# Exclusive heat-not-burn cigarette smoking alters the profile of circulating microRNAs

**DOI:** 10.1101/2023.06.13.23291325

**Authors:** Vittorio Picchio, Giulio Ferrero, Claudia Cozzolino, Barbara Pardini, Erica Floris, Sonia Tarallo, Xhulio Dhori, Cristina Nocella, Lorenzo Loffredo, Giuseppe Biondi-Zoccai, Roberto Carnevale, Giacomo Frati, Isotta Chimenti, Francesca Pagano

**Author notes:** Equal contribution (Vittorio Picchio, Giulio Ferrero). Equal contribution (Isotta Chimenti, Francesca Pagano). Correspondence to: Francesca Pagano, Via E. Ramarini, 32 - 00015 Monterotondo Scalo, Rome, Italy.

## Abstract

**Background:** Traditional combustion cigarette (TCC) smoking is an established risk factor for several types of cancer and cardiovascular diseases. Circulating microRNAs (miRNAs) represent key molecules mediating pathogenetic mechanisms, and potential biomarkers for personalized risk assessment. TCC smoking globally changes the profile of circulating miRNAs. The use of heat-not-burn cigarettes (HNBCs) as alternative smoking devices is rising exponentially worldwide, and the circulating miRNA profiles in chronic HNBC smokers are unknown.

We aimed at defining the circulating miRNA profile of chronic exclusive HNBC smokers, and identifying potentially pathogenetic signatures.

**Methods:** Serum samples were obtained from 60 healthy young subjects, stratified in chronic HNBC smokers, TCC smokers, and Non Smokers (20 subjects each). Three pooled samples per group were used for small RNA sequencing, and the fourth sub-group constituted the validation set.

**Findings:** Differential expression analysis revealed 108 differentially expressed miRNAs; 72 exclusively in TCC, 10 exclusively in HNBC, and 26 in both smoker groups. KEGG pathway analysis on target genes of the commonly modulated miRNAs returned cancer and cardiovascular disease associated pathways. Stringent abundance and fold-change criteria nailed down our functional bioinformatic analyses to a network where miR-25-3p and miR-221-3p are main hubs.

**Interpretation:** Our results define for the first time the miRNA profile in the serum of exclusive chronic HNBC smokers and suggest a significant impact of HNBCs on circulating miRNAs.

**Funding:** Sapienza University of Rome grant 2019, # RG11916B8621D7FF to GBZ and grant 2021 # RM12117A5D7688BC to RC. IC is supported by grants # RM12117A805ED2FD and # RG11916B85CDBF76 from Sapienza University of Rome, and by grant # RG1221816BC8E766 from the Italian Health Ministry. FP is supported by Grant # A0375-2020-36621 from Regione Lazio (POR-FESR 2014-2021).

## Supplementary tables for "Exclusive heat-not-burn cigarette smoking alters the profile of circulating microRNAs" (part 1 of 3)

### Sheet: ST1_DE_miRNA_analysis
	Filtering criteria				Summary statistics						DESeq2 analysis
		Adj. p < 0.05			Median			Average			log2FC			p-value			adjusted p-value
ID	Median > 15	TCC vs NS	HNBC vs NS	TCC vs HNBC	NS	TCC	HNBC	NS	TCC	HNBC	TCC vs NS	HNBC vs NS	TCC vs HNBC	TCC vs NS	HNBC vs NS	TCC vs HNBC	TCC vs NS	HNBC vs NS	TCC vs HNBC
hsa-miR-4326-5p:Novel	Yes	Yes	Yes	No	67.8016	9.85981	5.08773	62.1595	9.34645	6.18125	-2.73352	-3.31793	-0.58441	3.09482e-05	2.66689e-06	0.427532	0.0028094	0.000552046	1
hsa-miR-421	Yes	Yes	Yes	No	52.002	9.85981	14.2611	55.1181	9.75108	12.9298	-2.4902	-2.09446	0.395732	0.0003749	0.00297615	0.588935	0.0122517	0.0486365	1
hsa-miR-1910-3p	Yes	Yes	No	No	2.28545	23.2835	12.7193	3.02336	22.2939	14.0082	2.92519	2.25971	-0.665472	0.00054216	0.00894519	0.350816	0.0160962	0.087649	1
hsa-miR-769-5p	Yes	Yes	Yes	No	72.529	12.3491	9.16786	77.0174	15.2509	14.2578	-2.34145	-2.42403	-0.0825781	0.000907108	0.000757173	0.910708	0.019624	0.0245666	1
hsa-miR-181d-5p	Yes	Yes	Yes	No	54.7389	12.3491	14.1678	52.5427	14.2714	14.8192	-1.89282	-1.82754	0.0652768	0.00108949	0.00205276	0.914921	0.0216257	0.0398364	1
hsa-miR-5010-3p	Yes	Yes	Yes	No	27.4254	5.08494	4.07461	27.8771	5.89314	4.44652	-2.25764	-2.64418	-0.386538	0.00149826	0.000580958	0.632122	0.0240015	0.0245666	1
hsa-miR-6852-5p	Yes	Yes	Yes	No	51.8035	5.81136	8.14921	45.6153	7.87877	6.4108	-2.56121	-2.83943	-0.278224	0.00171412	0.000830754	0.751491	0.0245852	0.0245666	1
hsa-miR-191-3p	Yes	Yes	Yes	No	51.1192	7.76118	4.35934	48.961	10.3865	6.37199	-2.25309	-2.97878	-0.725691	0.0024574	0.000170329	0.372614	0.0278318	0.0105774	1
hsa-miR-766-3p	Yes	Yes	No	No	27.3695	5.37808	5.44917	29.4529	3.9454	5.97174	-2.91658	-2.32193	0.594653	0.00229793	0.0151352	0.556205	0.0278318	0.109896	1
hsa-miR-548ap-5p	Yes	Yes	No	No	24.9042	1.9403	4.35934	33.9963	3.42359	8.49188	-3.31766	-2.0319	1.28575	0.00234247	0.0559263	0.251774	0.0278318	0.211496	1
hsa-miR-487a-5p	Yes	Yes	No	No	15.729	2.58706	5.44917	16.0025	2.42848	6.56641	-2.72021	-1.31518	1.40503	0.00229468	0.116901	0.131344	0.0278318	NA	1
hsa-miR-378e-5p:Novel	Yes	Yes	No	No	2.73695	19.6133	2.17967	2.8019	19.5482	2.67759	2.78506	-0.0966181	-2.88168	0.00295815	0.928083	0.00238005	0.0309847	NA	1
hsa-miR-548j-5p	Yes	Yes	No	No	19.6612	1.29353	4.35934	30.7767	2.90922	8.49188	-3.40589	-1.88696	1.51893	0.0036289	0.0960789	0.205355	0.0348801	0.288237	1
hsa-miR-4638-3p	Yes	Yes	No	No	1.36847	5.37808	29.2544	1.72585	26.8956	25.4657	3.85445	3.775	-0.079457	0.00497811	0.00609883	0.948208	0.0437324	0.0740836	1
hsa-miR-324-3p	Yes	Yes	No	No	15.0532	3.6321	1.27193	21.8633	3.13579	1.51381	-2.81407	-3.85403	-1.03996	0.00546455	0.00101331	0.396994	0.0457188	NA	1
hsa-miR-4280	Yes	Yes	No	No	6.09452	25.8706	55.965	5.58456	209.307	52.714	5.2219	3.23358	-1.98831	9.46469e-06	0.00632276	0.0770253	0.00154653	0.0740836	1
hsa-miR-4767-3p:Novel	Yes	Yes	No	No	10.9478	63.383	36.886	10.7408	64.3958	37.2814	2.61178	1.82505	-0.786731	2.74074e-05	0.003933	0.17382	0.00279898	0.0581523	1
hsa-miR-3934-5p	Yes	Yes	No	No	9.17525	55.6218	17.4373	9.09656	59.3562	18.2859	2.6958	1.00478	-1.69102	0.000107502	0.162764	0.0109373	0.00516643	0.379988	1
hsa-miR-658	Yes	Yes	No	No	12.189	54.4815	36.6714	10.8861	86.7641	44.5592	2.99026	2.032	-0.958256	0.000225807	0.0129649	0.21709	0.0091535	0.103661	1
hsa-miR-3177-3p	Yes	Yes	No	No	32.8433	4.35852	17.4373	33.9999	4.95503	16.1623	-2.81787	-1.07052	1.74735	0.00056831	0.169893	0.0358911	0.0160962	0.390451	1
hsa-miR-185-3p	Yes	Yes	No	No	57.1362	13.0756	20.3509	66.1089	14.1468	30.0171	-2.21921	-1.13616	1.08305	0.000697377	0.078679	0.103448	0.0178049	0.257156	1
hsa-miR-6842-3p	Yes	Yes	No	No	62.916	9.05471	27.5036	59.1713	11.3997	28.6055	-2.39203	-1.0438	1.34823	0.000737879	0.13315	0.0605633	0.0182681	0.341632	1
hsa-miR-429	Yes	Yes	No	No	13.1075	133.556	68.2496	15.5849	185.162	61.3226	3.56326	1.96919	-1.59407	0.000832259	0.06594	0.128386	0.0189462	0.232663	1
hsa-miR-3195-3p:Novel	Yes	Yes	No	No	9.14179	37.7738	34.6341	9.33726	39.7357	29.1053	2.0925	1.6496	-0.442894	0.00111172	0.0114301	0.45722	0.0216257	0.0988734	1
hsa-miR-200a-5p	Yes	Yes	No	No	3.80908	31.3721	15.2798	4.88047	29.6649	17.6277	2.63199	1.88305	-0.748942	0.00170556	0.0275689	0.327819	0.0245852	0.148872	1
hsa-miR-1827	Yes	Yes	No	No	24.6325	144.229	40.7018	19.4886	170.37	44.0262	3.15614	1.20458	-1.95155	6.17296e-07	0.0616244	0.00148686	0.000504331	0.222493	1
hsa-miR-221-3p	Yes	Yes	Yes	No	1190.72	178.507	198.35	1243.9	202.722	192.502	-2.61794	-2.69301	-0.0750646	2.98737e-06	1.63162e-06	0.894013	0.00122034	0.000506617	1
hsa-miR-223-3p	Yes	Yes	Yes	No	532.336	61.0192	54.4917	737.799	81.6965	52.5171	-3.17767	-3.8144	-0.636731	7.10993e-06	9.03488e-08	0.374757	0.00154653	5.61066e-05	1
hsa-miR-4446-3p	Yes	Yes	No	No	302.441	51.0944	110.014	316.932	54.6015	116.852	-2.54105	-1.44011	1.10095	9.34578e-06	0.0116376	0.0563871	0.00154653	0.0988734	1
hsa-miR-330-3p	Yes	Yes	Yes	No	420.751	68.2834	126.421	419.58	86.2022	134.696	-2.28735	-1.64077	0.646581	2.34974e-05	0.00240601	0.235045	0.00279898	0.0426895	1
hsa-miR-146a-5p	Yes	Yes	No	No	4843.62	1076.22	1969.33	4851.06	1057.12	1797.66	-2.19825	-1.43227	0.765982	2.64531e-05	0.00617883	0.143337	0.00279898	0.0740836	1
hsa-miR-4454	Yes	Yes	No	No	15.2363	139.701	44.5176	13.9518	104.728	57.436	2.90185	2.03625	-0.865604	5.47237e-05	0.00498794	0.209036	0.00372577	0.0654697	1
hsa-miR-191-5p	Yes	Yes	Yes	No	7680.62	1606.11	1489.8	7700.89	1779.93	1484.27	-2.1133	-2.37545	-0.262148	5.12642e-05	5.35916e-06	0.615687	0.00372577	0.000832009	1
hsa-miR-11400	Yes	Yes	No	No	199.234	34.9253	123.151	223.769	38.7856	115.816	-2.53351	-0.950954	1.58255	5.02424e-05	0.124714	0.0116576	0.00372577	0.330971	1
hsa-miR-3648	Yes	Yes	No	No	20.972	104.872	42.7834	18.3522	93.4745	45.0248	2.36581	1.31209	-1.05372	9.62219e-05	0.0332369	0.0715732	0.00492062	0.161251	1
hsa-miR-199a-5p	Yes	Yes	Yes	No	1255.7	249.184	202.709	1197.31	231.154	242.381	-2.37301	-2.3058	0.0672104	8.65501e-05	0.000139343	0.91178	0.00492062	0.0105774	1
hsa-miR-4433b-5p	Yes	Yes	Yes	No	422.046	103.482	128.465	490.327	95.7147	117.502	-2.35833	-2.06093	0.297401	9.50709e-05	0.000661066	0.62497	0.00492062	0.0245666	1
hsa-miR-16-2-3p	Yes	Yes	No	No	857.804	177.973	330.22	884.296	183.336	318.142	-2.27121	-1.47549	0.795714	9.63647e-05	0.0112486	0.172858	0.00492062	0.0988734	1
hsa-miR-106b-3p	Yes	Yes	Yes	No	797.621	115.124	231.492	869.939	172.948	217.717	-2.33207	-1.99873	0.333344	0.000175585	0.00131264	0.593046	0.00796959	0.0335918	1
hsa-miR-30e-5p	Yes	Yes	Yes	No	1874.07	407.521	547.097	1822.54	423.717	467.361	-2.10513	-1.96381	0.141324	0.000222224	0.000577138	0.804593	0.0091535	0.0245666	1
hsa-miR-744-5p	Yes	Yes	No	No	2913.8	437.305	1078.6	3020.56	681.907	1097.91	-2.14774	-1.46013	0.687614	0.000246483	0.012687	0.240839	0.0091535	0.103661	1
hsa-miR-151a-3p	Yes	Yes	No	No	22146.4	2240.39	9010.37	23203.2	4364.94	7660.65	-2.41037	-1.5988	0.811568	0.00024601	0.0150171	0.217066	0.0091535	0.109896	1
hsa-miR-363-3p	Yes	Yes	Yes	No	525.493	119.133	174.255	735.399	167.387	183.774	-2.13633	-2.00027	0.136061	0.000303734	0.000733713	0.818857	0.0107892	0.0245666	1
hsa-miR-4433b-3p	Yes	Yes	No	No	588.122	65.3233	186.362	560.133	95.0595	235.407	-2.56141	-1.25004	1.31137	0.000369327	0.0815737	0.0687831	0.0122517	0.26384	1
hsa-miR-1307-3p	Yes	Yes	Yes	No	3552.13	578.23	896.934	3508.5	843.517	885.815	-2.0568	-1.98599	0.0708104	0.000453921	0.000712903	0.904002	0.0142636	0.0245666	1
hsa-miR-16-5p	Yes	Yes	Yes	No	498.227	124.826	131.87	559.698	128.041	109.44	-2.12894	-2.35562	-0.226677	0.000610749	0.000158867	0.717212	0.0160962	0.0105774	1
hsa-miR-25-3p	Yes	Yes	Yes	No	9498.57	1110.7	2751.83	11661.3	2317.15	2627.66	-2.33141	-2.14989	0.181523	0.000592324	0.00153806	0.78917	0.0160962	0.0353753	1
hsa-miR-30d-5p	Yes	Yes	No	No	24944.1	4818.34	9573.11	25304.5	6769.56	9329.72	-1.9023	-1.4395	0.462806	0.000585088	0.00927139	0.402899	0.0160962	0.087649	1
hsa-miR-409-3p	Yes	Yes	No	No	3368.63	656.467	1173.75	3561.24	795.251	1452.74	-2.16329	-1.29386	0.86943	0.000834838	0.0456601	0.179518	0.0189462	0.184123	1
hsa-miR-493-3p	Yes	Yes	No	No	98.3062	18.1094	34.8747	113.982	24.4533	48.098	-2.23207	-1.25349	0.978579	0.000818509	0.0586946	0.146508	0.0189462	0.219574	1
hsa-miR-126-5p	Yes	Yes	No	No	256.907	61.7457	105.714	234.177	68.3351	103.689	-1.77953	-1.17882	0.600709	0.000932335	0.0282869	0.267234	0.019624	0.150138	1
hsa-miR-584-5p	Yes	Yes	No	No	1266.9	206.965	613.577	1190.1	330.511	632.268	-1.84942	-0.912668	0.936752	0.000936764	0.102299	0.0940415	0.019624	0.294111	1
hsa-miR-1301-3p	Yes	Yes	No	No	487.176	86.4439	179.823	540.911	118.235	172.069	-2.19648	-1.6539	0.542585	0.00111108	0.014088	0.422105	0.0216257	0.109896	1
hsa-miR-24-3p	Yes	Yes	No	No	2916.42	619.601	1244.59	2670.2	743.15	1070.58	-1.84564	-1.31878	0.52686	0.00114651	0.0201527	0.353584	0.0217838	0.128453	1
hsa-miR-532-5p	Yes	Yes	No	No	839.521	269.701	363.773	1029.56	273.372	323.051	-1.91357	-1.67231	0.241261	0.00117662	0.00460568	0.683203	0.0218476	0.0650029	1
hsa-miR-93-5p	Yes	Yes	Yes	No	396.144	129.074	116.612	391.358	116.555	108.344	-1.74753	-1.85442	-0.106884	0.00139467	0.000735751	0.846343	0.0234475	0.0245666	1
hsa-miR-127-3p	Yes	Yes	Yes	No	1663.04	298.159	425.035	1428	381.753	398.517	-1.90401	-1.84192	0.0620902	0.00139195	0.00200475	0.917148	0.0234475	0.0398364	1
hsa-miR-425-5p	Yes	Yes	No	No	1194.53	277.492	405.418	1229.31	358.493	397.938	-1.77861	-1.62761	0.150997	0.00143498	0.00356176	0.787131	0.0234475	0.0552963	1
hsa-let-7i-5p	Yes	Yes	No	No	15832.5	4711.68	5438.27	16196.4	4513.32	5292.44	-1.84347	-1.61374	0.229732	0.00136301	0.00506046	0.68988	0.0234475	0.0654697	1
hsa-miR-128-3p	Yes	Yes	No	No	7175.04	1149.3	3039.92	6582.96	1805.52	2811.43	-1.86653	-1.2275	0.639038	0.00143479	0.0360569	0.275245	0.0234475	0.16799	1
hsa-miR-134-5p	Yes	Yes	No	No	454.83	93.7809	239.764	489.637	127.537	254.497	-1.94372	-0.945559	0.998157	0.00129186	0.116974	0.0991157	0.0234475	0.320985	1
hsa-miR-200a-3p	Yes	Yes	No	No	68.4236	535.119	221.047	55.7003	621.861	219.246	3.47893	1.97508	-1.50385	0.00155646	0.0727757	0.169512	0.0241242	0.248317	1
hsa-miR-1843	Yes	Yes	No	No	173.019	27.1641	69.9563	143.552	36.8938	59.2268	-1.96733	-1.28103	0.686308	0.00156497	0.0392112	0.274655	0.0241242	0.169609	1
hsa-miR-339-5p	Yes	Yes	Yes	No	117.32	26.1511	26.4849	136.806	33.4784	31.415	-2.03837	-2.12037	-0.0820072	0.00172958	0.00126091	0.901861	0.0245852	0.0335918	1
hsa-miR-30e-3p	Yes	Yes	No	No	432.547	144.229	136.499	456.256	141.084	158.928	-1.69518	-1.52392	0.171261	0.00174534	0.00497812	0.753093	0.0245852	0.0654697	1
hsa-miR-142-5p	Yes	Yes	No	No	1812.36	584.041	728.009	1705.22	510.518	702.908	-1.74022	-1.27896	0.461263	0.00162796	0.0205929	0.404122	0.0245852	0.128453	1
hsa-miR-543	Yes	Yes	No	No	914.903	268.775	445.742	862.216	257.2	453.177	-1.74616	-0.929005	0.817159	0.00182247	0.0970048	0.145074	0.0252365	0.289615	1
hsa-miR-370-3p	Yes	Yes	Yes	No	407.643	125.671	96.6669	400.811	129.488	94.6169	-1.63265	-2.08452	-0.451873	0.00206452	9.4484e-05	0.399059	0.027205	0.00865473	1
hsa-miR-186-5p	Yes	Yes	Yes	No	677.394	258.706	241.667	791.578	256.707	246.363	-1.62474	-1.6838	-0.0590627	0.00204687	0.00142786	0.9111	0.027205	0.0341038	1
hsa-miR-130b-5p	Yes	Yes	No	No	153.358	53.0286	87.7633	166.699	50.5467	78.7134	-1.72755	-1.08764	0.639908	0.00202047	0.0517674	0.25671	0.027205	0.199674	1
hsa-miR-28-3p	Yes	Yes	No	No	1604.36	270.348	452.281	1472.2	418.187	477.925	-1.81655	-1.62363	0.192919	0.00241362	0.00672188	0.747666	0.0278318	0.0757	1
hsa-miR-222-3p	Yes	Yes	No	No	3278.18	758.655	1155.22	4674.71	989.566	1151.51	-2.24027	-2.02166	0.218616	0.00214851	0.00562228	0.764685	0.0278318	0.0712538	1
hsa-miR-140-3p	Yes	Yes	No	No	1609.72	274.587	616.846	1819.86	464.761	653.31	-1.96984	-1.47821	0.491637	0.00222175	0.0217191	0.44562	0.0278318	0.128453	1
hsa-miR-148b-3p	Yes	Yes	No	No	736.641	263.88	387.981	719.052	242.936	344.447	-1.56637	-1.06289	0.50348	0.00248681	0.0401491	0.331944	0.0278318	0.169609	1
hsa-miR-221-5p	Yes	Yes	No	No	52.43	17.0306	30.5154	81.3471	16.2609	23.4032	-2.33046	-1.81026	0.520193	0.00244681	0.018723	0.507256	0.0278318	0.127769	1
hsa-miR-382-5p	Yes	Yes	No	No	407.643	90.076	186.362	365.636	101.783	166.199	-1.8481	-1.13918	0.708919	0.00240637	0.0612249	0.245966	0.0278318	0.222493	1
hsa-miR-139-3p	Yes	Yes	No	No	289.676	61.7457	148.816	281.004	85.2825	157.859	-1.7235	-0.832629	0.890871	0.00240694	0.141865	0.117926	0.0278318	0.351677	1
hsa-miR-149-3p	Yes	Yes	No	No	136.318	307.213	347.657	144.566	453.946	344.287	1.65093	1.25286	-0.398076	0.00267708	0.0229419	0.466687	0.0295564	0.134317	1
hsa-miR-652-3p	Yes	Yes	Yes	No	99.036	28.3304	18.5272	114.405	31.429	16.1842	-1.86612	-2.83099	-0.964867	0.0028541	1.35051e-05	0.142549	0.030403	0.00167734	1
hsa-let-7d-5p	Yes	Yes	No	No	1023.7	273.582	357.466	1252.55	302.023	342.984	-2.05295	-1.86974	0.183202	0.00285705	0.00662784	0.790461	0.030403	0.0757	1
hsa-let-7b-5p	Yes	Yes	No	No	26455.6	5396.61	11296.1	24531.1	6792.36	9622.91	-1.85266	-1.35008	0.502586	0.0028654	0.0297872	0.418602	0.030403	0.151945	1
hsa-miR-345-5p	Yes	Yes	Yes	No	72.529	21.99	23.9764	78.0742	23.1145	21.4805	-1.75621	-1.8601	-0.103891	0.00312724	0.00213453	0.866067	0.0318397	0.040168	1
hsa-miR-654-3p	Yes	Yes	No	No	227.783	61.7457	87.604	259.48	66.1032	90.37	-1.97571	-1.5231	0.452615	0.00319566	0.0231432	0.502062	0.0318397	0.134317	1
hsa-miR-339-3p	Yes	Yes	No	No	79.3714	21.7926	33.0702	96.5695	28.7201	39.3264	-1.75336	-1.29244	0.460923	0.00312942	0.0297582	0.444726	0.0318397	0.151945	1
hsa-miR-340-3p	Yes	Yes	No	No	89.131	26.8775	52.1492	133.496	28.3576	44.012	-2.24424	-1.60796	0.636282	0.00316125	0.0343306	0.407448	0.0318397	0.162743	1
hsa-miR-224-5p	Yes	Yes	No	No	436.543	192.736	155.846	784.806	159.502	209.03	-2.29997	-1.9102	0.389767	0.00330704	0.014731	0.61938	0.0325525	0.109896	1
hsa-miR-423-3p	Yes	Yes	No	No	8589.34	1708.11	3163.79	8606.46	2490.97	2947.73	-1.78886	-1.54587	0.24299	0.0035602	0.011782	0.692231	0.0346272	0.0988734	1
hsa-miR-361-3p	Yes	Yes	No	No	756.483	127.413	201.693	820.4	219.255	224.624	-1.9051	-1.86909	0.0360168	0.00368406	0.00443373	0.956344	0.0349751	0.0640312	1
hsa-miR-328-3p	Yes	Yes	No	No	2032.52	621.089	1213.42	2066.38	726.653	1162.68	-1.50821	-0.829644	0.67857	0.0037244	0.11055	0.192118	0.0349751	0.310911	1
hsa-miR-215-5p	Yes	Yes	No	No	69.7921	371.984	195.581	65.2197	345.55	182.429	2.40392	1.48244	-0.921479	0.00399357	0.0764445	0.267108	0.0370767	0.255226	1
hsa-miR-628-3p	Yes	Yes	No	No	82.5772	18.8233	45.773	74.2835	15.6148	34.0008	-2.25981	-1.13624	1.12358	0.00432399	0.147883	0.160035	0.0396933	0.358731	1
hsa-miR-146b-5p	Yes	Yes	No	No	2128.66	666.881	856.61	2123.22	586.645	757.731	-1.85591	-1.48694	0.368971	0.00486511	0.0240917	0.575897	0.0435395	0.136008	1
hsa-miR-451a	Yes	Yes	No	No	16998.4	5032.63	10824.2	22500.8	6595.98	9059.8	-1.77034	-1.31243	0.457916	0.00490286	0.0370121	0.466826	0.0435395	0.16799	1
hsa-miR-451b	Yes	Yes	No	No	15781.8	4883.72	9914.22	21164.5	6130.64	8451.79	-1.78756	-1.32432	0.463244	0.00484505	0.036881	0.465383	0.0435395	0.16799	1
hsa-miR-335-3p	Yes	Yes	No	No	218.895	53.7808	41.7647	234.344	59.9508	59.404	-1.96736	-1.98533	-0.0179754	0.00504959	0.00485066	0.979762	0.0438885	0.0654697	1
hsa-miR-200b-3p	Yes	Yes	No	No	257.273	2101.04	1084.86	210.277	2288.91	863.7	3.44386	2.03786	-1.406	0.00548402	0.100388	0.256434	0.0457188	0.291506	1
hsa-miR-4732-3p	Yes	Yes	No	No	125.899	25.8706	33.0702	120.705	31.6198	35.9071	-1.9365	-1.74692	0.189582	0.00531915	0.0123844	0.78819	0.0457188	0.102543	1
hsa-miR-451b-3p:Novel	Yes	Yes	No	No	1207.48	245.771	700.835	1400.8	378.717	592.55	-1.8877	-1.24133	0.646365	0.00538519	0.0672145	0.341016	0.0457188	0.23582	1
hsa-miR-7845-3p:Novel	No	No	No	No	3.80908	14.5284	4.07461	3.96816	20.9395	3.78067	2.40031	-0.0722707	-2.47258	0.00648359	0.941193	0.00535967	0.0514281	NA	1
hsa-miR-4472-1-5p:Novel	No	No	No	No	1.52363	4.48173	8.71867	1.83787	15.674	8.33535	3.11192	2.19488	-0.917043	0.0105434	0.0770522	0.392191	0.070629	NA	1
hsa-miR-4274-5p:Novel	No	No	No	No	2.28545	11.6227	9.80851	2.11105	12.4861	7.85251	2.55084	1.90237	-0.648468	0.0117018	0.0671659	0.457001	0.0752783	NA	1
hsa-miR-5191-5p:Novel	No	No	No	No	5.243	12.5488	6.11191	6.723	40.968	9.4868	2.56823	0.44341	-2.12482	0.0131469	0.678313	0.0373723	0.0812858	0.839108	1
hsa-miR-2115-3p	No	No	No	No	5.33271	13.802	4.35934	4.97067	32.7291	5.69657	2.72414	0.210931	-2.51321	0.014285	0.85626	0.0225511	0.0845713	0.929611	1
hsa-miR-632-5p:Novel	No	No	No	No	3.93225	13.4452	9.16786	4.35335	17.5371	9.354	2.06919	1.1596	-0.909596	0.014186	0.185045	0.244205	0.0845713	0.406797	1
hsa-miR-4745-3p	No	No	No	No	1.31075	2.68904	1.01865	1.19873	19.5411	0.763528	3.94268	-0.75465	-4.69733	0.0202497	0.701995	0.00976498	0.110363	NA	1
hsa-miR-4425-5p:Novel	No	No	No	No	2.6215	4.52736	6.35966	2.29403	22.8174	7.23687	3.34119	1.68712	-1.65407	0.0207833	0.252447	0.223867	0.111628	0.475509	1
hsa-miR-10396b-3p	No	No	No	No	2.73695	12.9353	4.35934	2.94382	16.1299	7.21994	2.36344	1.181	-1.18244	0.0301882	0.293905	0.248621	0.145939	NA	1
hsa-miR-3654-5p:Novel	No	No	No	No	1.31075	8.40795	11.9882	2.05933	9.64914	14.4359	2.32119	2.91775	0.596561	0.0347588	0.00794121	0.520635	0.154337	NA	1
hsa-miR-3170	No	No	No	No	4.10542	5.82089	4.35934	4.06093	18.2614	4.9312	2.21883	0.320586	-1.89824	0.0383122	0.776696	0.0712598	0.159699	NA	1
hsa-miR-5100-5p:Novel	No	No	No	No	1.36847	11.6525	6.35966	3.17852	13.5761	6.74759	1.97624	0.964679	-1.01156	0.0391715	0.333592	0.260817	0.161632	NA	1
hsa-miR-591-3p:Novel	No	No	No	No	2.73695	10.3482	6.11191	3.38074	13.9436	6.94293	1.96865	0.947012	-1.02164	0.0426306	0.348134	0.264603	0.169898	NA	1
hsa-miR-5189-5p	No	No	No	No	13.7127	4.48173	9.80851	15.8017	4.67146	8.61236	-1.74941	-0.88685	0.862555	0.0425252	0.297279	0.330412	0.169898	NA	1
hsa-miR-1182-5p:Novel	No	No	No	No	2.6215	8.71703	5.44917	3.6625	16.8205	5.29632	2.25769	0.599758	-1.65793	0.0462572	0.611946	0.13142	0.177428	NA	1
hsa-miR-4635-5p:Novel	No	No	No	No	4.10542	5.82089	10.8983	5.79745	25.7111	10.8441	2.10745	0.859247	-1.2482	0.0487278	0.431849	0.230538	0.185166	0.677218	1
hsa-miR-3660-5p:Novel	No	No	No	No	5.33271	14.5284	5.08773	4.93219	19.306	8.53437	1.97251	0.799911	-1.1726	0.0491312	0.43909	0.225889	0.185259	0.682941	1
hsa-miR-219a-5p	No	No	No	No	5.33271	7.76118	8.90353	4.47603	15.6315	9.34075	1.79237	1.04581	-0.746559	0.053476	0.273381	0.395757	0.195044	NA	1
hsa-miR-3650	No	No	No	No	1.36847	6.27442	3.2695	1.65489	9.65409	12.0399	2.50213	2.8315	0.329373	0.0544288	0.029997	0.77289	0.197637	NA	1
hsa-miR-6728-5p	No	No	No	No	4.57089	13.4452	7.63159	5.13441	14.8502	7.48739	1.55112	0.55794	-0.993185	0.0575735	0.51556	0.206663	0.205404	NA	1
hsa-miR-4312	No	No	No	No	2.73695	1.79269	2.17967	2.65998	18.7601	2.76386	2.88125	0.137596	-2.74365	0.0607298	0.932125	0.0723096	0.212945	NA	1
hsa-miR-3120-3p	No	No	No	No	13.1075	0	11.4474	15.2839	2.66354	9.9678	-2.52094	-0.631019	1.88992	0.0610608	0.627911	0.163368	0.213191	NA	1
hsa-miR-4296	No	No	No	No	0	9.05471	8.90353	2.28545	12.204	10.0436	2.24804	1.96286	-0.285175	0.0624733	0.107957	0.797219	0.217195	NA	1
hsa-miR-552-3p	No	No	No	No	3.93225	9.85981	7.62884	4.05235	15.4626	6.27432	1.88184	0.557517	-1.32433	0.0669688	0.602725	0.184458	0.227973	NA	1
hsa-miR-7848-5p:Novel	No	No	No	No	1.52363	10.7562	0	2.27478	13.5163	6.45146	2.59231	1.54301	-1.0493	0.0698753	0.289929	0.436176	0.233968	NA	1
hsa-miR-608-3p:Novel	No	No	No	No	0	5.82089	7.13056	2.03151	13.6607	9.58447	2.61525	2.09393	-0.521318	0.0795495	0.164457	0.709353	0.256399	NA	1
hsa-miR-5684-3p:Novel	No	No	No	No	5.243	10.8963	4.35934	4.89371	14.7514	4.16767	1.57118	-0.249788	-1.82097	0.0829958	0.800172	0.0484247	0.256847	NA	1
hsa-miR-663a	No	No	No	No	3.04726	13.4452	8.71867	3.71422	12.6348	7.91137	1.78092	1.107	-0.67392	0.0810325	0.291025	0.484259	0.256847	NA	1
hsa-miR-12127	No	No	No	No	4.10542	14.5284	7.13056	5.17755	20.2176	5.64727	1.90835	0.0583803	-1.84997	0.0843503	0.959705	0.0933911	0.258106	NA	1
hsa-miR-4431	No	No	No	No	4.57089	8.40795	5.09326	3.34826	16.7179	5.51355	2.30596	0.690059	-1.6159	0.091333	0.623572	0.225357	0.270359	NA	1
hsa-miR-8056	No	No	Yes	No	2.73695	11.6418	8.90353	2.68988	10.7582	31.6799	1.92035	3.47805	1.55771	0.0941179	0.00221361	0.131648	0.273645	0.040431	1
hsa-miR-4285-3p:Novel	No	No	No	No	3.04726	13.0756	6.35966	5.995	17.7849	7.6476	1.5982	0.396375	-1.20183	0.0948799	0.689992	0.200915	0.274881	0.846808	1
hsa-miR-135b-5p	No	No	No	No	3.80908	6.27442	4.35934	3.09432	11.9788	8.07342	1.94785	1.384	-0.563853	0.0970643	0.247196	0.61028	0.276312	NA	1
hsa-miR-1253	No	No	No	No	6.09452	13.5821	7.63159	7.01076	19.2667	8.09531	1.47456	0.223371	-1.25119	0.103354	0.812686	0.162623	0.288649	0.908348	1
hsa-miR-5705-5p:Novel	No	No	No	No	5.47389	8.06711	2.0373	4.11008	21.201	10.4306	2.34261	1.30664	-1.03596	0.108161	0.375858	0.465333	0.292418	0.61748	1
hsa-miR-3675-3p	No	No	No	No	3.93225	5.82089	7.63159	3.5962	13.1764	8.28513	1.8071	1.13316	-0.673934	0.110043	0.326446	0.532524	0.292824	NA	1
hsa-miR-3193	No	No	No	No	2.73695	10.7562	8.71867	2.91392	10.7264	15.1282	1.94455	2.44383	0.499286	0.110324	0.0449708	0.655863	0.292824	NA	1
hsa-miR-9985	No	No	No	No	10.486	14.3415	12.2238	10.949	34.4223	10.0692	1.67559	-0.0947351	-1.77033	0.113564	0.9306	0.0951524	0.299295	0.962853	1
hsa-miR-550b-3p	No	No	No	No	14.4745	2.58706	7.62884	17.1932	6.12715	6.53128	-1.51699	-1.38456	0.132436	0.115389	0.157589	0.894691	0.301223	NA	1
hsa-miR-4430	No	No	No	No	7.8645	14.2288	9.16786	6.88208	20.1564	8.56766	1.56392	0.322224	-1.24169	0.116204	0.753954	0.206784	0.301584	0.884145	1
hsa-miR-2392	No	No	No	No	4.10542	3.88059	5.09326	13.4866	3.88486	10.4192	-1.82369	-0.418529	1.40516	0.12093	0.716086	0.235169	0.307788	NA	1
hsa-miR-4472	No	No	No	No	3.93225	10.1699	11.4474	3.84548	9.6456	10.8678	1.41659	1.59249	0.175904	0.128164	0.090387	0.836168	0.321196	NA	1
hsa-miR-1203	No	No	No	No	1.31075	3.6321	13.078	2.26155	7.79554	11.6588	1.90949	2.48693	0.577434	0.134752	0.0514229	0.615938	0.332606	NA	1
hsa-miR-4800-5p	No	No	No	No	3.93225	9.44345	14.1678	4.55557	10.8142	13.5472	1.31369	1.65192	0.338234	0.136189	0.0624151	0.676027	0.334134	NA	1
hsa-miR-12128	No	No	No	No	5.33271	6.53778	3.8158	4.93219	14.933	2.99341	1.6058	-0.72625	-2.33205	0.142475	0.542912	0.0408975	0.344385	NA	1
hsa-miR-8079-3p:Novel	No	No	No	No	4.10542	10.8963	1.08983	4.56881	13.7987	4.09465	1.62295	-0.175323	-1.79828	0.153976	0.884381	0.117174	0.351765	NA	1
hsa-miR-4684-3p	No	No	No	No	2.28545	11.6525	11.9882	3.47952	9.53621	15.5389	1.48799	2.20811	0.720119	0.149736	0.0321266	0.444553	0.351765	NA	1
hsa-miR-8072	No	No	No	No	6.55375	11.6227	11.4474	6.49688	13.9273	12.8102	1.11216	0.990314	-0.121848	0.155278	0.214217	0.869819	0.351938	0.444913	1
hsa-miR-3180-3p	No	No	No	No	6.55375	9.70148	11.2052	5.63628	15.0265	15.0601	1.39551	1.38684	-0.00866412	0.155799	0.162099	0.99264	0.351938	0.379861	1
hsa-miR-1289-2-5p:Novel	No	No	No	No	1.52363	6.27442	6.35966	2.33251	7.58739	16.4759	1.75286	2.87195	1.1191	0.157876	0.0197937	0.315689	0.353382	NA	1
hsa-miR-181b-3p	No	No	No	No	3.80908	4.48173	7.62884	3.01736	9.64701	9.07699	1.65059	1.56636	-0.0842255	0.160508	0.187883	0.939102	0.355919	NA	1
hsa-miR-4277-3p:Novel	No	No	No	No	6.55375	13.4452	12.7193	9.6993	23.5906	16.0218	1.23517	0.679633	-0.555541	0.166419	0.453797	0.525824	0.363542	0.695421	1
hsa-miR-202-5p	No	No	No	No	0	0.646765	0	20.5351	0.699868	1.27193	-4.86214	-4.02908	0.833059	0.173156	0.256733	0.819476	0.370899	NA	1
hsa-miR-4458	No	No	No	No	4.57089	10.8963	10.1865	5.60981	12.5732	10.3594	1.19387	0.908739	-0.285129	0.175083	0.312306	0.734918	0.373479	NA	1
hsa-miR-3960-5p:Novel	No	No	No	No	7.8645	14.2288	11.4474	7.08429	13.9953	13.5605	1.02324	0.984818	-0.0384211	0.178801	0.203262	0.957642	0.376495	0.433286	1
hsa-miR-3169	No	No	No	No	4.57089	10.1699	5.08773	6.04672	14.1542	5.86543	1.25807	-0.0178969	-1.27597	0.19069	0.985862	0.184706	0.39046	NA	1
hsa-miR-3940-5p	No	No	No	No	2.6215	2.68904	4.35934	3.91644	13.4536	6.54084	1.81136	0.746277	-1.06508	0.189834	0.596865	0.43052	0.39046	NA	1
hsa-miR-5684	No	No	No	No	3.93225	8.96346	5.08773	4.56023	12.5704	4.60213	1.41017	-0.0505832	-1.46075	0.199891	0.965136	0.185145	0.403237	NA	1
hsa-miR-7851-3p	No	No	No	No	6.84236	13.802	10.1865	7.77772	17.4447	9.08747	1.20697	0.278457	-0.928512	0.202946	0.775573	0.322214	0.40825	0.890124	1
hsa-miR-647-3p:Novel	No	No	No	No	3.04726	8.71703	8.14921	4.17037	9.24451	10.588	1.17151	1.38183	0.210321	0.208248	0.141447	0.808067	0.412958	NA	1
hsa-miR-127-5p	No	No	No	No	3.04726	7.76118	8.90353	3.73346	9.18148	9.94867	1.32817	1.43651	0.108346	0.223039	0.191546	0.91597	0.434921	NA	1
hsa-miR-4516-3p:Novel	No	No	No	No	0.761816	4.35852	3.2695	15.7633	5.00423	4.65235	-1.65008	-1.75522	-0.105138	0.22573	0.205119	0.940339	0.438395	NA	1
hsa-miR-3150b-3p	No	No	No	No	0	3.58538	11.4474	2.79332	9.83251	9.29606	1.70066	1.61797	-0.0826947	0.225905	0.252953	0.950815	0.438395	NA	1
hsa-miR-3150a-5p	No	No	No	No	6.85634	3.23383	7.63159	7.22622	2.75735	17.5078	-1.39243	1.28703	2.67946	0.231519	0.241726	0.0182979	0.444017	NA	1
hsa-miR-3183-3p:Novel	No	No	No	No	5.243	12.5488	14.1678	5.9048	12.9626	35.194	1.18696	2.63153	1.44457	0.235624	0.00796188	0.124907	0.446647	0.0838022	1
hsa-miR-137-3p	No	No	No	No	2.6215	4.35852	8.90353	2.34574	5.7986	13.9758	1.28563	2.54354	1.2579	0.236677	0.0175468	0.188497	0.447604	NA	1
hsa-miR-376a-3p	No	No	No	No	3.93225	9.85981	0	6.8974	25.4042	6.78364	1.85036	-0.0716985	-1.92205	0.241022	0.964442	0.223661	0.45164	0.980071	1
hsa-miR-151b-5p:Novel	No	No	No	No	6.09452	13.0756	2.17967	7.7499	17.063	3.52554	1.15428	-1.15497	-2.30925	0.245479	0.28814	0.0284486	0.452724	NA	1
hsa-miR-6070	No	No	No	No	5.33271	13.0756	5.09326	4.95143	10.7278	5.93661	1.12514	0.262107	-0.863033	0.242505	0.794197	0.363074	0.452724	NA	1
hsa-miR-34a-5p	No	No	No	No	4.10542	7.17077	2.17967	3.32902	8.87811	11.6766	1.39131	1.7982	0.406885	0.244928	0.133882	0.717762	0.452724	NA	1
hsa-miR-7974	No	No	No	No	4.10542	9.05471	8.14921	4.96467	10.5656	6.77408	1.06561	0.412817	-0.65279	0.251432	0.668513	0.472313	0.460583	NA	1
hsa-miR-4664-3p	No	No	No	No	4.10542	7.17077	8.71867	4.24391	10.3107	6.98083	1.33552	0.78223	-0.553289	0.267136	0.524195	0.636167	0.485	NA	1
hsa-miR-4254	No	No	No	No	3.93225	5.17412	7.62884	11.6519	4.80031	5.85034	-1.2457	-0.981626	0.264074	0.269719	0.389283	0.819509	0.488197	NA	1
hsa-miR-6128	No	No	No	No	6.84236	4.48173	5.09326	4.90229	12.3795	5.02795	1.3928	0.0952875	-1.29751	0.273554	0.94225	0.305949	0.492624	NA	1
hsa-miR-431-5p	No	No	No	No	9.14179	7.2642	7.62884	14.9595	7.6143	5.42636	-0.961048	-1.46888	-0.507834	0.280834	0.115492	0.589604	0.500361	NA	1
hsa-miR-7844-5p	No	No	No	No	2.73695	7.76118	9.16786	4.83341	11.3452	10.2029	1.18197	1.01416	-0.167812	0.281527	0.361598	0.874306	0.500361	NA	1
hsa-miR-6511a-3p	No	No	No	No	9.17525	4.52736	5.08773	9.70322	4.81129	8.91402	-1.00954	-0.11024	0.899298	0.296085	0.908087	0.353445	0.523596	NA	1
hsa-miR-558-5p:Novel	No	No	No	No	10.9478	7.11442	13.9913	10.7296	5.68922	10.8706	-0.921965	-0.00564364	0.916322	0.296894	0.994842	0.299766	0.523894	NA	1
hsa-miR-3074-5p	No	No	No	No	10.6654	6.53778	1.27193	13.9121	6.22624	3.69348	-1.13866	-1.90161	-0.762948	0.302099	0.10103	0.514629	0.528512	NA	1
hsa-miR-548v-5p:Novel	No	No	No	No	5.243	4.48173	3.05595	7.22156	39.2219	2.10849	2.45218	-1.75563	-4.20781	0.306275	0.477166	0.0858828	0.530128	0.712307	1
hsa-miR-4511-3p:Novel	No	No	No	No	1.36847	6.46765	14.2611	7.74941	20.373	24.3771	1.35263	1.6054	0.252773	0.306115	0.22535	0.84538	0.530128	0.456504	1
hsa-miR-520a-3p	No	No	Yes	No	2.6215	3.88059	7.62884	1.78615	4.89449	40.9121	1.54311	4.61605	3.07295	0.306916	0.00182459	0.0232753	0.530128	0.0390713	1
hsa-miR-3908	No	No	No	No	3.04726	9.70148	10.1755	4.11265	8.48869	11.2489	1.07306	1.47417	0.40111	0.309478	0.164138	0.687114	0.532301	NA	1
hsa-miR-4715-5p	No	No	No	No	5.33271	9.05471	10.1755	3.96215	8.20089	12.3388	1.01985	1.60835	0.588497	0.31339	0.111775	0.53378	0.535647	NA	1
hsa-miR-4798-3p	No	No	No	No	5.47389	7.76118	5.09326	4.72997	9.59354	7.87532	1.00737	0.698918	-0.308455	0.314839	0.495278	0.750595	0.537001	NA	1
hsa-miR-1229-5p	No	No	No	No	6.09452	12.5488	5.44917	6.05996	11.2613	6.99039	0.888677	0.189802	-0.698875	0.316326	0.837151	0.425897	0.537168	NA	1
hsa-miR-4771	No	No	No	No	9.17525	9.05471	13.078	10.3709	21.0909	14.711	0.990255	0.470003	-0.520252	0.316909	0.639553	0.595012	0.537168	0.817206	1
hsa-miR-6125-5p:Novel	No	No	No	No	4.10542	9.05471	10.1755	4.59871	9.33937	9.91446	0.959864	1.0476	0.0877367	0.316648	0.280264	0.923509	0.537168	NA	1
hsa-miR-6793-5p	No	No	No	No	6.55375	8.71703	6.35966	10.5506	19.574	6.36059	0.92461	-0.707073	-1.63168	0.339771	0.486893	0.100143	0.569957	0.721625	1
hsa-miR-3665-3p:Novel	No	No	No	No	9.57931	4.35852	9.16786	14.004	6.87654	7.17341	-0.990718	-0.934596	0.0561217	0.347416	0.382317	0.958487	0.579263	NA	1
hsa-miR-8085	No	No	No	No	2.73695	10.8963	7.13056	4.21352	8.9234	8.857	1.00276	0.974858	-0.0278999	0.355386	0.375007	0.978692	0.586566	NA	1
hsa-miR-125a-3p	No	No	No	No	10.9478	7.2642	11.9882	14.378	8.84342	11.3762	-0.702706	-0.330556	0.37215	0.358786	0.66839	0.630911	0.589795	0.832397	1
hsa-miR-4302	No	No	No	No	6.84236	10.7562	5.44917	5.51103	10.1529	7.32994	0.842225	0.363833	-0.478392	0.367435	0.705797	0.602149	0.59919	NA	1
hsa-miR-4785-5p:Novel	No	No	No	No	2.6215	8.40795	14.2611	9.9639	20.9476	14.9889	1.03073	0.541761	-0.488971	0.372589	0.642689	0.669414	0.602783	0.819252	1
hsa-miR-365a-5p	No	No	No	No	8.21084	9.70148	13.2425	7.78581	12.7028	13.6184	0.690654	0.790758	0.100104	0.375952	0.31703	0.894206	0.607022	0.551473	1
hsa-miR-4650-5p	No	No	No	No	3.93225	10.3482	7.63159	6.13558	12.6352	11.1513	0.98413	0.804787	-0.179343	0.380569	0.478261	0.870307	0.612057	NA	1
hsa-miR-5090-3p:Novel	No	No	No	No	3.93225	8.40795	13.9913	6.79396	14.0544	9.78074	1.01245	0.482908	-0.529546	0.38143	0.681105	0.642995	0.612237	NA	1
hsa-miR-6789-5p	No	No	No	No	6.84236	10.1699	7.63159	6.03006	10.7083	10.4484	0.87397	0.853766	-0.0202042	0.387591	0.404376	0.98357	0.613685	NA	1
hsa-miR-7854-3p	No	No	No	No	13.6847	8.96346	11.4474	12.09	7.4589	11.6418	-0.676085	-0.0339399	0.642145	0.395117	0.965867	0.419675	0.623187	0.980071	1
hsa-miR-6748-5p	No	No	No	No	3.93225	7.2642	5.44917	10.6878	21.4272	4.61538	1.03397	-1.19566	-2.22963	0.401183	0.353788	0.0790468	0.631535	0.59035	1
hsa-miR-4275	No	No	No	No	3.93225	7.17077	1.08983	4.50385	10.6357	7.49384	1.2827	0.785171	-0.497533	0.403483	0.613141	0.741828	0.633105	NA	1
hsa-miR-548av-3p	No	No	No	No	11.7967	10.8963	13.9913	13.4221	8.03063	12.8293	-0.768393	-0.0784753	0.689917	0.403731	0.931843	0.454126	0.633105	0.962853	1
hsa-miR-8081	No	No	No	No	6.55375	13.4452	3.05595	6.74616	12.9959	5.86267	0.98975	-0.155851	-1.1456	0.411893	0.900292	0.344272	0.635609	NA	1
hsa-miR-4255	No	No	No	No	4.10542	6.27442	12.2238	4.82275	9.32912	11.5848	0.961543	1.26905	0.307504	0.406483	0.275316	0.782902	0.635609	NA	1
hsa-miR-15a-5p	No	No	No	No	7.8645	7.17077	7.62884	5.66876	10.3575	7.71695	0.830192	0.394171	-0.436021	0.41426	0.705164	0.663036	0.637383	NA	1
hsa-miR-369-3p	No	No	No	No	6.09452	11.6418	6.35966	5.96376	10.8715	5.19957	0.863899	-0.20362	-1.06752	0.418908	0.855153	0.321829	0.643103	NA	1
hsa-miR-4479-5p:Novel	No	No	No	No	3.93225	10.1699	5.09326	7.80039	12.4974	4.90747	0.726329	-0.633855	-1.36018	0.421099	0.511661	0.145033	0.644265	NA	1
hsa-miR-182-3p	No	No	No	No	7.8645	8.40795	10.1865	6.62814	10.2778	12.4177	0.670252	0.945456	0.275204	0.4316	0.271128	0.736379	0.651788	NA	1
hsa-miR-6734-5p	No	No	No	No	7.8645	14.3415	11.9882	8.10005	12.6118	11.9709	0.643145	0.573431	-0.0697148	0.432602	0.491621	0.930531	0.652096	0.72596	1
hsa-miR-4432-5p:Novel	No	No	No	No	1.36847	7.11442	5.44917	6.22578	13.1956	6.48014	1.03601	-0.00864007	-1.04465	0.437205	0.994946	0.433309	0.65676	NA	1
hsa-miR-4315-3p:Novel	No	No	No	No	4.10542	5.82089	6.35966	5.72648	10.755	7.55269	0.882671	0.377799	-0.504872	0.438108	0.745065	0.653394	0.65676	NA	1
hsa-miR-6742-5p	No	No	No	No	1.36847	3.23383	9.16786	4.77311	9.90826	9.77798	0.980712	0.956316	-0.0243956	0.437905	0.453205	0.984223	0.65676	NA	1
hsa-miR-3182-3p:Novel	No	No	No	No	2.73695	9.70148	8.90353	4.65043	8.43205	9.6803	0.793585	0.981377	0.187792	0.442519	0.34654	0.850217	0.658757	NA	1
hsa-miR-3191-3p	No	No	No	No	10.486	4.52736	8.90353	10.648	5.86764	7.643	-0.841434	-0.479547	0.361887	0.442666	0.663588	0.744139	0.658757	NA	1
hsa-miR-4534-5p:Novel	No	No	No	No	5.243	2.68904	3.05595	6.36096	12.2238	5.19773	0.974521	-0.279321	-1.25384	0.44744	0.832997	0.332062	0.663506	NA	1
hsa-miR-9901-3p:Novel	No	No	No	No	6.55375	8.40795	8.90353	4.92153	8.29965	8.56674	0.829789	0.867123	0.0373343	0.450346	0.435571	0.972017	0.663506	NA	1
hsa-miR-2053-5p:Novel	No	No	No	No	3.93225	10.8963	9.80851	4.50851	8.37504	17.6132	0.876259	1.94061	1.06435	0.450729	0.0926868	0.335979	0.663506	NA	1
hsa-miR-1276-3p:Novel	No	No	No	No	6.85634	5.82089	3.8158	6.7893	11.7236	8.08667	0.792013	0.266962	-0.525051	0.462659	0.808541	0.623265	0.674987	NA	1
hsa-miR-138-1-3p	No	No	No	No	8.21084	0.646765	10.1865	12.9766	6.9955	11.4502	-0.900694	-0.199138	0.701555	0.462004	0.870547	0.567725	0.674987	0.940191	1
hsa-miR-4640-5p	No	No	No	No	7.8645	5.81136	5.08773	6.32248	10.6778	8.91402	0.805105	0.535151	-0.269955	0.469571	0.63597	0.80528	0.683849	NA	1
hsa-miR-3135a-3p:Novel	No	No	No	No	6.55375	13.5821	3.05595	7.35747	11.7703	6.22594	0.693877	-0.212762	-0.906639	0.48404	0.836519	0.364451	0.690667	NA	1
hsa-miR-3132	No	No	No	No	6.55375	8.06711	11.9882	11.6274	18.9687	12.9033	0.674834	0.114007	-0.560827	0.485135	0.907731	0.560624	0.690667	0.956815	1
hsa-miR-3668-3p:Novel	No	No	No	No	11.7967	3.23383	3.2695	9.72112	20.207	15.8446	1.0452	0.685606	-0.359598	0.485884	0.649302	0.809214	0.690667	0.819252	1
hsa-miR-4489	No	No	No	No	7.61816	11.6525	14.1678	7.82087	11.6422	14.7329	0.57547	0.907928	0.332458	0.485944	0.274521	0.676599	0.690667	0.504371	1
hsa-miR-3620-5p	No	No	No	No	6.84236	11.6227	11.9882	6.42592	10.5458	14.9461	0.721343	1.24453	0.523187	0.482521	0.226078	0.597787	0.690667	0.456504	1
hsa-miR-21-3p	No	No	No	No	7.8645	6.27442	6.11191	11.2932	7.20614	4.94445	-0.629257	-1.18319	-0.55393	0.488285	0.215019	0.562009	0.691384	NA	1
hsa-miR-5193-5p:Novel	No	No	No	No	3.80908	8.71703	11.4474	5.33663	8.24619	11.9814	0.671173	1.19161	0.520437	0.489501	0.220436	0.574485	0.691908	NA	1
hsa-miR-4518-5p:Novel	No	No	No	No	11.7967	9.05471	3.05595	14.1229	8.55631	8.34491	-0.700705	-0.731583	-0.0308778	0.491381	0.479181	0.976222	0.692169	NA	1
hsa-miR-345-3p	No	No	No	No	6.85634	8.71703	5.08773	6.27542	9.59249	7.43718	0.598897	0.237623	-0.361274	0.498933	0.794776	0.679656	0.696324	NA	1
hsa-miR-3657-5p:Novel	No	No	No	No	2.73695	10.995	7.13056	5.73715	10.7437	9.40237	0.853496	0.646667	-0.20683	0.499444	0.612721	0.867996	0.696324	NA	1
hsa-miR-4678	No	No	No	No	6.55375	8.96346	12.2238	6.24294	9.15705	12.7951	0.571368	1.04474	0.473376	0.497238	0.21588	0.555121	0.696324	NA	1
hsa-miR-4259-5p:Novel	No	No	No	No	6.84236	11.6525	2.0373	6.86283	10.6439	5.82569	0.651536	-0.207934	-0.859469	0.503903	0.837978	0.382212	0.701344	NA	1
hsa-miR-4795-3p	No	No	No	No	5.47389	7.17077	10.1865	15.8323	29.7818	25.4423	0.894569	0.661901	-0.232668	0.513126	0.629674	0.864265	0.706955	0.811807	1
hsa-miR-7847-5p:Novel	No	No	No	No	5.243	8.96346	10.1865	5.19937	8.18532	10.0559	0.616106	0.924528	0.308423	0.510412	0.326888	0.731335	0.706955	NA	1
hsa-miR-6777-5p	No	No	No	No	6.55375	5.81136	13.2425	5.17547	7.82599	12.2251	0.668828	1.311	0.642167	0.512521	0.198604	0.509659	0.706955	NA	1
hsa-miR-374a-3p	No	No	No	No	7.8645	11.6525	7.63159	5.66876	10.0799	7.29757	0.802159	0.339422	-0.462737	0.515668	0.786976	0.704931	0.708068	NA	1
hsa-miR-602-3p:Novel	No	No	No	No	4.10542	3.23383	2.17967	7.06714	12.6284	9.46123	0.805677	0.371189	-0.434488	0.518516	0.769122	0.725526	0.710784	NA	1
hsa-miR-1293-3p:Novel	No	No	No	No	5.47389	8.40795	8.90353	5.71582	8.43844	10.1933	0.578651	0.865868	0.287217	0.526271	0.346978	0.743586	0.716606	NA	1
hsa-miR-621-5p:Novel	No	No	No	No	3.93225	9.05471	13.2425	12.3102	19.6381	12.2251	0.700696	0.0203724	-0.680324	0.530948	0.985676	0.542681	0.72054	0.990648	1
hsa-miR-4674-5p:Novel	No	No	No	No	4.57089	9.70148	11.9882	6.04672	8.65862	11.2092	0.550407	0.923475	0.373067	0.531806	0.296982	0.658576	0.72054	NA	1
hsa-miR-1323	No	No	No	No	5.243	7.11442	6.35966	4.99249	7.99169	10.3403	0.708141	1.09917	0.39103	0.54356	0.347352	0.728843	0.729603	NA	1
hsa-miR-548ap-3p	No	No	No	No	3.93225	2.68904	2.0373	6.8974	20.7518	12.1265	1.57781	0.799267	-0.778548	0.547477	0.761238	0.765782	0.730864	0.890124	1
hsa-miR-4748	No	No	No	No	9.57931	13.5821	4.07461	8.63783	12.9867	5.0526	0.570494	-0.816546	-1.38704	0.555802	0.426406	0.166393	0.735964	NA	1
hsa-miR-7703-5p:Novel	No	No	No	No	6.09452	5.37808	13.2425	8.83539	6.07473	12.5286	-0.511474	0.529689	1.04116	0.560604	0.540504	0.227533	0.739924	NA	1
hsa-miR-3180	No	No	No	No	10.9478	13.0756	11.4474	9.79599	12.736	11.5706	0.417813	0.271423	-0.146389	0.574127	0.721384	0.841883	0.749299	0.873254	1
hsa-miR-5692c-2-5p:Novel	No	No	No	No	9.14179	10.3482	10.1865	8.84262	12.3364	11.0253	0.486903	0.31995	-0.166954	0.580105	0.721057	0.847779	0.753491	0.873254	1
hsa-miR-216b-3p	No	No	No	No	3.04726	3.58538	9.16786	2.78266	4.07743	15.469	0.547522	2.46212	1.9146	0.603246	0.0154204	0.0418195	0.772496	NA	1
hsa-miR-635-3p:Novel	No	No	No	No	0	1.79269	0	4.06302	12.4359	6.35966	1.5949	0.622207	-0.97269	0.605059	0.840782	0.751588	0.773589	NA	1
hsa-miR-8078	No	No	No	No	6.55375	9.05471	3.05595	12.2718	7.81432	15.9738	-0.633627	0.403666	1.03729	0.610047	0.743772	0.401216	0.773589	0.879776	1
hsa-miR-5787	No	No	No	No	6.55375	7.11442	8.71867	9.3326	6.58556	9.77982	-0.45677	0.116972	0.573742	0.622558	0.899702	0.534641	0.782508	NA	1
hsa-miR-200b-5p	No	No	No	No	8.21084	2.68904	7.62884	6.99409	10.1932	9.16326	0.579897	0.423882	-0.156015	0.633542	0.730407	0.896893	0.787633	NA	1
hsa-miR-6515-5p	No	No	No	No	6.85634	6.27442	11.4474	5.3631	7.42173	10.9627	0.443517	1.00175	0.558232	0.631682	0.279202	0.528504	0.787633	NA	1
hsa-miR-4286	No	No	No	No	10.9478	6.46765	9.80851	10.3039	7.79167	9.29514	-0.399684	-0.117528	0.282155	0.638809	0.891364	0.741404	0.790768	NA	1
hsa-miR-8063-5p:Novel	No	No	No	No	4.10542	8.06711	10.8983	5.30072	8.02247	18.573	0.636488	1.85174	1.21525	0.641483	0.172821	0.359359	0.79274	0.392903	1
hsa-miR-9718-5p:Novel	No	No	No	No	10.486	7.11442	11.4474	8.01451	11.2584	8.98024	0.471565	0.138275	-0.33329	0.650736	0.896302	0.747897	0.80068	NA	1
hsa-miR-548aa, hsa-miR-548t-3p	No	No	No	No	5.243	6.27442	3.05595	9.8737	21.9469	12.466	1.14369	0.324413	-0.81928	0.653669	0.899029	0.747584	0.803079	0.952725	1
hsa-miR-7846-5p:Novel	No	No	No	No	5.33271	5.37808	10.1755	9.45528	12.9609	14.3049	0.475327	0.620893	0.145566	0.654922	0.561766	0.889664	0.80341	0.763362	1
hsa-miR-711-5p:Novel	No	No	No	No	4.10542	3.58538	3.2695	4.96467	3.43067	20.1891	-0.550189	2.01189	2.56208	0.656968	0.0914768	0.0313764	0.804712	NA	1
hsa-miR-1289	No	No	No	No	13.1075	6.46765	14.1678	15.1334	21.3416	17.196	0.480822	0.168352	-0.31247	0.665761	0.880771	0.778371	0.813044	0.944661	1
hsa-miR-6863	No	No	No	No	14.4182	9.85981	7.63159	26.1467	36.2419	12.5095	0.485429	-1.04743	-1.53285	0.669299	0.365463	0.182702	0.816146	0.606825	1
hsa-miR-1291	No	No	No	No	13.6847	10.8963	1.08983	11.3992	14.5019	1.55078	0.359308	-2.89294	-3.25225	0.671731	0.0081858	0.00256533	0.81789	NA	1
hsa-miR-8055-5p:Novel	No	No	No	No	4.10542	13.0756	6.35966	10.1778	14.3096	18.4658	0.517332	0.884161	0.366828	0.673145	0.471776	0.762026	0.818392	0.712307	1
hsa-miR-3185	No	No	No	No	5.33271	7.17077	7.13056	14.0169	10.2747	6.85851	-0.429593	-1.01907	-0.589477	0.675374	0.334634	0.575723	0.818972	0.571982	1
hsa-miR-548o	No	No	No	No	9.9036	10.1699	13.9913	10.0089	7.78849	12.8293	-0.378858	0.35638	0.735238	0.685487	0.702088	0.427172	0.824805	NA	1
hsa-miR-363-5p	No	No	No	No	7.8645	5.37808	9.16786	9.27096	7.34171	13.2287	-0.355336	0.485976	0.841312	0.685208	0.576362	0.329466	0.824805	NA	1
hsa-miR-4425	No	No	No	No	3.04726	9.44345	5.09326	6.45116	8.45791	9.44799	0.418673	0.59088	0.172207	0.686791	0.572867	0.865633	0.825159	NA	1
hsa-miR-6883-5p	No	No	No	No	9.17525	7.17077	5.44917	9.9525	13.0337	5.7203	0.425556	-0.758218	-1.18377	0.700695	0.509449	0.295423	0.832075	NA	1
hsa-miR-4746-3p	No	No	No	No	1.31075	1.29353	4.35934	5.51569	8.66393	7.72835	0.610179	0.432462	-0.177717	0.707145	0.791621	0.912248	0.838516	NA	1
hsa-miR-448	No	No	No	No	4.10542	10.3482	7.62884	7.99318	10.0283	8.56859	0.367797	0.145139	-0.222658	0.719088	0.889137	0.826779	0.843809	NA	1
hsa-miR-4660	No	No	No	No	4.10542	5.37808	7.13056	9.28162	7.63378	7.03969	-0.331841	-0.449207	-0.117366	0.72155	0.637572	0.901316	0.843809	NA	1
hsa-miR-4273	No	No	No	No	5.47389	7.99062	7.63159	6.83244	8.93438	9.50097	0.331706	0.420326	0.0886195	0.71705	0.650604	0.921542	0.843809	NA	1
hsa-miR-6765-3p	No	No	No	No	6.55375	7.2642	7.62884	11.933	9.73977	13.8233	-0.343336	0.16184	0.505176	0.716546	0.864315	0.591641	0.843809	0.936718	1
hsa-miR-4651-3p:Novel	No	No	No	No	0	0.646765	5.44917	5.33271	10.3855	16.1472	0.942395	1.57608	0.633687	0.721606	0.551181	0.809328	0.843809	0.757264	1
hsa-miR-6762-5p	No	No	No	No	6.85634	4.52736	6.35966	8.61393	6.90277	6.62895	-0.324534	-0.360041	-0.035507	0.726604	0.70463	0.969922	0.845635	NA	1
hsa-miR-3685	No	No	No	No	10.6654	14.8756	5.08773	14.0989	11.2386	8.89765	-0.313532	-0.648116	-0.334584	0.747911	0.515306	0.735698	0.861838	0.735167	1
hsa-miR-4290-5p:Novel	No	No	No	No	5.33271	7.11442	8.14921	6.60289	8.0384	9.61961	0.296344	0.552845	0.2565	0.747747	0.552269	0.775752	0.861838	NA	1
hsa-miR-6864-3p	No	No	No	No	3.93225	2.68904	5.09326	7.69695	5.20811	16.2289	-0.534568	1.09814	1.63271	0.750984	0.510569	0.327579	0.862105	NA	1
hsa-miR-6780a-5p	No	No	No	No	6.84236	7.11442	4.07461	8.34541	10.2743	6.26383	0.273684	-0.464044	-0.737728	0.760763	0.621503	0.421421	0.869292	NA	1
hsa-miR-664b-5p	No	No	No	No	6.84236	2.68904	10.1755	8.24454	6.38591	7.80598	-0.35737	-0.0709977	0.286372	0.760179	0.951962	0.807024	0.869292	NA	1
hsa-miR-6735-3p	No	No	No	No	9.9036	9.44345	4.35934	9.17353	10.8446	5.781	0.249585	-0.654516	-0.904101	0.772063	0.471967	0.309201	0.878517	NA	1
hsa-miR-6717-5p	No	No	No	No	5.243	3.58538	11.4474	4.74321	5.90517	13	0.267265	1.40284	1.13558	0.780171	0.136731	0.20939	0.885277	NA	1
hsa-miR-6752-5p	No	No	No	No	1.36847	0	3.2695	7.05856	11.3806	8.21302	0.676068	0.200864	-0.475204	0.797859	0.939557	0.856971	0.899069	NA	1
hsa-miR-328-5p	No	No	No	No	1.36847	3.58538	6.53901	6.47972	8.37967	7.01412	0.313497	0.0452355	-0.268262	0.796491	0.970802	0.825066	0.899069	NA	1
hsa-miR-7110-3p	No	No	No	No	10.9478	8.40795	10.1755	10.3338	8.92272	7.8297	-0.226662	-0.409379	-0.182717	0.798928	0.65367	0.839678	0.899069	NA	1
hsa-miR-10226	No	No	No	No	5.243	9.05471	6.53901	15.8648	13.0593	12.8654	-0.302517	-0.338474	-0.0359574	0.795268	0.773279	0.975505	0.899069	0.890124	1
hsa-miR-5197-3p	No	No	No	No	5.243	8.40795	13.2425	9.26238	11.2464	14.3459	0.225779	0.570759	0.34498	0.797761	0.519294	0.690235	0.899069	0.736259	1
hsa-miR-622-5p:Novel	No	No	No	No	4.10542	5.81136	8.71867	6.75339	5.38653	12.6669	-0.283956	0.936209	1.22016	0.809246	0.420253	0.289438	0.908179	NA	1
hsa-miR-4281-5p:Novel	No	No	No	No	10.486	1.29353	5.09326	12.1246	15.2584	8.90537	0.324067	-0.465758	-0.789825	0.814742	0.739813	0.570303	0.913021	0.879776	1
hsa-miR-148b-5p	No	No	No	No	9.17525	5.81136	6.35966	10.0135	8.74112	7.54533	-0.234307	-0.437188	-0.20288	0.815796	0.67035	0.842153	0.913021	NA	1
hsa-miR-1275	No	No	No	No	2.6215	5.08494	13.2425	7.93239	7.06948	14.769	-0.223209	0.830555	1.05376	0.824597	0.40471	0.285238	0.919093	NA	1
hsa-miR-3925-5p	No	No	No	No	5.47389	5.17412	8.71867	4.98391	5.82551	10.7985	0.20289	1.095	0.892105	0.827297	0.234239	0.313492	0.920847	NA	1
hsa-miR-3928-3p	No	No	No	No	11.7967	8.71703	8.14921	10.0692	11.6956	6.5322	0.239149	-0.62084	-0.859988	0.830054	0.588551	0.447637	0.921405	NA	1
hsa-miR-8065-5p:Novel	No	No	No	No	2.6215	7.76118	13.2425	15.0944	18.6816	23.2494	0.283722	0.593826	0.310104	0.829804	0.653313	0.81331	0.921405	0.819252	1
hsa-miR-4520-5p	No	No	No	No	6.84236	3.58538	6.53901	6.78072	8.13753	12.1092	0.231795	0.810128	0.578333	0.834526	0.465307	0.59475	0.923852	NA	1
hsa-miR-3692-5p	No	No	No	No	4.10542	9.70148	5.44917	6.86541	8.02991	7.2492	0.253864	0.124037	-0.129828	0.838321	0.921621	0.916603	0.925552	NA	1
hsa-miR-657-5p:Novel	No	No	No	No	6.55375	5.82089	8.14921	10.9173	9.8587	10.3471	-0.177636	-0.120787	0.0568485	0.856155	0.903046	0.953867	0.936126	0.953727	1
hsa-miR-1284	No	No	No	No	7.61816	6.53778	10.1755	10.0632	11.3735	12.3789	0.170753	0.306809	0.136056	0.853713	0.742805	0.882127	0.936126	0.879776	1
hsa-miR-12131-5p:Novel	No	No	No	No	6.84236	2.68904	9.16786	6.6388	5.90163	9.23352	-0.185124	0.448615	0.633739	0.858211	0.664566	0.534705	0.936126	NA	1
hsa-miR-504-5p	No	No	No	No	12.3163	11.6418	7.13056	11.3688	12.7619	5.70797	0.146288	-1.01959	-1.16588	0.862418	0.25697	0.187273	0.939461	NA	1
hsa-miR-3614-5p	No	No	No	No	8.37997	7.76118	9.80851	8.17101	9.28912	8.10764	0.171896	0.00367839	-0.168217	0.863803	0.997126	0.866621	0.939716	NA	1
hsa-miR-6133-5p:Novel	No	No	No	No	5.243	6.46765	12.2238	12.8175	14.7316	12.1293	0.168318	-0.118621	-0.286939	0.873348	0.911691	0.786222	0.945067	0.957969	1
hsa-miR-4663	No	No	No	No	9.17525	4.35852	10.8983	10.8131	9.16482	8.89489	-0.203401	-0.250114	-0.0467126	0.872606	0.845138	0.970741	0.945067	NA	1
hsa-miR-6862-5p	No	No	No	No	10.6654	8.96346	11.2052	10.1859	9.21015	9.6082	-0.145391	-0.0751093	0.0702818	0.875182	0.936203	0.939592	0.945094	NA	1
hsa-miR-1270	No	No	No	No	6.09452	6.53778	7.62884	9.93449	8.7641	12.3881	-0.156595	0.339444	0.49604	0.876844	0.737348	0.620508	0.945094	NA	1
hsa-miR-6741-5p	No	No	No	No	5.47389	12.5488	8.90353	10.5929	9.64596	10.5566	-0.126032	0.0179936	0.144025	0.89414	0.985001	0.879026	0.957421	NA	1
hsa-miR-125b-2-3p	No	No	No	No	8.37997	11.6525	7.63159	11.5701	12.5013	5.9631	0.120424	-0.950051	-1.07048	0.897671	0.333697	0.269345	0.958699	NA	1
hsa-miR-130b-3p	No	No	No	No	11.7967	12.5488	10.8983	12.7591	13.6094	15.506	0.101697	0.27164	0.169944	0.898974	0.736973	0.830542	0.958727	0.879776	1
hsa-miR-582-3p	No	No	No	No	7.8645	10.995	3.8158	8.30693	9.28522	7.76348	0.133325	-0.115986	-0.249311	0.905322	0.91898	0.824456	0.960582	NA	1
hsa-miR-8086	No	No	No	No	4.57089	5.81136	12.7193	6.78587	7.3644	10.2969	0.111396	0.609248	0.497853	0.915325	0.561617	0.628198	0.96868	NA	1
hsa-miR-548ad-5p	No	No	No	No	14.4745	10.7562	5.08773	13.871	14.8194	4.75186	0.101015	-1.53878	-1.6398	0.919178	0.145803	0.117514	0.971449	0.355074	1
hsa-miR-6860-5p:Novel	No	No	No	No	6.55375	8.40795	7.63159	6.8496	7.16117	7.51112	0.106078	0.158804	0.052726	0.923314	0.886872	0.961632	0.973352	NA	1
hsa-miR-501-5p	No	No	No	No	9.17525	8.40795	11.2052	14.6879	14.2087	10.5178	-0.0807158	-0.518715	-0.437999	0.934024	0.601806	0.656931	0.973807	0.788442	1
hsa-miR-518a-5p	No	No	No	No	10.9478	5.82089	2.0373	8.14919	7.6228	6.61479	-0.102819	-0.333935	-0.231116	0.936857	0.799911	0.859635	0.973807	NA	1
hsa-miR-4645-3p	No	No	No	No	10.9478	5.17412	14.2611	12.8732	12.25	12.8691	-0.0820924	-0.0196376	0.0624548	0.933714	0.984273	0.949549	0.973807	0.990648	1
hsa-miR-4737-3p:Novel	No	No	No	No	2.73695	7.76118	7.62884	7.18982	6.98665	7.54625	-0.0926931	-0.00160927	0.0910838	0.934666	0.998877	0.935775	0.973807	NA	1
hsa-miR-4683	No	No	No	No	3.93225	9.70148	3.2695	9.33334	8.80304	13.2163	-0.105916	0.462647	0.568563	0.936791	0.729063	0.668254	0.973807	0.877419	1
hsa-miR-5186-5p:Novel	No	No	No	No	5.47389	8.06711	14.2611	14.3087	15.4991	44.4853	0.0875382	1.60335	1.51581	0.936405	0.141199	0.160577	0.973807	0.351677	1
hsa-miR-4657	No	No	No	No	1.36847	4.48173	14.1678	3.51457	3.72945	16.2673	0.134034	2.2664	2.13236	0.925733	0.106804	0.120299	0.973807	NA	1
hsa-miR-8056-5p:Novel	No	No	No	No	4.10542	2.68904	9.16786	8.73269	9.50717	6.87175	0.0929719	-0.382012	-0.474984	0.947827	0.790988	0.739718	0.977908	NA	1
hsa-miR-4279	No	No	No	No	6.84236	5.37808	5.44917	10.3359	11.183	12.247	0.0869282	0.206531	0.119603	0.944647	0.869692	0.923631	0.977908	0.940191	1
hsa-miR-153-3p	No	No	No	No	6.09452	5.81136	11.2052	5.58456	5.8025	11.3657	0.0544695	1.00931	0.954843	0.949182	0.230946	0.240181	0.977908	NA	1
hsa-miR-598-3p	No	No	No	No	13.1075	5.17412	7.13056	11.1221	10.725	7.88856	-0.0658316	-0.524162	-0.45833	0.954233	0.653905	0.692724	0.979122	NA	1
hsa-miR-6083-5p:Novel	No	No	No	No	6.84236	7.76118	4.35934	7.83753	7.65643	7.64392	-0.0479393	-0.0821122	-0.0341729	0.960882	0.934266	0.972182	0.982529	NA	1
hsa-miR-1976-5p:Novel	No	No	No	No	7.8645	5.37808	11.2052	6.68452	7.1495	10.8204	0.049354	0.644801	0.595447	0.9599	0.511047	0.535225	0.982529	NA	1
hsa-miR-4778-5p	No	No	No	No	1.36847	8.40795	10.1755	9.78092	9.80913	10.0568	-0.043516	-0.0129992	0.0305168	0.968487	0.990678	0.977896	0.986601	NA	1
hsa-miR-936-3p:Novel	No	No	No	No	4.10542	8.40795	12.2238	13.6695	14.3531	14.2491	0.0402646	0.0210355	-0.0192291	0.9706	0.984756	0.985948	0.987185	0.990648	1
hsa-miR-204-3p	No	No	No	No	7.8645	6.53778	6.53901	7.03723	7.39095	9.04958	0.0332987	0.33241	0.299111	0.973894	0.745705	0.766215	0.987185	NA	1
hsa-miR-4789-3p	No	No	No	No	5.47389	5.82089	5.44917	9.80874	10.2297	5.12378	0.034943	-0.98394	-1.01888	0.976537	0.423998	0.403372	0.988638	NA	1
hsa-miR-4309	No	No	No	No	5.47389	2.68904	10.8983	6.36562	6.35936	10.0824	-0.0155705	0.65259	0.668161	0.987311	0.503942	0.484611	0.994616	NA	1
hsa-miR-5189-3p	No	No	No	No	5.33271	7.99062	9.80851	7.1745	7.11128	8.19206	-0.0102007	0.223123	0.233323	0.991429	0.816218	0.804151	0.99566	NA	1
hsa-miR-554	No	No	No	No	9.14179	5.37808	4.35934	16.732	16.6992	3.91255	0.00624597	-2.10283	-2.10908	0.996148	0.121441	0.118699	0.997693	0.325064	1
hsa-miR-517a-3p, hsa-miR-517b-3p	No	No	No	No	0	0	0	4.56158	13.3665	0	1.55911	-4.45933	-6.01844	NA	NA	NA	NA	NA	NA
hsa-miR-548an-3p:Novel	No	No	No	No	0.761816	0.72642	0	2.53473	10.5904	0	2.10098	-3.58615	-5.68713	0.283017	0.114686	0.0101886	NA	NA	1
hsa-miR-2277-3p	No	No	No	No	3.93225	2.68904	5.44917	15.9078	229.878	6.05985	3.85858	-1.38384	-5.24243	NA	NA	NA	NA	NA	NA
hsa-miR-620-5p:Novel	No	No	No	No	3.93225	2.17926	1.08983	28.9341	31.2076	1.04238	0.118446	-4.74787	-4.86631	NA	NA	NA	NA	NA	NA
hsa-miR-4730-3p:Novel	No	No	No	No	0	7.2642	0	0.507877	5.92359	0	3.26368	-1.5726	-4.83628	0.10688	0.498403	0.0196565	NA	NA	1
hsa-miR-4680-3p	No	No	No	No	0	0.896346	0	0.456158	4.82614	0	3.59259	-0.96272	-4.55531	0.152519	0.726669	0.070217	NA	NA	1
hsa-miR-4717-5p	No	No	No	No	2.6215	1.79269	0	3.20634	4.69374	0	0.585092	-3.93426	-4.51935	0.731906	0.0547068	0.0248041	NA	NA	1
hsa-miR-6865-5p	No	No	No	No	0	0.896346	0	1.52363	4.6573	0	1.53266	-2.96513	-4.4978	0.514587	0.255709	0.0760886	NA	NA	1
hsa-miR-6870-3p	No	No	No	No	0	0	0	0	4.31177	0	4.40622	0	-4.39049	0.174785	1	0.176334	NA	NA	1
hsa-miR-4262-3p:Novel	No	No	No	No	0.761816	3.23383	0	0.690855	4.2824	0	2.61668	-1.76456	-4.38125	0.182964	0.43579	0.0314189	NA	NA	1
hsa-miR-212-5p	No	No	No	No	2.6215	0.72642	0	3.86938	3.90714	0	0.000916714	-4.2592	-4.26012	0.999586	0.0418643	0.0402539	NA	NA	1
hsa-miR-596-3p:Novel	No	No	No	No	0	4.48173	0	0	3.89193	0	4.25399	0	-4.23824	0.0822884	1	0.0834313	NA	NA	1
hsa-miR-1243-3p:Novel	No	No	No	No	0	1.79269	0	0.436916	3.83139	0	3.25856	-0.963014	-4.22157	0.201924	0.729767	0.0989313	NA	NA	1
hsa-miR-3915-3p:Novel	No	No	No	No	0	3.88059	0	0.253939	3.82821	0	3.28124	-0.93672	-4.21796	0.130048	0.700933	0.0520596	NA	NA	1
hsa-miR-4521-3p:Novel	No	No	No	No	0	2.90568	0	2.28545	3.77121	0	0.670259	-3.53124	-4.20149	0.764696	0.158264	0.088156	NA	NA	1
hsa-miR-147b-5p	No	No	No	No	0	0.896346	0	0.436916	3.7482	0	3.22784	-0.963536	-4.19138	0.218255	0.735293	0.110537	NA	NA	1
hsa-miR-6764-3p	No	No	No	No	1.36847	4.48173	0	0.964035	3.7029	0	1.88916	-2.27606	-4.16522	0.304838	0.290453	0.0372858	NA	NA	1
hsa-miR-510-3p	No	No	No	No	6.55375	2.17926	1.01865	4.92153	12.7994	0.702829	1.41659	-2.73513	-4.15172	0.377632	0.150185	0.0262608	NA	NA	1
hsa-miR-635	No	No	No	No	1.36847	3.88059	0	1.90883	3.64272	0	0.889567	-3.25657	-4.14614	0.557103	0.0834658	0.0222046	NA	NA	1
hsa-miR-4697-5p	No	No	No	No	1.52363	3.58538	0	1.38171	3.5666	0	1.36056	-2.75459	-4.11514	0.510465	0.240809	0.0683777	NA	NA	1
hsa-miR-3664-5p	No	No	No	No	0	3.6321	0	0.253939	3.35137	0	3.0802	-0.936465	-4.01667	0.166717	0.706673	0.0718252	NA	NA	1
hsa-miR-3621-3p:Novel	No	No	No	No	0	2.90568	0	0.507877	3.19243	0	2.38666	-1.55601	-3.94268	0.284194	0.531662	0.0826089	NA	NA	1
hsa-miR-9900	No	No	No	No	2.6215	0.896346	0	6.34772	3.12798	0	-0.982333	-4.9203	-3.93797	0.577335	0.0180407	0.0595367	NA	NA	1
hsa-miR-6837-5p	No	No	No	No	0.761816	2.58706	0	0.690855	3.13933	0	2.15439	-1.76377	-3.91816	0.287522	0.444573	0.0613637	NA	NA	1
hsa-miR-6503-3p	No	No	No	No	6.09452	10.7562	0	6.97228	10.3217	0.726556	0.575803	-3.2298	-3.8056	0.608674	0.0318666	0.0103323	NA	NA	1
hsa-miR-487a-3p	No	No	No	No	0.761816	3.23383	0	0.690855	2.87063	0	2.03167	-1.7595	-3.79117	0.387431	0.497618	0.115395	NA	NA	1
hsa-miR-557	No	No	No	No	1.31075	3.58538	0	0.893074	2.86356	0	1.77376	-2.01395	-3.7877	0.394675	0.392469	0.0837397	NA	NA	1
hsa-miR-6792-5p	No	No	No	No	0	2.58706	0	0	2.84054	0	3.79434	0	-3.77859	0.148335	1	0.15003	NA	NA	1
hsa-miR-3616-3p	No	No	No	No	0	1.29353	0	0	2.82143	0	3.78053	0	-3.76479	0.22807	1	0.230018	NA	NA	1
hsa-miR-12115	No	No	No	No	2.28545	2.68904	0	2.58645	2.80691	0	0.123696	-3.63767	-3.76137	0.944543	0.0815747	0.0678541	NA	NA	1
hsa-miR-4325	No	No	No	No	1.36847	1.79269	0	1.47191	5.41381	0.423977	1.80276	-1.95086	-3.75362	0.29208	0.34221	0.0545599	NA	NA	1
hsa-miR-611	No	No	No	No	0	0	0	0	2.66354	0	3.70756	0	-3.69184	0.320111	1	0.322176	NA	NA	1
hsa-miR-4529-3p	No	No	No	No	0	0.896346	0	1.82463	5.06828	0.423977	1.54849	-2.11836	-3.66685	0.425793	0.346585	0.0913793	NA	NA	1
hsa-miR-3529-5p	No	No	No	No	1.36847	3.6321	0	1.90883	4.90969	0.363278	1.31974	-2.30178	-3.62152	0.341961	0.198915	0.0341671	NA	NA	1
hsa-miR-555	No	No	No	No	0.761816	3.58538	0	1.16625	2.48866	0	1.12003	-2.47045	-3.59049	0.622448	0.326946	0.138563	NA	NA	1
hsa-miR-187-5p	No	No	No	No	1.36847	2.17926	0	1.47191	2.45113	0	0.699477	-2.88606	-3.58554	0.749596	0.237879	0.132295	NA	NA	1
hsa-miR-455-3p	No	No	No	No	2.6215	4.48173	0	4.68291	4.72774	0.423977	-0.0222704	-3.5831	-3.56083	0.989456	0.0774009	0.0773068	NA	NA	1
hsa-miR-609-3p:Novel	No	No	No	No	0	0	0	0.253939	2.4214	0	2.62145	-0.933612	-3.55506	0.428915	0.788848	0.28372	NA	NA	1
hsa-miR-664b-3p	No	No	No	No	0	0	0	0	2.4214	0	3.57011	0	-3.55438	0.352666	1	0.354798	NA	NA	1
hsa-miR-6758-3p	No	No	No	No	1.36847	3.58538	0	0.964035	2.40583	0	1.27497	-2.25884	-3.53381	0.583131	0.378005	0.148831	NA	NA	1
hsa-miR-4761-5p	No	No	No	No	1.31075	2.90568	0	1.80539	2.34528	0	0.450548	-3.06652	-3.51707	0.817296	0.168939	0.106098	NA	NA	1
hsa-miR-4434-3p:Novel	No	No	No	No	0	1.9403	0	0.456158	2.34174	0	2.54626	-0.964641	-3.5109	0.361927	0.747318	0.209462	NA	NA	1
hsa-miR-8061	No	No	No	No	3.93225	2.17926	0	2.67922	2.35272	0	-0.151188	-3.65086	-3.49967	0.932596	0.0803364	0.0906854	NA	NA	1
hsa-miR-6810-5p	No	No	No	No	2.6215	5.17412	0	3.86472	4.5426	0.423977	0.279042	-3.21487	-3.49391	0.834214	0.0656216	0.0420903	NA	NA	1
hsa-miR-4510-3p:Novel	No	No	No	No	0	2.90568	0	0.253939	2.26209	0	2.52933	-0.934476	-3.46381	0.375996	0.75953	0.225825	NA	NA	1
hsa-miR-29b-2-5p	No	No	No	No	1.31075	3.88059	0	1.60317	4.31249	0.33955	1.49271	-1.93814	-3.43084	0.319151	0.301037	0.0524105	NA	NA	1
hsa-miR-548av-5p	No	No	No	No	2.73695	0.72642	0	3.05584	2.18244	0	-0.46753	-3.89781	-3.43028	0.796309	0.0641251	0.102442	NA	NA	1
hsa-miR-302b-5p	No	No	No	No	2.73695	4.48173	0	4.14256	8.33646	0.847955	0.962294	-2.45673	-3.41902	0.438213	0.118028	0.025734	NA	NA	1
hsa-miR-378h-3p:Novel	No	No	No	No	0	4.48173	0	0.253939	4.18718	0.363278	3.40526	0.0238547	-3.38141	0.079289	0.991512	0.0821091	NA	NA	1
hsa-miR-614-5p:Novel	No	No	No	No	1.31075	3.23383	0	0.944794	4.19462	0.363278	2.06243	-1.31082	-3.37325	0.217766	0.515444	0.0678277	NA	NA	1
hsa-miR-1193-3p:Novel	No	No	No	No	1.31075	1.29353	0	0.893074	2.12616	0	1.33081	-2.04197	-3.37278	0.590496	0.448497	0.18865	NA	NA	1
hsa-miR-552-5p	No	No	No	No	1.36847	2.17926	0	1.40095	2.13714	0	0.585303	-2.76976	-3.35507	0.751345	0.194206	0.103414	NA	NA	1
hsa-miR-4324	No	No	No	No	1.31075	1.45284	0	1.34923	2.07659	0	0.70648	-2.63766	-3.34414	0.734702	0.260018	0.139579	NA	NA	1
hsa-miR-382-3p	No	No	No	No	4.10542	2.68904	0	5.25966	2.10705	0	-1.32824	-4.66382	-3.33558	0.392887	0.013356	0.0809653	NA	NA	1
hsa-miR-6771-5p	No	No	No	No	0	0	0	0.253939	2.09147	0	2.39532	-0.933422	-3.32875	0.487582	0.796045	0.335035	NA	NA	1
hsa-miR-649-5p:Novel	No	No	No	No	0	2.68904	0	0.436916	2.08049	0	2.36461	-0.962791	-3.3274	0.353634	0.727482	0.192663	NA	NA	1
hsa-miR-513a-3p	No	No	No	No	1.36847	4.48173	0	2.02085	7.15231	0.679101	1.88169	-1.44556	-3.32725	0.192491	0.411416	0.0456144	NA	NA	1
hsa-miR-3663-5p	No	No	No	No	0.761816	0.896346	0	0.690855	2.05004	0	1.56605	-1.76016	-3.32621	0.497593	0.488786	0.160039	NA	NA	1
hsa-miR-4776-3p	No	No	No	No	1.36847	2.68904	0	1.21797	2.08049	0	0.707488	-2.61739	-3.32488	0.730729	0.258263	0.136849	NA	NA	1
hsa-miR-3942-5p	No	No	No	No	1.31075	2.90568	0	0.893074	3.9868	0.423977	2.27607	-1.04768	-3.32374	0.260998	0.650815	0.119291	NA	NA	1
hsa-miR-4753-3p	No	No	No	No	0	2.17926	0	0.873833	2.05394	0	1.29549	-2.01431	-3.30981	0.586827	0.44033	0.181388	NA	NA	1
hsa-miR-6765-5p	No	No	No	No	2.73695	4.48173	0	2.8019	3.97159	0.33955	0.495357	-2.80823	-3.30358	0.699466	0.0992706	0.0466243	NA	NA	1
hsa-miR-6505-3p	No	No	No	No	0	1.9403	0	0.253939	2.02739	0	2.3576	-0.93527	-3.29287	0.358552	0.736448	0.200275	NA	NA	1
hsa-miR-4717-3p	No	No	No	No	2.73695	1.79269	0	2.36499	2.02385	0	-0.243987	-3.53344	-3.28945	0.885292	0.0768569	0.0966008	NA	NA	1
hsa-miR-708-5p	No	No	No	No	2.6215	0.896346	0	3.10756	1.96721	0	-0.687949	-3.94499	-3.25705	0.681463	0.0466335	0.101205	NA	NA	1
hsa-miR-4478-3p:Novel	No	No	No	No	0	0.896346	0	1.52363	16.0379	1.69591	3.3598	0.105392	-3.25441	NA	NA	NA	NA	NA	NA
hsa-miR-6867-3p	No	No	No	No	5.243	3.23383	0	5.4533	3.79812	0.423977	-0.534053	-3.78676	-3.25271	0.672559	0.0248339	0.0536899	NA	NA	1
hsa-miR-548ax	No	No	No	No	9.17525	3.6321	3.2695	6.96161	31.2115	3.29599	2.20123	-1.04027	-3.2415	NA	NA	NA	NA	NA	NA
hsa-miR-5011-3p	No	No	No	No	0	0	0	0.436916	1.93712	0	2.26548	-0.968031	-3.23351	0.508174	0.787043	0.345502	NA	NA	1
hsa-miR-6739-5p	No	No	No	No	0	0.72642	0	0.873833	1.95164	0	1.20311	-2.02186	-3.22497	0.634222	0.460644	0.217782	NA	NA	1
hsa-miR-4673-3p:Novel	No	No	No	No	0	1.79269	0	0	1.91765	0	3.23465	0	-3.21891	0.288077	1	0.290435	NA	NA	1
hsa-miR-584-3p	No	No	No	No	0	1.29353	0	0.507877	1.92509	0	1.69089	-1.51926	-3.21015	0.562868	0.624864	0.276924	NA	NA	1
hsa-miR-514a-5p	No	No	No	No	1.52363	1.29353	0	1.83787	1.88402	0	0.0561517	-3.14733	-3.20348	0.977496	0.16237	0.148677	NA	NA	1
hsa-miR-6826-3p	No	No	No	No	0	1.9403	0	0	1.84189	0	3.16878	0	-3.15304	0.373274	1	0.375659	NA	NA	1
hsa-miR-3660	No	No	No	No	1.36847	1.9403	0	0.964035	1.84189	0	0.891529	-2.25608	-3.14761	0.715101	0.396056	0.219019	NA	NA	1
hsa-miR-4510	No	No	No	No	1.36847	1.45284	0	1.21797	3.50252	0.33955	1.4815	-1.65781	-3.13931	0.45573	0.466567	0.148278	NA	NA	1
hsa-miR-124-5p	No	No	No	No	2.6215	5.08494	0	3.46028	10.5341	1.27193	1.63248	-1.49878	-3.13126	0.281719	0.378348	0.0573292	NA	NA	1
hsa-miR-665-5p:Novel	No	No	No	No	2.73695	2.17926	0	4.22467	3.54785	0.423977	-0.238066	-3.35864	-3.12057	0.867598	0.0635515	0.0827867	NA	NA	1
hsa-miR-212-3p	No	No	No	No	0	1.45284	0	0	1.77781	0	3.13085	0	-3.11511	0.384709	1	0.387109	NA	NA	1
hsa-miR-5582-3p	No	No	No	No	0	1.9403	0	0.507877	1.78525	0	1.57404	-1.53384	-3.10788	0.544531	0.583835	0.237775	NA	NA	1
hsa-miR-381-5p	No	No	No	No	0	2.68904	0	0.253939	3.45368	0.423977	3.12853	0.0243204	-3.10421	0.12247	0.991602	0.126186	NA	NA	1
hsa-miR-876-3p	No	No	No	No	0	0.72642	0	0.507877	1.75126	0	1.58262	-1.51615	-3.09876	0.599468	0.634528	0.308445	NA	NA	1
hsa-miR-373-3p	No	No	No	No	0	4.35852	0	0.507877	3.46112	0.423977	2.48741	-0.609119	-3.09653	0.226504	0.794436	0.141234	NA	NA	1
hsa-miR-105-5p	No	No	No	No	1.31075	6.27442	0	1.14701	6.07827	0.679101	2.45429	-0.627727	-3.08201	0.0956882	0.724219	0.0539598	NA	NA	1
hsa-miR-208a-3p	No	No	No	No	0	1.79269	0	0	1.72861	0	3.08227	0	-3.06653	0.321559	1	0.324042	NA	NA	1
hsa-miR-4482-3p	No	No	No	No	4.10542	0	0	3.98997	1.69498	0	-1.21111	-4.25521	-3.04409	0.603024	0.0951933	0.236405	NA	NA	1
hsa-miR-320b-2-5p:Novel	No	No	No	No	2.6215	1.79269	0	2.04009	3.21118	0.423977	0.717284	-2.29623	-3.01351	0.65153	0.235628	0.107918	NA	NA	1
hsa-miR-6733-3p	No	No	No	No	1.31075	1.45284	0	1.60317	1.67941	0	0.0724273	-2.92677	-2.9992	0.972794	0.215368	0.196706	NA	NA	1
hsa-miR-4686-3p:Novel	No	No	No	No	0	0.72642	0	0	1.65286	0	3.00694	0	-2.9912	0.355822	1	0.358352	NA	NA	1
hsa-miR-5047	No	No	No	No	1.31075	1.29353	0	1.19873	3.15136	0.423977	1.3202	-1.65606	-2.97626	0.46583	0.434947	0.13912	NA	NA	1
hsa-miR-325-3p:Novel	No	No	No	No	1.52363	2.68904	0	1.38171	3.13188	0.363278	1.16924	-1.79814	-2.96738	0.480522	0.366693	0.116689	NA	NA	1
hsa-miR-6894-3p	No	No	No	No	3.80908	0.72642	0	3.9874	1.65286	0	-1.30275	-4.26791	-2.96516	0.423942	0.0268648	0.130427	NA	NA	1
hsa-miR-6515-3p	No	No	No	No	1.52363	3.23383	0	1.85711	3.11277	0.33955	0.75094	-2.19045	-2.94139	0.629549	0.251034	0.109925	NA	NA	1
hsa-miR-1278	No	No	No	No	0	1.45284	0	1.01575	1.59621	0	0.532321	-2.40709	-2.93941	0.829775	0.369263	0.259683	NA	NA	1
hsa-miR-4485-5p	No	No	No	No	0	1.79269	0	0.253939	1.56612	0	1.98521	-0.933833	-2.91904	0.534295	0.78075	0.361198	NA	NA	1
hsa-miR-454-3p	No	No	No	No	4.10542	3.23383	0	6.4883	3.05613	0.33955	-1.12841	-4.04463	-2.91622	0.350938	0.0134656	0.0776906	NA	NA	1
hsa-miR-6089-5p:Novel	No	No	No	No	2.73695	5.37808	1.01865	2.43595	5.50762	0.702829	1.10844	-1.80651	-2.91496	0.396838	0.270009	0.0637173	NA	NA	1
hsa-miR-3618	No	No	No	No	0	0.72642	0	0.253939	1.53567	0	1.97507	-0.933759	-2.90883	0.541924	0.783378	0.369414	NA	NA	1
hsa-miR-3977-3p:Novel	No	No	No	No	0	1.79269	0	0.436916	1.53957	0	1.93015	-0.964138	-2.89428	0.481557	0.741856	0.292072	NA	NA	1
hsa-miR-8067-3p:Novel	No	No	No	No	0	1.45284	1.01865	1.52363	5.31042	0.702829	1.67916	-1.20993	-2.8891	0.335846	0.546362	0.130641	NA	NA	1
hsa-miR-208b-5p	No	No	No	No	0	0	0	0.436916	1.50912	0	1.91354	-0.968797	-2.88234	0.597341	0.796869	0.426701	NA	NA	1
hsa-miR-637-5p:Novel	No	No	No	No	1.52363	2.90568	0	1.42019	2.97684	0.33955	1.05181	-1.82033	-2.87215	0.550045	0.38039	0.147631	NA	NA	1
hsa-miR-205-3p	No	No	No	No	0	0.896346	0	0	1.50948	0	2.88615	0	-2.87042	0.455053	1	0.457522	NA	NA	1
hsa-miR-449a-3p:Novel	No	No	No	No	1.31075	1.45284	0	0.944794	1.51302	0	0.624906	-2.2451	-2.87001	0.779183	0.359694	0.22338	NA	NA	1
hsa-miR-4271	No	No	No	No	1.36847	2.17926	0	1.21797	2.95029	0.33955	1.18743	-1.67254	-2.85997	0.498798	0.419378	0.145564	NA	NA	1
hsa-miR-612	No	No	No	No	0	4.52736	1.01865	0	5.4655	0.763528	4.73604	1.88351	-2.85253	0.011069	0.369891	0.106387	NA	NA	1
hsa-miR-4475-5p:Novel	No	No	No	No	2.73695	5.37808	2.0373	3.1268	13.7669	1.95103	2.09092	-0.757764	-2.84868	0.088653	0.580237	0.0276671	NA	NA	1
hsa-miR-520a-5p	No	No	No	No	0	0	0	1.26969	1.49391	0	0.161228	-2.67597	-2.83719	0.960183	0.429282	0.396938	NA	NA	1
hsa-miR-302a-5p	No	No	No	No	1.31075	0	0	2.51549	1.49391	0	-0.764098	-3.58406	-2.81996	0.740414	0.154858	0.264516	NA	NA	1
hsa-miR-495-5p	No	No	No	No	0	0	0	0.873833	1.45284	0	0.76969	-2.04951	-2.8192	0.82246	0.566656	0.420182	NA	NA	1
hsa-miR-4756-3p	No	No	No	No	0	0	0	0.253939	1.45284	0	1.88562	-0.933036	-2.81865	0.61818	0.811703	0.456482	NA	NA	1
hsa-miR-3196-3p:Novel	No	No	No	No	1.31075	1.79269	0	1.34923	2.78	0.423977	1.14341	-1.6583	-2.80172	0.537762	0.441583	0.172393	NA	NA	1
hsa-miR-6508-3p	No	No	No	No	0	1.79269	0	0	2.72372	0.423977	3.73891	0.977542	-2.76136	0.114737	0.708056	0.244071	NA	NA	1
hsa-miR-4420-5p:Novel	No	No	No	No	2.73695	5.37808	0	2.36499	4.83748	0.679101	1.0162	-1.74182	-2.75802	0.477995	0.316884	0.0999321	NA	NA	1
hsa-miR-3659-5p:Novel	No	No	No	No	2.73695	7.17077	1.01865	3.70564	7.77361	1.18751	0.99574	-1.75979	-2.75553	0.428063	0.234148	0.054514	NA	NA	1
hsa-miR-12125-5p:Novel	No	No	No	No	0	0.646765	0	1.36847	1.41072	0	0.0665061	-2.68827	-2.75478	0.981398	0.374094	0.356623	NA	NA	1
hsa-miR-518a-3p	No	No	No	No	0	0.896346	0	1.52363	2.69363	0.423977	0.719326	-2.02839	-2.74772	0.723788	0.379913	0.221507	NA	NA	1
hsa-miR-10395-5p	No	No	No	No	0.761816	4.35852	1.01865	1.16625	5.01944	0.763528	2.16977	-0.575802	-2.74557	0.149664	0.747497	0.0894801	NA	NA	1
hsa-miR-5682	No	No	No	No	4.57089	3.23383	0	5.60981	4.76668	0.679101	-0.216024	-2.95677	-2.74075	0.871808	0.0754945	0.0974575	NA	NA	1
hsa-miR-4487-5p:Novel	No	No	No	No	4.57089	4.52736	1.08983	4.58205	5.069	0.787256	0.147039	-2.59278	-2.73982	0.909111	0.106271	0.0836597	NA	NA	1
hsa-miR-517c-3p	No	No	No	No	1.31075	0.72642	0	0.893074	6.92538	1.01865	3.06302	0.331681	-2.73134	0.137971	0.881269	0.175971	NA	NA	1
hsa-miR-3181	No	No	No	No	0.761816	2.90568	0	1.16625	2.67806	0.33955	1.22539	-1.49593	-2.72132	0.510104	0.487906	0.182209	NA	NA	1
hsa-miR-4292	No	No	No	No	0	1.45284	0	0	1.34663	0	2.72997	0	-2.71424	0.490139	1	0.492651	NA	NA	1
hsa-miR-590-5p	No	No	No	No	0	1.45284	0	0	1.34663	0	2.72997	0	-2.71424	0.490139	1	0.492651	NA	NA	1
hsa-miR-3116-5p:Novel	No	No	No	No	0	1.79269	1.01865	0.761816	4.71394	0.702829	2.45032	-0.260289	-2.7106	0.228132	0.908272	0.191844	NA	NA	1
hsa-miR-6786-3p	No	No	No	No	3.04726	5.08494	0	4.11265	4.732	0.679101	0.202534	-2.49849	-2.70103	0.869497	0.113064	0.0815817	NA	NA	1
hsa-miR-433-5p	No	No	No	No	0.761816	0.72642	0	0.710096	1.32008	0	0.91548	-1.78209	-2.69757	0.741442	0.545604	0.339698	NA	NA	1
hsa-miR-4643-5p:Novel	No	No	No	No	0	0.72642	0	0.456158	1.32008	0	1.72512	-0.967105	-2.69222	0.594943	0.775714	0.407265	NA	NA	1
hsa-miR-4462-5p:Novel	No	No	No	No	0	1.79269	0	0.456158	2.56441	0.423977	2.68464	0.0019382	-2.6827	0.226313	0.999374	0.22778	NA	NA	1
hsa-miR-1179-3p:Novel	No	No	No	No	0	2.17926	0	0	2.53432	0.423977	3.64363	0.977542	-2.66609	0.133264	0.713178	0.271964	NA	NA	1
hsa-miR-6864-5p	No	No	No	No	0	0	0	0.873833	1.29353	0	0.61175	-2.05063	-2.66238	0.861058	0.572507	0.45468	NA	NA	1
hsa-miR-1263-3p:Novel	No	No	No	No	0	0	0	0	1.29353	0	2.67523	0	-2.6595	0.499087	1	0.501621	NA	NA	1
hsa-miR-4684-5p	No	No	No	No	0	0	0	0	1.29353	0	2.67523	0	-2.6595	0.499087	1	0.501621	NA	NA	1
hsa-miR-549a-3p	No	No	No	No	0	0	0	0	1.29353	0	2.67523	0	-2.6595	0.499087	1	0.501621	NA	NA	1
hsa-miR-4422	No	No	No	No	1.31075	1.45284	0	1.34923	2.50777	0.423977	0.998506	-1.65926	-2.65777	0.59353	0.443139	0.198521	NA	NA	1
hsa-miR-573-3p:Novel	No	No	No	No	0	5.37808	0	0.507877	4.59216	0.726556	2.8811	0.245337	-2.63577	0.122853	0.907194	0.150755	NA	NA	1
hsa-miR-9-3p	No	No	No	No	2.73695	5.37808	0	2.87286	4.45941	0.679101	0.592879	-2.03827	-2.63115	0.652904	0.214922	0.0996842	NA	NA	1
hsa-miR-10522-3p:Novel	No	No	No	No	0.761816	2.17926	0	2.07857	2.45113	0.33955	0.293428	-2.33359	-2.62702	0.881425	0.298893	0.233835	NA	NA	1
hsa-miR-4482-5p	No	No	No	No	1.52363	0.896346	0	1.87635	2.45467	0.33955	0.41847	-2.20852	-2.62699	0.835918	0.335513	0.24224	NA	NA	1
hsa-miR-1296-5p	No	No	No	No	3.93225	2.17926	0	3.79842	2.51911	0.33955	-0.646614	-3.26569	-2.61907	0.685683	0.0907791	0.175428	NA	NA	1
hsa-miR-4449	No	No	No	No	3.93225	2.17926	0	4.15113	2.51911	0.33955	-0.740244	-3.35659	-2.61634	0.627182	0.0727108	0.163103	NA	NA	1
hsa-miR-933	No	No	No	No	0	1.29353	0	0.507877	2.42494	0.423977	2.00049	-0.597179	-2.59767	0.363912	0.807811	0.247662	NA	NA	1
hsa-miR-7156-5p	No	No	No	No	1.36847	2.17926	0	1.58393	4.39142	0.726556	1.52398	-1.0682	-2.59218	0.386495	0.594936	0.174721	NA	NA	1
hsa-miR-548ab-3p:Novel	No	No	No	No	0	0	0	0.456158	2.37147	0.363278	2.57039	-0.00331948	-2.57371	0.369264	0.999134	0.369394	NA	NA	1
hsa-miR-6873-5p	No	No	No	No	1.31075	1.79269	0	1.14701	2.37537	0.423977	1.09676	-1.47663	-2.57339	0.525448	0.468667	0.179603	NA	NA	1
hsa-miR-4641	No	No	No	No	0	2.58706	1.01865	0	4.33445	0.702829	4.39638	1.82428	-2.5721	0.0283472	0.413476	0.181789	NA	NA	1
hsa-miR-5587-3p	No	No	No	No	2.73695	3.58538	1.27193	4.65043	6.71124	1.15053	0.479263	-2.08545	-2.56471	0.712841	0.169428	0.0850635	NA	NA	1
hsa-miR-4711-3p	No	No	No	No	0	1.29353	0	0.456158	1.21424	0	1.59543	-0.96501	-2.56044	0.580351	0.75147	0.375659	NA	NA	1
hsa-miR-4781-5p	No	No	No	No	0	0	0	0.873833	1.2107	0	0.505145	-2.05142	-2.55657	0.886629	0.576754	0.478604	NA	NA	1
hsa-miR-548at-5p	No	No	No	No	0	0	0	0.873833	1.2107	0	0.505145	-2.05142	-2.55657	0.886629	0.576754	0.478604	NA	NA	1
hsa-miR-580-5p	No	No	No	No	0	0	0	0.507877	1.2107	0	1.05814	-1.49805	-2.5562	0.778357	0.699755	0.499081	NA	NA	1
hsa-miR-1825	No	No	No	No	0	0	0	0.456158	1.2107	0	1.58671	-0.969427	-2.55614	0.676986	0.805275	0.502559	NA	NA	1
hsa-miR-4751	No	No	No	No	2.28545	2.17926	0	1.67413	2.31873	0.33955	0.464653	-2.07941	-2.54406	0.790459	0.311553	0.202511	NA	NA	1
hsa-miR-3141-3p:Novel	No	No	No	No	0	5.17412	1.01865	1.36847	4.14611	0.702829	1.69461	-0.83825	-2.53286	0.380734	0.698775	0.217109	NA	NA	1
hsa-miR-6798-5p	No	No	No	No	0	0.896346	0	0.761816	1.18769	0	0.531597	-2.00071	-2.53231	0.845907	0.4908	0.368216	NA	NA	1
hsa-miR-4436a	No	No	No	No	0.761816	0.646765	0	0.710096	1.18415	0	0.748358	-1.78209	-2.53045	0.79166	0.551923	0.380037	NA	NA	1
hsa-miR-4524b-5p	No	No	No	No	0	0.646765	0	0.912315	1.18415	0	0.436677	-2.09198	-2.52866	0.887406	0.517731	0.424035	NA	NA	1
hsa-miR-4747-3p	No	No	No	No	0	0.646765	0	0.507877	1.18415	0	1.01944	-1.50845	-2.52789	0.756652	0.660162	0.445837	NA	NA	1
hsa-miR-5591-5p	No	No	No	No	0	1.9403	0	0.436916	2.32617	0.33955	2.52699	0.00213477	-2.52486	0.251858	0.999306	0.253426	NA	NA	1
hsa-miR-6128-5p:Novel	No	No	No	No	0.761816	3.88059	0	1.16625	4.55463	0.847955	2.0194	-0.503844	-2.52325	0.228522	0.79272	0.15203	NA	NA	1
hsa-miR-4780-5p:Novel	No	No	No	No	5.243	7.99062	1.27193	4.94543	12.815	2.24037	1.35489	-1.16819	-2.52308	0.202543	0.329864	0.0282281	NA	NA	1
hsa-miR-3119	No	No	No	No	1.31075	2.68904	0	1.14701	2.32263	0.33955	1.04306	-1.47847	-2.52153	0.557402	0.476958	0.199022	NA	NA	1
hsa-miR-4734	No	No	No	No	1.36847	2.68904	0	1.65489	2.32263	0.33955	0.448675	-2.07208	-2.52075	0.785731	0.293115	0.186996	NA	NA	1
hsa-miR-4427-5p:Novel	No	No	No	No	1.52363	1.9403	0	1.83787	2.32617	0.33955	0.338609	-2.18115	-2.51975	0.829612	0.252716	0.173992	NA	NA	1
hsa-miR-6781-3p	No	No	No	No	0	0	0	0	1.19513	0	2.53359	0	-2.51786	0.522631	1	0.525223	NA	NA	1
hsa-miR-7705-3p:Novel	No	No	No	No	0	0	0	0.456158	1.19513	0	1.54719	-0.969502	-2.51669	0.686441	0.806296	0.511795	NA	NA	1
hsa-miR-337-3p	No	No	No	No	12.189	5.17412	1.08983	12.0045	4.3571	0.787256	-1.47571	-3.98651	-2.5108	0.170192	0.00549307	0.0843838	NA	NA	1
hsa-miR-190a-5p	No	No	No	No	0	1.29353	0	1.01575	1.1576	0	0.121223	-2.37853	-2.49975	0.967347	0.445229	0.415435	NA	NA	1
hsa-miR-4726-5p	No	No	No	No	0	1.29353	0	0.761816	1.1576	0	0.520594	-1.97848	-2.49908	0.86605	0.540786	0.428112	NA	NA	1
hsa-miR-545-3p	No	No	No	No	0	1.45284	0	0.873833	2.20899	0.423977	1.41992	-1.05445	-2.47438	0.556279	0.689742	0.323256	NA	NA	1
hsa-miR-548n	No	No	No	No	1.36847	1.45284	0	0.964035	1.13104	0	0.221751	-2.25213	-2.47388	0.933311	0.424536	0.369872	NA	NA	1
hsa-miR-548ac	No	No	No	No	3.93225	3.58538	1.27193	3.59154	12.2432	2.21664	1.83536	-0.633386	-2.46874	0.184408	0.670769	0.0835232	NA	NA	1
hsa-miR-1183	No	No	No	No	1.31075	2.68904	0	0.893074	2.21643	0.363278	1.42131	-1.04207	-2.46339	0.476836	0.645874	0.242454	NA	NA	1
hsa-miR-4715-3p	No	No	No	No	0	1.45284	0	0	1.13104	0	2.47906	0	-2.46333	0.531842	1	0.534456	NA	NA	1
hsa-miR-548aw-3p:Novel	No	No	No	No	0	1.45284	0	0	1.13104	0	2.47906	0	-2.46333	0.531842	1	0.534456	NA	NA	1
hsa-miR-147a	No	No	No	No	1.31075	1.29353	0	0.893074	2.22387	0.363278	1.38437	-1.06449	-2.44886	0.536515	0.668135	0.295346	NA	NA	1
hsa-miR-502-5p	No	No	No	No	0	0.72642	0	0.873833	1.13849	0	0.401652	-2.0425	-2.44416	0.89811	0.533503	0.446329	NA	NA	1
hsa-miR-5585-5p	No	No	No	No	0	0	0	0.761816	2.17926	0.363278	1.41	-1.03257	-2.44258	0.613186	0.729647	0.394019	NA	NA	1
hsa-miR-19b-5p	No	No	No	No	0	0	0	0.253939	2.15588	0.423977	2.46412	0.0274922	-2.43663	0.401872	0.992988	0.407579	NA	NA	1
hsa-miR-378d-1:Novel	No	No	No	No	1.52363	1.9403	0	2.27478	2.15625	0.33955	-0.0461406	-2.48101	-2.43487	0.976589	0.192185	0.193782	NA	NA	1
hsa-miR-3123	No	No	No	No	0	1.79269	0	1.31075	2.15979	0.33955	0.788269	-1.64313	-2.4314	0.700364	0.477129	0.274948	NA	NA	1
hsa-miR-5004-5p	No	No	No	No	0	1.79269	0	0.436916	2.15979	0.423977	2.43336	0.00197627	-2.43138	0.273887	0.999361	0.27544	NA	NA	1
hsa-miR-4719	No	No	No	No	0	1.79269	0	0.456158	2.15979	0.33955	2.43313	0.00183224	-2.4313	0.27693	0.999411	0.278444	NA	NA	1
hsa-miR-1178-5p	No	No	No	No	0	0.72642	0	0	1.10449	0	2.44701	0	-2.43127	0.537294	1	0.539921	NA	NA	1
hsa-miR-6830-5p	No	No	No	No	0	0.72642	0	0	1.10449	0	2.44701	0	-2.43127	0.537294	1	0.539921	NA	NA	1
hsa-miR-548ax-3p:Novel	No	No	No	No	2.73695	0.72642	0	3.4517	1.13849	0	-1.66835	-4.0936	-2.42524	0.436968	0.08151	0.31265	NA	NA	1
hsa-miR-4325-3p:Novel	No	No	No	No	1.31075	3.88059	1.01865	0.893074	3.88486	0.702829	2.27741	-0.145005	-2.42241	0.17166	0.940004	0.154133	NA	NA	1
hsa-miR-10523-5p	No	No	No	No	0	0.646765	0	0	1.11193	0	2.4344	0	-2.41867	0.539446	1	0.542078	NA	NA	1
hsa-miR-3913-3p	No	No	No	No	1.36847	6.46765	0	1.90883	5.65913	1.01865	1.52415	-0.891479	-2.41563	0.279293	0.581947	0.112792	NA	NA	1
hsa-miR-450b-5p	No	No	No	No	4.57089	4.52736	0	5.5136	4.17266	0.847955	-0.382617	-2.79695	-2.41433	0.783322	0.0943807	0.147359	NA	NA	1
hsa-miR-3973-5p:Novel	No	No	No	No	2.28545	2.17926	0	1.67413	2.10314	0.33955	0.323345	-2.0791	-2.40244	0.854924	0.31428	0.232811	NA	NA	1
hsa-miR-548k	No	No	No	No	2.73695	5.81136	1.01865	3.30978	3.87741	0.763528	0.225456	-2.15913	-2.38458	0.872705	0.203353	0.152709	NA	NA	1
hsa-miR-146a-3p	No	No	No	No	5.47389	4.48173	0	5.02497	4.15745	0.847955	-0.266489	-2.64951	-2.38302	0.854577	0.124122	0.164366	NA	NA	1
hsa-miR-4450-3p:Novel	No	No	No	No	0	1.45284	0	0	1.08184	0	2.39797	0	-2.38223	0.545689	1	0.548334	NA	NA	1
hsa-miR-514a-3p	No	No	No	No	0	5.82089	1.08983	0	5.59789	1.04238	4.77332	2.39739	-2.37593	0.0093498	0.230845	0.148925	NA	NA	1
hsa-miR-29a-5p	No	No	No	No	0	2.58706	0	0	2.07305	0.423977	3.35274	0.977534	-2.37521	0.24184	0.749104	0.407021	NA	NA	1
hsa-miR-8089	No	No	No	No	2.73695	1.45284	0	2.36499	2.11058	0.33955	-0.202888	-2.57474	-2.37185	0.894997	0.168704	0.19989	NA	NA	1
hsa-miR-4442-5p:Novel	No	No	No	No	2.6215	1.45284	0	2.29403	2.11058	0.33955	-0.116413	-2.48814	-2.37173	0.939726	0.183941	0.199078	NA	NA	1
hsa-miR-6081-5p:Novel	No	No	No	No	2.28545	5.17412	0	2.52872	5.47009	1.01865	1.12525	-1.23942	-2.36467	0.40812	0.43163	0.116481	NA	NA	1
hsa-miR-96-3p	No	No	No	No	0	2.68904	0	0.873833	2.08049	0.363278	1.32416	-1.03942	-2.36358	0.544613	0.669008	0.300972	NA	NA	1
hsa-miR-891a-5p	No	No	No	No	0	2.90568	0	0.253939	2.0465	0.33955	2.38719	0.0265477	-2.36064	0.354021	0.9924	0.359989	NA	NA	1
hsa-miR-623	No	No	No	No	2.28545	2.68904	0	3.47952	2.08049	0.33955	-0.735187	-3.09196	-2.35677	0.623497	0.0924431	0.201276	NA	NA	1
hsa-miR-8074	No	No	No	No	1.52363	2.17926	0	2.7117	2.05394	0.33955	-0.388372	-2.72997	-2.3416	0.79858	0.141468	0.204774	NA	NA	1
hsa-miR-1271-5p	No	No	No	No	1.31075	5.17412	0	0.944794	4.05832	0.847955	2.02705	-0.314468	-2.34151	0.252199	0.874748	0.199319	NA	NA	1
hsa-miR-378a-5p	No	No	No	No	7.61816	1.9403	0	8.75242	3.82008	0.726556	-1.2216	-3.56088	-2.33928	0.290097	0.0174607	0.122445	NA	NA	1
hsa-miR-2467-5p	No	No	No	No	0	2.58706	0	0	3.52589	0.679101	4.1158	1.77695	-2.33886	0.104918	0.513882	0.346407	NA	NA	1
hsa-miR-503-3p	No	No	No	No	0	0.72642	0	0	2.03483	0.423977	3.30208	0.977532	-2.32455	0.268177	0.75747	0.435702	NA	NA	1
hsa-miR-569-5p:Novel	No	No	No	No	1.36847	3.58538	1.27193	2.7416	5.52709	1.10308	0.932154	-1.38561	-2.31776	0.542617	0.419977	0.164157	NA	NA	1
hsa-miR-378g-3p:Novel	No	No	No	No	0	1.29353	0	0	1.02874	0	2.3288	0	-2.31307	0.557633	1	0.560304	NA	NA	1
hsa-miR-4728-3p	No	No	No	No	0	1.29353	0	0.507877	1.02874	0	0.804407	-1.50684	-2.31125	0.810886	0.665879	0.495009	NA	NA	1
hsa-miR-6761-5p	No	No	No	No	0	0.896346	0	0	1.0252	0	2.32578	0	-2.31005	0.558157	1	0.56083	NA	NA	1
hsa-miR-4462	No	No	No	No	1.36847	0.896346	0	1.32999	1.0252	0	-0.339036	-2.64587	-2.30684	0.897655	0.34415	0.406567	NA	NA	1
hsa-miR-384-5p:Novel	No	No	No	No	0	2.68904	0	0	1.97429	0.33955	3.2734	0.977533	-2.29587	0.266908	0.755027	0.436179	NA	NA	1
hsa-miR-98-3p	No	No	No	No	1.31075	0.896346	0	2.21449	1.96721	0.423977	-0.237231	-2.53198	-2.29475	0.896866	0.231173	0.273901	NA	NA	1
hsa-miR-18a-5p	No	No	No	No	8.37997	10.7562	1.08983	7.18173	9.69516	2.05919	0.419109	-1.87503	-2.29414	0.702399	0.131303	0.060123	NA	NA	1
hsa-miR-3683	No	No	No	No	0	1.79269	0	0	1.9442	0.33955	3.25415	0.977541	-2.27661	0.206224	0.725419	0.376534	NA	NA	1
hsa-miR-6838-5p	No	No	No	No	0	1.9403	0	0.436916	3.42359	0.679101	3.09687	0.820991	-2.27588	0.132712	0.718549	0.253839	NA	NA	1
hsa-miR-4506-5p:Novel	No	No	No	No	0	1.29353	0	0.761816	5.03183	1.01865	2.56637	0.297184	-2.26919	0.240723	0.898486	0.290821	NA	NA	1
hsa-miR-3978-3p:Novel	No	No	No	No	0	1.79269	1.01865	1.77757	3.47669	0.702829	0.853362	-1.41462	-2.26798	0.633484	0.486389	0.249171	NA	NA	1
hsa-miR-2113	No	No	No	No	1.31075	2.90568	1.01865	2.05933	3.58961	0.763528	0.875387	-1.38869	-2.26408	0.532792	0.411511	0.160989	NA	NA	1
hsa-miR-5787-3p:Novel	No	No	No	No	1.36847	2.68904	0	1.47191	3.53333	0.726556	1.18464	-1.07573	-2.26038	0.496907	0.588293	0.233157	NA	NA	1
hsa-miR-1227-5p	No	No	No	No	0	0.646765	0	0.507877	1.91057	0.33955	1.68485	-0.570793	-2.25564	0.519784	0.839733	0.395053	NA	NA	1
hsa-miR-1238-5p	No	No	No	No	0	0.646765	0	0	1.91057	0.423977	3.23152	0.977532	-2.25399	0.282584	0.75907	0.453567	NA	NA	1
hsa-miR-6814-5p	No	No	No	No	1.31075	0.896346	0	1.14701	0.972099	0	-0.208747	-2.45049	-2.24175	0.924714	0.306054	0.342342	NA	NA	1
hsa-miR-5007-5p	No	No	No	No	0	0.896346	0	0.253939	0.972099	0	1.30496	-0.933867	-2.23882	0.683829	0.779419	0.48509	NA	NA	1
hsa-miR-585-3p	No	No	No	No	0	0.896346	0	0.253939	0.972099	0	1.30496	-0.933867	-2.23882	0.683829	0.779419	0.48509	NA	NA	1
hsa-miR-7975-5p:Novel	No	No	No	No	2.28545	2.17926	0	1.67413	1.92155	0.423977	0.161733	-2.07463	-2.23636	0.935766	0.360075	0.314862	NA	NA	1
hsa-miR-920	No	No	No	No	0.761816	0	0	0.690855	0.968559	0	0.483912	-1.75233	-2.23624	0.884958	0.613473	0.508552	NA	NA	1
hsa-miR-216a-5p	No	No	No	No	0	0	0	1.36847	0.968559	0	-0.464625	-2.70041	-2.23579	0.891601	0.444487	0.525844	NA	NA	1
hsa-miR-1245b-3p	No	No	No	No	0	0	0	0	0.968559	0	2.25041	0	-2.23467	0.571319	1	0.574019	NA	NA	1
hsa-miR-4498-3p:Novel	No	No	No	No	0	0	0	0	0.968559	0	2.25041	0	-2.23467	0.571319	1	0.574019	NA	NA	1
hsa-miR-1200	No	No	No	No	1.31075	7.2642	1.01865	2.21449	7.28153	1.61148	1.61289	-0.617903	-2.23079	0.233511	0.681111	0.11526	NA	NA	1
hsa-miR-4441	No	No	No	No	3.04726	7.2642	3.05595	3.2773	12.4628	2.65386	1.92464	-0.304409	-2.22904	0.0855534	0.804119	0.0513963	NA	NA	1
hsa-miR-597-5p	No	No	No	No	0.761816	1.45284	0	0.710096	1.861	0.423977	1.40522	-0.820612	-2.22583	0.498541	0.724483	0.299747	NA	NA	1
hsa-miR-4753-5p	No	No	No	No	0	1.9403	0	0.912315	1.85746	0.33955	1.1178	-1.10166	-2.21945	0.650036	0.680919	0.385819	NA	NA	1
hsa-miR-3914	No	No	No	No	0	1.9403	0	0.253939	1.85746	0.423977	2.24555	0.0266431	-2.21891	0.389921	0.992451	0.396132	NA	NA	1
hsa-miR-1262-3p:Novel	No	No	No	No	1.31075	1.45284	0	1.14701	1.895	0.423977	0.732531	-1.47995	-2.21248	0.689628	0.483998	0.27209	NA	NA	1
hsa-miR-8052-3p:Novel	No	No	No	No	1.36847	3.6321	1.01865	1.21797	3.44978	0.763528	1.43506	-0.776416	-2.21147	0.377969	0.67955	0.207685	NA	NA	1
hsa-miR-6722-5p	No	No	No	No	2.6215	0.646765	0	1.88959	0.942008	0	-1.01222	-3.21915	-2.20692	0.674283	0.211542	0.396603	NA	NA	1
hsa-miR-4793-5p	No	No	No	No	0	0.896346	0	0	0.945547	0	2.2161	0	-2.20036	0.577356	1	0.580068	NA	NA	1
hsa-miR-4496	No	No	No	No	3.93225	4.52736	0	3.44104	5.11007	1.08983	0.587838	-1.61202	-2.19986	0.634219	0.268966	0.11965	NA	NA	1
hsa-miR-4276-3p:Novel	No	No	No	No	0	0.646765	0	0.456158	0.942008	0	1.2311	-0.968176	-2.19928	0.725041	0.788975	0.530229	NA	NA	1
hsa-miR-1305-5p:Novel	No	No	No	No	0	0.646765	0	0.253939	0.942008	0	1.26524	-0.933176	-2.19842	0.731049	0.80564	0.550576	NA	NA	1
hsa-miR-7158-5p	No	No	No	No	0	0.646765	0	0	0.942008	0	2.213	0	-2.19726	0.577903	1	0.580616	NA	NA	1
hsa-miR-602	No	No	No	No	3.93225	8.96346	1.27193	8.25655	8.37435	1.80591	0.0553868	-2.13624	-2.19163	0.95566	0.066399	0.0563646	NA	NA	1
hsa-miR-5194	No	No	No	No	3.93225	7.11442	0	3.84548	6.41564	1.3582	0.794181	-1.3936	-2.18778	0.546779	0.348111	0.12893	NA	NA	1
hsa-miR-6800-3p	No	No	No	No	0.761816	1.9403	0	0.690855	1.84189	0.33955	1.38524	-0.798433	-2.18367	0.548839	0.753043	0.356709	NA	NA	1
hsa-miR-559-3p:Novel	No	No	No	No	0	0.646765	0	0.761816	7.47978	1.69591	3.1397	0.960172	-2.17953	0.154613	0.675677	0.299839	NA	NA	1
hsa-miR-4298	No	No	No	No	1.36847	2.17926	0	1.47191	1.83835	0.423977	0.235239	-1.94345	-2.17869	0.899615	0.363688	0.296694	NA	NA	1
hsa-miR-556-3p	No	No	No	No	0	1.29353	0	1.74767	0.915456	0	-0.890284	-3.05719	-2.16691	0.753527	0.304435	0.469289	NA	NA	1
hsa-miR-4490-5p:Novel	No	No	No	No	0.761816	1.45284	0	0.690855	1.77781	0.363278	1.36795	-0.798364	-2.16632	0.554932	0.753548	0.3618	NA	NA	1
hsa-miR-6829-5p	No	No	No	No	0	1.29353	0	0.761816	0.915456	0	0.191783	-1.97189	-2.16367	0.952683	0.556897	0.511485	NA	NA	1
hsa-miR-4486	No	No	No	No	0	1.45284	0	0.436916	1.8118	0.33955	2.16454	0.00108393	-2.16345	0.351536	0.999661	0.352858	NA	NA	1
hsa-miR-105-3p	No	No	No	No	0	1.45284	0	1.82463	1.8118	0.363278	0.0408909	-2.12191	-2.1628	0.984064	0.356123	0.339591	NA	NA	1
hsa-miR-4704-5p	No	No	No	No	0	1.29353	0	0.507877	0.915456	0	0.657068	-1.5052	-2.16226	0.848351	0.671873	0.532122	NA	NA	1
hsa-miR-5702	No	No	No	No	0	1.29353	0	0.436916	0.915456	0	1.1937	-0.96819	-2.16189	0.733478	0.789163	0.537887	NA	NA	1
hsa-miR-6753-5p	No	No	No	No	0	1.29353	0	0.436916	0.915456	0	1.1937	-0.96819	-2.16189	0.733478	0.789163	0.537887	NA	NA	1
hsa-miR-758-5p	No	No	No	No	0	1.29353	0	0.436916	0.915456	0	1.1937	-0.96819	-2.16189	0.733478	0.789163	0.537887	NA	NA	1
hsa-miR-4782-5p	No	No	No	No	0	1.45284	0	0.253939	1.77781	0.423977	2.18818	0.0267464	-2.16143	0.408765	0.992508	0.415056	NA	NA	1
hsa-miR-3153	No	No	No	No	0	1.29353	0	0.253939	0.915456	0	1.22751	-0.93318	-2.16069	0.738645	0.805452	0.557238	NA	NA	1
hsa-miR-5006-3p	No	No	No	No	0	1.29353	0	0	0.915456	0	2.17473	0	-2.15899	0.584673	1	0.5874	NA	NA	1
hsa-miR-6780b-3p	No	No	No	No	0	1.29353	0	0	0.915456	0	2.17473	0	-2.15899	0.584673	1	0.5874	NA	NA	1
hsa-miR-5090	No	No	No	No	1.31075	2.68904	1.08983	1.96055	5.22831	1.21123	1.32419	-0.832371	-2.15656	0.402206	0.634342	0.19652	NA	NA	1
hsa-miR-3184-3p	No	No	No	No	2.28545	1.9403	0	2.11105	1.78525	0.423977	-0.256985	-2.39671	-2.13973	0.873344	0.212231	0.260532	NA	NA	1
hsa-miR-3129-3p	No	No	No	No	0	0	0	0.507877	1.79269	0.423977	1.58101	-0.55599	-2.137	0.594104	0.859691	0.475718	NA	NA	1
hsa-miR-656-5p	No	No	No	No	1.31075	0.72642	0	1.80539	0.888905	0	-0.953573	-3.08991	-2.13634	0.705381	0.248608	0.429129	NA	NA	1
hsa-miR-4772-3p	No	No	No	No	0	0.72642	0	2.6215	0.888905	0	-1.51514	-3.64803	-2.1329	0.569743	0.194716	0.455995	NA	NA	1
hsa-miR-12131	No	No	No	No	0	0.72642	0	1.74767	0.888905	0	-0.927868	-3.05779	-2.12992	0.746493	0.309325	0.481738	NA	NA	1
hsa-miR-5697-3p:Novel	No	No	No	No	0	0.72642	0	1.01575	0.888905	0	-0.245007	-2.37202	-2.12702	0.937469	0.465425	0.50959	NA	NA	1
hsa-miR-5697	No	No	No	No	0	2.17926	1.01865	0.456158	3.26428	0.763528	3.03755	0.912041	-2.12551	0.118415	0.672594	0.25267	NA	NA	1
hsa-miR-4256-3p:Novel	No	No	No	No	0.761816	2.58706	0	0.690855	1.7587	0.33955	1.32697	-0.798352	-2.12532	0.567316	0.753636	0.371503	NA	NA	1
hsa-miR-3175-3p:Novel	No	No	No	No	0	1.79269	0	0.507877	1.75516	0.423977	1.53115	-0.593174	-2.12433	0.500266	0.812426	0.358499	NA	NA	1
hsa-miR-515-5p	No	No	No	No	1.36847	2.58706	0	1.40095	1.7587	0.33955	0.31645	-1.80758	-2.12403	0.869073	0.408101	0.317616	NA	NA	1
hsa-miR-1279	No	No	No	No	0	0.72642	0	0.456158	0.888905	0	1.15507	-0.968323	-2.1234	0.744152	0.790851	0.548963	NA	NA	1
hsa-miR-302e-3p:Novel	No	No	No	No	0	0.72642	0	0.456158	0.888905	0	1.15507	-0.968323	-2.1234	0.744152	0.790851	0.548963	NA	NA	1
hsa-miR-4699-3p	No	No	No	No	0	0.72642	0	0.456158	0.888905	0	1.15507	-0.968323	-2.1234	0.744152	0.790851	0.548963	NA	NA	1
hsa-miR-4762-5p	No	No	No	No	0	0.72642	0	0.456158	0.888905	0	1.15507	-0.968323	-2.1234	0.744152	0.790851	0.548963	NA	NA	1
hsa-miR-4633-3p	No	No	No	No	0	0.72642	0	0.253939	0.888905	0	1.18855	-0.93312	-2.12167	0.750148	0.807936	0.569948	NA	NA	1
hsa-miR-2909-3p:Novel	No	No	No	No	0	0.72642	0	0	0.888905	0	2.13556	0	-2.11983	0.591639	1	0.594379	NA	NA	1
hsa-miR-891b-3p:Novel	No	No	No	No	0	0.72642	0	0	0.888905	0	2.13556	0	-2.11983	0.591639	1	0.594379	NA	NA	1
hsa-miR-299-5p	No	No	No	No	0	0	0	0	1.72471	0.423977	3.09002	0.97752	-2.1125	0.379156	0.789677	0.547686	NA	NA	1
hsa-miR-548ae-5p	No	No	No	No	0	0	0	0.436916	0.896346	0	1.12791	-0.96991	-2.09782	0.776796	0.811968	0.598315	NA	NA	1
hsa-miR-3667-3p	No	No	No	No	0	0	0	0.507877	0.896346	0	0.602811	-1.49501	-2.09782	0.879041	0.712707	0.598315	NA	NA	1
hsa-miR-4744	No	No	No	No	1.36847	3.23383	1.01865	1.21797	3.11277	0.702829	1.26248	-0.828104	-2.09059	0.447063	0.665146	0.244476	NA	NA	1
hsa-miR-3912-3p	No	No	No	No	1.31075	0	0	1.34923	0.896346	0	-0.590313	-2.6745	-2.08419	0.845925	0.398107	0.510199	NA	NA	1
hsa-miR-4252	No	No	No	No	0	0	0	0.912315	1.69498	0.423977	0.957698	-1.12298	-2.08068	0.738879	0.713191	0.481659	NA	NA	1
hsa-miR-103a-1-5p	No	No	No	No	0	0	0	0.436916	0.862353	0	1.10982	-0.96991	-2.07973	0.780335	0.811968	0.601561	NA	NA	1
hsa-miR-6516-3p	No	No	No	No	0	0	0	0.456158	0.862353	0	1.10982	-0.96991	-2.07973	0.780335	0.811968	0.601561	NA	NA	1
hsa-miR-513c-3p	No	No	No	No	0	0	0	0	0.862353	0	2.09546	0	-2.07972	0.598807	1	0.601561	NA	NA	1
hsa-miR-523-3p	No	No	No	No	0	0	0	0	0.862353	0	2.09546	0	-2.07972	0.598807	1	0.601561	NA	NA	1
hsa-miR-4453	No	No	No	No	4.10542	2.58706	2.0373	3.62402	7.75555	1.82963	1.14295	-0.934584	-2.07753	0.345204	0.488612	0.107543	NA	NA	1
hsa-miR-3677-3p	No	No	No	No	3.04726	4.48173	0	2.3265	5.09946	1.27193	1.10667	-0.963171	-2.06984	0.493445	0.587412	0.225952	NA	NA	1
hsa-miR-3529-3p	No	No	No	No	0	6.53778	1.01865	0.912315	4.8683	1.18751	2.52687	0.470948	-2.05592	0.203313	0.824437	0.284508	NA	NA	1
hsa-miR-196a-3p	No	No	No	No	2.73695	3.23383	2.54386	3.05584	10.7635	2.61689	1.80503	-0.240955	-2.04598	0.177405	0.866052	0.131008	NA	NA	1
hsa-miR-6855-3p	No	No	No	No	1.31075	1.45284	0	1.80539	1.67941	0.423977	-0.0755572	-2.11292	-2.03737	0.971444	0.368717	0.380199	NA	NA	1
hsa-miR-12113-3p:Novel	No	No	No	No	9.57931	1.9403	0	9.63483	3.27916	0.847955	-1.56347	-3.59585	-2.03239	0.22671	0.0229272	0.205625	NA	NA	1
hsa-miR-6506-3p	No	No	No	No	0	0	0	1.26969	5.56922	1.3582	2.09458	0.0685534	-2.02603	0.583267	0.985903	0.595201	NA	NA	1
hsa-miR-4677-3p	No	No	No	No	1.31075	1.29353	1.01865	1.45267	3.12021	0.763528	1.00466	-1.02105	-2.02571	0.589362	0.623488	0.310237	NA	NA	1
hsa-miR-4282	No	No	No	No	0	0.896346	0	0.456158	1.61886	0.423977	2.02343	0.000271217	-2.02316	0.402233	0.999918	0.403283	NA	NA	1
hsa-miR-4508-3p:Novel	No	No	No	No	0	3.23383	1.01865	0.436916	3.05613	0.763528	2.92543	0.912056	-2.01337	0.13417	0.673161	0.280661	NA	NA	1
hsa-miR-4793-3p	No	No	No	No	2.73695	2.68904	1.08983	2.87286	4.66438	1.21123	0.660056	-1.34792	-2.00797	0.607924	0.364874	0.16187	NA	NA	1
hsa-miR-5188-5p:Novel	No	No	No	No	0	0.72642	0	0.507877	0.839704	0	0.503586	-1.50282	-2.00641	0.887127	0.680769	0.574286	NA	NA	1
hsa-miR-3926	No	No	No	No	0	2.17926	0	0	1.62277	0.33955	2.98175	0.977531	-2.00421	0.338003	0.765567	0.519573	NA	NA	1
hsa-miR-5195-3p	No	No	No	No	0	4.52736	1.08983	0.436916	4.47144	1.12681	3.49215	1.48822	-2.00393	0.0532511	0.44768	0.213336	NA	NA	1
hsa-miR-9983-5p:Novel	No	No	No	No	0	0.72642	0	0.873833	0.839704	0	-0.0419028	-2.04581	-2.00391	0.989859	0.548462	0.551645	NA	NA	1
hsa-miR-548ar-5p	No	No	No	No	0	1.29353	0	0.253939	1.6263	0.423977	2.02906	0.0269059	-2.00215	0.454314	0.9926	0.460813	NA	NA	1
hsa-miR-548ab	No	No	No	No	0	2.17926	0	0.436916	1.58877	0.33955	1.99607	-0.00175989	-1.99783	0.452953	0.999508	0.453356	NA	NA	1
hsa-miR-890-3p:Novel	No	No	No	No	0	2.17926	0	0	1.58877	0.363278	2.97109	0.977531	-1.99356	0.33658	0.764201	0.519074	NA	NA	1
hsa-miR-497-3p	No	No	No	No	0	2.17926	1.01865	0.436916	3.03348	0.763528	2.9014	0.912278	-1.98912	0.153674	0.683082	0.307792	NA	NA	1
hsa-miR-626-5p:Novel	No	No	No	No	3.93225	5.17412	0	4.09941	5.60887	1.3582	0.468856	-1.51979	-1.98864	0.761021	0.366948	0.229249	NA	NA	1
hsa-miR-548ay-5p	No	No	No	No	1.36847	0.72642	0	4.70215	3.22996	0.847955	-0.605541	-2.58628	-1.98074	0.729178	0.188226	0.313652	NA	NA	1
hsa-miR-7106-5p	No	No	No	No	0	2.58706	0	0.912315	3.1549	0.847955	1.91474	-0.0598979	-1.97464	0.335583	0.978089	0.323262	NA	NA	1
hsa-miR-4491	No	No	No	No	0	0.646765	0	0	0.813152	0	1.98211	0	-1.96637	0.619267	1	0.622057	NA	NA	1
hsa-miR-488-5p	No	No	No	No	0	2.90568	1.01865	0	2.97684	0.763528	3.85345	1.88768	-1.96577	0.0761851	0.424061	0.346824	NA	NA	1
hsa-miR-544b	No	No	No	No	0	0.646765	0	0.253939	0.813152	0	1.03238	-0.933011	-1.96539	0.788038	0.81256	0.608955	NA	NA	1
hsa-miR-589-3p	No	No	No	No	0	0.646765	0	0.507877	0.813152	0	0.460973	-1.50243	-1.96341	0.897211	0.682266	0.584648	NA	NA	1
hsa-miR-1295b-3p	No	No	No	No	0	1.79269	0	1.01575	1.56612	0.423977	0.507467	-1.44669	-1.95416	0.836513	0.587146	0.4509	NA	NA	1
hsa-miR-4296-3p:Novel	No	No	No	No	0.761816	7.99062	1.27193	1.56469	7.17569	1.87709	2.2496	0.306994	-1.9426	0.108952	0.840023	0.155873	NA	NA	1
hsa-miR-527-3p:Novel	No	No	No	No	0.761816	1.79269	1.08983	2.07857	4.07353	1.04238	1.0365	-0.901825	-1.93833	0.525986	0.617989	0.263652	NA	NA	1
hsa-miR-147b-3p	No	No	No	No	1.31075	7.17077	0	2.05933	12.5229	3.2695	2.6508	0.716804	-1.934	0.121878	0.685461	0.246211	NA	NA	1
hsa-miR-7703	No	No	No	No	0	3.23383	1.27193	0.761816	5.54974	1.44263	2.6379	0.705394	-1.93251	0.121941	0.699903	0.228894	NA	NA	1
hsa-miR-12130-5p:Novel	No	No	No	No	0	0	0	0.253939	1.50912	0.423977	1.95281	0.0278442	-1.92497	0.53314	0.993259	0.539325	NA	NA	1
hsa-miR-3690-3p:Novel	No	No	No	No	0	0.896346	0	0	0.783062	0	1.93376	0	-1.91802	0.628079	1	0.630885	NA	NA	1
hsa-miR-4749-3p	No	No	No	No	0	0.896346	0	0.253939	0.783062	0	0.984661	-0.932977	-1.91764	0.799387	0.814007	0.620826	NA	NA	1
hsa-miR-1282-3p:Novel	No	No	No	No	1.36847	2.90568	1.01865	1.58393	2.69327	0.702829	0.83017	-1.08728	-1.91745	0.622028	0.572879	0.298626	NA	NA	1
hsa-miR-4513-3p:Novel	No	No	No	No	1.52363	6.27442	2.17967	1.83787	9.41195	2.42431	2.37448	0.457063	-1.91742	0.0558584	0.733275	0.108666	NA	NA	1
hsa-miR-450a-2-3p	No	No	No	No	1.31075	0.896346	0	0.944794	0.783062	0	-0.31503	-2.22767	-1.91264	0.912519	0.456163	0.519005	NA	NA	1
hsa-miR-4688-5p:Novel	No	No	No	No	1.36847	0.896346	0	0.964035	0.783062	0	-0.336308	-2.24889	-1.91258	0.906359	0.450643	0.518136	NA	NA	1
hsa-miR-4477b-5p:Novel	No	No	No	No	1.36847	1.79269	1.01865	0.964035	5.92464	1.61148	2.57052	0.658481	-1.91204	0.167026	0.737733	0.283373	NA	NA	1
hsa-miR-4751-3p:Novel	No	No	No	No	1.31075	2.90568	0	3.4278	3.9376	1.01865	0.258896	-1.64353	-1.90243	0.860918	0.324663	0.245163	NA	NA	1
hsa-miR-6717-3p:Novel	No	No	No	No	1.36847	4.48173	1.08983	4.20543	4.05124	1.04238	-0.0192748	-1.92134	-1.90206	0.98839	0.209613	0.208065	NA	NA	1
hsa-miR-3667-5p	No	No	No	No	0	2.68904	0	0.436916	2.99595	0.847955	2.90052	1.00392	-1.89659	0.163429	0.657444	0.339104	NA	NA	1
hsa-miR-5047-5p:Novel	No	No	No	No	2.28545	2.90568	1.08983	2.52872	2.77646	0.787256	0.159599	-1.7254	-1.885	0.909727	0.303833	0.250552	NA	NA	1
hsa-miR-3649-5p:Novel	No	No	No	No	0	3.58538	2.54386	0.507877	9.42788	2.54571	3.9359	2.05233	-1.88357	0.0446004	0.310207	0.273737	NA	NA	1
hsa-miR-4696	No	No	No	No	0	4.48173	1.27193	1.52363	8.12087	2.21664	2.23484	0.358809	-1.87603	0.111824	0.811429	0.170996	NA	NA	1
hsa-miR-4720-3p	No	No	No	No	0	0.72642	0	0	0.75651	0	1.88744	0	-1.87171	0.636566	1	0.639386	NA	NA	1
hsa-miR-575-5p:Novel	No	No	No	No	0.761816	3.88059	1.01865	0.710096	3.99814	1.06611	2.49076	0.62032	-1.87044	0.134202	0.734576	0.227278	NA	NA	1
hsa-miR-4308-5p:Novel	No	No	No	No	0	0.72642	0	0.436916	0.75651	0	0.90343	-0.966991	-1.87042	0.782312	0.774423	0.56776	NA	NA	1
hsa-miR-7160-5p	No	No	No	No	1.31075	0.72642	0	0.893074	0.75651	0	-0.179602	-2.04836	-1.86876	0.946492	0.464879	0.498728	NA	NA	1
hsa-miR-154-3p	No	No	No	No	0	0	1.01865	0.253939	2.58706	0.702829	2.72812	0.859509	-1.86861	0.290188	0.754288	0.459087	NA	NA	1
hsa-miR-4282-5p:Novel	No	No	No	No	0.761816	3.88059	1.08983	3.9032	4.07035	1.12681	0.116351	-1.74999	-1.86634	0.93425	0.27359	0.235454	NA	NA	1
hsa-miR-6868-5p	No	No	No	No	1.31075	1.29353	0	2.05933	1.45638	0.33955	-0.444634	-2.31028	-1.86565	0.796597	0.248424	0.349122	NA	NA	1
hsa-miR-8085-3p:Novel	No	No	No	No	1.31075	1.79269	1.08983	1.80539	2.77682	0.787256	0.686214	-1.16321	-1.84942	0.715292	0.577579	0.360828	NA	NA	1
hsa-miR-4648	No	No	No	No	0	1.9403	0	0.253939	2.92374	0.847955	2.87627	1.02931	-1.84695	0.179255	0.656971	0.366433	NA	NA	1
hsa-miR-12127-5p:Novel	No	No	No	No	2.6215	2.68904	1.01865	1.88959	8.59172	2.45944	2.1358	0.293176	-1.84262	0.162382	0.855758	0.220622	NA	NA	1
hsa-miR-6839-5p	No	No	No	No	0	1.45284	0	1.26969	1.42983	0.33955	0.0672127	-1.77292	-1.84013	0.975333	0.459658	0.434397	NA	NA	1
hsa-miR-661	No	No	No	No	0	1.45284	0	0	1.42983	0.33955	2.81446	0.977538	-1.83692	0.31831	0.744221	0.51484	NA	NA	1
hsa-miR-1178-3p	No	No	No	No	0	0.646765	0	0	1.42629	0.423977	2.81096	0.97753	-1.83343	0.380886	0.771327	0.567639	NA	NA	1
hsa-miR-590-3p	No	No	No	No	0	1.29353	0	0.507877	2.52265	0.679101	2.05431	0.221596	-1.83271	0.400257	0.93261	0.449623	NA	NA	1
hsa-miR-630	No	No	No	No	1.31075	0	0	1.60317	0.72642	0	-1.1103	-2.93641	-1.82611	0.673037	0.286679	0.513511	NA	NA	1
hsa-miR-6859-3p	No	No	No	No	2.73695	1.29353	0	3.30978	1.39974	0.423977	-1.23321	-3.05917	-1.82596	0.451996	0.112217	0.351516	NA	NA	1
hsa-miR-6739-3p	No	No	No	No	0	0.896346	0	0.436916	0.729959	0	0.855378	-0.968963	-1.82434	0.818123	0.799186	0.62415	NA	NA	1
hsa-miR-4735-3p	No	No	No	No	0	0.896346	0	0	0.729959	0	1.83983	0	-1.82409	0.645337	1	0.64817	NA	NA	1
hsa-miR-520e-3p	No	No	No	No	0	0.896346	0	0	0.729959	0	1.83983	0	-1.82409	0.645337	1	0.64817	NA	NA	1
hsa-miR-4804-5p	No	No	No	No	0.761816	0	0	1.56469	0.72642	0	-1.08705	-2.91107	-1.82402	0.715741	0.347006	0.559909	NA	NA	1
hsa-miR-4795-5p	No	No	No	No	0	0	0	0.761816	0.72642	0	-0.12552	-1.9464	-1.82088	0.974412	0.626349	0.645926	NA	NA	1
hsa-miR-4328	No	No	No	No	0	0	0	0	0.72642	0	1.83653	0	-1.82079	0.645946	1	0.648781	NA	NA	1
hsa-miR-4797-5p	No	No	No	No	0	0	0	0	0.72642	0	1.83653	0	-1.82079	0.645946	1	0.648781	NA	NA	1
hsa-miR-624-3p	No	No	No	No	0	0	0	0	0.72642	0	1.83653	0	-1.82079	0.645946	1	0.648781	NA	NA	1
hsa-miR-4723-5p	No	No	No	No	0	0	0	0.456158	0.72642	0	0.850883	-0.969907	-1.82079	0.831308	0.811968	0.648781	NA	NA	1
hsa-miR-5708-3p:Novel	No	No	No	No	1.52363	0.896346	0	1.38171	1.40328	0.423977	0.0257309	-1.79453	-1.82026	0.989541	0.416229	0.400095	NA	NA	1
hsa-miR-5683-3p:Novel	No	No	No	No	0	0.896346	0	0.253939	1.40328	0.33955	1.84121	0.026381	-1.81483	0.469548	0.992313	0.476492	NA	NA	1
hsa-miR-4488-3p:Novel	No	No	No	No	0	1.29353	0	0.253939	1.39974	0.33955	1.83832	0.0271231	-1.81119	0.51184	0.992734	0.518516	NA	NA	1
hsa-miR-1913-5p:Novel	No	No	No	No	1.31075	2.58706	1.08983	1.45267	2.67062	0.787256	0.78455	-1.02465	-1.8092	0.624589	0.577992	0.303152	NA	NA	1
hsa-miR-6132	No	No	No	No	1.36847	5.08494	0	0.964035	3.63527	1.01865	1.88051	0.0788251	-1.80169	0.338479	0.97022	0.356547	NA	NA	1
hsa-miR-4783-5p	No	No	No	No	0	0.646765	0	0	1.41072	0.33955	2.77398	0.977528	-1.79645	0.397473	0.775603	0.583718	NA	NA	1
hsa-miR-5691	No	No	No	No	1.31075	3.88059	1.01865	2.51549	3.99814	1.18751	0.731997	-1.06235	-1.79434	0.587009	0.489356	0.222961	NA	NA	1
hsa-miR-4536-5p	No	No	No	No	0.761816	1.9403	0	1.12777	2.45503	0.679101	1.14725	-0.644451	-1.7917	0.528112	0.752882	0.351763	NA	NA	1
hsa-miR-372-3p	No	No	No	No	0	0.896346	0	0.912315	1.37672	0.33955	0.67797	-1.11078	-1.78875	0.796809	0.693501	0.511321	NA	NA	1
hsa-miR-4530	No	No	No	No	0	1.29353	1.08983	0.253939	3.71778	1.04238	3.21784	1.4321	-1.78574	0.142987	0.538275	0.382811	NA	NA	1
hsa-miR-2116-5p	No	No	No	No	0	0	1.08983	0.507877	2.66354	0.787256	2.15737	0.372166	-1.78521	0.392738	0.88955	0.4725	NA	NA	1
hsa-miR-6878-3p	No	No	No	No	0	0.896346	0	0	1.37672	0.33955	2.76197	0.977528	-1.78445	0.400128	0.775832	0.586719	NA	NA	1
hsa-miR-1302-8-5p:Novel	No	No	No	No	1.36847	0.646765	0	1.32999	1.41072	0.33955	0.111596	-1.67034	-1.78194	0.961005	0.502973	0.466329	NA	NA	1
hsa-miR-378e	No	No	No	No	1.36847	7.11442	1.27193	0.964035	5.06051	1.46636	2.3261	0.551363	-1.77473	0.159963	0.756615	0.261684	NA	NA	1
hsa-miR-4465-5p:Novel	No	No	No	No	0	0.646765	0	0.507877	0.699868	0	0.272937	-1.50067	-1.77361	0.940626	0.689134	0.630517	NA	NA	1
hsa-miR-660-3p	No	No	No	No	0	0.646765	0	0.436916	0.699868	0	0.804135	-0.969061	-1.7732	0.830183	0.800484	0.636595	NA	NA	1
hsa-miR-4272-5p:Novel	No	No	No	No	0	0.646765	0	0	0.699868	0	1.78756	0	-1.77182	0.655016	1	0.657864	NA	NA	1
hsa-miR-4666b-3p:Novel	No	No	No	No	0	0.646765	0	0	0.699868	0	1.78756	0	-1.77182	0.655016	1	0.657864	NA	NA	1
hsa-miR-592-3p:Novel	No	No	No	No	0	0.646765	0	0	0.699868	0	1.78756	0	-1.77182	0.655016	1	0.657864	NA	NA	1
hsa-miR-6504-5p	No	No	No	No	0	0.646765	0	0	0.699868	0	1.78756	0	-1.77182	0.655016	1	0.657864	NA	NA	1
hsa-miR-6874-5p	No	No	No	No	0	0.646765	0	0	0.699868	0	1.78756	0	-1.77182	0.655016	1	0.657864	NA	NA	1
hsa-miR-9985-3p:Novel	No	No	No	No	0	0.646765	0	0	0.699868	0	1.78756	0	-1.77182	0.655016	1	0.657864	NA	NA	1
hsa-miR-4298-3p:Novel	No	No	No	No	1.36847	1.45284	0	1.21797	1.34663	0.423977	0.119126	-1.65082	-1.76995	0.956565	0.492667	0.452485	NA	NA	1
hsa-miR-4540	No	No	No	No	1.36847	3.6321	0	0.964035	2.71982	0.847955	1.46733	-0.299402	-1.76674	0.472201	0.892845	0.396741	NA	NA	1
hsa-miR-1295a-5p:Novel	No	No	No	No	2.6215	2.68904	0	1.88959	2.51167	0.726556	0.360065	-1.40534	-1.7654	0.826336	0.455126	0.334656	NA	NA	1
hsa-miR-764-3p:Novel	No	No	No	No	0	1.45284	0	0.253939	1.34663	0.423977	1.7888	0.0270705	-1.76173	0.520539	0.9927	0.5273	NA	NA	1
hsa-miR-6826-5p	No	No	No	No	0.761816	2.17926	1.01865	1.62241	2.56831	0.763528	0.710273	-1.0502	-1.76048	0.663524	0.574215	0.324979	NA	NA	1
hsa-miR-10398-5p	No	No	No	No	4.10542	0.72642	0	3.32902	0.673317	0	-2.26565	-4.02368	-1.75804	0.245956	0.0565713	0.430156	NA	NA	1
hsa-miR-100-3p	No	No	No	No	0	1.45284	0	0	1.34663	0.423977	2.73468	0.97753	-1.75715	0.392669	0.770584	0.582847	NA	NA	1
hsa-miR-4329-5p:Novel	No	No	No	No	2.6215	6.46765	1.27193	1.88959	4.93271	1.46636	1.33	-0.421914	-1.75192	0.314601	0.774622	0.201802	NA	NA	1
hsa-miR-7151-3p	No	No	No	No	1.31075	1.79269	1.01865	0.944794	2.53468	0.763528	1.36024	-0.384619	-1.74486	0.489205	0.859088	0.389445	NA	NA	1
hsa-miR-3197-3p:Novel	No	No	No	No	1.31075	3.88059	2.54386	1.96055	6.19297	1.86661	1.56594	-0.172758	-1.7387	0.296042	0.914345	0.25077	NA	NA	1
hsa-miR-4999-5p	No	No	No	No	0	0.72642	0	0.253939	1.32008	0.33955	1.76229	0.0272868	-1.735	0.539591	0.992841	0.546279	NA	NA	1
hsa-miR-186-3p	No	No	No	No	0	0.72642	0	0.253939	1.35407	0.33955	1.76044	0.0264772	-1.73396	0.494926	0.992362	0.501961	NA	NA	1
hsa-miR-514b-3p	No	No	No	No	0	2.58706	0	0.912315	2.31519	0.679101	1.44218	-0.291673	-1.73385	0.539178	0.908233	0.468357	NA	NA	1
hsa-miR-3688-3p	No	No	No	No	0	0.72642	0	1.26969	0.673317	0	-0.952518	-2.68232	-1.72981	0.75958	0.403517	0.593087	NA	NA	1
hsa-miR-7-3-3p:Novel	No	No	No	No	2.6215	5.08494	1.08983	2.24231	5.79116	1.72148	1.44536	-0.284071	-1.72943	0.384639	0.872173	0.304873	NA	NA	1
hsa-miR-939-3p	No	No	No	No	0	0.72642	0	0.912315	0.673317	0	-0.372099	-2.09916	-1.72706	0.911918	0.543458	0.615293	NA	NA	1
hsa-miR-548w	No	No	No	No	0	0.72642	0	0.761816	0.673317	0	-0.237496	-1.96384	-1.72635	0.944896	0.57748	0.621354	NA	NA	1
hsa-miR-6822-5p	No	No	No	No	2.28545	1.29353	0	1.67413	2.42494	0.726556	0.520424	-1.20532	-1.72574	0.769308	0.546298	0.372532	NA	NA	1
hsa-miR-4693-5p	No	No	No	No	0	0.72642	0	0.436916	0.673317	0	0.754194	-0.969147	-1.72334	0.841718	0.801644	0.648479	NA	NA	1
hsa-miR-3661-3p:Novel	No	No	No	No	1.36847	7.76118	8.14921	48.6335	161.173	48.8692	1.7256	0.00285146	-1.72274	NA	NA	NA	NA	NA	NA
hsa-miR-5187-3p	No	No	No	No	0	0.72642	0	0	0.673317	0	1.73717	0	-1.72143	0.664395	1	0.667257	NA	NA	1
hsa-miR-6838-3p	No	No	No	No	0	0.72642	0	0	0.673317	0	1.73717	0	-1.72143	0.664395	1	0.667257	NA	NA	1
hsa-miR-6071	No	No	No	No	0	5.08494	1.08983	0.761816	3.85086	1.21123	2.16145	0.444216	-1.71724	0.274917	0.833112	0.370966	NA	NA	1
hsa-miR-7153-5p	No	No	No	No	0	1.79269	0	0	1.32398	0.33955	2.6901	0.977529	-1.71257	0.412711	0.775742	0.60204	NA	NA	1
hsa-miR-5692a	No	No	No	No	0	1.79269	0	0.436916	1.32398	0.363278	1.7067	-0.00247781	-1.70918	0.53791	0.999328	0.537991	NA	NA	1
hsa-miR-5698	No	No	No	No	3.04726	2.90568	7.13056	9.20735	21.9146	6.73711	1.27838	-0.43044	-1.70882	NA	NA	NA	NA	NA	NA
hsa-miR-215-3p	No	No	No	No	0	0	0	0.912315	1.29353	0.363278	0.579252	-1.12682	-1.70608	0.846127	0.720214	0.577913	NA	NA	1
hsa-miR-2682-5p	No	No	No	No	0	2.68904	1.08983	0.456158	4.98617	1.55078	3.6394	1.93337	-1.70603	0.0479785	0.320765	0.283648	NA	NA	1
hsa-miR-7973-1-3p:Novel	No	No	No	No	0	3.58538	2.17967	1.01575	9.05299	2.84644	2.94915	1.24794	-1.70121	0.062944	0.450669	0.24429	NA	NA	1
hsa-miR-6077	No	No	No	No	0	4.52736	2.0373	0.873833	4.89908	1.52706	2.59292	0.892798	-1.70012	0.183353	0.663326	0.353835	NA	NA	1
hsa-miR-6783-5p	No	No	No	No	2.73695	3.23383	1.01865	2.43595	3.74148	1.18751	0.585648	-1.11443	-1.70008	0.724044	0.538595	0.335069	NA	NA	1
hsa-miR-4491-5p:Novel	No	No	No	No	0	1.45284	0	0	2.27697	0.679101	3.46605	1.77006	-1.696	0.218875	0.551502	0.540537	NA	NA	1
hsa-miR-1321	No	No	No	No	3.04726	3.58538	0	2.3265	3.88839	1.27193	0.718681	-0.973088	-1.69177	0.637661	0.563647	0.298098	NA	NA	1
hsa-miR-3914-5p:Novel	No	No	No	No	0	3.23383	0	0.507877	2.58742	0.847955	2.09313	0.403919	-1.68921	0.327487	0.861154	0.417648	NA	NA	1
hsa-miR-4655-5p	No	No	No	No	1.36847	4.48173	1.08983	1.40095	6.1774	1.97476	2.13008	0.445382	-1.6847	0.0981684	0.751556	0.171611	NA	NA	1
hsa-miR-3134-5p:Novel	No	No	No	No	1.52363	3.6321	2.17967	3.68174	8.97188	2.76386	1.3263	-0.358088	-1.68439	0.377647	0.820106	0.268693	NA	NA	1
hsa-miR-4273-3p:Novel	No	No	No	No	0	3.23383	1.01865	0	6.40502	2.03546	4.97569	3.29205	-1.68364	0.021156	0.139668	0.378948	NA	NA	1
hsa-miR-3689b-3p, hsa-miR-3689c	No	No	No	No	0	1.29353	1.01865	1.26969	10.4156	3.30739	2.89116	1.21045	-1.68071	0.106432	0.511322	0.322936	NA	NA	1
hsa-miR-548y-3p:Novel	No	No	No	No	1.31075	0	0	0.893074	0.646765	0	-0.397782	-2.0744	-1.67662	0.907355	0.553832	0.630709	NA	NA	1
hsa-miR-4801-5p:Novel	No	No	No	No	0	0	0	0	0.646765	0	1.68531	0	-1.66957	0.674097	1	0.676973	NA	NA	1
hsa-miR-6777-3p	No	No	No	No	0	0	0	0	0.646765	0	1.68531	0	-1.66957	0.674097	1	0.676973	NA	NA	1
hsa-miR-6799-3p	No	No	No	No	0	0	0	0	0.646765	0	1.68531	0	-1.66957	0.674097	1	0.676973	NA	NA	1
hsa-miR-3686	No	No	No	No	0	0	0	0.456158	0.646765	0	0.699659	-0.969905	-1.66956	0.861291	0.811969	0.676973	NA	NA	1
hsa-miR-135b-3p	No	No	No	No	0	0	0	0.436916	0.646765	0	0.699659	-0.969905	-1.66956	0.861291	0.811969	0.676973	NA	NA	1
hsa-miR-670-3p	No	No	No	No	0	0	0	0.436916	0.646765	0	0.699659	-0.969905	-1.66956	0.861291	0.811969	0.676973	NA	NA	1
hsa-miR-4533	No	No	No	No	8.37997	2.58706	2.0373	8.58868	8.66747	2.79899	0.0186378	-1.64843	-1.66707	0.987861	0.209457	0.200157	NA	NA	1
hsa-miR-3976-3p:Novel	No	No	No	No	4.57089	12.3491	3.2695	5.01896	9.59286	3.04087	0.927926	-0.733422	-1.66135	0.393226	0.53308	0.142475	NA	NA	1
hsa-miR-6715b-3p	No	No	No	No	0	1.9403	0	0.253939	2.21289	0.679101	2.48781	0.836598	-1.65121	0.261102	0.727602	0.443066	NA	NA	1
hsa-miR-7702	No	No	No	No	1.31075	2.17926	1.01865	0.944794	2.26953	0.702829	1.18329	-0.45737	-1.64066	0.494029	0.815336	0.365659	NA	NA	1
hsa-miR-1296-3p	No	No	No	No	0	3.58538	1.27193	0	3.43067	1.10308	4.07228	2.43963	-1.63265	0.0424006	0.254152	0.371826	NA	NA	1
hsa-miR-7113-5p	No	No	No	No	1.52363	3.23383	1.08983	1.87635	3.6537	1.21123	0.9737	-0.657925	-1.63163	0.521281	0.695533	0.306705	NA	NA	1
hsa-miR-3646-5p:Novel	No	No	No	No	0	4.48173	2.0373	2.28079	8.30991	2.73829	1.96621	0.338021	-1.62819	0.169743	0.822737	0.246523	NA	NA	1
hsa-miR-938-3p:Novel	No	No	No	No	0	0.896346	0	0.253939	1.24079	0.33955	1.65342	0.0265515	-1.62687	0.526179	0.9924	0.533333	NA	NA	1
hsa-miR-4648-3p:Novel	No	No	No	No	0	3.58538	1.01865	0.456158	3.58998	1.18751	3.15887	1.53436	-1.62451	0.108535	0.464467	0.362429	NA	NA	1
hsa-miR-12122	No	No	No	No	0.761816	0.646765	0	0.690855	2.15271	0.679101	1.63034	0.00747584	-1.62287	0.478304	0.997596	0.480154	NA	NA	1
hsa-miR-499a-3p	No	No	No	No	2.6215	2.17926	0	2.04009	2.22033	0.679101	0.134933	-1.4862	-1.62113	0.939983	0.461301	0.412588	NA	NA	1
hsa-miR-4315	No	No	No	No	4.57089	5.17412	1.08983	4.62053	4.63039	1.55078	0.0179909	-1.60252	-1.62051	0.988608	0.255632	0.243314	NA	NA	1
hsa-miR-605-5p	No	No	No	No	0	2.90568	0	0.436916	2.47768	0.847955	2.63711	1.01964	-1.61747	0.276855	0.692072	0.4894	NA	NA	1
hsa-miR-8070	No	No	No	No	0	5.08494	1.08983	0	4.28204	1.38193	4.40087	2.78734	-1.61354	0.0455511	0.22495	0.420394	NA	NA	1
hsa-miR-5001-3p	No	No	No	No	1.52363	1.9403	1.27193	2.25554	5.48956	1.78218	1.30085	-0.311465	-1.61232	0.447739	0.863325	0.353332	NA	NA	1
hsa-miR-4755-3p	No	No	No	No	1.31075	5.81136	1.27193	1.14701	5.6209	1.80591	2.33995	0.72896	-1.61099	0.0817432	0.618166	0.194018	NA	NA	1
hsa-miR-1247-5p	No	No	No	No	6.55375	2.68904	1.01865	5.37769	2.21643	0.702829	-1.24149	-2.85172	-1.61023	0.403222	0.102018	0.362501	NA	NA	1
hsa-miR-4303	No	No	No	No	1.52363	1.9403	2.0373	1.85711	5.78834	1.95103	1.66475	0.0665071	-1.59825	0.254905	0.966136	0.272246	NA	NA	1
hsa-miR-1323-3p:Novel	No	No	No	No	0.761816	0	0	0.690855	1.2107	0.33955	0.803428	-0.793975	-1.5974	0.773313	0.788227	0.573283	NA	NA	1
hsa-miR-378f-5p:Novel	No	No	No	No	0	0	0	0.436916	1.2107	0.33955	1.59066	-0.00517369	-1.59583	0.621494	0.998774	0.620802	NA	NA	1
hsa-miR-548f-2-5p:Novel	No	No	No	No	0	0	0	0.253939	1.2107	0.363278	1.6237	0.0281052	-1.59559	0.622604	0.993483	0.628889	NA	NA	1
hsa-miR-3918	No	No	No	No	1.52363	5.17412	0	2.31327	4.85695	1.69591	1.10615	-0.488319	-1.59447	0.430639	0.749845	0.272121	NA	NA	1
hsa-miR-3618-5p:Novel	No	No	No	No	0	0	0	0	1.2107	0.363278	2.57174	0.977515	-1.59422	0.507221	0.806902	0.681004	NA	NA	1
hsa-miR-6872-3p	No	No	No	No	0	0	0	0	1.2107	0.33955	2.5717	0.977515	-1.59419	0.509413	0.807817	0.682561	NA	NA	1
hsa-miR-4295	No	No	No	No	0.761816	3.58538	0	0.710096	3.16197	1.01865	2.1572	0.571794	-1.58541	0.26418	0.782883	0.388702	NA	NA	1
hsa-miR-6718-5p	No	No	No	No	0	0	0	0	2.09147	0.679101	3.34327	1.76093	-1.58234	0.313006	0.609051	0.628913	NA	NA	1
hsa-miR-12121	No	No	No	No	1.31075	3.58538	2.0373	2.7177	10.7341	3.58533	2.05461	0.476813	-1.57779	0.180301	0.763853	0.294503	NA	NA	1
hsa-miR-4424-3p:Novel	No	No	No	No	0	1.29353	1.01865	0.253939	2.12616	0.702829	2.43857	0.86371	-1.57486	0.298222	0.731484	0.490175	NA	NA	1
hsa-miR-4500-5p:Novel	No	No	No	No	1.31075	0.646765	0	1.34923	1.18415	0.33955	-0.114079	-1.68678	-1.57271	0.960484	0.499903	0.523666	NA	NA	1
hsa-miR-3943-3p:Novel	No	No	No	No	1.31075	2.17926	0	1.14701	2.22033	0.726556	0.958702	-0.612154	-1.57086	0.624371	0.776561	0.443286	NA	NA	1
hsa-miR-188-3p	No	No	No	No	0	0.896346	0	0	1.18769	0.423977	2.54737	0.977537	-1.56983	0.386063	0.752204	0.593236	NA	NA	1
hsa-miR-6784-5p	No	No	No	No	0	0.896346	0	0	1.18769	0.423977	2.54737	0.977537	-1.56983	0.386063	0.752204	0.593236	NA	NA	1
hsa-miR-522-3p	No	No	No	No	0	0	3.05595	2.03151	6.77992	2.29058	1.70901	0.140373	-1.56863	0.620218	0.967888	0.648671	NA	NA	1
hsa-miR-3944-5p	No	No	No	No	0	0.646765	0	0.253939	1.18415	0.423977	1.59586	0.0273234	-1.56854	0.581649	0.992866	0.58849	NA	NA	1
hsa-miR-4469	No	No	No	No	4.57089	7.99062	2.17967	4.24134	9.43355	3.27042	1.14732	-0.421074	-1.56839	0.301057	0.723904	0.16768	NA	NA	1
hsa-miR-3126-5p	No	No	No	No	0	0.646765	0	0.253939	1.18415	0.363278	1.59573	0.0273874	-1.56834	0.585277	0.99291	0.59208	NA	NA	1
hsa-miR-3672-3p:Novel	No	No	No	No	0	1.9403	0	0	2.08403	0.679101	3.34403	1.77826	-1.56577	0.183746	0.507184	0.524546	NA	NA	1
hsa-miR-6499-3p	No	No	No	No	1.31075	0.646765	0	1.19873	2.15271	0.726556	0.79236	-0.767046	-1.55941	0.711374	0.741447	0.48642	NA	NA	1
hsa-miR-496	No	No	No	No	1.31075	1.29353	0	0.944794	1.1576	0.33955	0.265485	-1.28004	-1.54552	0.909462	0.61265	0.52931	NA	NA	1
hsa-miR-6828-5p	No	No	No	No	0	0.896346	0	0.873833	1.16114	0.423977	0.477092	-1.06518	-1.54227	0.858378	0.708017	0.575961	NA	NA	1
hsa-miR-4652-5p	No	No	No	No	1.31075	6.46765	1.27193	1.14701	5.36034	1.85336	2.28531	0.743835	-1.54148	0.113216	0.631429	0.251537	NA	NA	1
hsa-miR-5009-3p	No	No	No	No	2.28545	5.82089	0	4.69406	9.01899	3.05595	0.958146	-0.582831	-1.54098	0.552635	0.727455	0.346999	NA	NA	1
hsa-miR-4481	No	No	No	No	1.36847	0.896346	1.08983	1.47191	2.2359	0.787256	0.540165	-0.998875	-1.53904	0.781368	0.640153	0.457459	NA	NA	1
hsa-miR-10398-3p	No	No	No	No	2.6215	2.58706	1.01865	2.9524	2.07305	0.702829	-0.442539	-1.98115	-1.53861	0.779443	0.277043	0.396705	NA	NA	1
hsa-miR-3689f	No	No	No	No	0	3.6321	1.08983	0.507877	3.13579	1.04238	2.32552	0.787744	-1.53778	0.218322	0.698192	0.383708	NA	NA	1
hsa-miR-4468-5p:Novel	No	No	No	No	0.761816	6.53778	1.08983	0.710096	5.74586	2.05919	3.02168	1.48485	-1.53683	0.062502	0.385909	0.2706	NA	NA	1
hsa-miR-410-3p	No	No	No	No	8.37997	4.52736	3.8158	8.96788	7.56261	2.63013	-0.238317	-1.77413	-1.53581	0.852815	0.195521	0.260026	NA	NA	1
hsa-miR-3166-5p:Novel	No	No	No	No	0	2.58706	1.01865	0.761816	3.38146	1.18751	1.91827	0.382741	-1.53553	0.279427	0.841474	0.371114	NA	NA	1
hsa-miR-1193	No	No	No	No	0	2.17926	1.08983	0.912315	4.14542	1.38193	2.30853	0.776441	-1.53209	0.206755	0.689063	0.373086	NA	NA	1
hsa-miR-3909-5p:Novel	No	No	No	No	3.80908	7.17077	2.17967	6.7051	7.96265	2.84644	0.272351	-1.2569	-1.52925	0.802979	0.289551	0.188904	NA	NA	1
hsa-miR-149-5p	No	No	No	No	1.31075	4.52736	2.54386	4.08618	5.39328	1.86661	0.428908	-1.09418	-1.52309	0.79867	0.537446	0.382961	NA	NA	1
hsa-miR-3198	No	No	No	No	3.93225	3.6321	3.05595	4.81417	7.31873	2.47176	0.543849	-0.979123	-1.52297	0.668471	0.471628	0.251507	NA	NA	1
hsa-miR-876-5p	No	No	No	No	1.36847	0	0	2.02085	1.19513	0.33955	-0.783828	-2.306	-1.52217	0.720581	0.335661	0.527124	NA	NA	1
hsa-miR-4439	No	No	No	No	1.31075	1.45284	0	1.34923	1.13104	0.33955	-0.166158	-1.68459	-1.51843	0.94159	0.494338	0.532673	NA	NA	1
hsa-miR-548f-3p	No	No	No	No	2.73695	1.29353	1.08983	2.87286	3.33686	1.21123	0.196197	-1.32133	-1.51753	0.90072	0.444126	0.370313	NA	NA	1
hsa-miR-6844-5p:Novel	No	No	No	No	0.761816	1.45284	0	0.690855	1.13104	0.363278	0.719424	-0.797057	-1.51648	0.77039	0.763354	0.547215	NA	NA	1
hsa-miR-4293-5p:Novel	No	No	No	No	0.761816	1.45284	0	0.690855	1.13104	0.33955	0.719353	-0.796979	-1.51633	0.771058	0.763953	0.548361	NA	NA	1
hsa-miR-1305	No	No	No	No	0	1.45284	0	0.912315	1.13104	0.33955	0.401095	-1.1112	-1.5123	0.879953	0.694124	0.581741	NA	NA	1
hsa-miR-4287-3p:Novel	No	No	No	No	0	1.45284	0	0.456158	1.13104	0.33955	1.50814	-0.00281795	-1.51096	0.594099	0.999248	0.593996	NA	NA	1
hsa-miR-596	No	No	No	No	3.80908	1.79269	1.08983	2.58044	2.15979	0.787256	-0.281479	-1.78881	-1.50733	0.853912	0.310737	0.388696	NA	NA	1
hsa-miR-5689-3p:Novel	No	No	No	No	1.52363	3.23383	1.01865	1.42019	3.0717	1.06611	1.12546	-0.381651	-1.50711	0.48343	0.829067	0.3631	NA	NA	1
hsa-miR-759-3p:Novel	No	No	No	No	0	1.45284	0	0	1.13104	0.363278	2.48266	0.977528	-1.50513	0.462777	0.780974	0.656206	NA	NA	1
hsa-miR-548q-3p:Novel	No	No	No	No	0	0	0	0	0.597564	0	1.51909	0	-1.50335	0.705495	1	0.708411	NA	NA	1
hsa-miR-6513-5p	No	No	No	No	0	0	0	0	0.597564	0	1.51909	0	-1.50335	0.705495	1	0.708411	NA	NA	1
hsa-miR-548ak-3p:Novel	No	No	No	No	0	0	0	0.456158	0.597564	0	0.533442	-0.969903	-1.50335	0.894337	0.811969	0.708411	NA	NA	1
hsa-miR-6782-3p	No	No	No	No	0	0	0	1.01575	0.597564	0	-0.848737	-2.35006	-1.50132	0.824028	0.544791	0.700219	NA	NA	1
hsa-miR-5087-3p:Novel	No	No	No	No	0.761816	0	0	0.710096	0.597564	0	-0.285613	-1.78218	-1.49656	0.937088	0.62869	0.682348	NA	NA	1
hsa-miR-4691-3p	No	No	No	No	0	1.79269	2.0373	10.9194	76.5764	27.329	2.80038	1.3124	-1.48798	NA	NA	NA	NA	NA	NA
hsa-miR-4710-3p:Novel	No	No	No	No	1.36847	0	0	1.21797	0.597564	0	-1.09947	-2.58724	-1.48777	0.73098	0.429182	0.653392	NA	NA	1
hsa-miR-4457	No	No	No	No	0	3.23383	0	0	2.28864	0.847955	3.49609	2.00939	-1.48669	0.203285	0.484794	0.577231	NA	NA	1
hsa-miR-4267	No	No	No	No	2.6215	8.40795	5.08773	3.40856	9.68028	3.5123	1.57605	0.0906829	-1.48537	0.182398	0.942269	0.206411	NA	NA	1
hsa-miR-2392-5p:Novel	No	No	No	No	1.52363	2.17926	0	1.42019	2.01995	0.726556	0.529617	-0.949404	-1.47902	0.793292	0.667659	0.490106	NA	NA	1
hsa-miR-548q	No	No	No	No	3.80908	1.9403	0	3.45428	2.21289	0.847955	-0.648621	-2.12729	-1.47867	0.679775	0.235231	0.410017	NA	NA	1
hsa-miR-101-5p	No	No	No	No	0	6.46765	0	1.52363	4.57728	1.69591	1.49315	0.0152375	-1.47791	0.47043	0.994355	0.474535	NA	NA	1
hsa-miR-8064	No	No	No	No	0	3.6321	1.27193	0	3.15099	1.15053	3.96019	2.48439	-1.4758	0.0878921	0.3065	0.495119	NA	NA	1
hsa-miR-550a-3p	No	No	No	No	7.8645	13.4452	3.2695	6.27076	9.97764	3.55111	0.714264	-0.756141	-1.4704	0.547094	0.546382	0.22904	NA	NA	1
hsa-miR-4688	No	No	No	No	1.52363	5.17412	2.54386	1.38171	5.15574	1.86661	1.88009	0.409749	-1.47034	0.177962	0.785409	0.275105	NA	NA	1
hsa-miR-539-3p	No	No	No	No	0.761816	1.45284	0	0.690855	2.27697	0.847955	1.68117	0.214892	-1.46627	0.456438	0.929039	0.509631	NA	NA	1
hsa-miR-663b	No	No	No	No	1.31075	5.17412	2.17967	1.60317	4.95467	1.74521	1.67798	0.218754	-1.45922	0.249436	0.888892	0.308524	NA	NA	1
hsa-miR-5739-5p:Novel	No	No	No	No	0	2.90568	0	0.507877	2.89365	1.01865	2.22992	0.779351	-1.45057	0.282015	0.723574	0.459714	NA	NA	1
hsa-miR-378d-2-3p:Novel	No	No	No	No	7.8645	5.82089	3.8158	7.08895	8.10708	2.99341	0.176588	-1.27217	-1.44876	0.867601	0.267945	0.199281	NA	NA	1
hsa-miR-103b-3p:Novel	No	No	No	No	0	0	0	0.436916	1.07794	0.423977	1.43894	-0.00518557	-1.44413	0.656126	0.998772	0.655372	NA	NA	1
hsa-miR-933-5p:Novel	No	No	No	No	2.6215	5.82089	3.05595	3.41322	7.13852	2.65386	0.991774	-0.451909	-1.44368	0.428474	0.735637	0.260653	NA	NA	1
hsa-miR-3940-3p	No	No	No	No	2.73695	0	0	3.0969	2.80265	1.01865	-0.101891	-1.54311	-1.44122	0.962606	0.502083	0.527784	NA	NA	1
hsa-miR-1256	No	No	No	No	1.31075	7.17077	1.08983	4.34012	5.26938	1.97476	0.317229	-1.11896	-1.43619	0.813128	0.440431	0.31185	NA	NA	1
hsa-miR-7159-5p	No	No	No	No	2.73695	2.90568	1.08983	2.65998	4.23638	1.63521	0.74682	-0.684584	-1.4314	0.611169	0.666781	0.349666	NA	NA	1
hsa-miR-548bc-5p:Novel	No	No	No	No	0	0.896346	1.08983	0.507877	2.05004	0.787256	1.76323	0.334108	-1.42913	0.407518	0.88451	0.493374	NA	NA	1
hsa-miR-3609	No	No	No	No	8.21084	2.58706	1.27193	6.92313	3.97903	1.44263	-0.783468	-2.20985	-1.42638	0.531479	0.115098	0.311153	NA	NA	1
hsa-miR-7704-3p:Novel	No	No	No	No	1.36847	2.17926	0	2.20382	1.88755	0.679101	-0.158314	-1.58408	-1.42576	0.930292	0.433967	0.476146	NA	NA	1
hsa-miR-665	No	No	No	No	5.47389	5.37808	2.0373	4.44613	5.02334	1.89033	0.232362	-1.18434	-1.4167	0.849543	0.378791	0.281616	NA	NA	1
hsa-miR-572	No	No	No	No	8.21084	2.58706	1.27193	6.91198	4.84988	1.80591	-0.52192	-1.93433	-1.41241	0.637089	0.119268	0.254529	NA	NA	1
hsa-miR-4644-5p:Novel	No	No	No	No	2.73695	5.81136	0	2.36499	5.58691	2.0373	1.22235	-0.18955	-1.4119	0.36722	0.896287	0.303494	NA	NA	1
hsa-miR-10396b-5p	No	No	No	No	0.761816	3.23383	2.0373	0.710096	3.79812	1.40566	2.42858	1.01791	-1.41066	0.16427	0.583879	0.373126	NA	NA	1
hsa-miR-452-5p	No	No	No	No	7.8645	8.96346	2.0373	6.32714	9.29299	3.58624	0.541996	-0.86652	-1.40852	0.622705	0.460618	0.218919	NA	NA	1
hsa-miR-6824-5p	No	No	No	No	0	2.58706	0	0.436916	2.12969	0.847955	2.4165	1.01151	-1.40499	0.280765	0.672828	0.513275	NA	NA	1
hsa-miR-3915	No	No	No	No	4.10542	5.17412	2.54386	4.20285	7.95806	2.98017	0.897929	-0.503028	-1.40096	0.368063	0.644707	0.176007	NA	NA	1
hsa-miR-718-5p:Novel	No	No	No	No	4.10542	7.2642	2.54386	3.76594	6.76716	2.59316	0.842872	-0.552706	-1.39558	0.414293	0.626406	0.195304	NA	NA	1
hsa-miR-3944-3p	No	No	No	No	1.31075	5.17412	1.01865	1.45267	5.17131	2.03546	1.7395	0.346278	-1.39323	0.26484	0.8339	0.361147	NA	NA	1
hsa-miR-629-3p	No	No	No	No	2.73695	0.896346	0	2.36499	1.83445	0.679101	-0.358581	-1.7461	-1.38752	0.825547	0.34773	0.452436	NA	NA	1
hsa-miR-346-3p:Novel	No	No	No	No	1.52363	2.58706	0	2.33251	2.89719	1.08983	0.325715	-1.05608	-1.3818	0.8489	0.569505	0.445976	NA	NA	1
hsa-miR-17-3p	No	No	No	No	0	4.48173	1.27193	0.253939	3.86221	1.46636	3.28003	1.89856	-1.38147	0.066938	0.316819	0.368856	NA	NA	1
hsa-miR-6073-5p:Novel	No	No	No	No	2.6215	3.6321	1.27193	2.04009	2.9202	1.10308	0.554206	-0.825136	-1.37934	0.709156	0.617412	0.384233	NA	NA	1
hsa-miR-4523	No	No	No	No	1.31075	7.2642	2.0373	1.45267	5.97279	2.31431	1.89885	0.520222	-1.37863	0.148441	0.711587	0.273095	NA	NA	1
hsa-miR-4299-5p:Novel	No	No	No	No	0	0.72642	0	0	0.540922	0	1.39086	0	-1.37512	0.729998	1	0.732941	NA	NA	1
hsa-miR-4783-3p	No	No	No	No	0	0.72642	0	0	0.540922	0	1.39086	0	-1.37512	0.729998	1	0.732941	NA	NA	1
hsa-miR-6529-5p	No	No	No	No	0	0.72642	0	0	0.540922	0	1.39086	0	-1.37512	0.729998	1	0.732941	NA	NA	1
hsa-miR-449b-3p	No	No	No	No	0	0.72642	0	0.436916	0.540922	0	0.405013	-0.969762	-1.37477	0.919011	0.810034	0.730211	NA	NA	1
hsa-miR-4701-5p	No	No	No	No	0	0.72642	0	0.873833	0.540922	0	-0.678679	-2.04973	-1.37105	0.847581	0.567834	0.703016	NA	NA	1
hsa-miR-6879-3p	No	No	No	No	0	0.72642	0	1.31075	0.540922	0	-1.27294	-2.64104	-1.36811	0.694713	0.424279	0.683934	NA	NA	1
hsa-miR-4519-3p:Novel	No	No	No	No	0.761816	0.72642	0	0.690855	0.540922	0	-0.385791	-1.75311	-1.36732	0.905985	0.598345	0.679155	NA	NA	1
hsa-miR-524-3p	No	No	No	No	0.761816	9.70148	4.35934	2.07857	9.7716	3.82812	2.30273	0.936465	-1.36626	0.112873	0.533438	0.324424	NA	NA	1
hsa-miR-4796-3p	No	No	No	No	2.28545	1.9403	2.0373	1.63565	5.97384	2.37501	1.84008	0.484053	-1.35603	0.280829	0.785287	0.415817	NA	NA	1
hsa-miR-890	No	No	No	No	0.761816	3.23383	1.08983	2.43852	2.75735	1.04238	0.211201	-1.14394	-1.35514	0.892666	0.507842	0.421699	NA	NA	1
hsa-miR-3691-3p	No	No	No	No	0	2.90568	0	0.507877	3.12444	1.27193	2.38356	1.03011	-1.35345	0.304573	0.670345	0.537785	NA	NA	1
hsa-miR-4780	No	No	No	No	2.73695	5.82089	2.54386	3.4517	4.84597	1.93779	0.450692	-0.897577	-1.34827	0.774358	0.589742	0.408221	NA	NA	1
hsa-miR-603	No	No	No	No	0	0.896346	0	0	1.0252	0.423977	2.32487	0.977527	-1.34735	0.501896	0.785184	0.697159	NA	NA	1
hsa-miR-1251-3p	No	No	No	No	0	0.896346	0	0.253939	1.0252	0.33955	1.37365	0.0275695	-1.34608	0.649155	0.993041	0.656021	NA	NA	1
hsa-miR-32-3p	No	No	No	No	2.6215	0.896346	1.08983	2.6514	3.99034	1.63521	0.552933	-0.792867	-1.3458	0.732373	0.645764	0.422853	NA	NA	1
hsa-miR-4512	No	No	No	No	2.6215	1.45284	0	2.69846	1.8118	0.679101	-0.533359	-1.87135	-1.33799	0.758174	0.337436	0.492166	NA	NA	1
hsa-miR-517-5p	No	No	No	No	0	2.90568	0	1.26969	2.64407	1.01865	0.928014	-0.407616	-1.33563	0.629194	0.843036	0.497397	NA	NA	1
hsa-miR-6736-5p	No	No	No	No	1.36847	0	2.0373	2.92458	4.8428	1.95103	0.689899	-0.641533	-1.33143	0.700319	0.732005	0.46731	NA	NA	1
hsa-miR-767-5p	No	No	No	No	0.761816	1.79269	0	0.690855	1.78171	0.679101	1.34113	0.0132329	-1.3279	0.521253	0.99536	0.525173	NA	NA	1
hsa-miR-137-5p	No	No	No	No	0	4.48173	1.08983	1.01575	4.39959	1.72148	1.95468	0.632193	-1.32249	0.313985	0.754698	0.481121	NA	NA	1
hsa-miR-9899-5p:Novel	No	No	No	No	5.243	7.11442	2.17967	4.08017	6.75549	2.76202	0.77873	-0.543521	-1.32225	0.45787	0.635089	0.225626	NA	NA	1
hsa-miR-1197-5p:Novel	No	No	No	No	1.36847	2.17926	1.08983	1.65489	1.88755	0.787256	0.173723	-1.14825	-1.32197	0.91217	0.522573	0.448236	NA	NA	1
hsa-miR-4741	No	No	No	No	2.6215	4.52736	1.08983	3.61544	4.94015	2.05919	0.392604	-0.92793	-1.32053	0.750353	0.490408	0.312308	NA	NA	1
hsa-miR-3170-3p:Novel	No	No	No	No	5.243	8.71703	2.54386	3.52524	6.57068	2.66435	0.882728	-0.436085	-1.31881	0.562207	0.784153	0.394066	NA	NA	1
hsa-miR-4477a	No	No	No	No	1.52363	1.9403	2.54386	2.27478	5.48956	2.20616	1.29614	-0.0214791	-1.31762	0.406445	0.989561	0.399069	NA	NA	1
hsa-miR-8062-3p:Novel	No	No	No	No	1.36847	1.9403	1.01865	1.76691	1.85746	0.763528	0.149121	-1.16737	-1.31649	0.937425	0.576181	0.519497	NA	NA	1
hsa-miR-3671	No	No	No	No	0	2.17926	0	0.873833	1.80436	0.726556	1.12701	-0.187656	-1.31466	0.644131	0.942327	0.593893	NA	NA	1
hsa-miR-4433a-3p	No	No	No	No	3.93225	3.23383	1.08983	3.69498	2.81399	1.12681	-0.393893	-1.70777	-1.31388	0.750631	0.23211	0.354809	NA	NA	1
hsa-miR-668-3p	No	No	No	No	3.93225	0.896346	0	3.29054	0.99865	0.423977	-1.74481	-3.05474	-1.30993	0.281635	0.102049	0.500381	NA	NA	1
hsa-miR-3165-3p:Novel	No	No	No	No	0	0.646765	0	0	0.51437	0	1.32493	0	-1.30918	0.74268	1	0.745636	NA	NA	1
hsa-miR-4445-5p	No	No	No	No	0	0.646765	0	0	0.51437	0	1.32493	0	-1.30918	0.74268	1	0.745636	NA	NA	1
hsa-miR-6766-3p	No	No	No	No	0	0.646765	0	0	0.51437	0	1.32493	0	-1.30918	0.74268	1	0.745636	NA	NA	1
hsa-miR-526b-5p	No	No	No	No	0	0.646765	0	0.456158	0.51437	0	0.33924	-0.969775	-1.30901	0.932293	0.810215	0.743251	NA	NA	1
hsa-miR-5700-3p:Novel	No	No	No	No	0	0.646765	0	0.507877	0.51437	0	-0.187968	-1.49671	-1.30874	0.961683	0.705375	0.739374	NA	NA	1
hsa-miR-5195-5p	No	No	No	No	2.6215	2.68904	1.01865	4.17503	12.1973	5.0033	1.49822	0.189989	-1.30823	0.330766	0.904136	0.393328	NA	NA	1
hsa-miR-532-3p	No	No	No	No	9.57931	4.52736	0	8.466	5.0945	2.11989	-0.736978	-2.04395	-1.30697	0.605933	0.179536	0.39175	NA	NA	1
hsa-miR-8055	No	No	No	No	4.10542	7.2642	2.17967	4.92361	5.65522	2.33804	0.171218	-1.13528	-1.3065	0.9032	0.446907	0.374491	NA	NA	1
hsa-miR-638-3p:Novel	No	No	No	No	0	3.88059	1.27193	0.912315	3.58607	1.44263	2.12823	0.822409	-1.30582	0.235774	0.665198	0.436776	NA	NA	1
hsa-miR-8082	No	No	No	No	1.36847	7.11442	3.05595	1.76691	6.47228	2.65386	1.99811	0.695856	-1.30225	0.125748	0.615368	0.291419	NA	NA	1
hsa-miR-1914-3p	No	No	No	No	1.31075	0.646765	0	1.45267	0.51437	0	-1.55499	-2.85656	-1.30157	0.575615	0.314824	0.656711	NA	NA	1
hsa-miR-1268a-3p:Novel	No	No	No	No	0	6.27442	3.2695	0.456158	6.56255	2.70132	4.04154	2.74055	-1.30099	0.0118705	0.101024	0.289193	NA	NA	1
hsa-miR-4660-3p:Novel	No	No	No	No	1.52363	3.6321	1.27193	1.87635	5.47327	2.24037	1.58096	0.280352	-1.30061	0.290218	0.858914	0.376158	NA	NA	1
hsa-miR-6880-5p	No	No	No	No	0	1.79269	1.01865	2.73695	1.78171	0.702829	-0.575301	-1.87388	-1.29858	0.757801	0.36423	0.529349	NA	NA	1
hsa-miR-4281	No	No	No	No	1.31075	1.45284	1.01865	1.45267	3.90328	1.61148	1.30966	0.0155611	-1.2941	0.420261	0.992833	0.425327	NA	NA	1
hsa-miR-200c-5p	No	No	No	No	0	1.29353	1.08983	0	1.88402	0.787256	3.21502	1.92534	-1.28968	0.218829	0.483936	0.611707	NA	NA	1
hsa-miR-3920	No	No	No	No	3.04726	0.72642	1.27193	4.20886	7.32971	2.96692	0.799639	-0.489219	-1.28886	0.624835	0.772536	0.436814	NA	NA	1
hsa-miR-203b-3p	No	No	No	No	1.36847	2.90568	1.08983	0.964035	5.09873	2.06103	2.34704	1.06709	-1.27996	0.137244	0.520728	0.376931	NA	NA	1
hsa-miR-7843-5p	No	No	No	No	0	0.896346	0	0	0.972099	0.363278	2.25475	0.977535	-1.27721	0.470066	0.763908	0.682403	NA	NA	1
hsa-miR-6737-3p	No	No	No	No	0	0.896346	0	0	0.972099	0.33955	2.25471	0.977535	-1.27717	0.472573	0.765093	0.684101	NA	NA	1
hsa-miR-4507-5p:Novel	No	No	No	No	0	5.08494	1.08983	0	3.85086	1.63521	4.24784	2.97271	-1.27513	0.0578981	0.199504	0.529688	NA	NA	1
hsa-miR-6806-5p	No	No	No	No	0	0	0	0.436916	0.968559	0.33955	1.26891	-0.00567771	-1.27458	0.704026	0.998693	0.703099	NA	NA	1
hsa-miR-3128	No	No	No	No	0	0	0	0	0.968559	0.423977	2.2504	0.977516	-1.27288	0.57132	0.810671	0.748817	NA	NA	1
hsa-miR-892b	No	No	No	No	0	0	0	0	0.968559	0.423977	2.2504	0.977516	-1.27288	0.57132	0.810671	0.748817	NA	NA	1
hsa-miR-4666b	No	No	No	No	1.36847	3.58538	2.0373	1.40095	4.53198	1.89033	1.68045	0.411873	-1.26858	0.220418	0.780263	0.337346	NA	NA	1
hsa-miR-4268	No	No	No	No	0	0.896346	1.01865	0.507877	1.72507	0.702829	1.50296	0.240087	-1.26287	0.489158	0.918466	0.556512	NA	NA	1
hsa-miR-12117	No	No	No	No	0	1.9403	1.01865	0.912315	2.62495	1.06611	1.64642	0.385974	-1.26045	0.384632	0.84887	0.492461	NA	NA	1
hsa-miR-1197	No	No	No	No	1.36847	3.6321	2.17967	1.72585	6.84999	2.84829	1.88451	0.625494	-1.25902	0.156409	0.655223	0.323065	NA	NA	1
hsa-miR-6767-5p	No	No	No	No	6.55375	5.37808	1.08983	6.3981	4.61872	1.97476	-0.509705	-1.76645	-1.25674	0.63465	0.141291	0.294244	NA	NA	1
hsa-miR-488-3p	No	No	No	No	0	1.45284	1.01865	0.253939	1.8118	0.763528	2.18632	0.934397	-1.25192	0.309546	0.686776	0.545553	NA	NA	1
hsa-miR-4523-3p:Novel	No	No	No	No	0	1.45284	1.01865	0.456158	1.8118	0.763528	2.16434	0.912423	-1.25191	0.3084	0.690633	0.540458	NA	NA	1
hsa-miR-940	No	No	No	No	4.57089	5.81136	2.54386	4.65901	7.92797	3.27226	0.75437	-0.493261	-1.24763	0.437251	0.639967	0.214671	NA	NA	1
hsa-miR-6081	No	No	No	No	1.52363	0.646765	0	1.42019	0.942008	0.363278	-0.572861	-1.82032	-1.24745	0.800949	0.457493	0.610472	NA	NA	1
hsa-miR-300	No	No	No	No	1.36847	0.646765	0	1.32999	0.942008	0.363278	-0.425503	-1.67198	-1.24648	0.856365	0.507526	0.619484	NA	NA	1
hsa-miR-548ah-3p	No	No	No	No	1.31075	0	0	2.9763	0.48428	0	-2.638	-3.88242	-1.24442	0.320309	0.152557	0.66336	NA	NA	1
hsa-miR-3662	No	No	No	No	0	1.79269	1.01865	0.456158	1.70206	0.702829	2.08858	0.845553	-1.24303	0.335776	0.717999	0.554576	NA	NA	1
hsa-miR-6503-5p	No	No	No	No	2.6215	0	0	1.78615	0.48428	0	-1.84404	-3.08631	-1.24227	0.537259	0.310228	0.692535	NA	NA	1
hsa-miR-4705	No	No	No	No	1.52363	7.99062	3.2695	1.42019	7.09249	3.04087	2.3298	1.08765	-1.24216	0.0609052	0.408303	0.268901	NA	NA	1
hsa-miR-1204	No	No	No	No	0	0.646765	0	0.253939	0.942008	0.363278	1.26808	0.027607	-1.24047	0.676944	0.993069	0.68385	NA	NA	1
hsa-miR-507-5p:Novel	No	No	No	No	1.31075	0	0	0.944794	0.48428	0	-0.978347	-2.21831	-1.23996	0.777515	0.527101	0.726376	NA	NA	1
hsa-miR-4713-5p	No	No	No	No	0	0.896346	0	0	0.945547	0.423977	2.21742	0.977527	-1.2399	0.528516	0.787991	0.724524	NA	NA	1
hsa-miR-6887-3p	No	No	No	No	0.761816	0	0	0.710096	0.48428	0	-0.543186	-1.78219	-1.239	0.883826	0.635444	0.741397	NA	NA	1
hsa-miR-3145-5p	No	No	No	No	0	0	0	0	0.48428	0	1.25366	0	-1.23792	0.756444	1	0.759411	NA	NA	1
hsa-miR-4633-5p	No	No	No	No	0	0	0	0	0.48428	0	1.25366	0	-1.23792	0.756444	1	0.759411	NA	NA	1
hsa-miR-653-5p	No	No	No	No	0	0	0	0	0.48428	0	1.25366	0	-1.23792	0.756444	1	0.759411	NA	NA	1
hsa-miR-1909-3p	No	No	No	No	0	0	0	0.436916	0.48428	0	0.268016	-0.9699	-1.23792	0.94709	0.81197	0.759411	NA	NA	1
hsa-miR-6773-3p	No	No	No	No	0	0	0	0.507877	0.48428	0	-0.257089	-1.49501	-1.23792	0.949027	0.712708	0.759411	NA	NA	1
hsa-miR-1206-3p:Novel	No	No	No	No	0	0	0	0.761816	0.48428	0	-0.707445	-1.94536	-1.23792	0.859376	0.62946	0.759411	NA	NA	1
hsa-miR-934	No	No	No	No	2.6215	3.58538	1.27193	2.04009	3.48377	1.46636	0.84145	-0.394675	-1.23612	0.515147	0.78272	0.356762	NA	NA	1
hsa-miR-6499-5p	No	No	No	No	1.31075	0.896346	0	0.893074	1.72507	0.726556	1.05294	-0.180455	-1.23339	0.61712	0.936881	0.563625	NA	NA	1
hsa-miR-6721-3p:Novel	No	No	No	No	2.73695	0	1.27193	2.8019	2.66354	1.15053	-0.0698533	-1.30146	-1.2316	0.96848	0.493553	0.512048	NA	NA	1
hsa-miR-4784	No	No	No	No	1.52363	5.08494	1.27193	4.1379	5.97633	2.48501	0.569785	-0.661297	-1.23108	0.627844	0.601288	0.313824	NA	NA	1
hsa-miR-3938-5p:Novel	No	No	No	No	1.31075	6.27442	2.17967	1.14701	4.48632	1.91406	2.0016	0.770581	-1.23102	0.172765	0.622434	0.368388	NA	NA	1
hsa-miR-759	No	No	No	No	1.36847	0.896346	1.27193	1.58393	3.4466	1.46636	1.16706	-0.0617469	-1.2288	0.480565	0.972089	0.459442	NA	NA	1
hsa-miR-466-5p:Novel	No	No	No	No	0	1.9403	1.01865	0	1.67197	0.702829	3.04181	1.81497	-1.22684	0.202208	0.475267	0.597087	NA	NA	1
hsa-miR-320c-2-5p:Novel	No	No	No	No	3.93225	8.40795	4.35934	10.0952	47.3252	20.3632	2.20065	0.976004	-1.22465	NA	NA	NA	NA	NA	NA
hsa-miR-8083-3p:Novel	No	No	No	No	0	1.45284	1.08983	0.436916	1.8118	0.787256	2.16434	0.940312	-1.22403	0.308824	0.68135	0.548953	NA	NA	1
hsa-miR-1249-3p	No	No	No	No	9.17525	6.27442	1.08983	11.1234	4.4895	1.97476	-1.30567	-2.52859	-1.22292	0.200847	0.0283971	0.297245	NA	NA	1
hsa-miR-10401-5p	No	No	No	No	1.36847	5.08494	2.54386	1.72585	4.35002	1.86661	1.22143	0.00472787	-1.2167	0.393027	0.997535	0.394762	NA	NA	1
hsa-miR-4698-5p:Novel	No	No	No	No	0	3.58538	0	0.253939	3.80874	1.69591	3.27339	2.05682	-1.21658	0.122257	0.34904	0.520851	NA	NA	1
hsa-miR-3164-3p:Novel	No	No	No	No	1.31075	5.82089	4.07461	3.23024	7.99379	3.47809	1.24494	0.0296174	-1.21533	0.437455	0.985701	0.447835	NA	NA	1
hsa-miR-6771-3p	No	No	No	No	0.761816	1.29353	0	0.710096	0.915456	0.423977	0.391596	-0.820341	-1.21194	0.876365	0.759187	0.63771	NA	NA	1
hsa-miR-95-5p	No	No	No	No	2.28545	2.17926	1.08983	1.63565	3.47987	1.55078	1.05892	-0.148048	-1.20697	0.459962	0.924118	0.405453	NA	NA	1
hsa-miR-1180-5p	No	No	No	No	0	1.29353	0	0.456158	0.915456	0.33955	1.2024	-0.00340631	-1.2058	0.682268	0.999116	0.681864	NA	NA	1
hsa-miR-1226-3p	No	No	No	No	3.04726	0.646765	0	3.67574	0.457728	0	-2.94443	-4.14977	-1.20534	0.135054	0.0422809	0.591849	NA	NA	1
hsa-miR-4718	No	No	No	No	5.33271	3.23383	2.17967	4.51451	4.0969	1.74521	-0.137655	-1.33958	-1.20193	0.917714	0.353383	0.399706	NA	NA	1
hsa-miR-520e-5p	No	No	No	No	0	2.17926	0	0.912315	1.58877	0.679101	0.897458	-0.302137	-1.19959	0.71672	0.908468	0.633361	NA	NA	1
hsa-miR-4321	No	No	No	No	2.6215	3.23383	1.08983	3.46028	2.53078	1.12681	-0.402054	-1.60153	-1.19948	0.769549	0.298634	0.433635	NA	NA	1
hsa-miR-196b-3p	No	No	No	No	0	3.88059	2.0373	0.761816	4.25585	1.89033	2.2454	1.05696	-1.18844	0.170408	0.540022	0.427621	NA	NA	1
hsa-miR-6805-5p	No	No	No	No	1.52363	3.6321	2.0373	1.85711	4.33091	1.89033	1.22288	0.0394214	-1.18346	0.35116	0.977831	0.365594	NA	NA	1
hsa-miR-2682-3p	No	No	No	No	1.52363	1.79269	1.01865	1.85711	1.70206	0.763528	-0.102065	-1.28511	-1.18305	0.94848	0.474109	0.501879	NA	NA	1
hsa-miR-516b-5p	No	No	No	No	0.761816	2.17926	1.08983	2.53473	3.18109	1.38193	0.394479	-0.787135	-1.18161	0.806372	0.648226	0.481574	NA	NA	1
hsa-miR-8064-3p:Novel	No	No	No	No	1.52363	0.72642	0	1.42019	0.888905	0.363278	-0.638849	-1.82032	-1.18147	0.779179	0.457601	0.630294	NA	NA	1
hsa-miR-12119-3p:Novel	No	No	No	No	0	1.9403	1.01865	0.436916	2.45503	1.06611	2.61789	1.43922	-1.17867	0.188684	0.496077	0.51766	NA	NA	1
hsa-miR-627-3p	No	No	No	No	1.36847	5.08494	1.27193	3.51457	4.06645	1.80591	0.267222	-0.906687	-1.17391	0.864897	0.585722	0.472014	NA	NA	1
hsa-miR-1914-5p	No	No	No	No	1.31075	1.9403	0	2.21449	1.84189	0.847955	-0.339977	-1.51291	-1.17293	0.864638	0.483104	0.584434	NA	NA	1
hsa-miR-6088	No	No	No	No	0	2.17926	1.08983	0.253939	2.40193	1.04238	2.61003	1.43783	-1.1722	0.193742	0.499998	0.52439	NA	NA	1
hsa-miR-554-3p:Novel	No	No	No	No	0	0.646765	0	0.912315	0.457728	0	-0.931788	-2.10308	-1.1713	0.793736	0.559127	0.747141	NA	NA	1
hsa-miR-23c	No	No	No	No	0	0.72642	0	0.761816	0.888905	0.363278	0.133776	-1.03737	-1.17115	0.961644	0.722719	0.682087	NA	NA	1
hsa-miR-1973-5p:Novel	No	No	No	No	2.73695	1.29353	1.01865	3.1268	12.0539	5.42728	1.92029	0.749401	-1.17089	0.246326	0.656877	0.471326	NA	NA	1
hsa-miR-4479	No	No	No	No	0.761816	0.896346	1.08983	0.710096	1.72507	0.787256	1.28422	0.114755	-1.16946	0.522131	0.957947	0.556223	NA	NA	1
hsa-miR-2681-3p	No	No	No	No	0	0.646765	0	0.253939	0.457728	0	0.234216	-0.932858	-1.16707	0.953847	0.819085	0.773154	NA	NA	1
hsa-miR-3139-3p:Novel	No	No	No	No	0	0.646765	0	0.253939	0.457728	0	0.234216	-0.932858	-1.16707	0.953847	0.819085	0.773154	NA	NA	1
hsa-miR-4766-3p	No	No	No	No	0	0.646765	0	0.253939	0.457728	0	0.234216	-0.932858	-1.16707	0.953847	0.819085	0.773154	NA	NA	1
hsa-miR-6833-3p	No	No	No	No	0	0.646765	0	0.253939	0.457728	0	0.234216	-0.932858	-1.16707	0.953847	0.819085	0.773154	NA	NA	1
hsa-miR-1827-5p:Novel	No	No	No	No	0	0.646765	0	0.436916	0.457728	0	0.197174	-0.969899	-1.16707	0.961126	0.81197	0.773154	NA	NA	1
hsa-miR-183-3p	No	No	No	No	0	0.646765	0	0.456158	0.457728	0	0.197174	-0.969899	-1.16707	0.961126	0.81197	0.773154	NA	NA	1
hsa-miR-5003-5p	No	No	No	No	0	0.646765	0	0.456158	0.457728	0	0.197174	-0.969899	-1.16707	0.961126	0.81197	0.773154	NA	NA	1
hsa-miR-1321-5p:Novel	No	No	No	No	0	0.646765	0	0	0.457728	0	1.18281	0	-1.16706	0.770177	1	0.773156	NA	NA	1
hsa-miR-518f-3p	No	No	No	No	0	0.646765	0	0	0.457728	0	1.18281	0	-1.16706	0.770177	1	0.773156	NA	NA	1
hsa-miR-5690-3p:Novel	No	No	No	No	0	0.646765	0	0	0.457728	0	1.18281	0	-1.16706	0.770177	1	0.773156	NA	NA	1
hsa-miR-6832-3p	No	No	No	No	0	0.646765	0	0	0.457728	0	1.18281	0	-1.16706	0.770177	1	0.773156	NA	NA	1
hsa-miR-6893-3p	No	No	No	No	0	0.646765	0	0	0.457728	0	1.18281	0	-1.16706	0.770177	1	0.773156	NA	NA	1
hsa-miR-1295a	No	No	No	No	5.33271	9.70148	4.35934	4.39907	10.5391	4.67792	1.24548	0.0816351	-1.16385	0.241736	0.941736	0.271822	NA	NA	1
hsa-miR-7109-3p	No	No	No	No	0	0.72642	0	0	0.888905	0.33955	2.13819	0.977525	-1.16067	0.557253	0.794442	0.750034	NA	NA	1
hsa-miR-549a-5p	No	No	No	No	5.243	4.52736	5.08773	4.03311	9.85516	4.41231	1.25651	0.0961006	-1.16041	0.356148	0.94552	0.392376	NA	NA	1
hsa-miR-4711-5p	No	No	No	No	0	0.72642	0	0.436916	1.53567	0.679101	1.95226	0.79469	-1.15757	0.464993	0.77765	0.659302	NA	NA	1
hsa-miR-6085	No	No	No	No	3.93225	7.2642	3.2695	3.94891	8.87384	3.97509	1.1842	0.0288019	-1.1554	0.224863	0.977965	0.235452	NA	NA	1
hsa-miR-1265	No	No	No	No	2.28545	1.79269	1.27193	2.11105	3.23773	1.46636	0.631574	-0.520828	-1.1524	0.637707	0.72347	0.410296	NA	NA	1
hsa-miR-873-3p	No	No	No	No	0	0.646765	1.01865	2.6215	1.66843	0.763528	-0.611671	-1.76357	-1.15189	0.772197	0.438556	0.613026	NA	NA	1
hsa-miR-4531-5p:Novel	No	No	No	No	2.73695	1.9403	2.0373	2.36499	3.18145	1.40566	0.410755	-0.733578	-1.14433	0.761817	0.621842	0.424258	NA	NA	1
hsa-miR-641-3p:Novel	No	No	No	No	2.73695	7.11442	3.8158	3.1268	8.95032	4.05952	1.45538	0.313369	-1.14201	0.157724	0.774317	0.25711	NA	NA	1
hsa-miR-3179	No	No	No	No	2.73695	6.46765	0	3.0969	5.3292	2.37685	0.825677	-0.304889	-1.13057	0.60797	0.855765	0.487352	NA	NA	1
hsa-miR-4524a-5p	No	No	No	No	0	0	0	0.253939	0.896346	0.33955	1.15799	0.0283928	-1.1296	0.741928	0.993755	0.748194	NA	NA	1
hsa-miR-3649	No	No	No	No	0	0	0	0.873833	0.862353	0.33955	0.0463145	-1.08075	-1.12706	0.988301	0.741895	0.727213	NA	NA	1
hsa-miR-548x-2-5p:Novel	No	No	No	No	0	0	0	0.436916	0.862353	0.423977	1.11961	-0.00563765	-1.12525	0.73753	0.998699	0.736558	NA	NA	1
hsa-miR-376b-3p	No	No	No	No	0	0	0	0.456158	0.862353	0.363278	1.11906	-0.00577168	-1.12483	0.73976	0.998678	0.73876	NA	NA	1
hsa-miR-3128-3p:Novel	No	No	No	No	0	0	0	0.761816	0.896346	0.363278	0.110557	-1.01348	-1.12404	0.972181	0.758221	0.728284	NA	NA	1
hsa-miR-6855-5p	No	No	No	No	3.80908	2.68904	1.08983	6.96885	2.43202	1.12681	-1.49955	-2.6214	-1.12185	0.232656	0.0676731	0.445064	NA	NA	1
hsa-miR-6797-5p	No	No	No	No	1.31075	1.29353	2.0373	1.19873	4.06327	1.89033	1.68021	0.561787	-1.11842	0.319357	0.75096	0.492163	NA	NA	1
hsa-miR-3689c-5p:Novel	No	No	No	No	0	0	0	0	0.862353	0.363278	2.09545	0.977517	-1.11794	0.598809	0.810671	0.778956	NA	NA	1
hsa-miR-4438-5p:Novel	No	No	No	No	2.28545	5.08494	2.17967	3.02336	5.89314	2.76202	0.983607	-0.134028	-1.11763	0.380973	0.911669	0.324441	NA	NA	1
hsa-miR-3651-5p:Novel	No	No	No	No	1.36847	1.9403	1.01865	1.32999	1.61532	0.763528	0.375019	-0.74239	-1.11741	0.849977	0.730453	0.591865	NA	NA	1
hsa-miR-4441-5p:Novel	No	No	No	No	4.10542	7.2642	4.35934	5.99158	9.55817	4.33837	0.702312	-0.412862	-1.11517	0.530801	0.725118	0.327827	NA	NA	1
hsa-miR-30c-1-3p	No	No	No	No	9.14179	4.48173	2.17967	6.54259	5.45415	2.50874	-0.273942	-1.38324	-1.10929	0.816544	0.274972	0.377819	NA	NA	1
hsa-miR-5699-5p	No	No	No	No	0	2.17926	0	0.912315	2.26953	1.01865	1.42414	0.315622	-1.10852	0.492805	0.885721	0.585533	NA	NA	1
hsa-miR-4801	No	No	No	No	1.36847	0	0	0.964035	0.431177	0	-1.13587	-2.24138	-1.10551	0.744714	0.524151	0.75684	NA	NA	1
hsa-miR-4328-5p:Novel	No	No	No	No	0	0.896346	0	0.253939	2.2359	1.01865	2.50342	1.39984	-1.10358	0.329824	0.59972	0.651723	NA	NA	1
hsa-miR-3137	No	No	No	No	2.6215	6.27442	6.35966	5.13907	10.3805	4.83629	0.956483	-0.146973	-1.10346	0.423928	0.905777	0.358684	NA	NA	1
hsa-miR-3159	No	No	No	No	3.04726	8.40795	2.0373	4.17037	8.39736	4.01022	1.03667	-0.0663573	-1.10303	0.312686	0.951522	0.284719	NA	NA	1
hsa-miR-99a-3p	No	No	No	No	1.36847	1.79269	1.27193	0.964035	3.23455	1.51381	1.6901	0.587531	-1.10257	0.334888	0.750965	0.511173	NA	NA	1
hsa-miR-5693	No	No	No	No	0	1.9403	1.27193	0.507877	3.85123	1.78218	2.64295	1.54204	-1.10091	0.169351	0.440444	0.521537	NA	NA	1
hsa-miR-1469	No	No	No	No	2.6215	8.40795	5.09326	1.88959	10.6488	5.02887	2.42095	1.32021	-1.10073	0.0401874	0.281021	0.306964	NA	NA	1
hsa-miR-1206	No	No	No	No	0	0	0	1.01575	0.431177	0	-1.24848	-2.34765	-1.09917	0.751838	0.554749	0.78493	NA	NA	1
hsa-miR-362-3p	No	No	No	No	0	0	0	0	0.431177	0	1.11462	0	-1.09887	0.783397	1	0.786385	NA	NA	1
hsa-miR-524-5p	No	No	No	No	0	0	0	0	0.431177	0	1.11462	0	-1.09887	0.783397	1	0.786385	NA	NA	1
hsa-miR-6794-3p	No	No	No	No	0	0	0	0.253939	0.431177	0	0.166014	-0.932857	-1.09887	0.967326	0.819085	0.786386	NA	NA	1
hsa-miR-12132-5p:Novel	No	No	No	No	0	0	0	0.436916	0.431177	0	0.128972	-0.969899	-1.09887	0.974604	0.81197	0.786386	NA	NA	1
hsa-miR-2053	No	No	No	No	0	0	0	0.456158	0.431177	0	0.128972	-0.969899	-1.09887	0.974604	0.81197	0.786386	NA	NA	1
hsa-miR-4739-3p:Novel	No	No	No	No	1.36847	1.9403	0	1.21797	2.38281	1.08983	0.886278	-0.212105	-1.09838	0.633405	0.91489	0.559869	NA	NA	1
hsa-miR-24-1-5p	No	No	No	No	3.04726	3.6321	1.27193	3.20034	3.10179	1.44263	-0.0377304	-1.13433	-1.0966	0.978809	0.46251	0.470247	NA	NA	1
hsa-miR-487b-3p	No	No	No	No	9.14179	7.76118	3.2695	7.91107	8.05292	3.8044	0.00826631	-1.08218	-1.09044	0.992266	0.245623	0.23295	NA	NA	1
hsa-miR-4284	No	No	No	No	0.761816	9.85981	4.07461	1.62241	9.61514	4.56792	2.66643	1.58201	-1.08442	0.0217199	0.191508	0.281776	NA	NA	1
hsa-miR-5190	No	No	No	No	0	0.896346	1.08983	0	2.2359	1.04238	3.45444	2.37672	-1.07772	0.175716	0.369366	0.656087	NA	NA	1
hsa-miR-610-3p:Novel	No	No	No	No	5.243	3.6321	1.08983	3.52524	3.35137	1.63521	-0.114285	-1.19185	-1.07756	0.934661	0.429931	0.469475	NA	NA	1
hsa-miR-4308	No	No	No	No	2.73695	5.81136	1.27193	2.22306	4.75855	2.24037	1.16315	0.0867612	-1.07639	0.441893	0.956457	0.474508	NA	NA	1
hsa-miR-3686-5p:Novel	No	No	No	No	0	2.68904	3.8158	1.01575	5.68604	2.72504	2.29286	1.21679	-1.07607	0.172695	0.484124	0.491594	NA	NA	1
hsa-miR-452-3p	No	No	No	No	0	2.17926	1.27193	0.507877	3.09789	1.49008	2.34788	1.27229	-1.07559	0.233776	0.536882	0.549406	NA	NA	1
hsa-miR-3680-3p	No	No	No	No	2.6215	6.27442	2.54386	4.37725	5.45488	2.56943	0.250179	-0.821369	-1.07155	0.839306	0.532035	0.40444	NA	NA	1
hsa-miR-3201	No	No	No	No	1.36847	1.45284	1.27193	1.40095	2.29218	1.10308	0.72478	-0.346506	-1.07129	0.650252	0.842298	0.514924	NA	NA	1
hsa-miR-4675-5p:Novel	No	No	No	No	1.31075	9.05471	3.05595	0.893074	6.46484	3.13854	3.01819	1.94742	-1.07077	0.0667192	0.251232	0.44946	NA	NA	1
hsa-miR-581	No	No	No	No	3.04726	3.23383	1.01865	2.38423	3.01506	1.42938	0.34163	-0.728392	-1.07002	0.837868	0.681654	0.536598	NA	NA	1
hsa-miR-3612	No	No	No	No	2.6215	3.23383	2.54386	2.34574	6.09067	2.88526	1.35265	0.283646	-1.069	0.297442	0.835568	0.402033	NA	NA	1
hsa-miR-1185-3p	No	No	No	No	5.243	0.72642	1.08983	5.25109	1.65286	0.787256	-1.74581	-2.81432	-1.0685	0.216302	0.0860106	0.527972	NA	NA	1
hsa-miR-4539	No	No	No	No	0	1.29353	0	0	1.45638	0.679101	2.83889	1.77346	-1.06543	0.293737	0.532424	0.688028	NA	NA	1
hsa-miR-3939-5p:Novel	No	No	No	No	2.28545	3.58538	2.0373	3.02336	3.9946	1.95103	0.424465	-0.636528	-1.06099	0.737314	0.642272	0.422008	NA	NA	1
hsa-miR-6879-5p	No	No	No	No	1.31075	1.45284	1.01865	1.60317	1.59621	0.763528	0.0178822	-1.03948	-1.05736	0.991467	0.578236	0.562041	NA	NA	1
hsa-miR-3187-3p	No	No	No	No	3.80908	2.90568	0	3.45428	3.40802	1.69591	-0.0392545	-1.09483	-1.05557	0.979827	0.507921	0.517711	NA	NA	1
hsa-miR-2115-5p	No	No	No	No	10.486	2.17926	1.27193	9.4771	3.16588	1.51381	-1.57531	-2.62849	-1.05318	0.189538	0.0495843	0.441757	NA	NA	1
hsa-miR-5681a	No	No	No	No	0	2.17926	1.08983	0.436916	2.35272	1.12681	2.54069	1.48767	-1.05302	0.183368	0.463386	0.541584	NA	NA	1
hsa-miR-5683	No	No	No	No	0	1.9403	1.27193	0.253939	2.34174	1.15053	2.57888	1.53151	-1.04736	0.253164	0.515798	0.617776	NA	NA	1
hsa-miR-4666a-5p	No	No	No	No	5.243	0.72642	1.27193	3.5723	3.14677	1.49008	-0.165009	-1.21162	-1.04661	0.913647	0.458254	0.517128	NA	NA	1
hsa-miR-563	No	No	No	No	0	0.72642	0	0	0.839704	0.33955	2.02364	0.977524	-1.04611	0.586034	0.797838	0.77831	NA	NA	1
hsa-miR-4314	No	No	No	No	1.36847	1.9403	1.08983	3.76851	3.12481	1.55078	-0.220481	-1.26498	-1.0445	0.873098	0.399037	0.481496	NA	NA	1
hsa-miR-548h-5p	No	No	No	No	2.73695	5.81136	2.0373	3.1268	5.28813	2.55619	0.70569	-0.338792	-1.04448	0.527043	0.778329	0.361095	NA	NA	1
hsa-miR-3157-5p	No	No	No	No	0	2.58706	1.01865	0.912315	2.24298	1.06611	1.42784	0.383383	-1.04446	0.456665	0.850965	0.574819	NA	NA	1
hsa-miR-26a-2-3p	No	No	No	No	7.8645	4.48173	2.0373	10.6441	4.67146	2.31431	-1.22344	-2.26257	-1.03913	0.225198	0.0428239	0.35976	NA	NA	1
hsa-miR-518d-3p	No	No	No	No	0	0.72642	0	0.253939	0.839704	0.423977	1.06547	0.0276669	-1.0378	0.729898	0.993114	0.73686	NA	NA	1
hsa-miR-8088-3p:Novel	No	No	No	No	0.761816	3.58538	2.17967	1.12777	5.18192	2.50874	2.24491	1.20726	-1.03764	0.113637	0.417772	0.415188	NA	NA	1
hsa-miR-4493	No	No	No	No	3.80908	3.88059	2.54386	2.63817	3.88486	1.93779	0.535716	-0.493031	-1.02875	0.6947	0.735894	0.464731	NA	NA	1
hsa-miR-4300	No	No	No	No	3.93225	5.37808	4.35934	4.09941	7.96192	3.99698	1.00995	-0.0186541	-1.0286	0.393625	0.987987	0.385229	NA	NA	1
hsa-miR-4531	No	No	No	No	2.73695	2.17926	0	4.04169	1.58877	0.847955	-1.29281	-2.31997	-1.02716	0.426392	0.201361	0.578639	NA	NA	1
hsa-miR-1913	No	No	No	No	0.761816	0.72642	0	1.12777	0.839704	0.423977	-0.450467	-1.47496	-1.02449	0.852399	0.566178	0.688873	NA	NA	1
hsa-miR-383-3p	No	No	No	No	0	0	0	0	3.38996	1.69591	4.05607	3.03311	-1.02295	0.16974	0.313058	0.714274	NA	NA	1
hsa-miR-518c-3p	No	No	No	No	0.761816	0	1.01865	0.690855	2.15588	1.06611	1.64723	0.628654	-1.01857	0.476463	0.794667	0.647435	NA	NA	1
hsa-miR-7151-5p	No	No	No	No	0	0.896346	0	0	1.40328	0.679101	2.7905	1.77208	-1.01842	0.311916	0.540022	0.707108	NA	NA	1
hsa-miR-1972	No	No	No	No	2.28545	2.68904	1.08983	1.67413	2.86319	1.38193	0.757321	-0.260593	-1.01791	0.636241	0.879005	0.532085	NA	NA	1
hsa-miR-4286-3p:Novel	No	No	No	No	0	0.896346	0	0.912315	1.48293	0.726556	0.796523	-0.219729	-1.01625	0.729634	0.928645	0.663622	NA	NA	1
hsa-miR-1322	No	No	No	No	0.761816	1.29353	0	0.710096	1.39974	0.679101	0.995345	-0.0154206	-1.01077	0.671972	0.995084	0.667553	NA	NA	1
hsa-miR-6788-5p	No	No	No	No	0	1.9403	1.08983	0	3.06816	1.55078	3.91855	2.91068	-1.00787	0.0688496	0.192	0.603192	NA	NA	1
hsa-miR-3059-3p	No	No	No	No	3.93225	2.68904	0	4.00063	3.23809	1.69591	-0.323749	-1.32996	-1.00622	0.811241	0.365443	0.490241	NA	NA	1
hsa-miR-2276-3p	No	No	No	No	2.73695	7.76118	6.35966	3.56372	8.98041	4.49674	1.29792	0.292606	-1.00532	0.238853	0.799707	0.353688	NA	NA	1
hsa-miR-6727-5p	No	No	No	No	3.04726	3.6321	2.0373	3.67574	3.69936	1.82963	0.022952	-0.981282	-1.00423	0.98344	0.423523	0.401108	NA	NA	1
hsa-miR-3652-3p:Novel	No	No	No	No	5.243	4.48173	1.08983	4.58805	7.14596	3.67067	0.66389	-0.339712	-1.0036	0.550957	0.772819	0.375868	NA	NA	1
hsa-miR-4757-5p	No	No	No	No	0	0.646765	0	0	0.813152	0.33955	1.98038	0.977524	-1.00286	0.596594	0.798994	0.788673	NA	NA	1
hsa-miR-4504-5p:Novel	No	No	No	No	2.6215	7.76118	5.08773	2.29403	8.19735	4.12022	1.88842	0.885896	-1.00252	0.0782315	0.432882	0.314301	NA	NA	1
hsa-miR-8073-3p:Novel	No	No	No	No	0	0.646765	0	0	0.813152	0.423977	1.97967	0.977526	-1.00214	0.587843	0.794466	0.783817	NA	NA	1
hsa-miR-3152-5p	No	No	No	No	1.36847	2.90568	0	1.40095	2.77646	1.3582	0.995137	-0.00415262	-0.999289	0.549013	0.998126	0.547503	NA	NA	1
hsa-miR-4707-3p	No	No	No	No	0	0.646765	0	0.436916	0.813152	0.363278	0.991223	-0.00391654	-0.995139	0.743844	0.999009	0.743215	NA	NA	1
hsa-miR-4775-3p:Novel	No	No	No	No	0	1.9403	0	0	1.61532	0.847955	2.99417	2.01488	-0.97929	0.310096	0.509377	0.733303	NA	NA	1
hsa-miR-7114-5p	No	No	No	No	2.73695	0.896346	1.01865	2.22306	1.48293	0.763528	-0.520921	-1.4995	-0.978579	0.766488	0.439205	0.612923	NA	NA	1
hsa-miR-7515	No	No	No	No	3.93225	7.2642	5.09326	3.13538	8.46145	4.2407	1.50729	0.533688	-0.973599	0.231823	0.683069	0.42778	NA	NA	1
hsa-miR-3163	No	No	No	No	4.57089	1.45284	0	3.78518	1.42983	0.726556	-1.39511	-2.36636	-0.971254	0.352651	0.168015	0.58122	NA	NA	1
hsa-miR-634-5p:Novel	No	No	No	No	2.28545	7.2642	5.08773	2.11105	7.28153	3.75694	1.79081	0.819697	-0.971109	0.115799	0.493589	0.36317	NA	NA	1
hsa-miR-4692	No	No	No	No	0	1.45284	0	0	1.34663	0.679101	2.73563	1.76489	-0.97074	0.376897	0.582812	0.750529	NA	NA	1
hsa-miR-762-5p:Novel	No	No	No	No	4.10542	4.52736	3.2695	3.76594	5.86764	3.04087	0.639026	-0.329652	-0.968678	0.607134	0.801203	0.443252	NA	NA	1
hsa-miR-1269a-5p:Novel	No	No	No	No	2.6215	4.48173	2.54386	3.00412	4.34649	2.20616	0.546631	-0.419479	-0.96611	0.667327	0.757665	0.459431	NA	NA	1
hsa-miR-3936-5p:Novel	No	No	No	No	3.93225	5.82089	1.27193	3.44104	4.27391	2.14546	0.332769	-0.63332	-0.966089	0.785004	0.629418	0.44701	NA	NA	1
hsa-miR-651-5p	No	No	No	No	2.73695	10.1699	3.8158	3.19776	10.9051	5.63127	1.69903	0.742248	-0.956785	0.176548	0.565862	0.432585	NA	NA	1
hsa-miR-4307	No	No	No	No	1.52363	5.08494	0	1.42019	5.71154	2.90622	1.99799	1.04257	-0.955423	0.235141	0.547667	0.549628	NA	NA	1
hsa-miR-135a-2-3p	No	No	No	No	0	0.72642	1.27193	0.456158	2.18244	1.15053	2.4631	1.50775	-0.955347	0.288841	0.532651	0.659869	NA	NA	1
hsa-miR-6805-3p	No	No	No	No	0	0.896346	0	0	0.783062	0.423977	1.93263	0.977526	-0.955106	0.599433	0.795709	0.795205	NA	NA	1
hsa-miR-4260-3p:Novel	No	No	No	No	2.73695	12.5488	3.8158	3.16786	9.89445	5.07817	1.69267	0.74137	-0.951295	0.109121	0.501334	0.344982	NA	NA	1
hsa-miR-7152-3p	No	No	No	No	0	0.896346	0	0.456158	0.783062	0.423977	0.947489	-0.003724	-0.951213	0.752583	0.999048	0.751985	NA	NA	1
hsa-miR-5580-5p	No	No	No	No	0	0.72642	0	0	1.32008	0.679101	2.70894	1.76386	-0.945083	0.390486	0.589456	0.761424	NA	NA	1
hsa-miR-4653-3p	No	No	No	No	3.04726	2.58706	1.08983	3.2773	2.12969	1.12681	-0.59314	-1.538	-0.944857	0.65298	0.298917	0.523523	NA	NA	1
hsa-miR-3154-5p:Novel	No	No	No	No	5.243	7.99062	4.35934	4.58805	8.46922	4.4228	0.928505	-0.0158716	-0.944377	0.318554	0.987214	0.310937	NA	NA	1
hsa-miR-12128-5p:Novel	No	No	No	No	2.6215	8.40795	4.35934	3.41322	10.3501	5.35702	1.5102	0.569291	-0.940913	0.179355	0.625279	0.389368	NA	NA	1
hsa-miR-5003-3p	No	No	No	No	2.6215	10.7562	5.09326	2.6514	7.67521	3.93812	1.44787	0.507059	-0.940816	0.26738	0.707921	0.459933	NA	NA	1
hsa-miR-5192-5p:Novel	No	No	No	No	1.52363	9.05471	4.35934	2.7117	8.32974	4.33837	1.67089	0.734546	-0.936339	0.121829	0.51649	0.36082	NA	NA	1
hsa-miR-33b-3p	No	No	No	No	1.36847	1.9403	1.27193	0.964035	2.14068	1.10308	1.08435	0.151307	-0.93304	0.578742	0.941633	0.629364	NA	NA	1
hsa-miR-4318-5p:Novel	No	No	No	No	4.10542	1.45284	1.01865	3.11614	1.34663	0.702829	-1.13322	-2.06588	-0.932657	0.526089	0.295114	0.641481	NA	NA	1
hsa-miR-762	No	No	No	No	5.243	8.71703	4.35934	5.24643	8.51455	4.4228	0.739294	-0.190704	-0.929998	0.425096	0.846683	0.321691	NA	NA	1
hsa-miR-758-3p	No	No	No	No	9.17525	6.27442	2.54386	10.7754	6.20785	3.22481	-0.817246	-1.74431	-0.92706	0.53305	0.202585	0.499642	NA	NA	1
hsa-miR-205-5p	No	No	No	No	1.36847	2.68904	3.05595	2.16277	5.85488	3.13854	1.39859	0.47218	-0.926406	0.37286	0.77075	0.546861	NA	NA	1
hsa-miR-4252-5p:Novel	No	No	No	No	1.36847	7.99062	3.8158	1.32999	6.51371	3.42787	2.42626	1.5001	-0.926154	0.0774447	0.29313	0.446205	NA	NA	1
hsa-miR-558	No	No	No	No	0	0.72642	2.0373	1.36847	4.12273	2.19291	1.69944	0.778165	-0.921278	0.364166	0.687243	0.609511	NA	NA	1
hsa-miR-6072-5p:Novel	No	No	No	No	3.93225	2.68904	1.27193	3.1871	4.20665	2.21664	0.445102	-0.475318	-0.92042	0.715718	0.717005	0.465632	NA	NA	1
hsa-miR-6860	No	No	No	No	0	0.646765	1.01865	0	1.42629	0.763528	2.81321	1.893	-0.920204	0.312817	0.514467	0.735328	NA	NA	1
hsa-miR-5009-5p	No	No	No	No	1.36847	7.17077	2.54386	1.97979	5.70056	3.0039	1.40151	0.482362	-0.91915	0.287184	0.726501	0.471771	NA	NA	1
hsa-miR-4800-3p	No	No	No	No	0	4.48173	4.07461	1.36847	7.85218	4.20465	2.6813	1.76251	-0.918798	0.0604745	0.230471	0.467629	NA	NA	1
hsa-miR-1287-5p	No	No	No	No	12.9509	5.37808	3.05595	13.2092	5.02334	2.71456	-1.39938	-2.31153	-0.91215	0.123914	0.0218022	0.375678	NA	NA	1
hsa-miR-4737	No	No	No	No	2.28545	7.11442	5.09326	1.63565	8.46604	4.5442	2.31542	1.40503	-0.910385	0.0487912	0.249986	0.385847	NA	NA	1
hsa-miR-1207-5p	No	No	No	No	2.73695	5.81136	2.17967	3.63468	5.48851	2.84829	0.51701	-0.393109	-0.910119	0.648027	0.744558	0.43281	NA	NA	1
hsa-miR-6853-3p	No	No	No	No	0	0.72642	0	0	0.75651	0.33955	1.88636	0.977533	-0.908822	0.573984	0.777365	0.786503	NA	NA	1
hsa-miR-6854-5p	No	No	No	No	0	0.72642	0	0	0.75651	0.33955	1.88636	0.977533	-0.908822	0.573984	0.777365	0.786503	NA	NA	1
hsa-miR-30c-2-3p	No	No	No	No	1.31075	5.82089	2.0373	1.19873	5.0159	2.73829	1.95086	1.04468	-0.906186	0.153058	0.465616	0.468603	NA	NA	1
hsa-miR-5690	No	No	No	No	1.52363	0.72642	0	2.31327	0.75651	0.363278	-1.59932	-2.50161	-0.902284	0.382437	0.213663	0.666938	NA	NA	1
hsa-miR-6799-5p	No	No	No	No	0.761816	0.646765	1.08983	0.710096	1.42629	0.787256	1.02004	0.120262	-0.899782	0.645474	0.959333	0.682287	NA	NA	1
hsa-miR-4302-3p:Novel	No	No	No	No	0	3.58538	0	0	3.07914	1.69591	3.9109	3.01574	-0.895164	0.0847743	0.196439	0.663515	NA	NA	1
hsa-miR-6815-5p	No	No	No	No	1.36847	4.48173	3.2695	1.58393	5.09946	2.78574	1.73389	0.840295	-0.893592	0.242932	0.586506	0.525591	NA	NA	1
hsa-miR-4658	No	No	No	No	0	2.90568	1.27193	1.26969	2.76125	1.46636	0.956062	0.0688224	-0.887239	0.603947	0.971589	0.628866	NA	NA	1
hsa-miR-3122	No	No	No	No	7.8645	1.79269	5.44917	6.72692	8.56163	4.61722	0.380383	-0.501611	-0.881994	0.788243	0.729992	0.538228	NA	NA	1
hsa-miR-10396a-3p	No	No	No	No	1.36847	7.76118	5.44917	2.23373	10.9897	6.05617	2.20237	1.3223	-0.880069	0.113472	0.35206	0.504672	NA	NA	1
hsa-miR-320c-1-5p:Novel	No	No	No	No	1.36847	5.81136	2.17967	1.47191	5.28813	2.84829	1.7291	0.851202	-0.877896	0.18394	0.533041	0.470667	NA	NA	1
hsa-miR-3670	No	No	No	No	0	4.35852	0	0.456158	4.05868	2.17967	3.32869	2.45099	-0.877705	0.11243	0.254323	0.633541	NA	NA	1
hsa-miR-4666a-3p	No	No	No	No	0.761816	1.79269	0	1.12777	2.02385	1.08983	0.85974	-0.015076	-0.874816	0.658168	0.994148	0.652874	NA	NA	1
hsa-miR-562	No	No	No	No	1.36847	3.23383	0	2.23373	8.39878	4.66375	1.8453	0.972427	-0.872873	0.289149	0.583056	0.606064	NA	NA	1
hsa-miR-5680	No	No	No	No	0	2.68904	1.27193	0	2.6476	1.44263	3.70119	2.8326	-0.868589	0.0861866	0.20487	0.655975	NA	NA	1
hsa-miR-8071	No	No	No	No	0	2.58706	4.35934	0.507877	5.88501	3.15086	3.2239	2.35538	-0.868513	0.0777122	0.20766	0.575698	NA	NA	1
hsa-miR-4484-5p:Novel	No	No	No	No	3.80908	3.6321	1.01865	2.58044	4.6789	2.51922	0.810951	-0.0567502	-0.867701	0.56053	0.969016	0.53456	NA	NA	1
hsa-miR-320d-1-5p:Novel	No	No	No	No	2.73695	7.76118	5.09326	3.0969	8.31063	4.60489	1.51039	0.644989	-0.865399	0.203533	0.600716	0.450419	NA	NA	1
hsa-miR-586	No	No	No	No	0.761816	0.896346	0	0.710096	0.729959	0.363278	0.0441734	-0.820316	-0.864489	0.986682	0.767176	0.748832	NA	NA	1
hsa-miR-4458-3p:Novel	No	No	No	No	0	0.896346	1.01865	0.761816	1.96721	1.06611	1.18606	0.322881	-0.863183	0.558681	0.879908	0.663484	NA	NA	1
hsa-miR-6883-3p	No	No	No	No	2.6215	3.88059	1.27193	1.88959	3.28729	1.80591	0.753919	-0.109217	-0.863137	0.595536	0.942418	0.54647	NA	NA	1
hsa-miR-3155a	No	No	No	No	0.761816	0.72642	0	0.710096	2.03483	1.08983	1.49307	0.630227	-0.862841	0.519642	0.793989	0.699301	NA	NA	1
hsa-miR-106a-5p	No	No	No	No	5.33271	3.6321	2.17967	5.76754	3.36658	1.91406	-0.743077	-1.6056	-0.862519	0.538151	0.220406	0.512218	NA	NA	1
hsa-miR-372-5p	No	No	No	No	0	0	0	1.26969	0.72642	0.33955	-0.861974	-1.72413	-0.862154	0.774951	0.581048	0.783892	NA	NA	1
hsa-miR-1976	No	No	No	No	5.47389	2.58706	2.0373	4.51709	4.27781	2.37501	-0.0600334	-0.921971	-0.861937	0.961332	0.485202	0.507368	NA	NA	1
hsa-miR-3922-5p	No	No	No	No	0	0	0	1.01575	0.72642	0.33955	-0.549599	-1.41136	-0.861759	0.860151	0.661678	0.789114	NA	NA	1
hsa-miR-4722-5p	No	No	No	No	0	0	0	0.761816	0.72642	0.33955	-0.148932	-1.01026	-0.861325	0.963473	0.763226	0.795015	NA	NA	1
hsa-miR-4319-3p:Novel	No	No	No	No	0	0	0	0.456158	0.72642	0.423977	0.85493	-0.00592962	-0.86086	0.802643	0.998655	0.801523	NA	NA	1
hsa-miR-527	No	No	No	No	0	0	0	0.456158	0.72642	0.363278	0.854575	-0.00611916	-0.860694	0.805036	0.998628	0.803881	NA	NA	1
hsa-miR-4428-5p:Novel	No	No	No	No	0	0	0	0.456158	0.72642	0.33955	0.854432	-0.00619572	-0.860628	0.806006	0.998617	0.804838	NA	NA	1
hsa-miR-6795-3p	No	No	No	No	0	0	0	0	0.72642	0.33955	1.83652	0.977519	-0.859002	0.645947	0.81067	0.829867	NA	NA	1
hsa-miR-7853-5p	No	No	No	No	0	0	0	0	0.72642	0.33955	1.83652	0.977519	-0.859002	0.645947	0.81067	0.829867	NA	NA	1
hsa-miR-219b-5p	No	No	No	No	0	1.45284	1.01865	1.82463	1.34663	0.763528	-0.357696	-1.21544	-0.857744	0.868584	0.598305	0.708308	NA	NA	1
hsa-miR-4745-5p	No	No	No	No	2.6215	2.90568	1.27193	4.32087	4.08877	2.21664	-0.0516896	-0.907279	-0.85559	0.968053	0.508842	0.526828	NA	NA	1
hsa-miR-4502	No	No	No	No	1.52363	5.81136	1.27193	3.68174	3.87741	2.14546	0.13093	-0.723429	-0.85436	0.925041	0.622727	0.553247	NA	NA	1
hsa-miR-642b-5p	No	No	No	No	1.31075	3.88059	2.17967	2.7177	3.98257	2.16918	0.602855	-0.249744	-0.852599	0.703067	0.879754	0.593833	NA	NA	1
hsa-miR-6730-3p	No	No	No	No	2.6215	1.79269	0	1.78615	1.45992	0.847955	-0.235701	-1.08743	-0.851729	0.910485	0.626714	0.700417	NA	NA	1
hsa-miR-5187-5p	No	No	No	No	5.33271	5.08494	3.2695	4.95143	5.90834	3.29599	0.266112	-0.579262	-0.845374	0.794707	0.595889	0.425028	NA	NA	1
hsa-miR-1343-5p	No	No	No	No	3.04726	3.23383	2.54386	3.71422	5.36425	3.0039	0.552579	-0.29264	-0.845219	0.624459	0.807136	0.462172	NA	NA	1
hsa-miR-6809-5p	No	No	No	No	1.36847	3.88059	2.54386	1.58393	4.07035	2.30107	1.42566	0.581016	-0.844647	0.318098	0.698704	0.537073	NA	NA	1
hsa-miR-4527-3p:Novel	No	No	No	No	0.761816	8.40795	4.07461	1.16625	6.79017	3.84137	2.61667	1.77212	-0.84455	0.0608821	0.218851	0.485241	NA	NA	1
hsa-miR-3199-3p:Novel	No	No	No	No	4.10542	3.88059	1.27193	3.11614	3.34393	1.87709	0.168987	-0.675023	-0.84401	0.908921	0.665794	0.580771	NA	NA	1
hsa-miR-422a	No	No	No	No	4.10542	3.58538	2.0373	4.09084	2.62142	1.40566	-0.694616	-1.53717	-0.842554	0.601142	0.289158	0.562578	NA	NA	1
hsa-miR-4278-5p:Novel	No	No	No	No	1.31075	3.6321	1.08983	0.944794	2.50423	1.38193	1.35924	0.51694	-0.842303	0.46932	0.792812	0.642577	NA	NA	1
hsa-miR-2277-5p	No	No	No	No	5.243	2.17926	0	4.58805	1.88755	1.01865	-1.24439	-2.08628	-0.841885	0.365218	0.173048	0.59022	NA	NA	1
hsa-miR-1538	No	No	No	No	5.33271	5.17412	3.2695	4.91295	4.78474	2.70132	-0.0498505	-0.890457	-0.840606	0.960991	0.420495	0.437675	NA	NA	1
hsa-miR-12135	No	No	No	No	1.31075	10.7562	3.05595	0.944794	8.57047	4.77283	3.08598	2.2459	-0.840084	0.0317861	0.127145	0.488108	NA	NA	1
hsa-miR-516a-5p	No	No	No	No	0.761816	3.23383	2.0373	1.16625	3.2572	1.82963	1.54564	0.706847	-0.838792	0.355061	0.686054	0.597892	NA	NA	1
hsa-miR-500a-5p	No	No	No	No	3.80908	0.646765	0	3.0366	0.699868	0.33955	-2.09355	-2.93037	-0.836822	0.254787	0.144927	0.693556	NA	NA	1
hsa-miR-3973	No	No	No	No	1.31075	0.896346	0	1.14701	2.45467	1.3582	1.14292	0.307339	-0.835586	0.568498	0.883064	0.671538	NA	NA	1
hsa-miR-6888-5p	No	No	No	No	0.761816	1.79269	0	1.16625	1.32398	0.726556	0.19786	-0.637463	-0.835324	0.929583	0.789018	0.718966	NA	NA	1
hsa-miR-4663-3p:Novel	No	No	No	No	1.52363	2.17926	3.05595	3.24482	5.80571	3.19832	0.851027	0.0184505	-0.832576	0.613343	0.991483	0.620723	NA	NA	1
hsa-miR-4313-3p:Novel	No	No	No	No	1.31075	3.58538	1.27193	2.26155	2.64797	1.46636	0.283312	-0.548552	-0.831864	0.865617	0.756598	0.629193	NA	NA	1
hsa-miR-548u	No	No	No	No	0	2.90568	1.01865	5.07877	2.0465	1.18751	-1.33548	-2.1671	-0.83162	0.476893	0.275041	0.67917	NA	NA	1
hsa-miR-4729	No	No	No	No	0.761816	1.79269	0	1.16625	2.59096	1.45311	1.20279	0.37166	-0.831128	0.515355	0.847796	0.645457	NA	NA	1
hsa-miR-449a	No	No	No	No	3.80908	7.17077	4.35934	4.76502	6.32077	3.49042	0.409602	-0.418444	-0.828046	0.73991	0.745269	0.509566	NA	NA	1
hsa-miR-6876-5p	No	No	No	No	0	4.52736	2.0373	0.253939	3.84273	2.13221	3.27403	2.44975	-0.824279	0.0855378	0.211841	0.610345	NA	NA	1
hsa-miR-1248-3p:Novel	No	No	No	No	0.761816	0.646765	0	1.16625	0.699868	0.363278	-0.686068	-1.51028	-0.824216	0.779962	0.559112	0.750757	NA	NA	1
hsa-miR-4300-5p:Novel	No	No	No	No	3.80908	6.53778	3.05595	3.45428	5.21628	2.89574	0.570292	-0.253821	-0.824113	0.637351	0.842368	0.501846	NA	NA	1
hsa-miR-556-5p	No	No	No	No	7.8645	1.29353	1.01865	7.85077	7.21109	4.15535	-0.132763	-0.95625	-0.823487	0.930447	0.539777	0.595406	NA	NA	1
hsa-miR-557-5p:Novel	No	No	No	No	2.6215	1.79269	0	2.9524	1.9442	1.08983	-0.551074	-1.37367	-0.822593	0.723072	0.416342	0.626051	NA	NA	1
hsa-miR-4740-3p	No	No	No	No	0	0.646765	0	0.436916	0.699868	0.423977	0.813388	-0.00393253	-0.81732	0.78973	0.999005	0.789023	NA	NA	1
hsa-miR-7154-3p	No	No	No	No	1.36847	4.48173	3.05595	4.19427	6.74133	3.86509	0.60556	-0.211339	-0.816899	0.61082	0.864863	0.496426	NA	NA	1
hsa-miR-1204-3p:Novel	No	No	No	No	0	0.646765	0	0	0.699868	0.363278	1.78846	0.977523	-0.810933	0.640781	0.802884	0.832444	NA	NA	1
hsa-miR-1263	No	No	No	No	0	0.646765	0	0	0.699868	0.363278	1.78846	0.977523	-0.810933	0.640781	0.802884	0.832444	NA	NA	1
hsa-miR-3672	No	No	No	No	0	0.646765	0	0	0.699868	0.33955	1.78828	0.977523	-0.810762	0.643424	0.804329	0.833768	NA	NA	1
hsa-miR-4320	No	No	No	No	0.761816	1.29353	1.01865	0.710096	1.27088	0.702829	0.830102	0.0247617	-0.80534	0.684534	0.991018	0.693065	NA	NA	1
hsa-miR-3924-5p:Novel	No	No	No	No	2.6215	0.896346	0	2.54796	1.8079	1.01865	-0.465776	-1.26718	-0.801402	0.792364	0.503327	0.67101	NA	NA	1
hsa-miR-617-3p:Novel	No	No	No	No	1.31075	1.29353	4.35934	1.70661	6.72681	3.91255	1.89097	1.09308	-0.797888	0.239868	0.506848	0.603499	NA	NA	1
hsa-miR-7853-3p:Novel	No	No	No	No	2.28545	2.90568	0	2.52872	2.99205	1.69775	0.263568	-0.527088	-0.790656	0.86317	0.744292	0.615155	NA	NA	1
hsa-miR-595-5p:Novel	No	No	No	No	1.36847	1.9403	2.0373	2.45776	2.58388	1.52706	0.12523	-0.661491	-0.786721	0.938382	0.699603	0.638943	NA	NA	1
hsa-miR-4432	No	No	No	No	1.31075	0.72642	2.17967	0.893074	4.7695	2.76386	2.54294	1.76017	-0.78277	0.192556	0.377521	0.659122	NA	NA	1
hsa-miR-583	No	No	No	No	0	0.896346	0	0	1.40328	0.847955	2.79068	2.00813	-0.782552	0.307755	0.479509	0.768185	NA	NA	1
hsa-miR-4754-3p:Novel	No	No	No	No	2.28545	4.35852	2.17967	2.09181	3.8923	2.25361	0.868313	0.0891108	-0.779202	0.47663	0.945505	0.520194	NA	NA	1
hsa-miR-548z-5p:Novel	No	No	No	No	0.761816	0.72642	0	0.690855	0.673317	0.423977	-0.0168275	-0.795776	-0.778948	0.994927	0.773353	0.772716	NA	NA	1
hsa-miR-5002-3p	No	No	No	No	2.6215	0.646765	3.05595	2.34574	5.05839	2.95644	1.09263	0.314036	-0.77859	0.458856	0.837211	0.592019	NA	NA	1
hsa-miR-3155b	No	No	No	No	0.761816	0.896346	1.01865	0.690855	1.99376	1.18751	1.51063	0.735013	-0.775621	0.478913	0.74134	0.70214	NA	NA	1
hsa-miR-4436b-3p	No	No	No	No	3.04726	1.29353	0	3.7527	1.27088	0.726556	-1.56191	-2.33746	-0.775546	0.360913	0.215737	0.689485	NA	NA	1
hsa-miR-4480-5p:Novel	No	No	No	No	0	1.29353	3.05595	0.873833	5.03183	2.95644	2.64259	1.87186	-0.770723	0.148699	0.317613	0.636292	NA	NA	1
hsa-miR-3678-5p	No	No	No	No	0	0.896346	0	0.507877	1.18769	0.679101	0.990474	0.220342	-0.770132	0.685915	0.932023	0.751411	NA	NA	1
hsa-miR-412-5p	No	No	No	No	3.93225	1.79269	0	4.00063	3.47669	2.11989	-0.216081	-0.984629	-0.768548	0.885166	0.530969	0.621664	NA	NA	1
hsa-miR-4756-5p	No	No	No	No	0.761816	0.646765	0	1.16625	1.18415	0.679101	0.0652139	-0.703333	-0.768547	0.977284	0.772496	0.746876	NA	NA	1
hsa-miR-1203-3p:Novel	No	No	No	No	0	9.44345	7.13056	2.53939	9.55106	5.64727	1.75871	0.992347	-0.766359	0.151279	0.430688	0.511855	NA	NA	1
hsa-miR-4435-3p:Novel	No	No	No	No	0.761816	1.45284	1.01865	6.18399	1.29743	0.763528	-2.24419	-3.00987	-0.765672	0.176067	0.101432	0.68875	NA	NA	1
hsa-miR-4264	No	No	No	No	0	0.72642	0	0	0.673317	0.423977	1.73901	0.977525	-0.761482	0.646157	0.800515	0.840673	NA	NA	1
hsa-miR-4299	No	No	No	No	0	1.9403	3.05595	0	3.60909	2.10849	4.14978	3.38843	-0.761348	0.0409407	0.103912	0.665377	NA	NA	1
hsa-miR-29b-1-5p	No	No	No	No	0	0.72642	0	0	0.673317	0.363278	1.73833	0.977523	-0.760803	0.652746	0.804182	0.843887	NA	NA	1
hsa-miR-598-5p	No	No	No	No	0	9.05471	4.35934	1.52363	7.36118	4.33837	2.06606	1.30646	-0.759597	0.108104	0.324885	0.519942	NA	NA	1
hsa-miR-520h-5p:Novel	No	No	No	No	0.761816	1.79269	0	0.710096	1.24433	0.726556	0.807051	0.0483185	-0.758733	0.7356	0.984705	0.750135	NA	NA	1
hsa-miR-6738-3p	No	No	No	No	2.28545	0	0	3.83947	0.646765	0.33955	-2.48742	-3.24558	-0.758162	0.204423	0.124436	0.73513	NA	NA	1
hsa-miR-4427	No	No	No	No	5.243	3.58538	1.08983	4.48461	5.28495	3.07968	0.274512	-0.479261	-0.753773	0.858443	0.762671	0.62923	NA	NA	1
hsa-miR-4734-5p:Novel	No	No	No	No	2.73695	9.44345	6.53901	4.04169	8.43912	4.9805	1.11945	0.366407	-0.753048	0.293899	0.741171	0.471267	NA	NA	1
hsa-miR-187-3p	No	No	No	No	0	2.58706	0	0.436916	1.83091	1.08983	2.20066	1.44884	-0.751826	0.381018	0.57674	0.751961	NA	NA	1
hsa-miR-6085-5p:Novel	No	No	No	No	1.31075	3.88059	1.08983	0.944794	4.05478	2.48317	2.01291	1.26774	-0.745171	0.207956	0.444526	0.607791	NA	NA	1
hsa-miR-9986-3p:Novel	No	No	No	No	0.761816	0.72642	1.08983	0.690855	1.75126	1.04238	1.35167	0.607049	-0.744623	0.527902	0.786514	0.716639	NA	NA	1
hsa-miR-643-5p:Novel	No	No	No	No	1.31075	0.896346	0	1.60317	2.02349	1.27193	0.391829	-0.352676	-0.744504	0.841055	0.863353	0.708057	NA	NA	1
hsa-miR-299-3p	No	No	No	No	0.761816	0.896346	0	1.16625	1.16114	0.679101	0.0383071	-0.703329	-0.741636	0.986665	0.772491	0.755616	NA	NA	1
hsa-miR-298	No	No	No	No	1.52363	2.68904	1.27193	1.85711	4.1801	2.46128	1.19405	0.452478	-0.74157	0.394747	0.757899	0.58612	NA	NA	1
hsa-miR-4483	No	No	No	No	0	2.17926	1.27193	0	1.88755	1.15053	3.21917	2.48368	-0.735493	0.156798	0.292918	0.727774	NA	NA	1
hsa-miR-3919	No	No	No	No	2.28545	1.29353	0	2.11105	1.1576	0.679101	-0.841697	-1.57649	-0.73479	0.646989	0.432464	0.716845	NA	NA	1
hsa-miR-7978-3p:Novel	No	No	No	No	0	3.23383	1.27193	0.436916	2.51521	1.51381	2.64548	1.91161	-0.733875	0.190433	0.36163	0.683279	NA	NA	1
hsa-miR-3654	No	No	No	No	0	0	0	0.456158	1.2107	0.726556	1.59177	0.859245	-0.732524	0.607075	0.788067	0.810033	NA	NA	1
hsa-miR-4794	No	No	No	No	3.93225	6.53778	5.08773	7.14202	6.7746	4.09649	-0.0397059	-0.772067	-0.732361	0.967596	0.455181	0.471269	NA	NA	1
hsa-miR-4429-3p:Novel	No	No	No	No	1.36847	0.896346	1.01865	1.72585	1.18769	0.702829	-0.60006	-1.33136	-0.731299	0.741167	0.502491	0.712782	NA	NA	1
hsa-miR-518b	No	No	No	No	1.31075	0	0	1.14701	1.2107	0.726556	0.107858	-0.623337	-0.731194	0.963173	0.80058	0.76193	NA	NA	1
hsa-miR-6817-5p	No	No	No	No	2.6215	2.17926	1.27193	2.29403	2.45113	1.51381	0.147456	-0.583541	-0.730997	0.925576	0.727287	0.654143	NA	NA	1
hsa-miR-6727-3p	No	No	No	No	1.31075	0	0	1.34923	0.646765	0.423977	-0.970554	-1.70098	-0.730425	0.717336	0.542261	0.795872	NA	NA	1
hsa-miR-4287	No	No	No	No	1.36847	5.08494	4.07461	2.16277	5.95755	3.59857	1.40184	0.673189	-0.728649	0.248802	0.59517	0.530808	NA	NA	1
hsa-miR-4803	No	No	No	No	1.52363	3.6321	2.0373	1.85711	2.93541	1.76894	0.701076	-0.0272641	-0.72834	0.653864	0.986767	0.641847	NA	NA	1
hsa-miR-6076-3p:Novel	No	No	No	No	0	4.35852	2.17967	0.253939	3.16234	1.91406	2.9859	2.26246	-0.723442	0.104763	0.235155	0.642494	NA	NA	1
hsa-miR-3939	No	No	No	No	1.36847	1.29353	2.54386	1.76691	3.15136	1.93779	0.916141	0.193282	-0.722859	0.58255	0.91143	0.661106	NA	NA	1
hsa-miR-6853-5p	No	No	No	No	1.36847	0	0	16.2003	42.6166	25.8626	1.39226	0.670816	-0.721446	NA	NA	NA	NA	NA	NA
hsa-miR-4466-3p:Novel	No	No	No	No	5.33271	11.6418	5.44917	4.93219	9.94402	6.05801	1.00573	0.284301	-0.721426	0.247985	0.755648	0.398472	NA	NA	1
hsa-miR-7854-5p:Novel	No	No	No	No	4.10542	9.05471	5.09326	6.4883	8.54074	5.14935	0.33967	-0.379929	-0.719599	0.702457	0.685459	0.428232	NA	NA	1
hsa-miR-8059-3p:Novel	No	No	No	No	1.52363	2.68904	2.54386	1.87635	3.72237	2.27734	1.01754	0.298926	-0.718613	0.460171	0.836652	0.594289	NA	NA	1
hsa-miR-4779-5p:Novel	No	No	No	No	1.31075	6.46765	3.2695	2.9763	7.78174	4.8212	1.30016	0.583749	-0.716416	0.34432	0.678807	0.594093	NA	NA	1
hsa-miR-4421-5p:Novel	No	No	No	No	1.36847	4.52736	2.54386	2.16277	4.28594	2.64062	0.923652	0.20743	-0.716221	0.459529	0.874861	0.560608	NA	NA	1
hsa-miR-6859-5p	No	No	No	No	9.17525	2.17926	1.27193	7.72809	2.40193	1.46636	-1.68596	-2.40065	-0.714686	0.114658	0.0464322	0.568089	NA	NA	1
hsa-miR-4672-5p:Novel	No	No	No	No	0	2.90568	0	2.53939	3.37402	2.11989	0.33192	-0.380718	-0.712638	0.856339	0.840632	0.701072	NA	NA	1
hsa-miR-3713	No	No	No	No	0	0	0	0.253939	0.646765	0.33955	0.740148	0.0285943	-0.711554	0.841432	0.993962	0.847569	NA	NA	1
hsa-miR-3919-5p:Novel	No	No	No	No	2.28545	1.29353	3.8158	2.11105	6.00039	3.67251	1.509	0.798145	-0.710851	0.30691	0.599191	0.617332	NA	NA	1
hsa-miR-675-3p	No	No	No	No	1.31075	2.58706	2.0373	1.34923	2.31519	1.40566	0.885337	0.175399	-0.709938	0.632889	0.927892	0.698727	NA	NA	1
hsa-miR-92a-1-5p	No	No	No	No	6.85634	2.17926	3.2695	7.62465	4.39142	2.78574	-0.768272	-1.47644	-0.708166	0.555296	0.279575	0.605309	NA	NA	1
hsa-miR-1252-5p	No	No	No	No	0	0	0	0	0.646765	0.33955	1.6853	0.97752	-0.707777	0.674099	0.81067	0.859817	NA	NA	1
hsa-miR-4474-5p	No	No	No	No	0	0	0	0	0.646765	0.33955	1.6853	0.97752	-0.707777	0.674099	0.81067	0.859817	NA	NA	1
hsa-miR-6079	No	No	No	No	0	0	0	0	0.646765	0.363278	1.6853	0.97752	-0.707777	0.674099	0.81067	0.859817	NA	NA	1
hsa-miR-6510-3p	No	No	No	No	0	0.72642	0	0.253939	1.32008	0.847955	1.76384	1.05832	-0.70552	0.522536	0.711146	0.79242	NA	NA	1
hsa-miR-4330	No	No	No	No	2.28545	2.58706	3.2695	3.0426	5.47294	3.29599	0.853651	0.149102	-0.704549	0.498138	0.909653	0.572915	NA	NA	1
hsa-miR-6820-3p	No	No	No	No	8.21084	2.58706	3.05595	8.19282	3.73689	2.29058	-1.14032	-1.83733	-0.69701	0.306455	0.126374	0.567962	NA	NA	1
hsa-miR-7160-3p	No	No	No	No	1.52363	6.27442	2.17967	1.85711	5.21274	3.27042	1.50091	0.804001	-0.696913	0.297941	0.589654	0.612981	NA	NA	1
hsa-miR-135a-5p	No	No	No	No	1.36847	3.23383	2.0373	1.21797	3.05613	1.89033	1.22016	0.527431	-0.692728	0.408158	0.734502	0.624058	NA	NA	1
hsa-miR-5589-5p	No	No	No	No	0.761816	1.79269	1.08983	0.690855	1.24433	0.787256	0.826866	0.140189	-0.686677	0.708799	0.952294	0.754031	NA	NA	1
hsa-miR-617	No	No	No	No	5.47389	4.35852	6.53901	4.51709	8.43486	5.23562	0.947503	0.263337	-0.684166	0.462876	0.842284	0.592609	NA	NA	1
hsa-miR-1200-3p:Novel	No	No	No	No	0	3.88059	3.8158	1.77757	5.33769	3.33296	1.42347	0.740953	-0.682522	0.314479	0.612397	0.615442	NA	NA	1
hsa-miR-4790-3p	No	No	No	No	7.8645	3.58538	6.11191	6.83036	8.3892	5.30772	0.339889	-0.34207	-0.681959	0.749313	0.756528	0.526902	NA	NA	1
hsa-miR-4673	No	No	No	No	0	1.45284	1.01865	0.253939	1.13104	0.702829	1.54217	0.86083	-0.681338	0.544773	0.746937	0.784383	NA	NA	1
hsa-miR-346	No	No	No	No	1.52363	4.52736	3.05595	2.33251	7.06276	4.40955	1.64842	0.970292	-0.678126	0.177902	0.44294	0.556455	NA	NA	1
hsa-miR-7846-3p	No	No	No	No	0.761816	1.29353	2.17967	0.710096	4.55748	2.76386	2.66148	1.98456	-0.676918	0.141182	0.284116	0.666358	NA	NA	1
hsa-miR-6514-5p	No	No	No	No	3.93225	4.48173	1.27193	3.44104	4.51215	2.80083	0.414289	-0.258945	-0.673234	0.778741	0.865387	0.651207	NA	NA	1
hsa-miR-4784-3p:Novel	No	No	No	No	8.21084	4.48173	4.35934	5.53027	7.89893	5.01563	0.492514	-0.176323	-0.668837	0.66186	0.879769	0.555209	NA	NA	1
hsa-miR-4787-3p	No	No	No	No	1.31075	0	0	0.944794	1.19513	0.726556	0.263604	-0.404917	-0.668521	0.919556	0.88189	0.801459	NA	NA	1
hsa-miR-548ae-3p	No	No	No	No	0	0.646765	0	0	1.11193	0.679101	2.4287	1.76203	-0.666666	0.458609	0.601586	0.83683	NA	NA	1
hsa-miR-4765-5p:Novel	No	No	No	No	1.31075	4.35852	2.17967	1.60317	2.96196	1.91406	0.966305	0.299823	-0.666481	0.524936	0.850992	0.654417	NA	NA	1
hsa-miR-6890-5p	No	No	No	No	4.10542	10.8963	5.08773	4.20285	8.79101	5.59706	1.06677	0.404182	-0.662586	0.244822	0.673736	0.457932	NA	NA	1
hsa-miR-6746-5p	No	No	No	No	0.761816	3.88059	2.54386	0.710096	4.18364	2.66435	2.55982	1.89928	-0.66054	0.11962	0.262614	0.6337	NA	NA	1
hsa-miR-6895-3p	No	No	No	No	1.31075	0	0	0.893074	1.07794	0.679101	0.363206	-0.294579	-0.657785	0.892514	0.916359	0.809264	NA	NA	1
hsa-miR-4695-3p	No	No	No	No	1.36847	3.6321	1.27193	1.58393	2.9202	1.80591	0.917359	0.260365	-0.656993	0.528399	0.865481	0.645158	NA	NA	1
hsa-miR-5706	No	No	No	No	3.93225	6.46765	7.13056	4.86123	9.40451	6.01055	0.978153	0.32188	-0.656273	0.313552	0.749559	0.491318	NA	NA	1
hsa-miR-320a-5p	No	No	No	No	0	3.6321	6.11191	0.456158	7.9163	5.00514	4.29321	3.63701	-0.656198	0.0177008	0.047451	0.648201	NA	NA	1
hsa-miR-3133-3p:Novel	No	No	No	No	1.36847	1.9403	1.27193	1.40095	2.34174	1.51381	0.749885	0.097912	-0.651973	0.662422	0.956665	0.702521	NA	NA	1
hsa-miR-153-1-5p:Novel	No	No	No	No	4.57089	5.08494	3.8158	3.72745	7.38347	4.73862	0.98465	0.333932	-0.650719	0.392568	0.779311	0.565662	NA	NA	1
hsa-miR-5093	No	No	No	No	1.52363	6.27442	2.0373	3.14862	5.18937	3.28275	0.758204	0.108423	-0.649781	0.525725	0.930883	0.584119	NA	NA	1
hsa-miR-518c-5p	No	No	No	No	0	0.896346	0	0	1.61886	1.01865	2.99825	2.34967	-0.648579	0.255783	0.387388	0.796466	NA	NA	1
hsa-miR-1269b	No	No	No	No	6.55375	4.35852	1.27193	4.92619	3.9907	2.57992	-0.313062	-0.951675	-0.638613	0.786813	0.438805	0.600119	NA	NA	1
hsa-miR-9899	No	No	No	No	4.57089	6.27442	2.54386	3.72745	8.06532	5.15984	1.09214	0.453866	-0.638276	0.34145	0.701664	0.569883	NA	NA	1
hsa-miR-1268b	No	No	No	No	3.04726	6.46765	4.35934	3.73346	7.33853	4.67792	1.002	0.36445	-0.637545	0.322499	0.730507	0.51931	NA	NA	1
hsa-miR-519a-3p	No	No	No	No	1.36847	2.17926	1.08983	0.964035	1.80436	1.21123	0.880912	0.243801	-0.637111	0.65374	0.905662	0.741697	NA	NA	1
hsa-miR-296-5p	No	No	No	No	1.36847	3.58538	0	2.45776	2.70425	1.69775	0.169287	-0.467653	-0.636939	0.924235	0.800465	0.72548	NA	NA	1
hsa-miR-5088-5p	No	No	No	No	1.31075	4.35852	1.08983	2.05933	2.96196	1.97476	0.604095	-0.0308166	-0.634912	0.689092	0.984476	0.674661	NA	NA	1
hsa-miR-6075	No	No	No	No	1.36847	2.68904	1.27193	2.02085	3.32092	2.12173	0.77631	0.143267	-0.633043	0.597808	0.925863	0.664289	NA	NA	1
hsa-miR-656-3p	No	No	No	No	0	4.35852	2.54386	0.436916	3.39313	2.20616	3.0954	2.46301	-0.632395	0.133642	0.243462	0.725667	NA	NA	1
hsa-miR-515-3p	No	No	No	No	0	0.646765	2.17967	0.253939	2.39485	1.57451	2.60775	1.97835	-0.629398	0.2537	0.399062	0.762831	NA	NA	1
hsa-miR-6751-3p	No	No	No	No	0	3.23383	1.27193	0.507877	2.88621	1.87709	2.22209	1.59298	-0.629113	0.239684	0.414265	0.707399	NA	NA	1
hsa-miR-6876-3p	No	No	No	No	1.31075	4.35852	3.05595	1.19873	4.57305	2.89574	1.7964	1.16824	-0.628158	0.203651	0.425382	0.626923	NA	NA	1
hsa-miR-8485-5p:Novel	No	No	No	No	0.761816	1.79269	0	0.710096	1.89109	1.27193	1.42139	0.794693	-0.626698	0.530868	0.734774	0.772102	NA	NA	1
hsa-miR-4517-3p:Novel	No	No	No	No	1.31075	0.896346	0	0.893074	1.59231	1.01865	0.933593	0.309186	-0.624407	0.687025	0.897766	0.78402	NA	NA	1
hsa-miR-6501-3p	No	No	No	No	1.36847	1.9403	3.2695	1.97979	3.79458	2.44804	0.871002	0.250391	-0.620611	0.609433	0.886617	0.712924	NA	NA	1
hsa-miR-887-5p	No	No	No	No	2.6215	1.79269	1.27193	2.04009	2.26599	1.46636	0.206476	-0.408247	-0.614722	0.886703	0.792008	0.680618	NA	NA	1
hsa-miR-508-3p	No	No	No	No	0.761816	2.90568	0	2.0016	2.77646	1.81639	0.515812	-0.0984944	-0.614307	0.772491	0.957539	0.731646	NA	NA	1
hsa-miR-4515-3p:Novel	No	No	No	No	1.52363	8.40795	6.11191	1.85711	8.65508	5.7317	2.25708	1.64521	-0.611868	0.0434768	0.153158	0.533106	NA	NA	1
hsa-miR-3917	No	No	No	No	1.52363	5.08494	3.8158	2.33251	5.07998	3.30923	1.15676	0.546997	-0.609762	0.394694	0.697384	0.64378	NA	NA	1
hsa-miR-192-3p	No	No	No	No	0	1.45284	1.01865	1.74767	1.13104	0.763528	-0.558825	-1.16602	-0.607198	0.799533	0.616439	0.794036	NA	NA	1
hsa-miR-548ag-5p	No	No	No	No	3.93225	6.27442	3.2695	3.69498	5.91579	3.80624	0.693968	0.0898796	-0.604088	0.535057	0.938644	0.587247	NA	NA	1
hsa-miR-4645-5p	No	No	No	No	0	0	1.08983	0.507877	1.69498	1.12681	1.49883	0.899763	-0.599067	0.531539	0.716193	0.793428	NA	NA	1
hsa-miR-4301-3p:Novel	No	No	No	No	0	1.45284	2.0373	0.507877	3.28693	2.19291	2.43132	1.83286	-0.598466	0.210249	0.357209	0.726985	NA	NA	1
hsa-miR-6745-5p:Novel	No	No	No	No	1.31075	1.79269	1.01865	1.14701	1.75516	1.18751	0.648727	0.050566	-0.598162	0.700206	0.977497	0.721617	NA	NA	1
hsa-miR-1301-5p	No	No	No	No	2.6215	2.68904	3.05595	4.12331	5.20176	3.50182	0.277786	-0.312407	-0.590194	0.822347	0.808163	0.637985	NA	NA	1
hsa-miR-6783-3p	No	No	No	No	0.761816	2.68904	3.2695	0.690855	4.74403	3.20972	2.75494	2.1692	-0.585733	0.118822	0.229319	0.697619	NA	NA	1
hsa-miR-3661	No	No	No	No	3.04726	0.896346	0	2.84038	2.45149	1.69591	-0.207772	-0.792394	-0.584622	0.906886	0.668219	0.749546	NA	NA	1
hsa-miR-5192	No	No	No	No	0.761816	3.23383	2.17967	2.43852	3.18499	2.08476	0.429157	-0.1539	-0.583057	0.773668	0.921339	0.69831	NA	NA	1
hsa-miR-12123	No	No	No	No	0	0.646765	1.08983	0.253939	1.66843	1.12681	2.09018	1.50873	-0.581451	0.352413	0.517519	0.781024	NA	NA	1
hsa-miR-3921	No	No	No	No	0	5.37808	3.2695	0.761816	3.72981	2.44804	2.08767	1.50763	-0.580039	0.281397	0.446932	0.744997	NA	NA	1
hsa-miR-3609-5p:Novel	No	No	No	No	2.6215	1.9403	1.27193	2.69846	2.15625	1.44263	-0.2504	-0.825714	-0.575314	0.876227	0.626478	0.731695	NA	NA	1
hsa-miR-3171	No	No	No	No	0	0.72642	0	0.436916	1.05529	0.679101	1.37515	0.800631	-0.574521	0.588973	0.763635	0.817918	NA	NA	1
hsa-miR-136-5p	No	No	No	No	13.1075	2.17926	0	8.94006	2.40193	1.69591	-1.90046	-2.47493	-0.574468	0.195094	0.111281	0.718724	NA	NA	1
hsa-miR-4493-5p:Novel	No	No	No	No	0	0.72642	1.01865	0.456158	1.10449	0.763528	1.48713	0.912836	-0.574296	0.55717	0.729763	0.815897	NA	NA	1
hsa-miR-4769-5p	No	No	No	No	1.31075	1.45284	1.08983	1.14701	1.64542	1.12681	0.583008	0.00997199	-0.573036	0.72181	0.995453	0.726376	NA	NA	1
hsa-miR-551a	No	No	No	No	6.55375	1.79269	1.08983	6.90132	2.26599	1.55078	-1.59505	-2.16684	-0.57179	0.169349	0.0894972	0.66504	NA	NA	1
hsa-miR-564-3p:Novel	No	No	No	No	1.31075	2.58706	1.27193	0.893074	2.24298	1.51381	1.4603	0.88888	-0.571421	0.418743	0.636861	0.734108	NA	NA	1
hsa-miR-603-5p:Novel	No	No	No	No	1.31075	3.6321	1.27193	0.893074	3.15099	2.12173	1.95248	1.38128	-0.571195	0.309008	0.483317	0.745876	NA	NA	1
hsa-miR-6781-5p	No	No	No	No	2.6215	1.29353	1.01865	2.75018	1.69852	1.18751	-0.651878	-1.22062	-0.568745	0.657104	0.442511	0.72121	NA	NA	1
hsa-miR-548t-5p	No	No	No	No	1.36847	2.90568	0	1.65489	2.56087	1.69775	0.615249	0.0482644	-0.566984	0.707607	0.977524	0.728843	NA	NA	1
hsa-miR-3184-5p	No	No	No	No	1.31075	2.68904	3.2695	1.45267	3.93796	2.70132	1.31624	0.75369	-0.562554	0.338844	0.598885	0.665855	NA	NA	1
hsa-miR-4258-3p:Novel	No	No	No	No	1.31075	1.79269	1.08983	1.14701	1.72861	1.21123	0.631359	0.0688507	-0.562508	0.708011	0.969321	0.737339	NA	NA	1
hsa-miR-659-5p	No	No	No	No	5.243	2.58706	3.2695	6.92056	4.09231	2.78574	-0.768454	-1.32793	-0.55948	0.527993	0.299527	0.663485	NA	NA	1
hsa-miR-6165-3p:Novel	No	No	No	No	0	3.23383	1.01865	0.436916	3.54041	2.45944	3.1404	2.58486	-0.555535	0.0950797	0.179954	0.725312	NA	NA	1
hsa-miR-662	No	No	No	No	2.73695	3.23383	4.07461	2.36499	5.3076	3.59857	1.14791	0.594784	-0.553123	0.34445	0.637208	0.636023	NA	NA	1
hsa-miR-3155a-5p:Novel	No	No	No	No	1.31075	4.48173	3.8158	1.19873	4.37304	2.96968	1.76326	1.21069	-0.552567	0.264797	0.456426	0.70683	NA	NA	1
hsa-miR-4442	No	No	No	No	0.761816	2.17926	1.01865	1.16625	2.10314	1.42938	0.913634	0.361979	-0.551655	0.601631	0.843315	0.746495	NA	NA	1
hsa-miR-12129-5p:Novel	No	No	No	No	0.761816	0.72642	1.01865	0.710096	1.13849	0.763528	0.640545	0.0909032	-0.549641	0.778677	0.969768	0.808264	NA	NA	1
hsa-miR-9902-3p:Novel	No	No	No	No	5.243	9.85981	7.63159	4.43755	9.75108	6.68965	1.1174	0.571139	-0.546261	0.219759	0.54538	0.534368	NA	NA	1
hsa-miR-8076-5p:Novel	No	No	No	No	0.761816	2.17926	1.27193	2.0016	2.10314	1.44263	0.123847	-0.421757	-0.545604	0.940808	0.809804	0.74933	NA	NA	1
hsa-miR-4324-5p:Novel	No	No	No	No	1.31075	2.17926	2.17967	1.34923	2.81789	1.91406	1.13775	0.596051	-0.541697	0.510604	0.739451	0.745359	NA	NA	1
hsa-miR-1224-3p	No	No	No	No	0	0	0	0	0.597564	0.423977	1.51908	0.977522	-0.541559	0.705496	0.81067	0.892829	NA	NA	1
hsa-miR-4678-3p:Novel	No	No	No	No	0	0	0	0	0.597564	0.33955	1.51908	0.977522	-0.541559	0.705496	0.81067	0.892829	NA	NA	1
hsa-miR-4758-3p	No	No	No	No	0	0	0	0	0.597564	0.33955	1.51908	0.977522	-0.541559	0.705496	0.81067	0.892829	NA	NA	1
hsa-miR-4289	No	No	No	No	1.31075	2.58706	1.01865	1.19873	2.07305	1.42938	0.731965	0.196021	-0.535944	0.694881	0.919602	0.771433	NA	NA	1
hsa-miR-2117-5p:Novel	No	No	No	No	1.36847	3.6321	2.54386	1.65489	3.66536	2.54571	1.12874	0.593105	-0.535639	0.435539	0.693123	0.700722	NA	NA	1
hsa-miR-4290	No	No	No	No	0	3.6321	1.27193	0.507877	3.13579	2.12173	2.32527	1.79001	-0.535262	0.217939	0.355749	0.746712	NA	NA	1
hsa-miR-3617-5p	No	No	No	No	0	1.79269	7.63159	1.26969	7.59307	5.26027	2.42492	1.89143	-0.533496	0.158863	0.278168	0.738802	NA	NA	1
hsa-miR-6816-3p	No	No	No	No	3.93225	1.9403	1.27193	3.1871	2.0996	1.46636	-0.543444	-1.07662	-0.53318	0.700429	0.475674	0.723492	NA	NA	1
hsa-miR-3177-5p	No	No	No	No	2.28545	2.58706	1.27193	7.14802	3.68025	2.48501	-0.946209	-1.47869	-0.532483	0.481106	0.292061	0.706584	NA	NA	1
hsa-miR-5590-5p	No	No	No	No	0	0	0	0.456158	0.597564	0.423977	0.525734	-0.00632268	-0.532056	0.881762	0.9986	0.880477	NA	NA	1
hsa-miR-4706-3p:Novel	No	No	No	No	1.31075	1.9403	1.08983	2.97164	2.08403	1.38193	-0.478987	-1.01098	-0.531991	0.751758	0.529583	0.739846	NA	NA	1
hsa-miR-4330-5p:Novel	No	No	No	No	1.36847	3.23383	2.0373	10.7967	30.8611	21.3933	1.50324	0.971632	-0.531612	NA	NA	NA	NA	NA	NA
hsa-miR-4418	No	No	No	No	0	1.9403	1.01865	0.253939	3.12481	2.15594	2.98958	2.46085	-0.528724	0.13425	0.228559	0.759127	NA	NA	1
hsa-miR-4526-5p:Novel	No	No	No	No	2.73695	1.79269	2.17967	3.53381	4.10008	2.84829	0.285238	-0.240135	-0.525374	0.838488	0.868473	0.710154	NA	NA	1
hsa-miR-551b-5p	No	No	No	No	2.73695	2.90568	0	5.48321	2.94285	2.11989	-0.936931	-1.46028	-0.523354	0.553723	0.37469	0.752026	NA	NA	1
hsa-miR-125b-1-3p	No	No	No	No	1.52363	1.79269	2.17967	1.83787	3.18462	2.25361	0.825879	0.303224	-0.522655	0.579684	0.84509	0.721058	NA	NA	1
hsa-miR-4323-5p:Novel	No	No	No	No	2.6215	4.52736	3.8158	3.00412	5.35221	3.69624	0.852571	0.331063	-0.521508	0.419009	0.76485	0.612485	NA	NA	1
hsa-miR-570-5p, hsa-miR-548ai	No	No	No	No	3.04726	2.58706	1.27193	2.38423	2.07305	1.46636	-0.190758	-0.706453	-0.515695	0.903778	0.671251	0.753321	NA	NA	1
hsa-miR-11399-3p:Novel	No	No	No	No	3.93225	2.68904	4.35934	3.38932	5.63294	3.91439	0.80085	0.289879	-0.510972	0.503519	0.815142	0.664614	NA	NA	1
hsa-miR-3684-5p:Novel	No	No	No	No	0	0	0	0	1.9403	1.3582	3.26098	2.75026	-0.510722	0.308802	0.397528	0.868033	NA	NA	1
hsa-miR-875-5p	No	No	No	No	2.6215	1.29353	1.08983	2.14353	3.33686	2.39874	0.595969	0.0854962	-0.510473	0.71336	0.959302	0.752029	NA	NA	1
hsa-miR-3135a	No	No	No	No	3.93225	12.3491	7.63159	3.69498	10.4024	7.34503	1.52145	1.01116	-0.510293	0.139416	0.338426	0.601071	NA	NA	1
hsa-miR-6719-5p:Novel	No	No	No	No	1.36847	1.9403	2.0373	17.3991	56.8799	40.0483	1.70105	1.19326	-0.507784	NA	NA	NA	NA	NA	NA
hsa-miR-3129-5p	No	No	No	No	1.31075	12.2885	8.14921	2.26155	9.71639	6.77316	2.19582	1.68836	-0.507468	0.1108	0.227434	0.692102	NA	NA	1
hsa-miR-6131-5p:Novel	No	No	No	No	3.93225	5.17412	4.35934	4.86123	6.36643	4.50722	0.415055	-0.0920752	-0.50713	0.657684	0.925475	0.590486	NA	NA	1
hsa-miR-6715b-5p	No	No	No	No	0	1.79269	2.0373	0.456158	2.13323	1.52706	2.42142	1.91825	-0.503173	0.236656	0.363596	0.782986	NA	NA	1
hsa-miR-4526	No	No	No	No	1.52363	3.58538	1.27193	1.85711	2.62142	1.80591	0.500691	-0.00179759	-0.502488	0.7221	0.999034	0.721261	NA	NA	1
hsa-miR-4664-5p	No	No	No	No	1.31075	1.29353	2.54386	1.14701	2.76479	1.93779	1.27999	0.778543	-0.501445	0.437976	0.649655	0.748038	NA	NA	1
hsa-miR-8057	No	No	No	No	1.52363	7.2642	5.08773	4.15714	8.36305	5.8417	1.04473	0.544084	-0.500647	0.384428	0.658225	0.670083	NA	NA	1
hsa-miR-3165	No	No	No	No	2.6215	3.23383	1.27193	2.34574	5.43646	3.81948	1.20001	0.700246	-0.499759	0.44491	0.662479	0.743884	NA	NA	1
hsa-miR-4528	No	No	No	No	0.761816	2.90568	0	0.710096	2.56087	1.81639	1.86369	1.36625	-0.497438	0.345351	0.501098	0.782202	NA	NA	1
hsa-miR-1587-3p:Novel	No	No	No	No	0	0	0	0	0.968559	0.679101	2.25069	1.75488	-0.495813	0.557634	0.653976	0.89633	NA	NA	1
hsa-miR-152-5p	No	No	No	No	1.52363	6.27442	5.44917	1.87635	6.47972	4.53279	1.81727	1.32437	-0.492897	0.166524	0.325473	0.684645	NA	NA	1
hsa-miR-216a-3p	No	No	No	No	0	1.29353	1.27193	0	1.56966	1.10308	2.93038	2.43805	-0.492337	0.215788	0.318497	0.824381	NA	NA	1
hsa-miR-609	No	No	No	No	2.28545	4.52736	1.27193	2.13029	6.8362	4.83813	1.68823	1.197	-0.491226	0.317761	0.485037	0.762703	NA	NA	1
hsa-miR-6756-5p	No	No	No	No	5.33271	8.96346	5.09326	7.1745	8.18214	5.87683	0.199926	-0.290952	-0.490877	0.840253	0.776872	0.624814	NA	NA	1
hsa-miR-211-3p	No	No	No	No	1.36847	2.90568	2.54386	1.40095	6.17667	4.43328	2.14441	1.65419	-0.490221	0.101748	0.218718	0.672739	NA	NA	1
hsa-miR-4736	No	No	No	No	1.31075	3.6321	1.01865	1.19873	2.50423	1.79266	1.00256	0.517258	-0.485298	0.583283	0.784084	0.784662	NA	NA	1
hsa-miR-3913-5p	No	No	No	No	3.80908	9.05471	3.8158	3.47352	7.00576	5.00699	1.01234	0.528973	-0.483368	0.416384	0.678824	0.691356	NA	NA	1
hsa-miR-3617-3p	No	No	No	No	0	1.29353	0	1.31075	1.45638	1.01865	0.214062	-0.268228	-0.48229	0.921534	0.905546	0.826582	NA	NA	1
hsa-miR-4266-5p:Novel	No	No	No	No	1.52363	2.58706	1.27193	1.38171	2.55733	1.85336	0.889109	0.409608	-0.479501	0.591858	0.812064	0.766757	NA	NA	1
hsa-miR-12124-5p:Novel	No	No	No	No	3.04726	3.23383	2.54386	3.29654	5.00882	3.58809	0.622408	0.144617	-0.477792	0.645207	0.917286	0.722	NA	NA	1
hsa-let-7e-3p	No	No	No	No	4.57089	1.79269	0	4.16437	1.67551	1.27193	-1.31003	-1.78499	-0.474962	0.427337	0.307233	0.789892	NA	NA	1
hsa-miR-34b-3p	No	No	No	No	0.761816	1.29353	0	1.12777	1.02874	0.726556	-0.130947	-0.604878	-0.473931	0.954674	0.80263	0.842205	NA	NA	1
hsa-miR-6735-5p	No	No	No	No	2.6215	3.23383	1.27193	2.59968	2.53078	1.85336	-0.0481626	-0.519274	-0.471111	0.972984	0.728565	0.747879	NA	NA	1
hsa-miR-3616-5p	No	No	No	No	2.73695	0.896346	0	2.68988	3.4466	2.54386	0.327039	-0.141821	-0.468861	0.868543	0.943926	0.813053	NA	NA	1
hsa-miR-8079	No	No	No	No	5.33271	2.58706	3.05595	4.03912	4.06681	2.95644	0.00348077	-0.464753	-0.468233	0.997652	0.707474	0.699352	NA	NA	1
hsa-miR-4716-3p	No	No	No	No	1.31075	4.52736	5.44917	1.45267	6.60398	4.70165	2.02681	1.56168	-0.465129	0.10139	0.219176	0.673065	NA	NA	1
hsa-miR-6808-3p	No	No	No	No	2.73695	0.72642	1.27193	3.53381	1.96685	1.44263	-0.78177	-1.24667	-0.464902	0.664424	0.50656	0.805239	NA	NA	1
hsa-miR-6823-3p	No	No	No	No	4.10542	5.17412	4.07461	3.55305	5.02688	3.59857	0.569921	0.105748	-0.464173	0.641367	0.933525	0.70281	NA	NA	1
hsa-miR-5696	No	No	No	No	0.761816	5.08494	3.8158	3.9032	5.56036	4.03579	0.575482	0.113349	-0.462133	0.645433	0.929962	0.710277	NA	NA	1
hsa-miR-302f-5p:Novel	No	No	No	No	0	1.79269	1.08983	0.436916	1.45992	1.04238	1.86409	1.40419	-0.459899	0.432138	0.566689	0.83707	NA	NA	1
hsa-miR-4658-5p:Novel	No	No	No	No	0	1.9403	3.05595	0.253939	2.93931	2.10849	2.89741	2.43793	-0.459484	0.127712	0.211354	0.776181	NA	NA	1
hsa-miR-607	No	No	No	No	2.28545	4.48173	2.0373	1.67413	4.48242	3.22205	1.38951	0.930351	-0.459155	0.324686	0.522158	0.730415	NA	NA	1
hsa-miR-4261-5p:Novel	No	No	No	No	0	0.646765	0	0	0.942008	0.679101	2.2158	1.76088	-0.454923	0.509898	0.609453	0.891129	NA	NA	1
hsa-miR-5705	No	No	No	No	0	0.646765	0	0	0.942008	0.679101	2.2158	1.76088	-0.454923	0.509898	0.609453	0.891129	NA	NA	1
hsa-miR-5002-5p	No	No	No	No	1.31075	0.72642	1.27193	1.60317	1.96685	1.46636	0.382464	-0.0718279	-0.454292	0.819093	0.967281	0.786826	NA	NA	1
hsa-miR-3650-3p:Novel	No	No	No	No	0	0.896346	0	0.253939	0.945547	0.679101	1.27013	0.818843	-0.451283	0.663151	0.785751	0.875175	NA	NA	1
hsa-miR-4754	No	No	No	No	5.33271	6.27442	4.07461	6.28142	6.47972	4.6884	0.0562837	-0.393231	-0.449515	0.953192	0.694589	0.64605	NA	NA	1
hsa-miR-10524-5p	No	No	No	No	0	0.72642	0	0.253939	1.10449	0.847955	1.50856	1.06007	-0.448492	0.59288	0.715239	0.87024	NA	NA	1
hsa-miR-3666-3p:Novel	No	No	No	No	2.28545	2.90568	1.08983	1.63565	2.0465	1.55078	0.312504	-0.134648	-0.447152	0.849755	0.937833	0.788049	NA	NA	1
hsa-miR-3189-3p	No	No	No	No	1.36847	2.58706	0	1.21797	2.00084	1.45311	0.646818	0.201312	-0.445505	0.73153	0.918006	0.811087	NA	NA	1
hsa-miR-181c-5p	No	No	No	No	2.6215	0.896346	1.27193	2.14353	1.50948	1.10308	-0.55037	-0.995724	-0.445354	0.767817	0.611011	0.819827	NA	NA	1
hsa-miR-7702-3p:Novel	No	No	No	No	5.243	0.896346	1.27193	3.52524	1.50948	1.10308	-1.24766	-1.69235	-0.444693	0.475201	0.359426	0.813068	NA	NA	1
hsa-miR-548f-5p	No	No	No	No	2.6215	1.79269	1.27193	1.88959	1.56612	1.15053	-0.324034	-0.768692	-0.444658	0.86069	0.691634	0.816915	NA	NA	1
hsa-miR-33a-5p	No	No	No	No	0	0	2.0373	0.507877	2.4214	1.76894	2.01508	1.57045	-0.444627	0.407776	0.526459	0.844847	NA	NA	1
hsa-miR-5693-5p:Novel	No	No	No	No	1.36847	4.35852	5.09326	2.48767	5.11784	3.81764	0.98012	0.537266	-0.442854	0.546827	0.745955	0.781594	NA	NA	1
hsa-miR-6716-3p	No	No	No	No	3.93225	7.17077	2.0373	2.83438	5.51152	4.0093	0.904474	0.462179	-0.442295	0.501792	0.738147	0.73735	NA	NA	1
hsa-miR-671-5p	No	No	No	No	3.93225	7.99062	6.35966	6.3378	7.11128	5.19957	0.0996389	-0.340787	-0.440425	0.928069	0.7645	0.69349	NA	NA	1
hsa-miR-3611	No	No	No	No	1.31075	0.896346	0	1.14701	0.945547	0.679101	-0.238422	-0.677113	-0.438691	0.911987	0.766759	0.845441	NA	NA	1
hsa-miR-3179-5p:Novel	No	No	No	No	1.36847	1.45284	1.08983	0.964035	2.19378	1.63521	1.10453	0.666137	-0.438393	0.540952	0.722231	0.799534	NA	NA	1
hsa-miR-497-5p	No	No	No	No	0.761816	5.82089	5.09326	0.690855	5.89667	4.3014	3.05417	2.62231	-0.431858	0.0400419	0.0839683	0.706355	NA	NA	1
hsa-miR-147a-5p:Novel	No	No	No	No	1.52363	5.08494	1.27193	1.83787	4.31603	3.16411	1.25735	0.826096	-0.431252	0.328189	0.53525	0.722029	NA	NA	1
hsa-miR-4671-3p	No	No	No	No	1.31075	0.896346	1.01865	0.944794	1.0252	0.763528	0.0545849	-0.376215	-0.4308	0.980012	0.869761	0.846956	NA	NA	1
hsa-miR-6818-3p	No	No	No	No	1.36847	1.45284	2.17967	1.90883	2.11058	1.57451	0.0716682	-0.359094	-0.430762	0.961734	0.819817	0.778365	NA	NA	1
hsa-miR-3200-5p	No	No	No	No	3.80908	0.896346	0	3.92967	0.945547	0.679101	-2.03357	-2.46237	-0.428806	0.222515	0.177034	0.822884	NA	NA	1
hsa-miR-3610	No	No	No	No	1.36847	5.82089	5.08773	1.47191	5.50018	4.12022	1.78168	1.35312	-0.428561	0.157033	0.296543	0.706532	NA	NA	1
hsa-miR-4311-3p:Novel	No	No	No	No	3.93225	6.53778	5.44917	2.67922	7.95094	5.891	1.65313	1.22602	-0.42711	0.237965	0.389287	0.749286	NA	NA	1
hsa-miR-3194-3p	No	No	No	No	0	2.17926	1.01865	1.82463	2.8823	2.15594	0.73811	0.313333	-0.424776	0.711676	0.878019	0.82965	NA	NA	1
hsa-miR-7150	No	No	No	No	0.761816	2.90568	1.01865	1.16625	2.64407	2.03546	1.23804	0.814913	-0.423124	0.460262	0.638425	0.789677	NA	NA	1
hsa-miR-525-5p	No	No	No	No	2.6215	1.29353	2.54386	2.6514	3.87778	2.88526	0.495332	0.0725324	-0.4228	0.748877	0.963617	0.783977	NA	NA	1
hsa-miR-3692-3p	No	No	No	No	0	2.68904	2.54386	0.761816	3.50678	2.61689	1.94443	1.52213	-0.422301	0.223451	0.354266	0.765457	NA	NA	1
hsa-miR-548b-3p	No	No	No	No	0	1.29353	0	0	0.915456	0.679101	2.17893	1.76112	-0.417811	0.515239	0.607782	0.899541	NA	NA	1
hsa-miR-1303-5p:Novel	No	No	No	No	2.73695	5.17412	3.8158	2.36499	4.97024	3.71997	1.03813	0.621897	-0.416233	0.34005	0.583731	0.687911	NA	NA	1
hsa-miR-1255a	No	No	No	No	13.6847	2.68904	0	10.4432	3.26464	2.54386	-1.68644	-2.10215	-0.41571	0.188007	0.117108	0.762032	NA	NA	1
hsa-miR-592	No	No	No	No	2.73695	5.08494	5.08773	3.1268	4.9288	3.75694	0.632157	0.216536	-0.41562	0.631968	0.873357	0.750421	NA	NA	1
hsa-miR-153-2-5p	No	No	No	No	0	1.29353	0	0.456158	0.915456	0.679101	1.20484	0.791154	-0.413685	0.669258	0.786245	0.881585	NA	NA	1
hsa-miR-6752-3p	No	No	No	No	0	0.72642	0	0	0.540922	0.363278	1.39086	0.977523	-0.413334	0.729999	0.81067	0.91831	NA	NA	1
hsa-miR-374c-5p	No	No	No	No	0	0.72642	0	0	0.540922	0.423977	1.3906	0.977523	-0.413076	0.727932	0.809191	0.917697	NA	NA	1
hsa-miR-6820-5p	No	No	No	No	0	0.72642	0	0	0.540922	0.423977	1.3906	0.977523	-0.413076	0.727932	0.809191	0.917697	NA	NA	1
hsa-miR-6129	No	No	No	No	0	5.81136	4.07461	0.456158	5.37132	4.02255	3.75369	3.34079	-0.412906	0.0169978	0.0371332	0.717284	NA	NA	1
hsa-miR-761-3p:Novel	No	No	No	No	0	1.29353	1.08983	0.761816	1.39974	1.04238	0.733899	0.32136	-0.41254	0.744504	0.890361	0.851982	NA	NA	1
hsa-miR-670-5p	No	No	No	No	1.31075	0.896346	1.27193	2.26155	2.91239	2.21664	0.462776	0.0508309	-0.411945	0.772037	0.975437	0.795944	NA	NA	1
hsa-miR-6730-5p	No	No	No	No	0	0.896346	0	0.253939	0.972099	0.726556	1.30521	0.893835	-0.411371	0.617144	0.741525	0.871903	NA	NA	1
hsa-miR-5583-5p	No	No	No	No	1.36847	0	0	1.32999	0.968559	0.726556	-0.404061	-0.815226	-0.411166	0.875222	0.760432	0.877151	NA	NA	1
hsa-miR-625-5p	No	No	No	No	7.61816	8.06711	4.35934	6.94703	7.31942	5.44145	0.0605688	-0.350254	-0.410823	0.946146	0.707988	0.652849	NA	NA	1
hsa-miR-640-5p:Novel	No	No	No	No	2.6215	8.71703	6.53901	2.9524	8.57896	6.42313	1.63527	1.22498	-0.410287	0.122955	0.260141	0.676179	NA	NA	1
hsa-miR-4690-5p	No	No	No	No	1.36847	0.72642	0	2.02085	1.65286	1.27193	-0.28676	-0.696091	-0.409331	0.871811	0.708857	0.824351	NA	NA	1
hsa-miR-761	No	No	No	No	1.36847	0.896346	0	2.16277	0.972099	0.726556	-1.19062	-1.5988	-0.408181	0.502427	0.404248	0.835345	NA	NA	1
hsa-miR-4453-3p:Novel	No	No	No	No	1.31075	1.79269	2.0373	1.14701	2.48158	1.89033	1.16051	0.758189	-0.402321	0.442618	0.630812	0.776346	NA	NA	1
hsa-miR-6743-3p	No	No	No	No	5.33271	0.72642	0	17.6854	1.53567	1.27193	-3.4667	-3.86646	-0.399762	0.0181063	0.013878	0.809606	NA	NA	1
hsa-miR-3162-5p	No	No	No	No	0	2.68904	2.0373	1.52363	3.0225	2.31431	0.820423	0.423641	-0.396782	0.599279	0.792949	0.794566	NA	NA	1
hsa-miR-6076	No	No	No	No	3.04726	7.17077	3.8158	3.23882	6.75195	5.07817	1.06219	0.665884	-0.396303	0.280569	0.514522	0.672895	NA	NA	1
hsa-miR-1257-3p:Novel	No	No	No	No	2.73695	3.23383	3.05595	2.8019	2.77292	2.10849	0.000582602	-0.388245	-0.388828	0.999678	0.796034	0.791503	NA	NA	1
hsa-miR-500b-3p	No	No	No	No	2.6215	0.72642	0	1.78615	0.540922	0.363278	-1.71727	-2.10608	-0.388809	0.469809	0.391514	0.8795	NA	NA	1
hsa-miR-4642-3p:Novel	No	No	No	No	0	2.58706	1.01865	1.36847	4.25231	3.24578	1.72438	1.33574	-0.388641	0.38292	0.505406	0.836346	NA	NA	1
hsa-miR-4460	No	No	No	No	0	1.9403	1.27193	0.456158	1.97075	1.51381	2.29939	1.91161	-0.387779	0.258452	0.361698	0.830791	NA	NA	1
hsa-miR-6509-5p	No	No	No	No	2.6215	3.6321	4.07461	2.39746	4.7773	3.65927	0.912231	0.526232	-0.385998	0.442291	0.668761	0.73664	NA	NA	1
hsa-miR-512-5p	No	No	No	No	1.52363	9.05471	8.71867	2.78866	10.4524	8.08022	1.96661	1.5811	-0.385512	0.0904801	0.180956	0.72005	NA	NA	1
hsa-miR-1248	No	No	No	No	1.31075	0.896346	1.27193	1.45267	1.48293	1.15053	-0.052635	-0.43601	-0.383375	0.976689	0.817681	0.835816	NA	NA	1
hsa-miR-561-5p	No	No	No	No	0	0.72642	0	0	0.888905	0.679101	2.14072	1.7605	-0.380218	0.527986	0.61209	0.909737	NA	NA	1
hsa-miR-4496-5p:Novel	No	No	No	No	1.31075	0	0	1.14701	0.215588	0	-2.08175	-2.46172	-0.37997	0.507182	0.432871	0.906856	NA	NA	1
hsa-miR-4689-3p:Novel	No	No	No	No	1.31075	0	0	1.80539	0.215588	0	-2.7221	-3.10207	-0.37997	0.385269	0.322456	0.907829	NA	NA	1
hsa-miR-193a-3p	No	No	No	No	1.31075	0	0	1.45267	0.215588	0	-2.46556	-2.84553	-0.37997	0.452488	0.385913	0.911266	NA	NA	1
hsa-miR-4779	No	No	No	No	1.31075	0	0	1.19873	0.24214	0	-2.18572	-2.56569	-0.379969	0.525557	0.456177	0.914741	NA	NA	1
hsa-miR-548f-4-5p:Novel	No	No	No	No	0.761816	0	0	1.16625	0.215588	0	-2.10526	-2.48523	-0.379969	0.549615	0.479984	0.916339	NA	NA	1
hsa-miR-3678-3p	No	No	No	No	1.31075	0	0	0.944794	0.215588	0	-1.83571	-2.21568	-0.379969	0.621013	0.550673	0.9201	NA	NA	1
hsa-miR-6875-3p	No	No	No	No	1.31075	0	0	0.893074	0.24214	0	-1.70066	-2.08062	-0.379969	0.653729	0.583134	0.92147	NA	NA	1
hsa-miR-582-5p	No	No	No	No	0	0	0	1.26969	0.298782	0	-2.28336	-2.66333	-0.379969	0.552489	0.488381	0.923255	NA	NA	1
hsa-miR-4797-3p	No	No	No	No	0.761816	0	0	0.710096	0.24214	0	-1.40226	-1.78223	-0.379969	0.726665	0.656835	0.925174	NA	NA	1
hsa-miR-521-1-5p:Novel	No	No	No	No	0.761816	0	0	0.710096	0.24214	0	-1.40226	-1.78223	-0.379969	0.726665	0.656835	0.925174	NA	NA	1
hsa-miR-106a-3p	No	No	No	No	0	0	0	0.912315	0.24214	0	-1.73188	-2.11185	-0.379969	0.66649	0.59922	0.92581	NA	NA	1
hsa-miR-218-2-3p	No	No	No	No	0	0	0	0.912315	0.298782	0	-1.73188	-2.11185	-0.379969	0.66649	0.59922	0.92581	NA	NA	1
hsa-miR-4768-5p	No	No	No	No	0	0	0	0.912315	0.24214	0	-1.73188	-2.11185	-0.379969	0.66649	0.59922	0.92581	NA	NA	1
hsa-miR-6798-3p	No	No	No	No	0	0	0	0.912315	0.298782	0	-1.73188	-2.11185	-0.379969	0.66649	0.59922	0.92581	NA	NA	1
hsa-miR-6848-3p	No	No	No	No	0	0	0	0.912315	0.24214	0	-1.73188	-2.11185	-0.379969	0.66649	0.59922	0.92581	NA	NA	1
hsa-miR-12132	No	No	No	No	0	0	0	0.873833	0.298782	0	-1.67695	-2.05692	-0.379969	0.67678	0.609131	0.92581	NA	NA	1
hsa-miR-548o-5p:Novel	No	No	No	No	0	0	0	0.873833	0.24214	0	-1.67695	-2.05692	-0.379969	0.67678	0.609131	0.92581	NA	NA	1
hsa-miR-10392-3p	No	No	No	No	0	0	0	0.761816	0.24214	0	-1.56539	-1.94535	-0.379969	0.697834	0.629461	0.92581	NA	NA	1
hsa-miR-888-5p	No	No	No	No	0.761816	0	0	0.690855	0.215588	0	-1.36991	-1.74988	-0.379969	0.735153	0.665664	0.92581	NA	NA	1
hsa-miR-3189-5p	No	No	No	No	0	0	0	0.507877	0.215588	0	-1.11503	-1.495	-0.379969	0.783598	0.712709	0.92581	NA	NA	1
hsa-miR-410-5p	No	No	No	No	0	0	0	0.507877	0.24214	0	-1.11503	-1.495	-0.379969	0.783598	0.712709	0.92581	NA	NA	1
hsa-miR-548n-3p:Novel	No	No	No	No	0	0	0	0.507877	0.215588	0	-1.11503	-1.495	-0.379969	0.783598	0.712709	0.92581	NA	NA	1
hsa-miR-6872-5p	No	No	No	No	0	0	0	0.436916	0.215588	0	-0.589922	-0.96989	-0.379969	0.884956	0.811972	0.92581	NA	NA	1
hsa-miR-4251	No	No	No	No	0	0	0	0.456158	0.24214	0	-0.589922	-0.96989	-0.379969	0.884956	0.811972	0.92581	NA	NA	1
hsa-miR-4802-5p	No	No	No	No	0	0	0	0.436916	0.298782	0	-0.589922	-0.96989	-0.379969	0.884956	0.811972	0.92581	NA	NA	1
hsa-miR-5008-5p	No	No	No	No	0	0	0	0.456158	0.24214	0	-0.589922	-0.96989	-0.379969	0.884956	0.811972	0.92581	NA	NA	1
hsa-miR-6780a-3p	No	No	No	No	0	0	0	0.456158	0.24214	0	-0.589922	-0.96989	-0.379969	0.884956	0.811972	0.92581	NA	NA	1
hsa-miR-6810-3p	No	No	No	No	0	0	0	0.436916	0.24214	0	-0.589922	-0.96989	-0.379969	0.884956	0.811972	0.92581	NA	NA	1
hsa-miR-6835-3p	No	No	No	No	0	0	0	0.436916	0.298782	0	-0.589922	-0.96989	-0.379969	0.884956	0.811972	0.92581	NA	NA	1
hsa-miR-6856-3p	No	No	No	No	0	0	0	0.436916	0.24214	0	-0.589922	-0.96989	-0.379969	0.884956	0.811972	0.92581	NA	NA	1
hsa-miR-1236-3p	No	No	No	No	0	0	0	0.253939	0.24214	0	-0.552884	-0.932852	-0.379969	0.892171	0.819086	0.92581	NA	NA	1
hsa-miR-548p-5p:Novel	No	No	No	No	0	0	0	0.253939	0.24214	0	-0.552884	-0.932852	-0.379969	0.892171	0.819086	0.92581	NA	NA	1
hsa-miR-1468-3p	No	No	No	No	0	0	0	0	0.24214	0	0.395719	0	-0.379969	0.922743	1	0.92581	NA	NA	1
hsa-miR-3064-3p	No	No	No	No	0	0	0	0	0.215588	0	0.395719	0	-0.379969	0.922743	1	0.92581	NA	NA	1
hsa-miR-3171-3p:Novel	No	No	No	No	0	0	0	0	0.215588	0	0.395719	0	-0.379969	0.922743	1	0.92581	NA	NA	1
hsa-miR-3193-3p:Novel	No	No	No	No	0	0	0	0	0.215588	0	0.395719	0	-0.379969	0.922743	1	0.92581	NA	NA	1
hsa-miR-3689e-3p:Novel	No	No	No	No	0	0	0	0	0.298782	0	0.395719	0	-0.379969	0.922743	1	0.92581	NA	NA	1
hsa-miR-374c-3p	No	No	No	No	0	0	0	0	0.298782	0	0.395719	0	-0.379969	0.922743	1	0.92581	NA	NA	1
hsa-miR-4439-3p:Novel	No	No	No	No	0	0	0	0	0.298782	0	0.395719	0	-0.379969	0.922743	1	0.92581	NA	NA	1
hsa-miR-4483-5p:Novel	No	No	No	No	0	0	0	0	0.24214	0	0.395719	0	-0.379969	0.922743	1	0.92581	NA	NA	1
hsa-miR-4639-3p	No	No	No	No	0	0	0	0	0.24214	0	0.395719	0	-0.379969	0.922743	1	0.92581	NA	NA	1
hsa-miR-4640-3p	No	No	No	No	0	0	0	0	0.24214	0	0.395719	0	-0.379969	0.922743	1	0.92581	NA	NA	1
hsa-miR-4712-5p	No	No	No	No	0	0	0	0	0.298782	0	0.395719	0	-0.379969	0.922743	1	0.92581	NA	NA	1
hsa-miR-4738-5p	No	No	No	No	0	0	0	0	0.24214	0	0.395719	0	-0.379969	0.922743	1	0.92581	NA	NA	1
hsa-miR-4777-3p	No	No	No	No	0	0	0	0	0.24214	0	0.395719	0	-0.379969	0.922743	1	0.92581	NA	NA	1
hsa-miR-4777-5p	No	No	No	No	0	0	0	0	0.298782	0	0.395719	0	-0.379969	0.922743	1	0.92581	NA	NA	1
hsa-miR-519b-3p	No	No	No	No	0	0	0	0	0.24214	0	0.395719	0	-0.379969	0.922743	1	0.92581	NA	NA	1
hsa-miR-548aj-1-5p:Novel	No	No	No	No	0	0	0	0	0.215588	0	0.395719	0	-0.379969	0.922743	1	0.92581	NA	NA	1
hsa-miR-548s-5p:Novel	No	No	No	No	0	0	0	0	0.215588	0	0.395719	0	-0.379969	0.922743	1	0.92581	NA	NA	1
hsa-miR-548w-3p:Novel	No	No	No	No	0	0	0	0	0.215588	0	0.395719	0	-0.379969	0.922743	1	0.92581	NA	NA	1
hsa-miR-5681b-3p:Novel	No	No	No	No	0	0	0	0	0.215588	0	0.395719	0	-0.379969	0.922743	1	0.92581	NA	NA	1
hsa-miR-5687	No	No	No	No	0	0	0	0	0.24214	0	0.395719	0	-0.379969	0.922743	1	0.92581	NA	NA	1
hsa-miR-5700	No	No	No	No	0	0	0	0	0.215588	0	0.395719	0	-0.379969	0.922743	1	0.92581	NA	NA	1
hsa-miR-620	No	No	No	No	0	0	0	0	0.215588	0	0.395719	0	-0.379969	0.922743	1	0.92581	NA	NA	1
hsa-miR-6512-3p	No	No	No	No	0	0	0	0	0.24214	0	0.395719	0	-0.379969	0.922743	1	0.92581	NA	NA	1
hsa-miR-6718-3p:Novel	No	No	No	No	0	0	0	0	0.215588	0	0.395719	0	-0.379969	0.922743	1	0.92581	NA	NA	1
hsa-miR-6742-3p	No	No	No	No	0	0	0	0	0.24214	0	0.395719	0	-0.379969	0.922743	1	0.92581	NA	NA	1
hsa-miR-6744-3p	No	No	No	No	0	0	0	0	0.24214	0	0.395719	0	-0.379969	0.922743	1	0.92581	NA	NA	1
hsa-miR-6757-3p	No	No	No	No	0	0	0	0	0.24214	0	0.395719	0	-0.379969	0.922743	1	0.92581	NA	NA	1
hsa-miR-6785-3p	No	No	No	No	0	0	0	0	0.24214	0	0.395719	0	-0.379969	0.922743	1	0.92581	NA	NA	1
hsa-miR-6811-5p	No	No	No	No	0	0	0	0	0.24214	0	0.395719	0	-0.379969	0.922743	1	0.92581	NA	NA	1
hsa-miR-6825-3p	No	No	No	No	0	0	0	0	0.298782	0	0.395719	0	-0.379969	0.922743	1	0.92581	NA	NA	1
hsa-miR-6869-3p	No	No	No	No	0	0	0	0	0.298782	0	0.395719	0	-0.379969	0.922743	1	0.92581	NA	NA	1
hsa-miR-7112-3p	No	No	No	No	0	0	0	0	0.24214	0	0.395719	0	-0.379969	0.922743	1	0.92581	NA	NA	1
hsa-miR-7113-3p	No	No	No	No	0	0	0	0	0.24214	0	0.395719	0	-0.379969	0.922743	1	0.92581	NA	NA	1
hsa-miR-3117-3p	No	No	No	No	0.761816	0	0	0.710096	0.215588	0	-1.40226	-1.78223	-0.379969	0.728943	0.659625	0.92581	NA	NA	1
hsa-miR-6829-3p	No	No	No	No	0	0	0	0.456158	0.215588	0	-0.589922	-0.96989	-0.379969	0.884956	0.811972	0.92581	NA	NA	1
hsa-miR-6890-3p	No	No	No	No	0	0	0	0.456158	0.215588	0	-0.589922	-0.96989	-0.379969	0.884956	0.811972	0.92581	NA	NA	1
hsa-miR-7111-3p	No	No	No	No	0	0	0	0.456158	0.215588	0	-0.589922	-0.96989	-0.379969	0.884956	0.811972	0.92581	NA	NA	1
hsa-miR-12120-3p:Novel	No	No	No	No	0	0	0	0.253939	0.298782	0	-0.552884	-0.932852	-0.379969	0.892171	0.819086	0.92581	NA	NA	1
hsa-miR-134-3p	No	No	No	No	0	0	0	0.253939	0.215588	0	-0.552884	-0.932852	-0.379969	0.892171	0.819086	0.92581	NA	NA	1
hsa-miR-4655-3p	No	No	No	No	0	0	0	0.253939	0.215588	0	-0.552884	-0.932852	-0.379969	0.892171	0.819086	0.92581	NA	NA	1
hsa-miR-765-5p:Novel	No	No	No	No	1.36847	7.76118	6.53901	4.19427	8.64056	6.67641	0.980655	0.601145	-0.379511	0.436715	0.639425	0.758849	NA	NA	1
hsa-miR-3681-5p	No	No	No	No	0	0.72642	0	0.253939	0.888905	0.679101	1.19702	0.818557	-0.378464	0.68342	0.786791	0.895896	NA	NA	1
hsa-miR-4536-3p	No	No	No	No	0	0.72642	0	0.253939	0.888905	0.679101	1.19702	0.818557	-0.378464	0.68342	0.786791	0.895896	NA	NA	1
hsa-miR-4524b-3p	No	No	No	No	0	2.58706	2.0373	0.507877	1.83091	1.40566	1.60662	1.22903	-0.377588	0.464098	0.585552	0.853305	NA	NA	1
hsa-miR-593-5p	No	No	No	No	1.31075	2.17926	0	2.26155	1.88755	1.45311	-0.189722	-0.567234	-0.377512	0.917722	0.765923	0.841045	NA	NA	1
hsa-miR-887-3p	No	No	No	No	2.73695	0.646765	1.01865	3.4517	3.12127	2.45944	-0.177784	-0.555009	-0.377224	0.920631	0.76136	0.835113	NA	NA	1
hsa-miR-5094-3p:Novel	No	No	No	No	2.73695	3.23383	2.0373	4.32553	6.16288	4.85818	0.484145	0.112338	-0.371807	0.722734	0.935724	0.784422	NA	NA	1
hsa-miR-5094	No	No	No	No	0	0.72642	0	0	1.32008	1.01865	2.71007	2.34203	-0.368041	0.375324	0.452216	0.900765	NA	NA	1
hsa-miR-676-3p	No	No	No	No	0	5.82089	2.54386	0.456158	5.08811	3.95136	3.67998	3.31298	-0.366995	0.0424571	0.071691	0.801039	NA	NA	1
hsa-miR-6132-3p:Novel	No	No	No	No	2.73695	3.58538	1.27193	1.92807	2.89011	2.21664	0.534153	0.167558	-0.366595	0.738447	0.919184	0.817179	NA	NA	1
hsa-miR-3085-5p	No	No	No	No	1.36847	0	1.01865	0.964035	0.968559	0.763528	-0.0175668	-0.383515	-0.365948	0.994173	0.878359	0.881457	NA	NA	1
hsa-miR-3928-5p	No	No	No	No	0	1.9403	1.01865	0	1.37318	1.06611	2.76592	2.40088	-0.365037	0.297209	0.377036	0.885058	NA	NA	1
hsa-miR-6720-5p	No	No	No	No	0	0.896346	1.08983	0	0.99865	0.787256	2.28925	1.92513	-0.364123	0.387388	0.481967	0.887568	NA	NA	1
hsa-miR-655-3p	No	No	No	No	0	0	0	0	0.896346	0.679101	2.11267	1.75426	-0.358409	0.58863	0.658974	0.926285	NA	NA	1
hsa-miR-6861-5p	No	No	No	No	3.04726	4.52736	5.09326	3.29654	5.35221	4.18092	0.705528	0.347537	-0.357991	0.550366	0.775501	0.7575	NA	NA	1
hsa-miR-550b-2-5p	No	No	No	No	2.6215	7.11442	6.11191	4.06694	5.78693	4.52047	0.570257	0.213393	-0.356865	0.655144	0.870471	0.777948	NA	NA	1
hsa-miR-7162-5p	No	No	No	No	0	0	1.01865	0	0.968559	0.763528	2.25208	1.8959	-0.35618	0.501753	0.57986	0.91401	NA	NA	1
hsa-miR-6858-5p	No	No	No	No	1.52363	3.88059	2.54386	3.22558	3.32836	2.56943	0.0786926	-0.277104	-0.355796	0.951408	0.836871	0.786136	NA	NA	1
hsa-miR-6873-3p	No	No	No	No	0.761816	3.23383	1.08983	0.710096	2.99949	2.39874	2.07494	1.72319	-0.35175	0.208172	0.309541	0.802249	NA	NA	1
hsa-miR-130a-5p	No	No	No	No	1.36847	2.90568	0	0.964035	2.64407	2.0373	1.40852	1.05889	-0.349634	0.440806	0.572276	0.83835	NA	NA	1
hsa-miR-5701-3p:Novel	No	No	No	No	0.761816	1.79269	0	0.710096	1.78171	1.3582	1.3219	0.973899	-0.348003	0.524666	0.649135	0.85805	NA	NA	1
hsa-miR-6817-3p	No	No	No	No	0	0.646765	0	0	0.51437	0.363278	1.32492	0.977523	-0.347396	0.742682	0.81067	0.931402	NA	NA	1
hsa-miR-8070-3p:Novel	No	No	No	No	0	0.646765	0	0	0.51437	0.33955	1.32492	0.977523	-0.347396	0.742682	0.81067	0.931402	NA	NA	1
hsa-miR-506-3p	No	No	No	No	0	0.646765	0	0	0.51437	0.423977	1.32491	0.977523	-0.347386	0.742531	0.810558	0.931362	NA	NA	1
hsa-miR-5692c	No	No	No	No	0	0.646765	0	0.253939	0.51437	0.33955	0.372215	0.0281571	-0.344058	0.913238	0.993523	0.919832	NA	NA	1
hsa-miR-4503-3p:Novel	No	No	No	No	0	0.646765	0	0.253939	0.51437	0.423977	0.371549	0.0280315	-0.343517	0.911438	0.993411	0.918153	NA	NA	1
hsa-miR-4476-5p:Novel	No	No	No	No	1.31075	9.70148	8.14921	2.97164	8.21541	6.40988	1.54745	1.20494	-0.342511	0.172154	0.298161	0.747099	NA	NA	1
hsa-miR-548ar-3p	No	No	No	No	0	0	0	0.253939	2.58706	2.0373	2.72658	2.38433	-0.342251	0.318687	0.388813	0.893084	NA	NA	1
hsa-miR-6787-3p	No	No	No	No	0	0.646765	0	0.761816	0.51437	0.33955	-0.684568	-1.02601	-0.341447	0.820891	0.739278	0.912116	NA	NA	1
hsa-miR-1246-3p:Novel	No	No	No	No	2.28545	0.72642	1.27193	1.63565	1.95164	1.51381	0.18642	-0.152426	-0.338846	0.914459	0.932668	0.846469	NA	NA	1
hsa-miR-1234-3p	No	No	No	No	0.761816	0.646765	0	0.710096	0.51437	0.363278	-0.481621	-0.820303	-0.338682	0.862596	0.773231	0.904862	NA	NA	1
hsa-miR-6857-5p	No	No	No	No	1.31075	0.896346	1.01865	1.80539	1.99376	1.61148	0.207425	-0.128908	-0.336333	0.915229	0.948791	0.863667	NA	NA	1
hsa-miR-5188	No	No	No	No	0	2.17926	2.17967	0.456158	2.95029	2.33804	2.86234	2.52841	-0.333933	0.112832	0.171364	0.823121	NA	NA	1
hsa-miR-12126	No	No	No	No	1.52363	2.17926	2.0373	1.85711	2.8823	2.37501	0.676831	0.348246	-0.328585	0.672928	0.832954	0.834687	NA	NA	1
hsa-miR-6769b-5p	No	No	No	No	2.73695	4.48173	2.54386	3.1268	3.7029	2.93271	0.186832	-0.141607	-0.32844	0.873419	0.907903	0.781314	NA	NA	1
hsa-miR-6768-5p	No	No	No	No	2.28545	7.11442	7.13056	5.32339	6.11685	4.92072	0.235425	-0.0909662	-0.326391	0.863535	0.948063	0.812062	NA	NA	1
hsa-miR-4262	No	No	No	No	0.761816	0.896346	0	0.690855	1.0252	0.847955	0.546542	0.224518	-0.322024	0.825475	0.930285	0.895254	NA	NA	1
hsa-miR-1288-3p	No	No	No	No	5.243	3.58538	1.01865	4.33411	3.48377	2.88342	-0.288036	-0.605767	-0.317731	0.817343	0.64066	0.804622	NA	NA	1
hsa-miR-3619-5p	No	No	No	No	0	0.72642	1.01865	0	1.32008	1.06611	2.71508	2.4001	-0.314981	0.318579	0.388425	0.903484	NA	NA	1
hsa-miR-4452-5p:Novel	No	No	No	No	1.36847	2.90568	1.27193	1.40095	4.00558	3.14038	1.48987	1.17788	-0.311991	0.317595	0.440778	0.821721	NA	NA	1
hsa-miR-6807-5p	No	No	No	No	1.31075	2.68904	4.35934	2.72236	6.87019	5.60846	1.2391	0.927418	-0.311682	0.365944	0.505841	0.813761	NA	NA	1
hsa-miR-3064-5p	No	No	No	No	9.17525	1.45284	0	7.37537	1.77781	1.45311	-2.03733	-2.34608	-0.308745	0.233169	0.187183	0.865958	NA	NA	1
hsa-miR-6866-5p	No	No	No	No	3.80908	4.48173	2.0373	5.79279	3.43103	2.79899	-0.754305	-1.06174	-0.307434	0.590283	0.462975	0.832342	NA	NA	1
hsa-miR-214-5p	No	No	No	No	3.80908	7.11442	5.09326	4.88047	5.78693	4.60398	0.257696	-0.0489068	-0.306603	0.821949	0.966885	0.789258	NA	NA	1
hsa-miR-203b-5p	No	No	No	No	0.761816	0.896346	1.08983	0.690855	0.945547	0.787256	0.449005	0.142552	-0.306453	0.845548	0.952697	0.893206	NA	NA	1
hsa-miR-3136-5p	No	No	No	No	0	1.29353	1.01865	0.873833	1.94066	1.61148	1.25473	0.949682	-0.305049	0.530761	0.644359	0.871405	NA	NA	1
hsa-miR-4264-3p:Novel	No	No	No	No	0	0.72642	1.01865	0.456158	1.75126	1.42938	2.14924	1.84604	-0.303195	0.358257	0.440173	0.888185	NA	NA	1
hsa-miR-4251-5p:Novel	No	No	No	No	1.36847	1.45284	1.27193	1.32999	1.8118	1.44263	0.526746	0.226548	-0.300198	0.764696	0.901353	0.862563	NA	NA	1
hsa-miR-4422-3p:Novel	No	No	No	No	5.243	2.68904	3.05595	6.00824	4.1801	3.44112	-0.501961	-0.801685	-0.299724	0.619291	0.449711	0.776768	NA	NA	1
hsa-miR-8077-5p:Novel	No	No	No	No	1.36847	1.9403	2.0373	1.58393	1.78525	1.40566	0.208097	-0.0906221	-0.298719	0.896186	0.956732	0.852391	NA	NA	1
hsa-miR-922	No	No	No	No	1.36847	0.896346	1.27193	1.72585	2.20935	1.78218	0.281368	-0.01613	-0.297498	0.870521	0.992779	0.863243	NA	NA	1
hsa-miR-4539-5p:Novel	No	No	No	No	0	1.79269	2.54386	0.436916	3.2611	2.66435	3.02266	2.72696	-0.295707	0.157404	0.208628	0.874421	NA	NA	1
hsa-miR-128-1-5p	No	No	No	No	1.31075	3.6321	2.54386	1.34923	3.65016	2.93271	1.56981	1.27477	-0.295042	0.270512	0.384594	0.81895	NA	NA	1
hsa-miR-6848-5p	No	No	No	No	0	3.23383	2.17967	0.456158	3.74148	3.10157	3.23642	2.94165	-0.294775	0.0837892	0.121993	0.848856	NA	NA	1
hsa-miR-4451-5p:Novel	No	No	No	No	2.6215	1.79269	2.54386	2.69846	2.29254	1.86661	-0.188437	-0.482431	-0.293994	0.914888	0.790513	0.86996	NA	NA	1
hsa-miR-211-5p	No	No	No	No	3.93225	1.45284	0	3.13538	1.8118	1.45311	-0.758133	-1.05032	-0.292191	0.660976	0.558861	0.871452	NA	NA	1
hsa-miR-378h	No	No	No	No	6.55375	7.76118	6.35966	6.44516	7.75414	6.31313	0.289319	-0.00265484	-0.291974	0.728234	0.997553	0.725873	NA	NA	1
hsa-miR-5586-5p	No	No	No	No	0	0.896346	0	0.507877	0.99865	0.847955	0.73129	0.441422	-0.289869	0.769974	0.864446	0.905872	NA	NA	1
hsa-miR-198-3p:Novel	No	No	No	No	0	1.45284	1.01865	0	2.42457	2.03546	3.58686	3.29709	-0.289766	0.134585	0.175463	0.89421	NA	NA	1
hsa-miR-1912-5p	No	No	No	No	0	0	1.01865	0.456158	0.896346	0.702829	1.11211	0.825522	-0.286588	0.702235	0.782636	0.920245	NA	NA	1
hsa-miR-3142-5p:Novel	No	No	No	No	0	4.35852	5.44917	1.36847	5.81738	4.70165	2.23526	1.94986	-0.285394	0.109801	0.170938	0.815127	NA	NA	1
hsa-miR-6863-5p:Novel	No	No	No	No	1.31075	1.79269	2.17967	0.944794	2.15979	1.74521	1.12337	0.838183	-0.285191	0.508388	0.633034	0.858181	NA	NA	1
hsa-miR-3684	No	No	No	No	0	2.68904	3.8158	3.04726	4.52844	3.71997	0.486065	0.203233	-0.282832	0.766727	0.902962	0.862086	NA	NA	1
hsa-miR-7976-3p:Novel	No	No	No	No	1.31075	0	0	0.893074	0.48428	0.363278	-0.817195	-1.09814	-0.280947	0.784997	0.718634	0.927169	NA	NA	1
hsa-miR-4291	No	No	No	No	1.31075	1.45284	1.27193	1.34923	2.20899	1.85336	0.840001	0.559865	-0.280135	0.634834	0.758506	0.870002	NA	NA	1
hsa-miR-4691-5p	No	No	No	No	0	0	0	0.873833	0.48428	0.33955	-0.805486	-1.08419	-0.278704	0.811087	0.750972	0.935388	NA	NA	1
hsa-miR-6850-3p	No	No	No	No	0	0	0	0.761816	0.48428	0.363278	-0.72726	-1.00587	-0.278607	0.830441	0.770127	0.935754	NA	NA	1
hsa-miR-4502-5p:Novel	No	No	No	No	0	0	0	0.507877	0.48428	0.423977	-0.264399	-0.54242	-0.278021	0.940625	0.880026	0.937989	NA	NA	1
hsa-miR-548g-3p	No	No	No	No	0	0	0	0.507877	0.48428	0.363278	-0.263457	-0.541242	-0.277785	0.941668	0.881917	0.9389	NA	NA	1
hsa-miR-6729-3p	No	No	No	No	0	0	0	0.456158	0.48428	0.363278	0.270877	-0.00674029	-0.277617	0.94096	0.998546	0.939554	NA	NA	1
hsa-miR-6844	No	No	No	No	0	0	0	0.456158	0.48428	0.33955	0.27069	-0.00682983	-0.27752	0.941351	0.998536	0.939934	NA	NA	1
hsa-miR-4679-3p:Novel	No	No	No	No	0	0	0	0.436916	0.48428	0.33955	0.270558	-0.00689353	-0.277451	0.94163	0.998528	0.940204	NA	NA	1
hsa-miR-4464-3p:Novel	No	No	No	No	0	0	0	0	0.48428	0.423977	1.25365	0.977524	-0.276128	0.756445	0.81067	0.945537	NA	NA	1
hsa-miR-1255b-2-3p	No	No	No	No	0	0	0	0	0.48428	0.33955	1.25365	0.977524	-0.276128	0.756445	0.81067	0.945537	NA	NA	1
hsa-miR-4487	No	No	No	No	0	0	0	0	0.48428	0.33955	1.25365	0.977524	-0.276128	0.756445	0.81067	0.945537	NA	NA	1
hsa-miR-491-3p	No	No	No	No	0	0	0	0	0.48428	0.33955	1.25365	0.977524	-0.276128	0.756445	0.81067	0.945537	NA	NA	1
hsa-miR-6822-3p	No	No	No	No	0	0.896346	2.0373	0.761816	1.72507	1.40566	0.991749	0.718005	-0.273745	0.621055	0.72816	0.886474	NA	NA	1
hsa-miR-4669	No	No	No	No	5.47389	5.08494	5.08773	6.84359	5.47717	4.60213	-0.296713	-0.567991	-0.271278	0.783057	0.609586	0.805668	NA	NA	1
hsa-miR-4763-3p	No	No	No	No	3.80908	8.06711	5.08773	3.0366	9.17689	7.56318	1.56298	1.29533	-0.267653	0.11048	0.196166	0.766452	NA	NA	1
hsa-miR-1185-5p	No	No	No	No	0.761816	0	1.01865	1.12777	0.896346	0.702829	-0.37481	-0.639722	-0.264912	0.876354	0.798559	0.915189	NA	NA	1
hsa-miR-6083	No	No	No	No	0.761816	4.52736	4.07461	0.690855	4.0438	3.41739	2.53091	2.26836	-0.262552	0.104679	0.154178	0.834577	NA	NA	1
hsa-miR-6847-5p	No	No	No	No	6.84236	3.6321	3.2695	5.83593	4.7773	3.97509	-0.31877	-0.580949	-0.262179	0.778119	0.619092	0.821037	NA	NA	1
hsa-miR-4269-3p:Novel	No	No	No	No	0	2.90568	2.0373	0.507877	2.56087	2.13221	2.0591	1.79833	-0.260775	0.280571	0.356289	0.876671	NA	NA	1
hsa-miR-5694-3p:Novel	No	No	No	No	5.243	1.29353	0	3.82623	2.1828	1.81639	-0.766295	-1.02612	-0.259825	0.624526	0.52756	0.873558	NA	NA	1
hsa-miR-222-5p	No	No	No	No	3.04726	5.81136	1.27193	2.76342	5.88569	4.86186	1.07793	0.821236	-0.256694	0.396785	0.527268	0.833807	NA	NA	1
hsa-miR-4775	No	No	No	No	1.31075	4.48173	4.07461	2.51549	3.43103	2.81131	0.485748	0.229341	-0.256407	0.756044	0.886123	0.868429	NA	NA	1
hsa-miR-4519	No	No	No	No	1.31075	2.58706	1.27193	0.944794	2.55733	2.14546	1.37903	1.12352	-0.255509	0.425966	0.527241	0.873668	NA	NA	1
hsa-miR-4278	No	No	No	No	0	1.29353	3.05595	1.26969	4.06327	3.44112	1.526	1.2724	-0.253602	0.376026	0.467804	0.876186	NA	NA	1
hsa-miR-8084-3p:Novel	No	No	No	No	1.36847	4.35852	2.54386	1.47191	3.8923	3.22481	1.29416	1.04464	-0.24952	0.387828	0.495623	0.859701	NA	NA	1
hsa-miR-9902	No	No	No	No	1.36847	2.90568	2.17967	1.58393	2.56087	2.16918	0.773358	0.527072	-0.246286	0.585834	0.720429	0.856737	NA	NA	1
hsa-miR-6733-5p	No	No	No	No	0	1.79269	0	0.253939	2.0504	1.69775	2.37335	2.1274	-0.245958	0.342777	0.402405	0.915236	NA	NA	1
hsa-miR-664a-3p	No	No	No	No	5.243	5.37808	2.54386	5.50502	5.05307	4.24346	-0.151936	-0.393541	-0.241605	0.908302	0.770432	0.85638	NA	NA	1
hsa-miR-3162-3p	No	No	No	No	0	1.29353	0	0	2.46601	2.0373	3.58048	3.34037	-0.240116	0.135338	0.169479	0.912166	NA	NA	1
hsa-miR-1247-3p	No	No	No	No	1.52363	2.58706	4.07461	1.81863	4.30895	3.65927	1.26196	1.02296	-0.238992	0.355972	0.465042	0.852492	NA	NA	1
hsa-miR-521	No	No	No	No	1.31075	3.6321	3.2695	1.34923	3.40058	2.87201	1.48609	1.25302	-0.233071	0.300083	0.395194	0.857822	NA	NA	1
hsa-miR-4649-3p	No	No	No	No	1.36847	0.646765	0	0.964035	0.942008	0.847955	-0.0510136	-0.278607	-0.227594	0.982802	0.909514	0.924485	NA	NA	1
hsa-miR-2117	No	No	No	No	0.761816	2.17926	1.08983	0.690855	2.01995	1.72148	1.55091	1.32513	-0.225778	0.44322	0.521855	0.902995	NA	NA	1
hsa-miR-4490	No	No	No	No	1.36847	0.646765	0	0.964035	0.457728	0.33955	-1.06797	-1.29305	-0.225073	0.687376	0.6327	0.935077	NA	NA	1
hsa-miR-5692b-3p:Novel	No	No	No	No	1.36847	0.646765	0	0.964035	0.457728	0.33955	-1.06797	-1.29305	-0.225073	0.687376	0.6327	0.935077	NA	NA	1
hsa-miR-4803-3p:Novel	No	No	No	No	0	1.29353	0	0.253939	1.21424	1.01865	1.62627	1.40334	-0.222929	0.508454	0.578084	0.923746	NA	NA	1
hsa-miR-4705-3p:Novel	No	No	No	No	0	0	0	0	0.968559	0.847955	2.2509	2.02967	-0.221227	0.548597	0.593736	0.952217	NA	NA	1
hsa-miR-1202-3p:Novel	No	No	No	No	0	1.79269	2.54386	0	2.23944	1.93779	3.45553	3.23465	-0.220872	0.102402	0.133533	0.905946	NA	NA	1
hsa-miR-4323	No	No	No	No	0	0.72642	0	1.26969	2.84798	2.37685	1.0279	0.807333	-0.220571	0.621288	0.702456	0.913086	NA	NA	1
hsa-miR-607-5p:Novel	No	No	No	No	1.31075	5.17412	3.8158	0.944794	3.90397	3.40415	1.97866	1.75845	-0.220203	0.208437	0.272865	0.874233	NA	NA	1
hsa-miR-3117-5p	No	No	No	No	0	1.45284	1.01865	0	1.34663	1.18751	2.7413	2.52185	-0.219456	0.301637	0.351458	0.930445	NA	NA	1
hsa-miR-7843-3p	No	No	No	No	0	0.646765	0	0	0.813152	0.679101	1.97797	1.75957	-0.218397	0.568273	0.618631	0.949217	NA	NA	1
hsa-miR-7112-5p	No	No	No	No	0	0.646765	0	0.873833	0.457728	0.363278	-0.856191	-1.07388	-0.217689	0.776505	0.725672	0.943858	NA	NA	1
hsa-miR-18b-5p	No	No	No	No	0	0.646765	0	0.873833	0.457728	0.33955	-0.856838	-1.0743	-0.217462	0.777221	0.7266	0.944132	NA	NA	1
hsa-miR-12129	No	No	No	No	2.28545	2.58706	3.05595	2.58645	3.09825	2.71456	0.285012	0.0680157	-0.216996	0.8486	0.964624	0.88404	NA	NA	1
hsa-miR-520g-5p	No	No	No	No	1.31075	2.58706	1.27193	0.893074	1.7587	1.51381	1.07885	0.862766	-0.216079	0.597569	0.680675	0.91124	NA	NA	1
hsa-miR-6809-3p	No	No	No	No	0	0.646765	0	0.456158	0.457728	0.423977	0.210481	-0.00463805	-0.215119	0.948062	0.998869	0.946986	NA	NA	1
hsa-miR-711	No	No	No	No	0	0.646765	0	0.436916	0.457728	0.423977	0.210224	-0.00470318	-0.214927	0.94831	0.998857	0.94722	NA	NA	1
hsa-miR-4694-3p	No	No	No	No	0	0.646765	0	0.436916	0.457728	0.363278	0.20923	-0.00495655	-0.214186	0.94927	0.998812	0.948132	NA	NA	1
hsa-miR-3657	No	No	No	No	0	2.68904	1.01865	2.28545	3.29119	2.88342	0.428747	0.215072	-0.213675	0.809247	0.905336	0.903527	NA	NA	1
hsa-miR-661-5p:Novel	No	No	No	No	3.93225	7.11442	6.53901	5.77354	7.68298	6.75899	0.443355	0.231136	-0.212218	0.667714	0.826801	0.835587	NA	NA	1
hsa-miR-1268b-3p:Novel	No	No	No	No	0	0.646765	0	0.253939	0.457728	0.363278	0.240089	0.0281786	-0.21191	0.944416	0.993543	0.950964	NA	NA	1
hsa-miR-633-5p:Novel	No	No	No	No	0	0.646765	0	0.253939	0.457728	0.363278	0.240089	0.0281786	-0.21191	0.944416	0.993543	0.950964	NA	NA	1
hsa-miR-7706-5p:Novel	No	No	No	No	1.31075	3.23383	2.54386	0.893074	3.37048	2.90899	2.0939	1.88207	-0.211831	0.185173	0.243984	0.874516	NA	NA	1
hsa-miR-12116	No	No	No	No	1.31075	1.79269	3.05595	0.944794	2.48158	2.10849	1.31412	1.10384	-0.210276	0.431701	0.520144	0.891642	NA	NA	1
hsa-miR-1324	No	No	No	No	2.6215	1.29353	1.01865	2.9524	1.27088	1.06611	-1.18003	-1.38698	-0.206947	0.445982	0.398344	0.902202	NA	NA	1
hsa-miR-4682-3p:Novel	No	No	No	No	0	0.646765	0	0	0.457728	0.423977	1.1828	0.977524	-0.205275	0.770179	0.810669	0.959564	NA	NA	1
hsa-miR-6785-5p	No	No	No	No	5.243	5.37808	5.09326	5.55208	7.20895	6.29989	0.400137	0.195705	-0.204432	0.706095	0.856879	0.845951	NA	NA	1
hsa-miR-6125	No	No	No	No	2.73695	3.58538	1.27193	2.36499	4.05088	3.47993	0.763557	0.559238	-0.204319	0.585836	0.696519	0.880872	NA	NA	1
hsa-miR-5703	No	No	No	No	2.6215	6.46765	5.44917	2.14353	5.23149	4.61538	1.21105	1.00759	-0.203459	0.309472	0.409277	0.855577	NA	NA	1
hsa-miR-190b-5p	No	No	No	No	3.80908	1.9403	0	4.34735	2.82602	2.54386	-0.607704	-0.810057	-0.202353	0.714877	0.63422	0.905421	NA	NA	1
hsa-miR-3935-5p:Novel	No	No	No	No	2.6215	6.46765	6.11191	4.93685	6.3544	5.4889	0.274755	0.0752263	-0.199528	0.806581	0.947759	0.858404	NA	NA	1
hsa-miR-4469-5p:Novel	No	No	No	No	0.761816	5.17412	3.05595	0.710096	5.04245	4.40955	2.83528	2.63908	-0.196208	0.0561349	0.08028	0.863843	NA	NA	1
hsa-miR-4525-3p:Novel	No	No	No	No	0.761816	3.6321	1.27193	1.12777	4.04734	3.50366	1.88481	1.68908	-0.195726	0.205156	0.26579	0.881829	NA	NA	1
hsa-miR-378f	No	No	No	No	4.10542	5.82089	6.11191	3.62402	5.41239	4.64095	0.614508	0.420065	-0.194442	0.589085	0.718989	0.861265	NA	NA	1
hsa-miR-9851-5p	No	No	No	No	0	0.646765	0	0	0.942008	0.847955	2.21621	2.02211	-0.1941	0.50136	0.546666	0.95205	NA	NA	1
hsa-miR-6068	No	No	No	No	1.36847	3.23383	3.8158	0.964035	4.58118	4.01206	2.1802	1.98794	-0.192267	0.135905	0.181882	0.878237	NA	NA	1
hsa-miR-3937-5p:Novel	No	No	No	No	2.73695	3.58538	2.0373	2.36499	2.64797	2.31431	0.124268	-0.0676499	-0.191918	0.931039	0.963645	0.89406	NA	NA	1
hsa-miR-6858-3p	No	No	No	No	0	0.896346	1.08983	0.912315	2.20935	1.97476	1.41841	1.2301	-0.188312	0.449629	0.521642	0.913243	NA	NA	1
hsa-miR-5687-5p:Novel	No	No	No	No	2.6215	5.37808	5.44917	4.11866	5.34514	4.61722	0.421399	0.233727	-0.187673	0.711192	0.841379	0.867503	NA	NA	1
hsa-miR-4712-3p	No	No	No	No	2.28545	0.72642	1.27193	2.13029	2.39802	2.12173	0.197607	0.0104415	-0.187166	0.913647	0.995528	0.91813	NA	NA	1
hsa-miR-548aw	No	No	No	No	4.57089	1.79269	1.01865	4.69749	1.24433	1.06611	-1.91768	-2.10268	-0.185006	0.2055	0.191156	0.912583	NA	NA	1
hsa-miR-4540-5p:Novel	No	No	No	No	0	1.79269	1.01865	0.253939	1.80826	1.61148	2.18822	2.00446	-0.183762	0.345323	0.396056	0.930955	NA	NA	1
hsa-miR-3682-3p	No	No	No	No	6.09452	3.88059	4.07461	6.59308	5.65205	5.0526	-0.207736	-0.388664	-0.180928	0.879437	0.780164	0.89587	NA	NA	1
hsa-miR-1302-4-5p:Novel	No	No	No	No	2.73695	1.79269	1.27193	1.92807	2.0504	1.78218	0.0517444	-0.128665	-0.180409	0.97714	0.944675	0.920837	NA	NA	1
hsa-miR-4674	No	No	No	No	1.52363	6.27442	5.44917	1.85711	6.34696	5.63403	1.80805	1.62894	-0.179114	0.0975963	0.144762	0.850846	NA	NA	1
hsa-miR-1278-5p:Novel	No	No	No	No	0.761816	0.72642	2.17967	0.690855	1.96685	1.74521	1.51803	1.33969	-0.178346	0.461482	0.524377	0.924948	NA	NA	1
hsa-miR-6887-5p	No	No	No	No	1.31075	3.88059	3.05595	1.14701	3.385	2.95644	1.59108	1.41301	-0.178064	0.300106	0.368115	0.897938	NA	NA	1
hsa-miR-6789-3p	No	No	No	No	2.73695	5.17412	5.08773	7.46606	4.74367	4.23886	-0.62362	-0.801199	-0.17758	0.664762	0.584452	0.90357	NA	NA	1
hsa-miR-1257	No	No	No	No	3.80908	4.48173	4.07461	8.07357	4.07779	3.53787	-0.969534	-1.14554	-0.176003	0.408817	0.344097	0.885568	NA	NA	1
hsa-miR-3689d-3p:Novel	No	No	No	No	0.761816	0.896346	4.07461	0.690855	3.42005	3.05411	2.2884	2.11272	-0.175679	0.213365	0.257836	0.912261	NA	NA	1
hsa-miR-6715a-5p:Novel	No	No	No	No	0	1.79269	0	0	1.9442	1.69775	3.25456	3.08055	-0.174012	0.178211	0.209556	0.937397	NA	NA	1
hsa-miR-3146	No	No	No	No	1.31075	1.79269	2.17967	1.96055	2.77682	2.42431	0.423256	0.251021	-0.172236	0.810986	0.889437	0.921691	NA	NA	1
hsa-miR-4506	No	No	No	No	0	0.896346	0	0.456158	1.16114	1.01865	1.54062	1.36878	-0.171841	0.57058	0.621396	0.947327	NA	NA	1
hsa-miR-1302-5-5p:Novel	No	No	No	No	2.73695	3.88059	3.8158	3.30978	2.98851	2.72504	-0.147634	-0.318617	-0.170983	0.917022	0.826985	0.90526	NA	NA	1
hsa-miR-4647-3p:Novel	No	No	No	No	2.73695	5.81136	6.11191	2.73094	7.39481	6.57874	1.49983	1.32948	-0.170353	0.142584	0.203699	0.855136	NA	NA	1
hsa-miR-496-5p:Novel	No	No	No	No	0	1.29353	0	1.01575	1.1576	1.01865	0.0962297	-0.0734517	-0.169681	0.969053	0.976935	0.945604	NA	NA	1
hsa-miR-4456-3p:Novel	No	No	No	No	0	0	1.08983	0	0.862353	0.787256	2.10201	1.93378	-0.168227	0.536072	0.575785	0.959827	NA	NA	1
hsa-miR-5197-5p	No	No	No	No	2.73695	0	0	2.22306	0.431177	0.33955	-2.26754	-2.43548	-0.167947	0.368927	0.343178	0.95075	NA	NA	1
hsa-miR-3138-5p:Novel	No	No	No	No	5.47389	3.23383	3.8158	5.53284	4.15355	3.71997	-0.394554	-0.559801	-0.165248	0.687162	0.583801	0.870457	NA	NA	1
hsa-miR-8083	No	No	No	No	2.28545	3.23383	5.08773	2.58645	5.03432	4.43604	0.963723	0.798476	-0.165247	0.443828	0.534753	0.891016	NA	NA	1
hsa-miR-3132-3p:Novel	No	No	No	No	2.6215	1.9403	1.27193	3.15928	1.67197	1.51381	-0.963549	-1.12759	-0.164038	0.540905	0.491855	0.92137	NA	NA	1
hsa-miR-4538-3p:Novel	No	No	No	No	2.73695	9.85981	6.35966	2.18201	10.0198	8.9109	2.13838	1.97534	-0.163044	0.0974861	0.129771	0.890803	NA	NA	1
hsa-miR-4709-5p	No	No	No	No	1.52363	0	0	1.38171	0.431177	0.423977	-1.62739	-1.78942	-0.162034	0.547307	0.514603	0.954692	NA	NA	1
hsa-miR-4662b	No	No	No	No	2.28545	3.88059	2.54386	2.09181	3.28729	2.98017	0.658927	0.49853	-0.160397	0.602717	0.702802	0.895681	NA	NA	1
hsa-miR-1470	No	No	No	No	10.486	3.23383	3.8158	10.949	2.99949	2.72504	-1.8509	-2.00939	-0.158494	0.0838011	0.0736765	0.892034	NA	NA	1
hsa-miR-202-3p	No	No	No	No	2.28545	2.58706	1.27193	3.47952	4.57659	4.03303	0.404433	0.247871	-0.156562	0.750805	0.849156	0.901027	NA	NA	1
hsa-miR-4316	No	No	No	No	1.31075	2.17926	0	1.80539	2.8331	2.54295	0.733215	0.577233	-0.155982	0.680965	0.750731	0.928582	NA	NA	1
hsa-miR-3190-5p	No	No	No	No	0	0.646765	1.27193	0.436916	1.66843	1.51381	2.06455	1.90995	-0.154603	0.380354	0.425502	0.943103	NA	NA	1
hsa-miR-1286-5p:Novel	No	No	No	No	1.52363	4.35852	2.54386	2.76942	4.19108	3.73045	0.629218	0.476471	-0.152747	0.611764	0.708123	0.899244	NA	NA	1
hsa-miR-4310-5p:Novel	No	No	No	No	1.52363	0	0	1.85711	1.2107	1.08983	-0.597231	-0.746658	-0.149427	0.780236	0.734904	0.945985	NA	NA	1
hsa-miR-5695	No	No	No	No	0	1.79269	1.27193	0.253939	1.9973	1.78218	2.33601	2.18852	-0.147495	0.254117	0.294961	0.934877	NA	NA	1
hsa-miR-606	No	No	No	No	3.93225	5.82089	5.08773	4.10407	5.68568	5.1626	0.411918	0.264769	-0.147149	0.721497	0.822613	0.897476	NA	NA	1
hsa-miR-3938	No	No	No	No	0.761816	1.9403	2.54386	1.12777	2.08403	1.86661	0.894988	0.749716	-0.145272	0.605902	0.673882	0.929908	NA	NA	1
hsa-miR-4794-3p:Novel	No	No	No	No	0	1.29353	1.08983	0	1.1576	1.04238	2.51889	2.37416	-0.144722	0.35737	0.394664	0.95587	NA	NA	1
hsa-miR-3130-5p	No	No	No	No	4.57089	5.81136	5.09326	3.72745	6.21847	5.57333	0.69878	0.555187	-0.143593	0.477914	0.583343	0.879994	NA	NA	1
hsa-miR-518b-5p:Novel	No	No	No	No	1.36847	4.52736	3.05595	1.32999	3.93052	3.5616	1.66747	1.52495	-0.142523	0.337034	0.38658	0.929705	NA	NA	1
hsa-miR-548an	No	No	No	No	0	0	0	0.507877	0.431177	0.363278	-0.39841	-0.540576	-0.142167	0.912939	0.882996	0.969076	NA	NA	1
hsa-miR-7852-5p:Novel	No	No	No	No	1.31075	0.646765	1.01865	0.893074	0.813152	0.702829	-0.0822203	-0.22431	-0.142089	0.971635	0.925617	0.951699	NA	NA	1
hsa-miR-4639-5p	No	No	No	No	0	0	0	0.456158	0.431177	0.33955	0.134259	-0.00696432	-0.141223	0.971262	0.99852	0.969801	NA	NA	1
hsa-miR-4528-5p:Novel	No	No	No	No	0	1.45284	0	1.82463	1.13104	1.01865	-0.621958	-0.762988	-0.14103	0.794637	0.755483	0.954134	NA	NA	1
hsa-miR-1283-2-3p:Novel	No	No	No	No	0	1.29353	1.27193	0.912315	1.21424	1.10308	0.533667	0.393223	-0.140444	0.800162	0.856378	0.945534	NA	NA	1
hsa-miR-4505	No	No	No	No	0.761816	2.68904	5.08773	0.710096	4.20665	3.85185	2.56744	2.42722	-0.140224	0.103373	0.129623	0.912115	NA	NA	1
hsa-miR-7978	No	No	No	No	2.28545	4.48173	3.2695	3.38331	4.40276	3.97509	0.400499	0.262095	-0.138404	0.737225	0.83059	0.906402	NA	NA	1
hsa-miR-4742-5p	No	No	No	No	0	0	0	0.253939	0.431177	0.33955	0.167122	0.0288207	-0.138301	0.966236	0.994214	0.97207	NA	NA	1
hsa-miR-5692b	No	No	No	No	0	0	0	0.253939	0.431177	0.33955	0.167122	0.0288207	-0.138301	0.966236	0.994214	0.97207	NA	NA	1
hsa-miR-624-5p	No	No	No	No	0	0	0	0.253939	0.431177	0.33955	0.167122	0.0288207	-0.138301	0.966236	0.994214	0.97207	NA	NA	1
hsa-miR-659-3p	No	No	No	No	0	0	0	0.253939	0.431177	0.33955	0.167122	0.0288207	-0.138301	0.966236	0.994214	0.97207	NA	NA	1
hsa-miR-708-3p	No	No	No	No	2.73695	4.52736	1.08983	3.56372	4.62579	4.09833	0.337481	0.199391	-0.13809	0.794621	0.880316	0.914441	NA	NA	1
hsa-miR-6090-5p:Novel	No	No	No	No	5.47389	6.46765	6.11191	5.67476	6.42662	5.79148	0.153938	0.016631	-0.137307	0.865289	0.985819	0.879597	NA	NA	1
hsa-miR-15a-3p	No	No	No	No	0	0	0	0	0.431177	0.423977	1.11461	0.977525	-0.137085	0.783399	0.810669	0.97303	NA	NA	1
hsa-miR-8084	No	No	No	No	0	0	0	0	0.431177	0.423977	1.11461	0.977525	-0.137085	0.783399	0.810669	0.97303	NA	NA	1
hsa-miR-1231-3p:Novel	No	No	No	No	1.36847	5.08494	2.17967	1.40095	3.91885	3.60997	1.45937	1.32558	-0.133791	0.287454	0.344693	0.91458	NA	NA	1
hsa-miR-4647	No	No	No	No	9.17525	6.27442	4.07461	8.48525	6.50627	5.89964	-0.362056	-0.495396	-0.133341	0.678551	0.583028	0.881556	NA	NA	1
hsa-miR-3202	No	No	No	No	1.52363	6.46765	6.11191	2.78866	4.63392	4.21697	0.782524	0.650147	-0.132377	0.586568	0.656848	0.924769	NA	NA	1
hsa-miR-7107-5p	No	No	No	No	2.28545	4.48173	1.27193	3.0426	3.24517	2.9432	0.111914	-0.020031	-0.131945	0.937026	0.988995	0.925828	NA	NA	1
hsa-miR-4637	No	No	No	No	3.04726	2.68904	4.07461	7.36348	3.10533	2.81131	-1.20932	-1.33596	-0.12663	0.323028	0.291258	0.921718	NA	NA	1
hsa-miR-8052	No	No	No	No	4.57089	8.71703	3.8158	40.2393	7.83379	7.11547	-2.35574	-2.48146	-0.125719	NA	NA	NA	NA	NA	NA
hsa-miR-5699-3p	No	No	No	No	3.93225	6.46765	9.16786	3.94891	8.68802	7.83927	1.12837	1.00617	-0.122207	0.271924	0.335773	0.900512	NA	NA	1
hsa-miR-1283	No	No	No	No	2.28545	3.6321	1.01865	2.5672	2.71982	2.51922	0.116053	-0.00361611	-0.119669	0.940521	0.998188	0.93866	NA	NA	1
hsa-miR-6833-5p	No	No	No	No	0	1.79269	2.54386	0.253939	3.2611	3.0039	3.04392	2.92429	-0.119634	0.125151	0.145675	0.943303	NA	NA	1
hsa-miR-6845-5p	No	No	No	No	0	0.896346	1.27193	0	1.24079	1.15053	2.60447	2.48527	-0.119202	0.291692	0.324476	0.959075	NA	NA	1
hsa-miR-300-5p:Novel	No	No	No	No	1.36847	0.646765	1.01865	1.47191	2.15271	2.03546	0.492058	0.373948	-0.11811	0.797917	0.848706	0.950195	NA	NA	1
hsa-miR-371a-5p	No	No	No	No	0	1.45284	1.08983	1.82463	1.13104	1.04238	-0.60622	-0.722116	-0.115897	0.779049	0.745467	0.958471	NA	NA	1
hsa-miR-6808-5p	No	No	No	No	0.761816	1.9403	1.08983	1.56469	1.54311	1.38193	-0.00496791	-0.119897	-0.114929	0.997936	0.951569	0.952538	NA	NA	1
hsa-miR-6831-5p	No	No	No	No	0	1.79269	3.8158	0	3.18462	2.96968	3.97396	3.86284	-0.111126	0.0762319	0.0879012	0.955122	NA	NA	1
hsa-miR-4514	No	No	No	No	0	0.646765	1.27193	0	1.18415	1.10308	2.54717	2.43692	-0.110253	0.356131	0.385539	0.966613	NA	NA	1
hsa-miR-5588-5p	No	No	No	No	0	0.896346	1.27193	1.26969	2.67025	2.48501	0.952116	0.842185	-0.109932	0.614796	0.661395	0.951974	NA	NA	1
hsa-miR-27b-5p	No	No	No	No	3.93225	1.79269	1.27193	5.27033	2.02385	1.87709	-1.41969	-1.52453	-0.104837	0.289122	0.274993	0.94182	NA	NA	1
hsa-miR-6074-5p:Novel	No	No	No	No	2.28545	3.88059	3.2695	2.5672	3.51386	3.21156	0.463098	0.359773	-0.103325	0.698518	0.770391	0.929473	NA	NA	1
hsa-miR-4434	No	No	No	No	1.36847	6.46765	5.08773	1.90883	4.33514	4.09649	1.14767	1.04642	-0.101254	0.407757	0.458591	0.938458	NA	NA	1
hsa-miR-4255-3p:Novel	No	No	No	No	0	0	0	0.253939	1.19513	1.08983	1.57229	1.47387	-0.0984241	0.611653	0.638737	0.973727	NA	NA	1
hsa-miR-5186	No	No	No	No	1.31075	1.79269	0	1.19873	1.75516	1.69591	0.470891	0.37523	-0.0956601	0.80343	0.846481	0.95885	NA	NA	1
hsa-miR-941-5p:Novel	No	No	No	No	5.33271	5.08494	2.54386	7.19374	5.69276	5.30957	-0.309011	-0.401801	-0.0927895	0.759229	0.697732	0.927879	NA	NA	1
hsa-miR-143-5p	No	No	No	No	2.73695	3.58538	0	3.60477	7.25815	6.79101	1.03974	0.948964	-0.0907733	0.511486	0.552355	0.953277	NA	NA	1
hsa-miR-4270-3p:Novel	No	No	No	No	0	1.29353	1.27193	0.436916	1.1576	1.10308	1.5465	1.4608	-0.0856923	0.523279	0.555172	0.970059	NA	NA	1
hsa-miR-4670-3p	No	No	No	No	0	4.52736	5.08773	2.18458	3.93052	3.73321	0.902664	0.817693	-0.0849715	0.623572	0.660209	0.962235	NA	NA	1
hsa-miR-4750-5p	No	No	No	No	4.10542	7.17077	6.53901	5.37168	6.80505	6.42129	0.389292	0.304367	-0.0849251	0.687715	0.758829	0.929025	NA	NA	1
hsa-miR-3978	No	No	No	No	4.10542	3.58538	5.08773	3.58296	7.11587	6.73435	0.957795	0.874531	-0.0832644	0.394184	0.444144	0.938557	NA	NA	1
hsa-miR-107-5p:Novel	No	No	No	No	0	0	0	0	0.72642	0.679101	1.83651	1.75353	-0.0829826	0.645949	0.664983	0.983306	NA	NA	1
hsa-miR-489-5p	No	No	No	No	0	0	0	0	1.07794	1.01865	2.41749	2.3358	-0.0816873	0.500751	0.519787	0.981389	NA	NA	1
hsa-miR-3065-3p	No	No	No	No	0	0.896346	0	0	0.729959	0.679101	1.84031	1.75894	-0.0813707	0.601288	0.623197	0.981372	NA	NA	1
hsa-miR-1238-3p	No	No	No	No	0	1.79269	1.01865	2.28079	1.53957	1.42938	-0.517955	-0.597931	-0.0799756	0.784796	0.758884	0.967178	NA	NA	1
hsa-miR-33b-5p	No	No	No	No	0	1.79269	1.01865	0.456158	1.53957	1.42938	1.93141	1.85155	-0.0798544	0.367065	0.397163	0.967151	NA	NA	1
hsa-miR-4767	No	No	No	No	3.93225	8.71703	7.62884	4.09941	7.849	7.38108	1.00105	0.921314	-0.0797372	0.341739	0.389609	0.936925	NA	NA	1
hsa-miR-10392-5p	No	No	No	No	4.57089	7.11442	6.53901	4.26058	5.988	5.74218	0.500215	0.421992	-0.0782226	0.64356	0.702242	0.941125	NA	NA	1
hsa-miR-1207-3p	No	No	No	No	0	0	0	0.456158	0.72642	0.679101	0.856017	0.779285	-0.0767322	0.795385	0.816726	0.981252	NA	NA	1
hsa-miR-601-3p:Novel	No	No	No	No	0	0.72642	1.01865	0	0.75651	0.702829	1.88471	1.80808	-0.0766257	0.502554	0.530244	0.977833	NA	NA	1
hsa-miR-6819-3p	No	No	No	No	0	0.896346	2.0373	0.436916	2.23908	2.13221	2.49732	2.42243	-0.0748898	0.262621	0.283492	0.970014	NA	NA	1
hsa-miR-3148	No	No	No	No	0	1.29353	0	0.507877	1.45638	1.3582	1.27122	1.19661	-0.0746127	0.581028	0.610204	0.972463	NA	NA	1
hsa-miR-4703-5p	No	No	No	No	1.31075	0	0	0.944794	0.72642	0.679101	-0.4056	-0.475164	-0.0695639	0.88128	0.864727	0.979979	NA	NA	1
hsa-miR-3935	No	No	No	No	1.31075	3.6321	2.54386	1.80539	3.78255	3.56436	1.16506	1.09578	-0.0692782	0.441703	0.476753	0.961386	NA	NA	1
hsa-miR-509-3p	No	No	No	No	5.243	4.35852	5.08773	6.66662	5.01944	4.82305	-0.365101	-0.433537	-0.0684367	0.698579	0.655985	0.943434	NA	NA	1
hsa-miR-5000-5p	No	No	No	No	0.761816	0	0	1.62241	0.72642	0.679101	-1.12232	-1.18987	-0.0675496	0.659454	0.650296	0.979787	NA	NA	1
hsa-miR-92a-2-5p	No	No	No	No	0	0.72642	1.08983	0.253939	1.13849	1.04238	1.49429	1.42676	-0.0675272	0.554435	0.58021	0.977542	NA	NA	1
hsa-miR-3646	No	No	No	No	0	0.72642	1.01865	0.873833	0.75651	0.702829	-0.137422	-0.203997	-0.0665747	0.952864	0.932468	0.97745	NA	NA	1
hsa-miR-652-5p	No	No	No	No	0	0.896346	1.08983	0	1.8079	1.72148	3.161	3.09501	-0.0659974	0.211257	0.226694	0.977454	NA	NA	1
hsa-miR-9718	No	No	No	No	2.6215	1.9403	2.17967	2.75018	1.97075	1.91406	-0.435999	-0.497578	-0.0615788	0.737365	0.713592	0.963496	NA	NA	1
hsa-miR-337-5p	No	No	No	No	0	2.17926	1.01865	0.456158	3.74466	3.60905	3.23777	3.17626	-0.0615096	0.126704	0.137394	0.973175	NA	NA	1
hsa-miR-491-5p	No	No	No	No	0	3.6321	4.07461	0.507877	3.74856	3.59857	2.57052	2.51027	-0.0602509	0.117077	0.131279	0.963612	NA	NA	1
hsa-miR-3622a-5p	No	No	No	No	2.28545	1.9403	1.27193	1.67413	3.06816	2.96692	0.864196	0.807668	-0.0565285	0.626686	0.654144	0.973781	NA	NA	1
hsa-miR-3674	No	No	No	No	1.31075	1.79269	0	0.893074	1.70206	1.69591	1.03932	0.985548	-0.0537674	0.613471	0.638522	0.977915	NA	NA	1
hsa-miR-3659	No	No	No	No	0	0.72642	2.0373	1.26969	1.95164	1.82963	0.426444	0.374285	-0.0521593	0.808627	0.835529	0.975873	NA	NA	1
hsa-miR-4685-3p	No	No	No	No	8.21084	3.58538	5.08773	7.57293	3.96805	3.87558	-0.91819	-0.969861	-0.0516713	0.385218	0.373982	0.96264	NA	NA	1
hsa-miR-1284-3p:Novel	No	No	No	No	3.80908	9.05471	7.62884	3.49276	6.94912	6.70198	0.998091	0.947292	-0.0507993	0.381174	0.413088	0.962887	NA	NA	1
hsa-miR-6776-3p	No	No	No	No	0	2.17926	2.17967	0	2.18634	2.08476	3.42534	3.37504	-0.0502966	0.0990927	0.109345	0.977893	NA	NA	1
hsa-miR-6069	No	No	No	No	1.36847	3.58538	2.54386	1.47191	3.75246	3.58809	1.23346	1.18438	-0.0490804	0.369597	0.398245	0.969235	NA	NA	1
hsa-miR-3199	No	No	No	No	6.84236	4.48173	2.0373	8.65156	6.34306	6.12827	-0.41804	-0.466998	-0.0489581	0.750639	0.725939	0.970597	NA	NA	1
hsa-miR-6082-3p:Novel	No	No	No	No	0	5.81136	6.11191	0.456158	6.89923	6.57874	4.09757	4.04892	-0.048655	0.00809225	0.00947689	0.963753	NA	NA	1
hsa-miR-10396a-5p	No	No	No	No	2.28545	3.88059	6.11191	3.02336	5.22441	5.06493	0.827306	0.780799	-0.0465075	0.486275	0.518946	0.967492	NA	NA	1
hsa-miR-4292-5p:Novel	No	No	No	No	2.6215	2.17926	2.54386	2.34574	2.61751	2.54571	0.144405	0.100885	-0.0435197	0.916027	0.942872	0.974499	NA	NA	1
hsa-miR-4436a-5p:Novel	No	No	No	No	1.31075	0.72642	1.27193	1.19873	2.18244	2.14546	0.813021	0.770207	-0.0428144	0.64762	0.671091	0.97998	NA	NA	1
hsa-miR-3131	No	No	No	No	0	5.81136	5.09326	2.28079	5.9349	5.75451	1.48601	1.44335	-0.042659	0.28719	0.307014	0.974036	NA	NA	1
hsa-miR-6748-3p	No	No	No	No	2.6215	3.58538	3.8158	3.46028	3.07914	2.96968	-0.152231	-0.193623	-0.0413921	0.904938	0.882505	0.974347	NA	NA	1
hsa-miR-6506-5p	No	No	No	No	0	1.79269	1.01865	0.507877	2.23944	2.15594	1.85702	1.81579	-0.0412313	0.345028	0.363476	0.981146	NA	NA	1
hsa-miR-4713-3p	No	No	No	No	4.10542	7.11442	7.13056	3.58296	7.81183	7.70646	1.0968	1.05742	-0.0393735	0.309915	0.334832	0.969445	NA	NA	1
hsa-miR-770-3p:Novel	No	No	No	No	0	6.46765	7.62884	1.74767	5.41699	5.25935	1.71729	1.67976	-0.0375243	0.273176	0.288741	0.979499	NA	NA	1
hsa-miR-5581-5p	No	No	No	No	0	0.72642	0	0	1.13849	1.08983	2.45873	2.42354	-0.035189	0.431902	0.444193	0.990699	NA	NA	1
hsa-miR-4304-3p:Novel	No	No	No	No	1.52363	2.68904	3.2695	3.56629	2.88974	2.78759	-0.273064	-0.306948	-0.0338845	0.851724	0.837109	0.981712	NA	NA	1
hsa-miR-7845-5p	No	No	No	No	0	1.79269	2.17967	0.873833	2.15979	2.08476	1.42303	1.38972	-0.0333041	0.448383	0.466979	0.984493	NA	NA	1
hsa-miR-4704-3p	No	No	No	No	1.31075	0.896346	1.01865	0.893074	0.783062	0.763528	-0.11881	-0.151086	-0.0322753	0.959053	0.949587	0.988977	NA	NA	1
hsa-miR-6837-3p	No	No	No	No	3.93225	3.6321	1.01865	3.85013	3.00339	2.8825	-0.412039	-0.443492	-0.0314532	0.804648	0.793403	0.98512	NA	NA	1
hsa-miR-3144-5p	No	No	No	No	0	1.29353	0	0.912315	1.39974	1.3582	0.711907	0.680867	-0.0310403	0.774203	0.787041	0.98973	NA	NA	1
hsa-miR-10397-5p	No	No	No	No	0	0.646765	1.01865	0.253939	1.18415	1.18751	1.59852	1.56755	-0.0309717	0.520626	0.536183	0.989452	NA	NA	1
hsa-miR-128-2-5p	No	No	No	No	0	1.79269	1.27193	0.912315	1.48647	1.44263	0.823105	0.792902	-0.0302037	0.687079	0.704125	0.987616	NA	NA	1
hsa-miR-3176	No	No	No	No	2.28545	6.53778	4.07461	3.83947	5.64746	5.47566	0.57594	0.548428	-0.0275118	0.594019	0.618947	0.979092	NA	NA	1
hsa-miR-4267-3p:Novel	No	No	No	No	0.761816	2.68904	2.17967	0.710096	3.21154	3.10341	2.17801	2.15421	-0.0238006	0.199531	0.211014	0.986735	NA	NA	1
hsa-miR-595	No	No	No	No	4.10542	6.53778	6.53901	4.09084	6.29422	6.25059	0.56409	0.541232	-0.0228586	0.579848	0.6027	0.981585	NA	NA	1
hsa-miR-422a-3p:Novel	No	No	No	No	1.36847	2.68904	1.27193	1.65489	3.34747	3.30647	0.984256	0.963423	-0.020833	0.469357	0.488025	0.986983	NA	NA	1
hsa-miR-8088	No	No	No	No	2.73695	3.58538	2.54386	2.477	3.05259	3.0039	0.359041	0.341704	-0.0173371	0.778477	0.794259	0.988926	NA	NA	1
hsa-miR-675-5p	No	No	No	No	1.31075	4.48173	3.8158	2.51549	4.53552	4.47025	0.930502	0.914055	-0.0164467	0.431728	0.449275	0.988254	NA	NA	1
hsa-miR-9898-5p:Novel	No	No	No	No	3.80908	3.58538	2.17967	3.0366	3.29473	3.18784	0.0853962	0.0690391	-0.0163571	0.942973	0.95514	0.989022	NA	NA	1
hsa-miR-6084	No	No	No	No	1.52363	2.68904	3.05595	3.22558	3.04905	3.01714	-0.0418149	-0.0563998	-0.014585	0.973968	0.96579	0.990944	NA	NA	1
hsa-miR-3662-5p:Novel	No	No	No	No	2.6215	3.58538	7.13056	4.68291	5.66303	5.64727	0.199116	0.189264	-0.00985237	0.867427	0.875914	0.993362	NA	NA	1
hsa-miR-3188-5p:Novel	No	No	No	No	0.761816	1.29353	1.08983	3.44704	1.94066	1.97476	-0.773918	-0.783154	-0.00923544	0.617045	0.622435	0.995396	NA	NA	1
hsa-miR-141-5p	No	No	No	No	1.31075	1.9403	1.08983	1.19873	4.03672	4.09465	1.67229	1.66309	-0.00920556	0.323989	0.332025	0.995315	NA	NA	1
hsa-miR-1264-5p:Novel	No	No	No	No	0	0.896346	0	0.436916	1.24079	1.27193	1.62724	1.61864	-0.00859962	0.5036	0.513263	0.996988	NA	NA	1
hsa-miR-5194-5p:Novel	No	No	No	No	1.31075	3.23383	2.0373	1.19873	2.88621	2.85877	1.17441	1.16867	-0.00573657	0.454347	0.464563	0.996865	NA	NA	1
hsa-miR-5093-5p:Novel	No	No	No	No	7.8645	3.58538	5.09326	6.98086	5.17875	5.14935	-0.380568	-0.386293	-0.0057255	0.720853	0.722638	0.995775	NA	NA	1
hsa-miR-1182	No	No	No	No	1.31075	1.9403	2.0373	2.26155	1.85746	1.89033	-0.190172	-0.19342	-0.00324734	0.90929	0.90993	0.998462	NA	NA	1
hsa-miR-6070-3p:Novel	No	No	No	No	3.93225	6.27442	4.07461	4.60729	7.61394	7.59463	0.757289	0.755421	-0.00186726	0.485432	0.492632	0.998584	NA	NA	1
hsa-miR-3118	No	No	No	No	0	2.58706	2.54386	0.873833	2.61397	2.64062	1.7212	1.71956	-0.00164573	0.319387	0.327643	0.999138	NA	NA	1
hsa-let-7f-2-3p	No	No	No	No	0	0.896346	1.08983	0.761816	0.783062	0.787256	-0.116534	-0.117272	-0.000738239	0.96278	0.963503	0.999766	NA	NA	1
hsa-miR-7-1-3p	No	No	No	No	3.93225	0	0	3.13538	0	0	-4.49068	-3.90886	0	0.134087	0.192209	1	NA	NA	1
hsa-miR-548j-3p	No	No	No	No	1.52363	0	0	2.31327	0	0	-4.05898	-3.47716	0	0.157118	0.225502	1	NA	NA	1
hsa-miR-367-5p	No	No	No	No	2.73695	0	0	1.92807	0	0	-3.8149	-3.23308	0	0.273039	0.352929	1	NA	NA	1
hsa-miR-7152-5p	No	No	No	No	0.761816	0	0	1.62241	0	0	-3.54464	-2.96282	0	0.345417	0.430319	1	NA	NA	1
hsa-miR-4653-5p	No	No	No	No	1.31075	0	0	1.60317	0	0	-3.52521	-2.94339	0	0.282585	0.369621	1	NA	NA	1
hsa-miR-509-3-5p	No	No	No	No	1.36847	0	0	1.58393	0	0	-3.50993	-2.92811	0	0.286395	0.373817	1	NA	NA	1
hsa-miR-2114-3p	No	No	No	No	1.36847	0	0	1.40095	0	0	-3.34714	-2.76532	0	0.327235	0.418284	1	NA	NA	1
hsa-miR-377-3p	No	No	No	No	1.52363	0	0	1.38171	0	0	-3.32869	-2.74687	0	0.397386	0.484943	1	NA	NA	1
hsa-miR-6791-3p	No	No	No	No	0.761816	0	0	1.16625	0	0	-3.0702	-2.48838	0	0.441987	0.533191	1	NA	NA	1
hsa-miR-6763-3p	No	No	No	No	1.36847	0	0	0.964035	0	0	-2.81897	-2.23715	0	0.482003	0.576864	1	NA	NA	1
hsa-miR-4744-3p:Novel	No	No	No	No	0	0	0	0.912315	0	0	-2.69366	-2.11184	0	0.502664	0.599221	1	NA	NA	1
hsa-miR-6840-5p	No	No	No	No	0	0	0	0.912315	0	0	-2.69366	-2.11184	0	0.502664	0.599221	1	NA	NA	1
hsa-miR-520h	No	No	No	No	1.31075	0	0	0.893074	0	0	-2.66638	-2.08456	0	0.507221	0.604135	1	NA	NA	1
hsa-miR-6755-5p	No	No	No	No	1.31075	0	0	0.893074	0	0	-2.66638	-2.08456	0	0.507221	0.604135	1	NA	NA	1
hsa-miR-8054-3p:Novel	No	No	No	No	1.31075	0	0	0.893074	0	0	-2.66638	-2.08456	0	0.507221	0.604135	1	NA	NA	1
hsa-miR-548m-3p:Novel	No	No	No	No	0	0	0	0.873833	0	0	-2.63874	-2.05692	0	0.511861	0.609132	1	NA	NA	1
hsa-miR-519d-3p	No	No	No	No	0	0	0	0.761816	0	0	-2.52717	-1.94535	0	0.530799	0.629462	1	NA	NA	1
hsa-miR-525-3p	No	No	No	No	0	0	0	0.761816	0	0	-2.52717	-1.94535	0	0.530799	0.629462	1	NA	NA	1
hsa-miR-548aj-3p	No	No	No	No	0.761816	0	0	0.710096	0	0	-2.36405	-1.78223	0	0.559078	0.659626	1	NA	NA	1
hsa-let-7a-2-3p	No	No	No	No	0.761816	0	0	0.690855	0	0	-2.3317	-1.74988	0	0.564766	0.665665	1	NA	NA	1
hsa-miR-1-2-5p:Novel	No	No	No	No	0.761816	0	0	0.690855	0	0	-2.3317	-1.74988	0	0.564766	0.665665	1	NA	NA	1
hsa-miR-1915-5p	No	No	No	No	0.761816	0	0	0.690855	0	0	-2.3317	-1.74988	0	0.564766	0.665665	1	NA	NA	1
hsa-miR-380-3p	No	No	No	No	0.761816	0	0	0.690855	0	0	-2.3317	-1.74988	0	0.564766	0.665665	1	NA	NA	1
hsa-miR-513b-3p	No	No	No	No	0.761816	0	0	0.690855	0	0	-2.3317	-1.74988	0	0.564766	0.665665	1	NA	NA	1
hsa-miR-6509-3p	No	No	No	No	0.761816	0	0	0.690855	0	0	-2.3317	-1.74988	0	0.564766	0.665665	1	NA	NA	1
hsa-miR-1287-3p	No	No	No	No	0	0	0	0.507877	0	0	-2.07682	-1.495	0	0.608985	0.71271	1	NA	NA	1
hsa-miR-519a-2-5p, hsa-miR-520b-5p	No	No	No	No	0	0	0	0.507877	0	0	-2.07682	-1.495	0	0.608985	0.71271	1	NA	NA	1
hsa-miR-6839-3p	No	No	No	No	0	0	0	0.507877	0	0	-2.07682	-1.495	0	0.608985	0.71271	1	NA	NA	1
hsa-miR-6882-3p	No	No	No	No	0	0	0	0.507877	0	0	-2.07682	-1.495	0	0.608985	0.71271	1	NA	NA	1
hsa-miR-103a-2-5p	No	No	No	No	0	0	0	0.456158	0	0	-1.5517	-0.969879	0	0.703513	0.811974	1	NA	NA	1
hsa-miR-1228-3p	No	No	No	No	0	0	0	0.436916	0	0	-1.5517	-0.969879	0	0.703513	0.811974	1	NA	NA	1
hsa-miR-1302-3-5p:Novel	No	No	No	No	0	0	0	0.436916	0	0	-1.5517	-0.969879	0	0.703513	0.811974	1	NA	NA	1
hsa-miR-181b-2-3p	No	No	No	No	0	0	0	0.436916	0	0	-1.5517	-0.969879	0	0.703513	0.811974	1	NA	NA	1
hsa-miR-2054	No	No	No	No	0	0	0	0.436916	0	0	-1.5517	-0.969879	0	0.703513	0.811974	1	NA	NA	1
hsa-miR-297-3p:Novel	No	No	No	No	0	0	0	0.456158	0	0	-1.5517	-0.969879	0	0.703513	0.811974	1	NA	NA	1
hsa-miR-302b-3p	No	No	No	No	0	0	0	0.436916	0	0	-1.5517	-0.969879	0	0.703513	0.811974	1	NA	NA	1
hsa-miR-3925-3p	No	No	No	No	0	0	0	0.456158	0	0	-1.5517	-0.969879	0	0.703513	0.811974	1	NA	NA	1
hsa-miR-4694-5p	No	No	No	No	0	0	0	0.436916	0	0	-1.5517	-0.969879	0	0.703513	0.811974	1	NA	NA	1
hsa-miR-4725-5p	No	No	No	No	0	0	0	0.436916	0	0	-1.5517	-0.969879	0	0.703513	0.811974	1	NA	NA	1
hsa-miR-4804-3p	No	No	No	No	0	0	0	0.436916	0	0	-1.5517	-0.969879	0	0.703513	0.811974	1	NA	NA	1
hsa-miR-5011-5p	No	No	No	No	0	0	0	0.456158	0	0	-1.5517	-0.969879	0	0.703513	0.811974	1	NA	NA	1
hsa-miR-520g-3p	No	No	No	No	0	0	0	0.456158	0	0	-1.5517	-0.969879	0	0.703513	0.811974	1	NA	NA	1
hsa-miR-579-3p	No	No	No	No	0	0	0	0.436916	0	0	-1.5517	-0.969879	0	0.703513	0.811974	1	NA	NA	1
hsa-miR-6502-3p	No	No	No	No	0	0	0	0.456158	0	0	-1.5517	-0.969879	0	0.703513	0.811974	1	NA	NA	1
hsa-miR-668-5p	No	No	No	No	0	0	0	0.456158	0	0	-1.5517	-0.969879	0	0.703513	0.811974	1	NA	NA	1
hsa-miR-6728-3p	No	No	No	No	0	0	0	0.436916	0	0	-1.5517	-0.969879	0	0.703513	0.811974	1	NA	NA	1
hsa-miR-6768-3p	No	No	No	No	0	0	0	0.436916	0	0	-1.5517	-0.969879	0	0.703513	0.811974	1	NA	NA	1
hsa-miR-6815-3p	No	No	No	No	0	0	0	0.456158	0	0	-1.5517	-0.969879	0	0.703513	0.811974	1	NA	NA	1
hsa-miR-6831-3p	No	No	No	No	0	0	0	0.436916	0	0	-1.5517	-0.969879	0	0.703513	0.811974	1	NA	NA	1
hsa-miR-7159-3p	No	No	No	No	0	0	0	0.436916	0	0	-1.5517	-0.969879	0	0.703513	0.811974	1	NA	NA	1
hsa-miR-122-3p	No	No	No	No	0	0	0	0.253939	0	0	-1.51467	-0.932846	0	0.710361	0.819088	1	NA	NA	1
hsa-miR-1245b-5p	No	No	No	No	0	0	0	0.253939	0	0	-1.51467	-0.932846	0	0.710361	0.819088	1	NA	NA	1
hsa-miR-224-3p	No	No	No	No	0	0	0	0.253939	0	0	-1.51467	-0.932846	0	0.710361	0.819088	1	NA	NA	1
hsa-miR-2467-3p	No	No	No	No	0	0	0	0.253939	0	0	-1.51467	-0.932846	0	0.710361	0.819088	1	NA	NA	1
hsa-miR-3085-3p	No	No	No	No	0	0	0	0.253939	0	0	-1.51467	-0.932846	0	0.710361	0.819088	1	NA	NA	1
hsa-miR-370-5p	No	No	No	No	0	0	0	0.253939	0	0	-1.51467	-0.932846	0	0.710361	0.819088	1	NA	NA	1
hsa-miR-3713-3p:Novel	No	No	No	No	0	0	0	0.253939	0	0	-1.51467	-0.932846	0	0.710361	0.819088	1	NA	NA	1
hsa-miR-3926-3p:Novel	No	No	No	No	0	0	0	0.253939	0	0	-1.51467	-0.932846	0	0.710361	0.819088	1	NA	NA	1
hsa-miR-4661-3p	No	No	No	No	0	0	0	0.253939	0	0	-1.51467	-0.932846	0	0.710361	0.819088	1	NA	NA	1
hsa-miR-513b-5p	No	No	No	No	0	0	0	0.253939	0	0	-1.51467	-0.932846	0	0.710361	0.819088	1	NA	NA	1
hsa-miR-548ae-1-5p:Novel	No	No	No	No	0	0	0	0.253939	0	0	-1.51467	-0.932846	0	0.710361	0.819088	1	NA	NA	1
hsa-miR-548ah-5p	No	No	No	No	0	0	0	0.253939	0	0	-1.51467	-0.932846	0	0.710361	0.819088	1	NA	NA	1
hsa-miR-548as-5p	No	No	No	No	0	0	0	0.253939	0	0	-1.51467	-0.932846	0	0.710361	0.819088	1	NA	NA	1
hsa-miR-548x	No	No	No	No	0	0	0	0.253939	0	0	-1.51467	-0.932846	0	0.710361	0.819088	1	NA	NA	1
hsa-miR-548x-3p	No	No	No	No	0	0	0	0.253939	0	0	-1.51467	-0.932846	0	0.710361	0.819088	1	NA	NA	1
hsa-miR-5571-5p	No	No	No	No	0	0	0	0.253939	0	0	-1.51467	-0.932846	0	0.710361	0.819088	1	NA	NA	1
hsa-miR-5579-3p	No	No	No	No	0	0	0	0.253939	0	0	-1.51467	-0.932846	0	0.710361	0.819088	1	NA	NA	1
hsa-miR-6774-3p	No	No	No	No	0	0	0	0.253939	0	0	-1.51467	-0.932846	0	0.710361	0.819088	1	NA	NA	1
hsa-miR-6802-3p	No	No	No	No	0	0	0	0.253939	0	0	-1.51467	-0.932846	0	0.710361	0.819088	1	NA	NA	1
hsa-miR-6778-5p	No	No	No	No	1.31075	2.17926	2.0373	0.893074	3.26428	3.28275	2.05073	2.05153	0.000798869	0.200716	0.207282	0.99953	NA	NA	1
hsa-miR-11181-3p	No	No	No	No	2.6215	3.58538	6.53901	2.49624	5.31786	5.32005	1.16952	1.17118	0.00165493	0.367366	0.373377	0.998923	NA	NA	1
hsa-miR-4740-5p	No	No	No	No	0	1.45284	1.27193	1.36847	1.8118	1.78218	0.486986	0.490049	0.00306345	0.797251	0.799837	0.998678	NA	NA	1
hsa-miR-3147	No	No	No	No	0	2.17926	2.54386	1.52363	2.26953	2.27734	0.404321	0.407534	0.00321357	0.79789	0.800686	0.998338	NA	NA	1
hsa-miR-1302:Novel	No	No	No	No	6.55375	3.58538	3.8158	6.09244	3.75246	3.76742	-0.720462	-0.717104	0.00335813	0.466907	0.483807	0.997399	NA	NA	1
hsa-miR-8077	No	No	No	No	6.55375	5.37808	3.8158	5.989	6.07473	6.04937	0.040491	0.0454871	0.00499606	0.967976	0.964742	0.996038	NA	NA	1
hsa-miR-1229-3p	No	No	No	No	3.80908	3.23383	1.08983	3.53124	2.28864	2.39874	-0.598236	-0.591568	0.00666761	0.667123	0.67898	0.99628	NA	NA	1
hsa-miR-6881-3p	No	No	No	No	0	0.72642	1.01865	0.507877	0.75651	0.763528	0.316709	0.323443	0.00673417	0.895652	0.896379	0.997742	NA	NA	1
hsa-miR-8066	No	No	No	No	1.31075	1.9403	7.63159	0.893074	5.5462	5.59982	2.78202	2.78977	0.00775208	0.104254	0.105958	0.995752	NA	NA	1
hsa-miR-3174-3p:Novel	No	No	No	No	0	1.79269	3.2695	0	3.18462	3.21156	3.97687	3.98573	0.00885388	0.0519309	0.0536028	0.995948	NA	NA	1
hsa-miR-4656-3p:Novel	No	No	No	No	1.31075	3.23383	3.2695	0.944794	3.61262	3.63554	1.84457	1.85376	0.00919117	0.195653	0.200948	0.993988	NA	NA	1
hsa-miR-4747-5p	No	No	No	No	0.761816	0	1.27193	1.12777	1.45284	1.46636	0.393082	0.40232	0.00923783	0.848534	0.84804	0.996344	NA	NA	1
hsa-miR-561-3p	No	No	No	No	0	0.646765	1.01865	0.436916	0.699868	0.702829	0.821183	0.831515	0.0103322	0.759546	0.762209	0.996867	NA	NA	1
hsa-miR-6819-5p	No	No	No	No	0	3.58538	2.54386	0.456158	2.62142	2.61689	2.69706	2.70851	0.0114505	0.134736	0.138823	0.993819	NA	NA	1
hsa-miR-3622b-5p	No	No	No	No	0	3.23383	2.54386	0.253939	2.99949	3.02762	2.92052	2.93253	0.0120109	0.11948	0.122321	0.993823	NA	NA	1
hsa-miR-3972-5p:Novel	No	No	No	No	2.28545	4.35852	5.08773	2.96564	4.80385	4.89423	0.724618	0.737439	0.0128211	0.499467	0.501366	0.989998	NA	NA	1
hsa-miR-6719-3p	No	No	No	No	0.761816	1.45284	2.17967	2.43852	5.09483	5.14071	1.1102	1.12404	0.013839	0.496799	0.495341	0.993003	NA	NA	1
hsa-miR-548u-5p:Novel	No	No	No	No	0	1.9403	1.08983	0.507877	1.37318	1.38193	1.20127	1.21518	0.0139103	0.600937	0.602817	0.994844	NA	NA	1
hsa-miR-12122-3p:Novel	No	No	No	No	3.04726	3.6321	3.2695	5.08269	3.66536	3.8044	-0.41497	-0.397923	0.0170472	0.710068	0.728321	0.988047	NA	NA	1
hsa-miR-3149-5p:Novel	No	No	No	No	1.52363	2.17926	0	1.42019	2.01995	2.0373	0.529605	0.546992	0.0173868	0.793334	0.789723	0.992985	NA	NA	1
hsa-miR-10400-3p	No	No	No	No	0	1.45284	1.27193	0	1.8118	1.80591	3.1373	3.15656	0.0192568	0.12378	0.127616	0.991406	NA	NA	1
hsa-miR-3155b-5p:Novel	No	No	No	No	0	2.17926	3.05595	0.507877	2.13714	2.10849	1.76928	1.7894	0.0201186	0.365529	0.367315	0.990742	NA	NA	1
hsa-miR-6877-5p	No	No	No	No	6.55375	3.6321	3.2695	6.34638	3.23419	3.38042	-0.962409	-0.933345	0.0290643	0.354625	0.384967	0.978747	NA	NA	1
hsa-miR-302e	No	No	No	No	0	2.68904	3.2695	0.253939	2.29608	2.36177	2.53084	2.56028	0.0294409	0.194621	0.195563	0.985891	NA	NA	1
hsa-miR-6894-5p	No	No	No	No	4.10542	3.58538	4.07461	3.14604	2.97294	3.05411	-0.121003	-0.0911179	0.0298856	0.931271	0.949252	0.983067	NA	NA	1
hsa-miR-6871-3p	No	No	No	No	0	1.79269	3.05595	1.01575	2.78	2.83504	1.28489	1.31504	0.0301478	0.47193	0.467526	0.985593	NA	NA	1
hsa-miR-572-5p:Novel	No	No	No	No	2.73695	8.40795	8.71867	1.92807	8.04194	8.25092	1.98925	2.01961	0.0303531	0.0559612	0.0555809	0.972923	NA	NA	1
hsa-miR-4654-3p:Novel	No	No	No	No	0	0.646765	1.27193	0.253939	1.42629	1.46636	1.86644	1.89782	0.0313836	0.400704	0.40068	0.987622	NA	NA	1
hsa-miR-4437-5p:Novel	No	No	No	No	0	2.68904	4.07461	1.26969	2.9694	3.05411	1.05184	1.08358	0.0317408	0.522003	0.515741	0.983696	NA	NA	1
hsa-miR-3202-3p:Novel	No	No	No	No	0.761816	1.9403	2.0373	1.16625	1.37318	1.40566	0.301562	0.333737	0.0321753	0.877272	0.867222	0.986603	NA	NA	1
hsa-miR-4271-5p:Novel	No	No	No	No	1.31075	2.17926	1.01865	1.34923	2.10314	2.15594	0.759658	0.793797	0.0341392	0.662711	0.654464	0.983641	NA	NA	1
hsa-miR-579-5p	No	No	No	No	2.6215	1.29353	0	9.45602	1.6263	1.69591	-2.59617	-2.55959	0.0365838	0.114986	0.1303	0.983445	NA	NA	1
hsa-miR-301b-5p	No	No	No	No	1.52363	2.17926	1.27193	1.85711	4.39142	4.52231	1.28059	1.31782	0.0372313	0.402467	0.39425	0.979429	NA	NA	1
hsa-miR-3670-5p:Novel	No	No	No	No	0	0.646765	0	0.873833	0.813152	0.847955	-0.0748447	-0.034545	0.0402998	0.978158	0.990111	0.988252	NA	NA	1
hsa-miR-548ac-5p:Novel	No	No	No	No	0	0.896346	2.54386	1.01575	2.47804	2.54571	1.1447	1.18654	0.0418375	0.579682	0.570143	0.983056	NA	NA	1
hsa-miR-4690-3p	No	No	No	No	1.52363	0.896346	2.17967	1.42019	1.50948	1.57451	0.0867699	0.128976	0.0422064	0.964203	0.947884	0.982469	NA	NA	1
hsa-miR-4632-3p	No	No	No	No	1.31075	0.646765	0	0.893074	0.699868	0.726556	-0.253214	-0.20939	0.0438235	0.919993	0.935449	0.986282	NA	NA	1
hsa-miR-1269a	No	No	No	No	0	2.17926	1.08983	0.873833	1.92155	1.97476	1.21044	1.25457	0.0441291	0.544698	0.536369	0.981028	NA	NA	1
hsa-miR-1266-3p	No	No	No	No	0.761816	2.58706	3.8158	0.690855	2.85611	2.96968	2.03337	2.07856	0.0451846	0.247485	0.243209	0.976031	NA	NA	1
hsa-miR-548k-3p:Novel	No	No	No	No	0	0.646765	0	0	0.813152	0.847955	1.97716	2.0236	0.0464427	0.55947	0.555219	0.988843	NA	NA	1
hsa-miR-6774-5p	No	No	No	No	0	0.646765	0	0	0.813152	0.847955	1.97716	2.0236	0.0464427	0.55947	0.555219	0.988843	NA	NA	1
hsa-miR-3175	No	No	No	No	1.31075	7.17077	4.07461	1.19873	5.24283	5.41588	1.98901	2.03611	0.0470971	0.134875	0.130631	0.967392	NA	NA	1
hsa-miR-6074	No	No	No	No	1.31075	7.2642	6.53901	1.14701	5.60602	5.82845	2.36339	2.41126	0.047878	0.0660057	0.0639008	0.963457	NA	NA	1
hsa-miR-6868-3p	No	No	No	No	1.36847	0.72642	1.01865	1.72585	0.673317	0.702829	-1.37254	-1.32334	0.0492045	0.509216	0.539682	0.98239	NA	NA	1
hsa-miR-6843-3p	No	No	No	No	2.28545	1.45284	0	2.07257	1.08184	1.08983	-0.973999	-0.923027	0.0509725	0.63825	0.663777	0.981087	NA	NA	1
hsa-miR-6069-3p:Novel	No	No	No	No	3.04726	1.45284	1.27193	4.62653	3.37012	3.50366	-0.409484	-0.358183	0.0513007	0.750416	0.785017	0.968652	NA	NA	1
hsa-miR-3943	No	No	No	No	3.04726	1.45284	3.2695	2.84038	3.60449	3.63554	0.31406	0.365434	0.0513743	0.812137	0.78598	0.968422	NA	NA	1
hsa-miR-3936	No	No	No	No	1.31075	4.48173	2.17967	1.80539	4.08097	4.20649	1.27098	1.32454	0.053566	0.428332	0.414143	0.971816	NA	NA	1
hsa-miR-649	No	No	No	No	2.73695	3.23383	1.27193	2.22306	3.11277	3.16411	0.552901	0.608158	0.0552566	0.710205	0.687631	0.969482	NA	NA	1
hsa-miR-5571-3p	No	No	No	No	1.36847	0	1.27193	1.40095	2.80265	2.96692	1.01715	1.07852	0.0613714	0.599335	0.581436	0.97366	NA	NA	1
hsa-miR-4739	No	No	No	No	1.31075	3.6321	3.2695	0.944794	3.73335	3.88882	1.86479	1.92801	0.0632278	0.198998	0.190456	0.959513	NA	NA	1
hsa-miR-5698-3p:Novel	No	No	No	No	0	2.68904	3.2695	0.456158	2.70071	2.78759	2.75624	2.82277	0.0665387	0.138871	0.134101	0.96559	NA	NA	1
hsa-miR-6512-5p	No	No	No	No	4.10542	5.37808	3.8158	8.40779	4.64527	4.83353	-0.912923	-0.845087	0.0678359	0.42047	0.464043	0.953523	NA	NA	1
hsa-miR-132-5p	No	No	No	No	6.85634	5.17412	2.17967	7.14925	3.75954	3.86694	-0.932795	-0.862213	0.0705815	0.401748	0.448869	0.95112	NA	NA	1
hsa-miR-6830-3p	No	No	No	No	0	1.29353	0	0.456158	1.32752	1.3582	1.70735	1.78045	0.0731061	0.513411	0.500714	0.976244	NA	NA	1
hsa-miR-6724-5p	No	No	No	No	4.10542	4.52736	9.16786	6.31648	7.11941	7.53761	0.206434	0.281131	0.0746973	0.831821	0.77591	0.937993	NA	NA	1
hsa-miR-1255a-3p:Novel	No	No	No	No	3.93225	0.646765	1.08983	3.29054	1.42629	1.55078	-1.20725	-1.13136	0.0758906	0.422418	0.46657	0.962022	NA	NA	1
hsa-miR-571	No	No	No	No	0	2.17926	1.01865	0.912315	2.01995	2.15594	1.2749	1.35924	0.084335	0.549222	0.527809	0.966242	NA	NA	1
hsa-miR-9851-3p	No	No	No	No	1.36847	2.68904	3.05595	1.90883	3.21154	3.44112	0.683852	0.769078	0.0852253	0.579603	0.541914	0.941867	NA	NA	1
hsa-miR-23c-5p:Novel	No	No	No	No	5.243	4.52736	4.07461	4.99249	5.12565	5.41496	0.0916111	0.178111	0.0864997	0.932909	0.872172	0.936119	NA	NA	1
hsa-miR-548a-3p	No	No	No	No	2.6215	0	1.01865	2.24231	0.646765	0.702829	-1.69072	-1.59879	0.0919283	0.444244	0.482978	0.969029	NA	NA	1
hsa-miR-3192-3p	No	No	No	No	0	1.29353	1.27193	0.456158	1.39974	1.51381	1.81796	1.91011	0.0921423	0.4366	0.419918	0.965786	NA	NA	1
hsa-miR-4265	No	No	No	No	1.31075	3.88059	2.17967	1.60317	3.58607	3.78251	1.23301	1.32656	0.0935534	0.395232	0.366848	0.944423	NA	NA	1
hsa-miR-6757-5p	No	No	No	No	2.73695	2.17926	2.54386	2.477	2.10314	2.30107	-0.162804	-0.0661985	0.0966051	0.9112	0.964625	0.947416	NA	NA	1
hsa-miR-12115-3p:Novel	No	No	No	No	1.31075	0	0	1.14701	0.968559	1.01865	-0.212379	-0.114771	0.0976082	0.928133	0.961845	0.967093	NA	NA	1
hsa-miR-3680-5p	No	No	No	No	1.31075	4.35852	5.08773	1.14701	3.8431	4.07276	1.76409	1.86649	0.102407	0.289995	0.267467	0.945896	NA	NA	1
hsa-miR-3065-5p	No	No	No	No	0	0	1.01865	0.253939	0.646765	0.702829	0.750639	0.854392	0.103754	0.807571	0.784956	0.972744	NA	NA	1
hsa-miR-4448-5p:Novel	No	No	No	No	1.36847	0.72642	1.01865	1.58393	0.673317	0.763528	-1.14462	-1.03485	0.109771	0.561002	0.612023	0.958277	NA	NA	1
hsa-miR-3664-3p	No	No	No	No	1.31075	4.52736	8.71867	2.26155	7.91804	8.59047	1.93107	2.04178	0.110714	0.123301	0.105971	0.922313	NA	NA	1
hsa-miR-4644	No	No	No	No	0	7.17077	6.53901	4.31696	5.67401	6.08358	0.297851	0.413257	0.115406	0.823096	0.758703	0.930109	NA	NA	1
hsa-miR-6867-5p	No	No	No	No	1.36847	5.81136	3.05595	2.02085	5.37132	5.80197	1.48157	1.59852	0.116946	0.232514	0.20296	0.917416	NA	NA	1
hsa-miR-9903-5p:Novel	No	No	No	No	1.52363	2.17926	3.05595	3.22558	3.76344	3.98558	0.246178	0.363771	0.117593	0.843549	0.774274	0.923505	NA	NA	1
hsa-miR-3130-3p	No	No	No	No	6.84236	5.08494	6.53901	5.94794	6.3583	6.84526	0.0494444	0.167866	0.118422	0.957943	0.86034	0.898657	NA	NA	1
hsa-miR-577	No	No	No	No	4.10542	4.52736	5.09326	4.45679	5.01236	5.45193	0.167074	0.285587	0.118513	0.871507	0.785931	0.907291	NA	NA	1
hsa-miR-4512-5p:Novel	No	No	No	No	1.52363	2.17926	1.27193	1.85711	2.65151	2.80083	0.512972	0.634898	0.121926	0.730866	0.675357	0.932514	NA	NA	1
hsa-miR-548aa-5p:Novel	No	No	No	No	0.761816	1.9403	3.2695	0.710096	3.66573	3.97509	2.37261	2.49463	0.122018	0.129827	0.115058	0.922521	NA	NA	1
hsa-miR-548l-3p:Novel	No	No	No	No	1.52363	0.72642	0	1.42019	1.10449	1.27193	-0.32788	-0.204987	0.122892	0.881145	0.926811	0.955678	NA	NA	1
hsa-miR-4317	No	No	No	No	0	0.646765	1.08983	0.507877	0.699868	0.787256	0.247871	0.37202	0.124149	0.924821	0.889512	0.961755	NA	NA	1
hsa-miR-4277	No	No	No	No	1.31075	2.58706	3.05595	0.944794	3.08268	3.31972	1.59366	1.7179	0.124242	0.268361	0.239844	0.9205	NA	NA	1
hsa-miR-3975-5p:Novel	No	No	No	No	1.31075	1.29353	1.01865	1.80539	1.64188	1.79266	-0.052468	0.0717747	0.124243	0.97801	0.970392	0.947783	NA	NA	1
hsa-miR-4294	No	No	No	No	0	1.45284	2.17967	0.436916	1.77781	1.99849	2.17188	2.29635	0.124468	0.329425	0.307599	0.950324	NA	NA	1
hsa-miR-6772-3p	No	No	No	No	9.17525	2.58706	2.54386	10.9776	3.13933	3.3909	-1.84673	-1.71881	0.127921	0.103558	0.138871	0.915298	NA	NA	1
hsa-miR-4424	No	No	No	No	0	0	3.05595	0.436916	1.93712	2.10849	2.27451	2.4037	0.129183	0.356086	0.333289	0.954288	NA	NA	1
hsa-miR-6133	No	No	No	No	2.6215	3.88059	5.08773	2.6514	3.71493	4.12022	0.432695	0.563626	0.130931	0.758022	0.691904	0.923944	NA	NA	1
hsa-miR-4454-3p:Novel	No	No	No	No	5.243	6.46765	6.11191	5.39693	5.27256	5.73078	0.0139638	0.148376	0.134412	0.991021	0.905898	0.913295	NA	NA	1
hsa-miR-1908-3p	No	No	No	No	0.761816	3.88059	4.07461	1.12777	3.27172	3.53787	1.56107	1.696	0.134926	0.320049	0.285556	0.923676	NA	NA	1
hsa-miR-6891-5p	No	No	No	No	0	1.9403	3.05595	0	2.43946	2.65386	3.56028	3.69557	0.135284	0.0895534	0.0806548	0.940682	NA	NA	1
hsa-miR-4770-5p:Novel	No	No	No	No	0.761816	3.6321	3.05595	0.690855	2.93541	3.25902	2.08529	2.22164	0.136354	0.230938	0.206479	0.926357	NA	NA	1
hsa-miR-648-3p:Novel	No	No	No	No	0	0	2.17967	0.253939	1.9403	2.16918	2.32381	2.46499	0.14118	0.306592	0.282436	0.94477	NA	NA	1
hsa-miR-4509	No	No	No	No	0	2.68904	1.08983	0.873833	3.45368	3.75878	2.09923	2.24054	0.141308	0.246183	0.219526	0.929128	NA	NA	1
hsa-miR-1202	No	No	No	No	4.57089	2.58706	3.05595	5.57133	4.30895	4.77283	-0.34625	-0.204938	0.141312	0.756489	0.856765	0.90011	NA	NA	1
hsa-miR-4752-3p:Novel	No	No	No	No	0.761816	2.17926	3.8158	1.62241	2.7347	2.96968	0.786317	0.928838	0.142521	0.631043	0.57533	0.927357	NA	NA	1
hsa-miR-4718-3p:Novel	No	No	No	No	1.31075	0.72642	0	0.893074	1.53567	1.69775	0.893444	1.03717	0.143728	0.696562	0.654343	0.947552	NA	NA	1
hsa-miR-646-5p:Novel	No	No	No	No	2.6215	8.06711	5.44917	4.82875	7.34597	8.01273	0.641718	0.788235	0.146517	0.552805	0.470619	0.888814	NA	NA	1
hsa-miR-634	No	No	No	No	1.31075	2.90568	2.17967	1.45267	3.27562	3.52739	1.03664	1.18547	0.148824	0.484808	0.43017	0.914597	NA	NA	1
hsa-miR-632	No	No	No	No	2.6215	3.6321	5.08773	1.88959	4.34612	4.84677	1.12844	1.27742	0.14898	0.337993	0.28515	0.890057	NA	NA	1
hsa-miR-6129-3p:Novel	No	No	No	No	1.52363	0	1.01865	1.85711	0.968559	1.06611	-0.91336	-0.764312	0.149048	0.643767	0.705343	0.941979	NA	NA	1
hsa-miR-616-3p	No	No	No	No	1.31075	2.17926	1.27193	1.19873	1.58877	1.78218	0.357181	0.511396	0.154215	0.851227	0.791358	0.933756	NA	NA	1
hsa-miR-1273c	No	No	No	No	5.47389	5.81136	5.08773	5.78678	6.44927	7.17617	0.171249	0.327805	0.156557	0.858693	0.736952	0.868728	NA	NA	1
hsa-miR-4316-3p:Novel	No	No	No	No	2.28545	2.17926	3.05595	3.02336	2.53432	2.83504	-0.209049	-0.0499409	0.159108	0.878791	0.971451	0.907798	NA	NA	1
hsa-miR-4284-3p:Novel	No	No	No	No	0	2.68904	5.09326	2.53939	4.98617	5.57333	0.852123	1.01286	0.160732	0.557005	0.488724	0.908632	NA	NA	1
hsa-miR-7155-5p	No	No	No	No	0	2.58706	1.01865	0.912315	2.91276	3.24578	1.81935	1.98027	0.160926	0.325022	0.288237	0.922297	NA	NA	1
hsa-miR-3658-3p:Novel	No	No	No	No	0	1.9403	0	0	1.61532	1.81639	2.99563	3.1593	0.163675	0.28037	0.258188	0.949736	NA	NA	1
hsa-miR-320e-5p:Novel	No	No	No	No	1.36847	1.79269	2.0373	1.90883	1.91765	2.13221	-0.0323013	0.13254	0.164841	0.982967	0.931516	0.912577	NA	NA	1
hsa-miR-4447	No	No	No	No	0	2.68904	3.2695	0.456158	2.59133	2.87201	2.68499	2.85277	0.167781	0.168835	0.147246	0.918867	NA	NA	1
hsa-miR-6895-5p	No	No	No	No	0.761816	0	0	0.710096	0.72642	0.847955	0.0434461	0.212878	0.169432	0.987733	0.940804	0.951716	NA	NA	1
hsa-miR-6849-5p	No	No	No	No	2.6215	0	0	2.24231	0.968559	1.08983	-1.16656	-0.995801	0.170762	0.621678	0.678276	0.944135	NA	NA	1
hsa-miR-4440-5p:Novel	No	No	No	No	0	2.68904	4.07461	0.873833	3.21154	3.59857	2.02578	2.20089	0.175109	0.206536	0.174272	0.896608	NA	NA	1
hsa-miR-5196-5p	No	No	No	No	0	2.90568	1.08983	0	2.16369	2.40058	3.39273	3.57297	0.180249	0.153425	0.135379	0.932894	NA	NA	1
hsa-miR-6744-5p	No	No	No	No	0	1.79269	2.54386	1.82463	1.9442	2.20616	0.175618	0.356729	0.181111	0.921985	0.844325	0.918268	NA	NA	1
hsa-miR-6821-3p	No	No	No	No	0	1.29353	0	0.436916	1.6263	1.81639	1.99888	2.1823	0.183426	0.429452	0.392082	0.937459	NA	NA	1
hsa-miR-34c-5p	No	No	No	No	0	0.896346	0	0.436916	2.69681	3.05595	2.76267	2.94637	0.183698	0.213628	0.187388	0.925154	NA	NA	1
hsa-miR-4707-5p	No	No	No	No	3.93225	3.6321	4.35934	4.35335	5.20848	5.86727	0.300681	0.484419	0.183738	0.799981	0.686398	0.874588	NA	NA	1
hsa-miR-3923	No	No	No	No	0	0	2.0373	0.761816	1.69498	1.95103	1.01873	1.20451	0.185774	0.673231	0.620891	0.935734	NA	NA	1
hsa-miR-3668	No	No	No	No	2.28545	3.23383	5.08773	1.67413	3.66927	4.21513	1.10163	1.28764	0.18601	0.403568	0.334987	0.878254	NA	NA	1
hsa-miR-378g	No	No	No	No	1.52363	2.90568	2.54386	1.83787	2.94285	3.36717	0.699558	0.889329	0.189771	0.590964	0.50128	0.876858	NA	NA	1
hsa-miR-3611-5p:Novel	No	No	No	No	0	0	1.01865	0.507877	0.646765	0.763528	0.165746	0.355716	0.18997	0.954953	0.904829	0.947827	NA	NA	1
hsa-miR-4521	No	No	No	No	0	3.88059	1.27193	0	3.385	3.81948	4.04471	4.23666	0.191952	0.0701666	0.0590495	0.921606	NA	NA	1
hsa-miR-663b-5p:Novel	No	No	No	No	6.09452	4.52736	4.07461	5.10916	4.56915	5.17308	-0.1884	0.00364461	0.192045	0.852557	0.997179	0.849678	NA	NA	1
hsa-miR-642a-5p	No	No	No	No	2.6215	2.68904	1.27193	3.46028	2.88974	3.30647	-0.223385	-0.0307301	0.192655	0.858475	0.980764	0.877943	NA	NA	1
hsa-miR-4320-5p:Novel	No	No	No	No	3.93225	1.9403	3.2695	3.5962	2.93931	3.38042	-0.348745	-0.155969	0.192776	0.7795	0.902041	0.877898	NA	NA	1
hsa-miR-6791-5p	No	No	No	No	2.6215	4.48173	4.07461	3.6625	3.97159	4.56792	0.174639	0.368092	0.193454	0.871759	0.737967	0.855007	NA	NA	1
hsa-miR-892a-5p:Novel	No	No	No	No	2.73695	1.45284	5.44917	2.91392	4.06966	4.53279	0.494265	0.689895	0.19563	0.753082	0.663117	0.898718	NA	NA	1
hsa-miR-657	No	No	No	No	1.36847	3.88059	9.16786	1.90883	7.16153	8.26416	1.84962	2.04539	0.195772	0.128744	0.0954007	0.857557	NA	NA	1
hsa-miR-4686	No	No	No	No	1.36847	4.48173	9.16786	2.16277	6.95692	8.02228	1.60537	1.8034	0.198027	0.170896	0.127066	0.852429	NA	NA	1
hsa-miR-5702-5p:Novel	No	No	No	No	0	2.17926	3.05595	0.253939	2.31873	2.71456	2.56856	2.76662	0.19806	0.190561	0.162187	0.905281	NA	NA	1
hsa-miR-4467-3p:Novel	No	No	No	No	6.55375	6.53778	10.1865	5.48112	7.32296	8.30022	0.451709	0.650125	0.198416	0.612036	0.471376	0.81762	NA	NA	1
hsa-miR-4522	No	No	No	No	0	1.79269	3.8158	0.456158	2.29254	2.63013	2.51081	2.70991	0.199098	0.244224	0.212146	0.916226	NA	NA	1
hsa-miR-4535	No	No	No	No	1.52363	0.72642	1.27193	2.27478	1.53567	1.80591	-0.497848	-0.298555	0.199292	0.752204	0.852684	0.900968	NA	NA	1
hsa-miR-4695-5p	No	No	No	No	1.31075	1.79269	1.27193	1.34923	1.9442	2.24037	0.636697	0.836461	0.199764	0.713676	0.634246	0.903932	NA	NA	1
hsa-miR-7108-3p	No	No	No	No	0.761816	0.896346	1.08983	0.710096	0.972099	1.12681	0.461493	0.66148	0.199986	0.815113	0.742547	0.9149	NA	NA	1
hsa-miR-5704-3p:Novel	No	No	No	No	1.52363	3.88059	3.2695	1.87635	4.35356	4.90932	1.23609	1.43716	0.201072	0.346212	0.278396	0.867693	NA	NA	1
hsa-miR-1972-5p:Novel	No	No	No	No	4.10542	1.79269	2.17967	3.37008	2.13323	2.42431	-0.59896	-0.397162	0.201798	0.674631	0.784424	0.88951	NA	NA	1
hsa-miR-4681	No	No	No	No	0	2.17926	1.27193	0	1.58877	1.85336	2.98266	3.18463	0.20197	0.185516	0.161391	0.920625	NA	NA	1
hsa-miR-4662a-3p	No	No	No	No	0	0	1.01865	0	0.646765	0.763528	1.69122	1.89656	0.205349	0.634524	0.597325	0.953304	NA	NA	1
hsa-miR-4260	No	No	No	No	1.31075	0	1.08983	49.7019	1.69498	1.97476	-4.8678	-4.66155	0.206249	NA	NA	NA	NA	NA	NA
hsa-miR-1587	No	No	No	No	1.36847	3.58538	10.1755	2.16277	8.62181	9.96192	1.91786	2.12548	0.207617	0.103219	0.0727417	0.844759	NA	NA	1
hsa-miR-8078-5p:Novel	No	No	No	No	2.6215	7.17077	4.07461	5.23319	6.64574	7.65533	0.400797	0.610026	0.209228	0.724311	0.594625	0.850782	NA	NA	1
hsa-miR-1243	No	No	No	No	1.31075	1.9403	2.54386	1.14701	1.97075	2.30107	0.825077	1.03476	0.209687	0.607884	0.525994	0.888421	NA	NA	1
hsa-miR-548h-1-3p:Novel	No	No	No	No	0	0.646765	0	0.507877	0.699868	0.847955	0.25653	0.471292	0.214761	0.928856	0.871323	0.939455	NA	NA	1
hsa-miR-1294-3p:Novel	No	No	No	No	0	6.46765	7.13056	1.77757	6.79761	7.94834	1.72529	1.94219	0.216905	0.148632	0.106586	0.839701	NA	NA	1
hsa-miR-4423-3p	No	No	No	No	0.761816	0.72642	1.08983	0.690855	0.888905	1.04238	0.386406	0.606262	0.219856	0.86429	0.791748	0.919509	NA	NA	1
hsa-miR-3974-3p:Novel	No	No	No	No	1.52363	2.90568	3.05595	1.85711	2.47768	2.95644	0.471318	0.695423	0.224105	0.738856	0.627682	0.868685	NA	NA	1
hsa-miR-7847-3p	No	No	No	No	2.6215	3.88059	5.08773	3.15928	5.09555	5.98406	0.603297	0.828334	0.225037	0.608332	0.486084	0.842613	NA	NA	1
hsa-miR-508-5p	No	No	No	No	0	0	1.08983	0.456158	0.646765	0.787256	0.722597	0.948277	0.22568	0.807646	0.752276	0.938119	NA	NA	1
hsa-miR-551a-5p:Novel	No	No	No	No	2.6215	7.11442	7.62884	2.85362	6.77106	7.88948	1.1848	1.41084	0.22604	0.242039	0.167911	0.807959	NA	NA	1
hsa-miR-604	No	No	No	No	0	4.52736	3.2695	0.253939	4.02823	4.65419	3.34154	3.56759	0.226055	0.0420818	0.0310868	0.853511	NA	NA	1
hsa-miR-631	No	No	No	No	2.73695	8.40795	7.63159	2.61892	7.72759	8.99532	1.52128	1.74822	0.226946	0.207304	0.149875	0.839284	NA	NA	1
hsa-miR-6857-3p	No	No	No	No	2.6215	0	2.54386	2.34574	3.6321	4.24346	0.620083	0.848015	0.227932	0.728731	0.637344	0.896127	NA	NA	1
hsa-miR-6816-5p	No	No	No	No	1.52363	3.23383	5.44917	2.76942	4.82332	5.71846	0.862218	1.09079	0.228574	0.454715	0.349547	0.833092	NA	NA	1
hsa-miR-5572-5p:Novel	No	No	No	No	2.73695	7.76118	7.62884	4.07159	7.86742	9.244	0.877827	1.10669	0.228859	0.344406	0.238163	0.793521	NA	NA	1
hsa-miR-11401-3p:Novel	No	No	No	No	0	1.79269	0	0.456158	1.56612	1.81639	1.953	2.18229	0.229293	0.440644	0.39224	0.921971	NA	NA	1
hsa-miR-3619-3p	No	No	No	No	1.31075	4.48173	3.8158	6.6209	4.07779	4.73862	-0.663614	-0.433955	0.22966	0.58616	0.724931	0.852574	NA	NA	1
hsa-miR-6124	No	No	No	No	5.47389	8.06711	7.62884	4.51709	7.8037	9.07699	0.848945	1.07874	0.229792	0.36317	0.25281	0.794337	NA	NA	1
hsa-miR-526a-5p, hsa-miR-520c-5p, hsa-miR-518d-5p	No	No	No	No	0	1.79269	3.05595	1.01575	3.71883	4.41047	1.6944	1.92462	0.230221	0.341836	0.283146	0.888161	NA	NA	1
hsa-miR-5001-5p	No	No	No	No	2.73695	4.52736	3.2695	2.8019	3.50288	4.22837	0.336119	0.57171	0.23559	0.771872	0.626907	0.833391	NA	NA	1
hsa-miR-448-5p:Novel	No	No	No	No	3.93225	1.45284	3.8158	3.54448	2.85575	3.4516	-0.307799	-0.0716998	0.2361	0.8374	0.96227	0.875172	NA	NA	1
hsa-miR-587-3p:Novel	No	No	No	No	0	1.29353	3.8158	2.79332	3.09472	3.67251	0.0719068	0.312476	0.240569	0.966688	0.857037	0.887871	NA	NA	1
hsa-miR-1251-5p	No	No	No	No	0	0	1.08983	0	0.646765	0.787256	1.69123	1.93479	0.243563	0.634459	0.589502	0.944556	NA	NA	1
hsa-miR-644a-5p:Novel	No	No	No	No	3.80908	1.45284	2.0373	2.63817	1.77781	2.13221	-0.555454	-0.308592	0.246862	0.743406	0.857489	0.885649	NA	NA	1
hsa-miR-4697-3p	No	No	No	No	0	1.9403	1.01865	0	1.84189	2.15594	3.16201	3.40953	0.247522	0.194002	0.163947	0.91096	NA	NA	1
hsa-miR-377-5p	No	No	No	No	2.28545	0	0	2.5672	0.646765	0.847955	-1.9167	-1.66068	0.256024	0.359374	0.43707	0.909102	NA	NA	1
hsa-miR-626	No	No	No	No	1.31075	2.17926	3.8158	0.944794	2.18634	2.63013	1.13493	1.39105	0.256127	0.493221	0.406039	0.864969	NA	NA	1
hsa-miR-3160-5p	No	No	No	No	7.8645	4.48173	5.44917	7.03257	4.72456	5.55145	-0.542037	-0.285735	0.256302	0.626914	0.799928	0.819905	NA	NA	1
hsa-miR-197-5p	No	No	No	No	3.93225	1.9403	2.54386	3.8972	4.41765	5.15984	0.182228	0.439303	0.257075	0.879069	0.716592	0.826785	NA	NA	1
hsa-miR-8053	No	No	No	No	0	2.17926	2.0373	0.253939	1.80436	2.19291	2.21796	2.4786	0.260634	0.274131	0.225559	0.882262	NA	NA	1
hsa-miR-6134	No	No	No	No	0	1.45284	1.27193	0.253939	2.70815	3.16411	2.75268	3.01722	0.264541	0.138789	0.107057	0.862449	NA	NA	1
hsa-miR-6797-3p	No	No	No	No	3.93225	2.68904	1.08983	3.94891	2.34919	2.74013	-0.761399	-0.495465	0.265935	0.606918	0.740853	0.859881	NA	NA	1
hsa-miR-612-3p:Novel	No	No	No	No	2.73695	5.81136	8.14921	3.16786	5.71931	6.89456	0.91907	1.18643	0.267356	0.370448	0.252446	0.779418	NA	NA	1
hsa-miR-663a-3p:Novel	No	No	No	No	2.73695	1.79269	1.08983	2.8019	1.45992	1.72148	-0.940693	-0.670049	0.270644	0.551542	0.676593	0.868148	NA	NA	1
hsa-miR-3666	No	No	No	No	1.31075	5.08494	5.08773	3.17386	4.23284	5.13887	0.509364	0.78023	0.270867	0.697346	0.554685	0.830757	NA	NA	1
hsa-miR-921	No	No	No	No	2.73695	2.68904	5.08773	3.30978	3.99424	4.89423	0.254108	0.525261	0.271152	0.815632	0.634158	0.797603	NA	NA	1
hsa-miR-2276-5p	No	No	No	No	1.31075	3.88059	5.44917	0.893074	4.70899	5.63403	2.58114	2.85294	0.271804	0.0724703	0.0485302	0.806058	NA	NA	1
hsa-miR-3151-5p	No	No	No	No	0	1.45284	2.17967	0.912315	1.29743	1.57451	0.613388	0.887036	0.273648	0.765431	0.669618	0.888419	NA	NA	1
hsa-miR-6870-5p	No	No	No	No	0	2.90568	3.05595	0.253939	2.34528	2.83504	2.58275	2.85775	0.274998	0.182757	0.143142	0.866099	NA	NA	1
hsa-miR-4763-5p	No	No	No	No	0	1.45284	3.05595	0.436916	2.07659	2.53246	2.39785	2.67292	0.275073	0.196614	0.153443	0.858755	NA	NA	1
hsa-miR-548i	No	No	No	No	3.04726	3.6321	8.14921	3.71422	5.82125	7.19806	0.688682	0.966368	0.277686	0.540844	0.394597	0.796906	NA	NA	1
hsa-miR-7974-5p:Novel	No	No	No	No	1.52363	1.29353	1.08983	1.87635	1.27088	1.55078	-0.55179	-0.273015	0.278775	0.733695	0.868669	0.865721	NA	NA	1
hsa-miR-4650-3p	No	No	No	No	1.52363	1.29353	1.08983	1.38171	1.27088	1.55078	-0.151481	0.12738	0.278862	0.9278	0.940275	0.866436	NA	NA	1
hsa-miR-12120	No	No	No	No	4.10542	3.23383	4.07461	4.09084	3.37048	4.14395	-0.316232	-0.0356871	0.280545	0.773701	0.974482	0.798996	NA	NA	1
hsa-miR-555-5p:Novel	No	No	No	No	1.36847	3.23383	5.08773	0.964035	3.91141	4.75186	1.95369	2.23509	0.281398	0.203341	0.148162	0.832098	NA	NA	1
hsa-miR-4761-3p	No	No	No	No	0	0.72642	1.27193	0.253939	0.888905	1.10308	1.20439	1.48628	0.281887	0.638252	0.565634	0.907588	NA	NA	1
hsa-miR-1302-6-5p:Novel	No	No	No	No	0	2.58706	3.05595	0.253939	1.7587	2.10849	2.14962	2.43297	0.283349	0.330226	0.273749	0.885464	NA	NA	1
hsa-miR-3188	No	No	No	No	5.47389	0	1.27193	5.99966	0.862353	1.10308	-2.73928	-2.45552	0.283765	0.0878176	0.135465	0.87293	NA	NA	1
hsa-miR-5191	No	No	No	No	3.04726	1.9403	5.08773	2.38423	4.33551	5.32869	0.855527	1.14281	0.287282	0.570156	0.450803	0.842544	NA	NA	1
hsa-miR-4722-3p	No	No	No	No	0	1.29353	1.27193	0.507877	1.21424	1.49008	0.980116	1.26767	0.287553	0.623741	0.53064	0.874861	NA	NA	1
hsa-miR-6794-5p	No	No	No	No	0	0.896346	0	0.436916	1.18769	1.45311	1.57411	1.86399	0.289882	0.514575	0.443997	0.896893	NA	NA	1
hsa-miR-1225-3p	No	No	No	No	0.761816	0.896346	0	1.16625	1.40328	1.69775	0.319445	0.609645	0.2902	0.874459	0.765259	0.882436	NA	NA	1
hsa-miR-3152-3p	No	No	No	No	1.36847	0.896346	2.54386	1.21797	1.83445	2.30107	0.537938	0.832424	0.294486	0.758125	0.637034	0.85997	NA	NA	1
hsa-miR-325	No	No	No	No	1.36847	0	0	1.21797	0.646765	0.847955	-0.905459	-0.608932	0.296527	0.730007	0.818629	0.912039	NA	NA	1
hsa-miR-6769a-3p	No	No	No	No	1.36847	0	0	1.21797	0.646765	0.847955	-0.905459	-0.608932	0.296527	0.730007	0.818629	0.912039	NA	NA	1
hsa-miR-4525	No	No	No	No	1.31075	1.29353	1.01865	0.944794	1.1576	1.42938	0.258547	0.555103	0.296556	0.899193	0.787989	0.880841	NA	NA	1
hsa-miR-1973	No	No	No	No	0	0.72642	0	0	1.10449	1.3582	2.45552	2.75254	0.297019	0.419273	0.367839	0.918486	NA	NA	1
hsa-miR-4321-5p:Novel	No	No	No	No	2.6215	0.896346	4.07461	2.6514	4.41516	5.47658	0.680926	0.978911	0.297984	0.660262	0.529598	0.842839	NA	NA	1
hsa-miR-3154	No	No	No	No	3.93225	3.58538	3.8158	4.30163	3.64625	4.51771	-0.176424	0.124964	0.301388	0.883613	0.918255	0.801415	NA	NA	1
hsa-miR-544a	No	No	No	No	5.243	0.72642	0	3.82623	7.14097	8.82831	0.933902	1.23816	0.304258	0.609009	0.49866	0.865188	NA	NA	1
hsa-miR-4438	No	No	No	No	2.73695	3.88059	6.35966	3.1268	4.49799	5.65776	0.481006	0.792952	0.311947	0.674146	0.492033	0.776509	NA	NA	1
hsa-miR-3141	No	No	No	No	2.73695	3.6321	6.53901	2.73094	5.35965	6.50755	0.997935	1.31103	0.313096	0.361746	0.234697	0.756882	NA	NA	1
hsa-miR-320b-1-5p:Novel	No	No	No	No	2.73695	4.48173	7.62884	2.61892	4.86049	6.10546	0.848875	1.16326	0.314386	0.426682	0.280509	0.751198	NA	NA	1
hsa-miR-888-3p	No	No	No	No	0	0	1.01865	1.36847	0.896346	1.06611	-0.606582	-0.291584	0.314998	0.813259	0.910402	0.903292	NA	NA	1
hsa-miR-568	No	No	No	No	1.36847	0.896346	2.17967	1.40095	1.24079	1.57451	-0.182457	0.132893	0.31535	0.914291	0.93841	0.851207	NA	NA	1
hsa-miR-3945-3p:Novel	No	No	No	No	0	1.9403	2.54386	0.761816	1.78525	2.20616	1.01376	1.3319	0.318146	0.595374	0.488785	0.856933	NA	NA	1
hsa-miR-6886-5p	No	No	No	No	0.761816	3.23383	3.2695	2.53473	2.27307	2.78759	-0.119976	0.199123	0.319099	0.944982	0.909486	0.853332	NA	NA	1
hsa-miR-6759-5p	No	No	No	No	0	0.72642	0	0.436916	2.03483	2.54386	2.3161	2.63934	0.32324	0.355082	0.293876	0.887508	NA	NA	1
hsa-miR-4642	No	No	No	No	3.93225	3.58538	2.0373	3.84548	3.83211	4.85818	0.0390532	0.364188	0.325135	0.976471	0.784845	0.803377	NA	NA	1
hsa-miR-6516-5p	No	No	No	No	5.47389	5.81136	5.08773	8.14319	5.68531	7.1999	-0.526041	-0.198015	0.328027	0.61213	0.849807	0.753301	NA	NA	1
hsa-miR-4785	No	No	No	No	2.28545	3.23383	5.09326	3.93568	3.66927	4.66559	-0.0656146	0.262739	0.328354	0.958615	0.836733	0.792898	NA	NA	1
hsa-miR-3176-5p:Novel	No	No	No	No	2.73695	8.06711	10.8983	2.22306	6.91797	8.63977	1.7639	2.09354	0.329636	0.127031	0.0716123	0.747295	NA	NA	1
hsa-miR-208b-3p	No	No	No	No	2.28545	1.29353	1.27193	1.63565	1.1576	1.49008	-0.502973	-0.170196	0.332777	0.773255	0.923354	0.850202	NA	NA	1
hsa-miR-548i-3p:Novel	No	No	No	No	5.243	4.48173	4.35934	5.14765	4.42932	5.69289	-0.226524	0.107282	0.333807	0.842858	0.925811	0.769184	NA	NA	1
hsa-miR-1199-5p	No	No	No	No	1.36847	0	3.05595	1.97979	2.90568	3.683	0.487448	0.825359	0.337912	0.78149	0.640335	0.84332	NA	NA	1
hsa-miR-5708	No	No	No	No	3.80908	7.99062	6.53901	3.53124	6.36253	8.03645	0.858517	1.20025	0.341734	0.441208	0.284387	0.746553	NA	NA	1
hsa-miR-3118-2-5p:Novel, hsa-miR-3118-3-5p:Novel, hsa-miR-3118-4-5p:Novel	No	No	No	No	1.52363	2.68904	2.54386	1.85711	2.9163	3.70672	0.683414	1.02552	0.342111	0.59103	0.424551	0.77277	NA	NA	1
hsa-miR-6836-5p	No	No	No	No	0	1.9403	3.05595	0.253939	1.67197	2.10849	2.09214	2.43579	0.343654	0.304083	0.234546	0.846188	NA	NA	1
hsa-miR-3922-3p	No	No	No	No	3.93225	1.9403	3.8158	3.13538	2.39839	3.08832	-0.318379	0.0253353	0.343715	0.835422	0.986915	0.822305	NA	NA	1
hsa-miR-4269	No	No	No	No	0	0.72642	2.0373	0	3.74433	4.67516	4.17767	4.52366	0.345993	0.0468705	0.0318629	0.846568	NA	NA	1
hsa-miR-1291-3p:Novel	No	No	No	No	0	3.23383	1.27193	0.912315	2.28864	2.9432	1.4795	1.82699	0.347483	0.438127	0.340896	0.840322	NA	NA	1
hsa-miR-562-5p:Novel	No	No	No	No	1.31075	5.08494	5.08773	1.45267	5.62835	7.0739	1.79925	2.14691	0.347664	0.16018	0.0953869	0.757549	NA	NA	1
hsa-miR-6743-5p	No	No	No	No	1.36847	1.79269	3.05595	1.40095	2.75027	3.56252	0.963566	1.31822	0.354652	0.535287	0.39944	0.806074	NA	NA	1
hsa-miR-4791-3p:Novel	No	No	No	No	0	0.72642	1.08983	0	0.839704	1.04238	2.01192	2.37195	0.360026	0.490294	0.41886	0.897801	NA	NA	1
hsa-miR-4698	No	No	No	No	0	0	0	0.253939	0.968559	1.27193	1.30321	1.66401	0.3608	0.675735	0.594916	0.90406	NA	NA	1
hsa-miR-3934-3p	No	No	No	No	0	0.646765	1.27193	1.26969	1.42629	1.85336	0.0473944	0.412403	0.365009	0.980772	0.835096	0.850027	NA	NA	1
hsa-miR-8058-5p:Novel	No	No	No	No	2.28545	1.79269	2.54386	2.13029	1.78171	2.30107	-0.265121	0.101647	0.366767	0.869195	0.950101	0.818887	NA	NA	1
hsa-miR-7109-5p	No	No	No	No	0	0.72642	0	0	0.540922	0.679101	1.38816	1.7568	0.368636	0.709447	0.639081	0.920448	NA	NA	1
hsa-miR-4478	No	No	No	No	2.28545	4.48173	5.08773	3.47952	4.07779	5.25751	0.257349	0.62991	0.372562	0.817048	0.57425	0.728997	NA	NA	1
hsa-miR-8053-3p:Novel	No	No	No	No	0	0.646765	0	0.507877	0.813152	1.01865	0.426118	0.803862	0.377744	0.878944	0.775214	0.889348	NA	NA	1
hsa-miR-6511b-3p	No	No	No	No	4.10542	1.9403	2.54386	4.49785	2.32617	2.98017	-0.928753	-0.550479	0.378275	0.433272	0.64628	0.756392	NA	NA	1
hsa-miR-5091	No	No	No	No	5.33271	6.27442	8.71867	5.82526	6.50627	8.42162	0.166724	0.548286	0.381562	0.847461	0.530193	0.650364	NA	NA	1
hsa-miR-892a	No	No	No	No	0.761816	1.45284	0	1.16625	1.08184	1.3582	-0.102877	0.280548	0.383425	0.96367	0.901823	0.863554	NA	NA	1
hsa-miR-6884-3p	No	No	No	No	0	0	1.27193	0	0.862353	1.15053	2.10489	2.4893	0.384402	0.512416	0.440382	0.901358	NA	NA	1
hsa-miR-608	No	No	No	No	0.761816	2.58706	2.54386	1.56469	1.7587	2.30107	0.192516	0.577924	0.385408	0.916952	0.755728	0.83044	NA	NA	1
hsa-miR-2113-5p:Novel	No	No	No	No	0	2.58706	1.08983	0	2.37183	3.07968	3.54795	3.9343	0.386351	0.0924495	0.0629713	0.831798	NA	NA	1
hsa-miR-3150a-3p	No	No	No	No	0.761816	1.29353	10.1755	1.62241	6.24253	8.19298	2.00797	2.39453	0.386565	0.201556	0.128662	0.788041	NA	NA	1
hsa-miR-4657-3p:Novel	No	No	No	No	0	0.72642	0	0.456158	0.540922	0.679101	0.397844	0.786001	0.388157	0.896772	0.799141	0.897973	NA	NA	1
hsa-miR-4773	No	No	No	No	2.6215	2.58706	1.08983	1.78615	1.83091	2.40058	0.126706	0.519451	0.392745	0.944815	0.777816	0.8265	NA	NA	1
hsa-miR-378i-3p:Novel	No	No	No	No	0	1.79269	0	0.436916	1.32398	1.69775	1.7062	2.09909	0.392886	0.50826	0.417601	0.869765	NA	NA	1
hsa-miR-203a-5p	No	No	No	No	0	0.72642	2.17967	0	1.32008	1.74521	2.71843	3.11147	0.393042	0.287841	0.225643	0.868045	NA	NA	1
hsa-miR-4637-5p:Novel	No	No	No	No	0	0.72642	0	0.912315	0.540922	0.679101	-0.718062	-0.324797	0.393265	0.802235	0.910529	0.89232	NA	NA	1
hsa-miR-4507	No	No	No	No	0.761816	2.17926	2.54386	0.690855	2.23554	3.0039	1.69956	2.09373	0.394166	0.346635	0.248528	0.800258	NA	NA	1
hsa-miR-4721	No	No	No	No	0	3.88059	1.27193	0.456158	4.18364	5.48614	3.38878	3.78342	0.394636	0.0520751	0.0305594	0.769887	NA	NA	1
hsa-miR-4692-5p:Novel	No	No	No	No	0	2.68904	3.05595	0.436916	2.21643	2.89574	2.47038	2.86612	0.39574	0.175975	0.11814	0.791232	NA	NA	1
hsa-miR-10394-5p	No	No	No	No	0.761816	2.17926	1.27193	0.690855	1.88755	2.48501	1.44195	1.83924	0.397288	0.409818	0.29598	0.792461	NA	NA	1
hsa-miR-1825-5p:Novel	No	No	No	No	2.73695	5.37808	9.80851	5.34129	6.01845	7.85251	0.106515	0.50504	0.398525	0.917249	0.624151	0.691569	NA	NA	1
hsa-miR-10401-3p	No	No	No	No	10.9478	3.23383	5.08773	9.89686	4.19462	5.43096	-1.26384	-0.864506	0.399339	0.243617	0.42836	0.719703	NA	NA	1
hsa-miR-5689	No	No	No	No	1.36847	7.17077	8.90353	1.32999	7.47837	9.83003	2.65934	3.05965	0.400308	0.0337952	0.0148937	0.689261	NA	NA	1
hsa-miR-769-3p	No	No	No	No	2.6215	4.48173	4.35934	2.29403	3.86221	5.01747	0.778405	1.18182	0.403414	0.513342	0.323976	0.715522	NA	NA	1
hsa-miR-320d-2-5p:Novel	No	No	No	No	2.73695	0.896346	1.01865	3.16786	1.61886	2.15594	-0.912294	-0.508593	0.403701	0.541737	0.736031	0.791845	NA	NA	1
hsa-miR-4295-3p:Novel	No	No	No	No	1.31075	0.72642	0	1.34923	1.53567	2.11989	0.279438	0.686992	0.407554	0.898503	0.754862	0.848758	NA	NA	1
hsa-miR-3119-3p:Novel	No	No	No	No	1.31075	2.17926	0	0.893074	1.83835	2.37685	1.13583	1.54552	0.40969	0.574934	0.447366	0.826362	NA	NA	1
hsa-miR-1267-3p:Novel	No	No	No	No	0	2.68904	3.2695	0.912315	2.88974	3.80624	1.81967	2.22997	0.410306	0.306212	0.211458	0.792218	NA	NA	1
hsa-miR-3907-5p:Novel	No	No	No	No	2.6215	4.35852	5.44917	7.97013	3.39313	4.53279	-1.18827	-0.774787	0.413482	0.419085	0.599832	0.781969	NA	NA	1
hsa-miR-6804-5p	No	No	No	No	5.33271	4.48173	7.13056	7.68838	4.34649	5.70706	-0.814073	-0.400421	0.413652	0.476155	0.727444	0.720561	NA	NA	1
hsa-miR-3198-5p:Novel	No	No	No	No	3.93225	3.23383	3.8158	3.69498	4.58118	6.09682	0.335505	0.750178	0.414673	0.758516	0.494273	0.69317	NA	NA	1
hsa-miR-1298-3p	No	No	No	No	0	1.45284	2.0373	0.873833	1.34663	1.82963	0.756453	1.17177	0.415322	0.706583	0.561982	0.824604	NA	NA	1
hsa-miR-1-5p	No	No	No	No	0	0.72642	1.01865	0	0.540922	0.702829	1.38294	1.80214	0.419198	0.674937	0.586669	0.897469	NA	NA	1
hsa-miR-4796-5p	No	No	No	No	0	1.79269	0	0.253939	1.24433	1.69591	1.65444	2.07473	0.420286	0.528962	0.431407	0.863809	NA	NA	1
hsa-miR-621	No	No	No	No	0	0	1.08983	0	0.597564	0.787256	1.51117	1.93503	0.423861	0.675174	0.592971	0.905015	NA	NA	1
hsa-miR-4530-5p:Novel	No	No	No	No	4.57089	1.9403	5.08773	3.72745	4.33551	5.8417	0.20865	0.634373	0.425723	0.86003	0.593615	0.711608	NA	NA	1
hsa-miR-3714	No	No	No	No	0.761816	2.58706	6.53901	1.12777	3.97903	5.23562	1.83395	2.26165	0.4277	0.230849	0.140734	0.749297	NA	NA	1
hsa-miR-6856-5p	No	No	No	No	2.73695	3.23383	4.35934	2.87286	2.82956	3.91255	-0.0491601	0.380222	0.429382	0.968655	0.762638	0.726257	NA	NA	1
hsa-miR-373-5p	No	No	No	No	1.31075	1.29353	2.54386	2.21449	2.66708	3.58809	0.175249	0.605974	0.430725	0.905656	0.683365	0.764818	NA	NA	1
hsa-miR-16-1-3p	No	No	No	No	0	0.646765	1.08983	0	1.18415	1.63521	2.5481	2.98106	0.43296	0.338018	0.263883	0.861629	NA	NA	1
hsa-miR-9986	No	No	No	No	3.93225	1.45284	2.0373	9.13112	1.38063	1.76894	-2.80652	-2.37299	0.433535	0.0561863	0.10975	0.784261	NA	NA	1
hsa-miR-553-5p:Novel	No	No	No	No	5.243	4.52736	6.53901	5.19937	4.32701	5.74403	-0.310758	0.123482	0.434239	0.758067	0.903189	0.664964	NA	NA	1
hsa-miR-4736-3p:Novel	No	No	No	No	0	0.72642	1.01865	0.456158	0.540922	0.702829	0.393731	0.829955	0.436224	0.887696	0.767428	0.873452	NA	NA	1
hsa-miR-4283-3p:Novel	No	No	No	No	1.31075	1.45284	2.0373	1.14701	1.08184	1.40566	-0.0875574	0.353272	0.44083	0.963326	0.853807	0.813101	NA	NA	1
hsa-miR-4727-3p	No	No	No	No	3.93225	0	1.27193	2.67922	1.07794	1.51381	-1.23168	-0.790357	0.441325	0.550192	0.702976	0.834551	NA	NA	1
hsa-miR-12118	No	No	No	No	3.80908	4.48173	11.4474	3.96816	6.2305	8.51468	0.656175	1.09808	0.441907	0.553251	0.322728	0.676184	NA	NA	1
hsa-miR-5587-5p	No	No	No	No	0	0.72642	1.08983	0	1.10449	1.55078	2.46809	2.91358	0.445492	0.31082	0.233262	0.842858	NA	NA	1
hsa-miR-4436b-5p	No	No	No	No	1.31075	5.08494	5.09326	2.51549	5.07998	6.84435	1.08747	1.53342	0.44595	0.369839	0.207555	0.690856	NA	NA	1
hsa-miR-5706-3p:Novel	No	No	No	No	0.761816	2.17926	2.17967	0.710096	2.01995	2.76386	1.53458	1.98173	0.447157	0.431582	0.31131	0.796196	NA	NA	1
hsa-miR-1184	No	No	No	No	7.8645	1.79269	6.35966	5.8146	5.39361	7.49788	-0.0494614	0.408066	0.457527	0.969452	0.752631	0.720299	NA	NA	1
hsa-miR-1233-3p	No	No	No	No	3.04726	3.23383	2.54386	3.23882	5.12211	6.98359	0.669444	1.12745	0.458011	0.579625	0.352301	0.691188	NA	NA	1
hsa-miR-5694	No	No	No	No	2.73695	7.76118	9.80851	3.16786	5.49274	7.67997	0.851121	1.31012	0.458997	0.485436	0.28421	0.691448	NA	NA	1
hsa-miR-6871-5p	No	No	No	No	6.55375	2.68904	7.62884	5.17547	4.42541	6.10731	-0.154979	0.304107	0.459085	0.890614	0.788077	0.68006	NA	NA	1
hsa-miR-8054	No	No	No	No	0.761816	2.17926	3.05595	0.710096	2.40193	3.31972	1.76882	2.22831	0.45949	0.26626	0.16289	0.723867	NA	NA	1
hsa-miR-6786-5p	No	No	No	No	0	1.79269	0	0	3.6689	5.08589	4.17664	4.64291	0.466271	0.0580065	0.0353046	0.806408	NA	NA	1
hsa-miR-6878-5p	No	No	No	No	0	3.58538	1.27193	0.253939	3.53687	4.83813	3.15788	3.62753	0.469655	0.0963172	0.0564832	0.761546	NA	NA	1
hsa-miR-611-5p:Novel	No	No	No	No	0	2.17926	1.01865	0.436916	3.09789	4.33561	2.96649	3.43977	0.473277	0.162522	0.105825	0.795275	NA	NA	1
hsa-miR-6079-5p:Novel	No	No	No	No	0	0.646765	1.27193	0.507877	0.813152	1.10308	0.404678	0.87947	0.474792	0.872542	0.728343	0.844604	NA	NA	1
hsa-miR-4467	No	No	No	No	5.243	2.17926	2.54386	3.52524	1.62277	2.20616	-1.17133	-0.696531	0.474796	0.48124	0.676687	0.780344	NA	NA	1
hsa-miR-4288	No	No	No	No	3.80908	1.9403	5.08773	3.01736	3.18145	4.43604	0.0567645	0.532835	0.476071	0.965014	0.681612	0.706278	NA	NA	1
hsa-miR-378c-3p:Novel	No	No	No	No	1.31075	7.17077	3.8158	4.79627	6.32395	8.82959	0.4511	0.933311	0.482212	0.718167	0.456041	0.691911	NA	NA	1
hsa-miR-6782-5p	No	No	No	No	1.52363	1.45284	1.27193	1.42019	3.07134	4.39631	1.13849	1.63526	0.496773	0.499571	0.332971	0.752009	NA	NA	1
hsa-miR-564	No	No	No	No	3.93225	4.48173	7.63159	3.1871	5.23539	7.36875	0.77175	1.26891	0.497159	0.462925	0.228673	0.61146	NA	NA	1
hsa-miR-4457-5p:Novel	No	No	No	No	0	0	2.54386	0.253939	3.14782	4.45701	2.99957	3.49698	0.497407	0.165575	0.106335	0.789874	NA	NA	1
hsa-miR-8069	No	No	No	No	6.84236	3.6321	3.8158	6.6388	4.16453	5.75727	-0.714189	-0.214237	0.499952	0.46641	0.82768	0.613436	NA	NA	1
hsa-miR-4470	No	No	No	No	10.6654	0.896346	3.2695	7.9243	2.2359	3.20972	-1.83207	-1.33164	0.50043	0.253317	0.40753	0.76153	NA	NA	1
hsa-miR-573	No	No	No	No	2.28545	3.88059	2.54386	2.52872	2.74637	3.92764	0.149156	0.652294	0.503137	0.914675	0.640235	0.709568	NA	NA	1
hsa-miR-4463-5p:Novel	No	No	No	No	2.6215	3.88059	4.35934	4.42897	3.34393	4.76235	-0.474082	0.0291853	0.503267	0.694701	0.980777	0.676482	NA	NA	1
hsa-miR-4270	No	No	No	No	0	1.45284	2.54386	0.456158	1.77781	2.56943	2.18139	2.68467	0.503277	0.279423	0.183952	0.771607	NA	NA	1
hsa-miR-6840-3p	No	No	No	No	1.31075	0.72642	3.8158	1.19873	1.95164	2.72504	0.580217	1.08401	0.503797	0.739053	0.534686	0.759668	NA	NA	1
hsa-miR-30d-3p	No	No	No	No	5.33271	1.9403	1.27193	3.96215	2.82602	4.03303	-0.491078	0.0127522	0.50383	0.747833	0.993352	0.741327	NA	NA	1
hsa-miR-4480	No	No	No	No	0	0.896346	0	0.253939	0.729959	1.01865	0.891109	1.39494	0.503835	0.760184	0.63352	0.85777	NA	NA	1
hsa-miR-4450	No	No	No	No	1.31075	8.06711	6.35966	1.60317	7.56156	10.6962	2.32647	2.83367	0.507203	0.0405394	0.0127231	0.583034	NA	NA	1
hsa-miR-1244	No	No	No	No	0	4.48173	2.17967	1.36847	4.18718	5.90424	1.75032	2.26001	0.509692	0.253104	0.140543	0.708224	NA	NA	1
hsa-miR-9500	No	No	No	No	1.36847	1.79269	4.07461	1.32999	2.50813	3.53787	1.01575	1.52824	0.512496	0.543926	0.362014	0.740412	NA	NA	1
hsa-miR-3186-5p	No	No	No	No	0	0	0	0	0.597564	0.847955	1.51907	2.03243	0.513354	0.705498	0.613562	0.896935	NA	NA	1
hsa-miR-4768-3p	No	No	No	No	0	0	0	0	0.597564	0.847955	1.51907	2.03243	0.513354	0.705498	0.613562	0.896935	NA	NA	1
hsa-miR-6801-5p	No	No	No	No	0	0	0	0	0.597564	0.847955	1.51907	2.03243	0.513354	0.705498	0.613562	0.896935	NA	NA	1
hsa-miR-6787-5p	No	No	No	No	3.93225	3.6321	3.8158	4.09941	3.13579	4.39907	-0.354525	0.161075	0.5156	0.75265	0.88648	0.64393	NA	NA	1
hsa-miR-548y	No	No	No	No	0	0.646765	0	0.253939	0.51437	0.726556	0.369847	0.891589	0.521742	0.907072	0.778834	0.867186	NA	NA	1
hsa-miR-6796-5p	No	No	No	No	0	1.45284	2.0373	0.507877	1.56222	2.31431	1.37269	1.89548	0.522789	0.494446	0.346196	0.76985	NA	NA	1
hsa-miR-548d-5p	No	No	No	No	1.31075	0.72642	1.01865	1.96055	0.839704	1.18751	-1.34393	-0.819826	0.524109	0.503508	0.68413	0.80098	NA	NA	1
hsa-miR-8061-3p:Novel	No	No	No	No	0	2.68904	4.35934	0.761816	2.21643	3.15086	1.32117	1.84592	0.524757	0.465222	0.308215	0.746985	NA	NA	1
hsa-miR-4444-5p:Novel	No	No	No	No	2.6215	2.68904	2.17967	2.04009	3.13188	4.46161	0.685104	1.21205	0.526949	0.628882	0.393228	0.693185	NA	NA	1
hsa-miR-3923-5p:Novel	No	No	No	No	2.6215	0	3.05595	2.24231	1.9403	2.83504	-0.132199	0.397307	0.529506	0.946756	0.841107	0.786701	NA	NA	1
hsa-miR-3115-3p:Novel	No	No	No	No	0	0.896346	2.0373	0.456158	1.24079	1.76894	1.63027	2.15982	0.529554	0.449046	0.316657	0.783349	NA	NA	1
hsa-miR-4279-5p:Novel	No	No	No	No	1.31075	1.79269	2.17967	2.05933	2.23944	3.18784	0.19047	0.720426	0.529956	0.890841	0.604445	0.690485	NA	NA	1
hsa-miR-3124-5p	No	No	No	No	1.31075	1.29353	2.54386	1.45267	1.86844	2.66435	0.244343	0.774773	0.53043	0.88466	0.646086	0.74353	NA	NA	1
hsa-miR-1292-3p	No	No	No	No	0	1.45284	2.54386	0.507877	1.59621	2.27734	1.32938	1.86106	0.531677	0.480532	0.3241	0.747151	NA	NA	1
hsa-miR-6754-5p	No	No	No	No	0	4.48173	4.07461	0.761816	4.77766	6.86807	2.37266	2.9059	0.53324	0.116248	0.0545666	0.669558	NA	NA	1
hsa-let-7i-3p	No	No	No	No	2.28545	1.9403	2.17967	2.9464	1.61532	2.42247	-0.836456	-0.302281	0.534175	0.622939	0.859203	0.755945	NA	NA	1
hsa-miR-3187-5p	No	No	No	No	0	1.45284	1.27193	0.436916	1.29743	1.85336	1.67785	2.21256	0.53471	0.404525	0.272416	0.76163	NA	NA	1
hsa-miR-4305-3p:Novel	No	No	No	No	0	3.23383	2.54386	0	2.51521	3.61181	3.61761	4.15365	0.536045	0.0502571	0.0247124	0.720326	NA	NA	1
hsa-miR-4659a-3p	No	No	No	No	2.28545	1.29353	0	2.50948	1.27088	1.81639	-0.991973	-0.455609	0.536364	0.586943	0.803309	0.772656	NA	NA	1
hsa-miR-4668-5p	No	No	No	No	2.28545	1.45284	2.0373	1.63565	2.79134	3.9486	0.705098	1.24365	0.538552	0.664493	0.444722	0.726719	NA	NA	1
hsa-miR-3679-5p	No	No	No	No	1.52363	2.68904	5.44917	2.27478	3.26464	4.70165	0.549303	1.08989	0.540588	0.653789	0.374197	0.637504	NA	NA	1
hsa-miR-421-5p:Novel	No	No	No	No	2.6215	1.29353	1.08983	2.49624	1.88402	2.74013	-0.344844	0.203539	0.548383	0.835197	0.90237	0.738736	NA	NA	1
hsa-miR-591	No	No	No	No	0.761816	2.90568	5.09326	1.12777	2.56087	3.81764	1.22849	1.77918	0.550684	0.451717	0.2761	0.70859	NA	NA	1
hsa-miR-548d-3p	No	No	No	No	1.31075	0.646765	3.2695	1.14701	1.91057	2.78759	0.783696	1.33503	0.551331	0.663124	0.458401	0.742637	NA	NA	1
hsa-miR-548am-3p	No	No	No	No	0.761816	1.45284	2.17967	0.690855	1.08184	1.57451	0.597125	1.14914	0.552019	0.781686	0.594177	0.783556	NA	NA	1
hsa-miR-4501	No	No	No	No	3.93225	1.79269	1.01865	3.84548	2.72372	3.97233	-0.453204	0.0995901	0.552794	0.754137	0.945174	0.701397	NA	NA	1
hsa-miR-1539-5p:Novel	No	No	No	No	0	0	1.01865	0.912315	0.72642	1.06611	-0.246658	0.311448	0.558107	0.927229	0.90825	0.834263	NA	NA	1
hsa-miR-1286	No	No	No	No	2.28545	1.29353	1.27193	2.5672	2.3683	3.47993	-0.0932732	0.465095	0.558368	0.954224	0.774817	0.726803	NA	NA	1
hsa-miR-3183	No	No	No	No	2.6215	0	1.27193	2.29403	1.2107	1.78218	-0.892038	-0.331566	0.560472	0.632098	0.858862	0.766355	NA	NA	1
hsa-miR-6124-3p:Novel	No	No	No	No	0.761816	1.9403	1.08983	0.690855	1.85746	2.74013	1.42415	1.98834	0.564191	0.479329	0.32349	0.75361	NA	NA	1
hsa-miR-10522-5p	No	No	No	No	0	2.68904	3.2695	0.507877	3.10533	4.56977	2.30028	2.86451	0.564229	0.172148	0.0891735	0.677708	NA	NA	1
hsa-miR-7156-3p	No	No	No	No	0	0.896346	2.17967	0.873833	1.18769	1.74521	0.551895	1.11659	0.564692	0.788926	0.588261	0.770321	NA	NA	1
hsa-miR-4464	No	No	No	No	2.28545	2.58706	1.27193	2.11105	2.12969	3.14038	0.0247905	0.590483	0.565693	0.986783	0.693299	0.697334	NA	NA	1
hsa-miR-1276	No	No	No	No	2.6215	7.76118	1.01865	3.00412	6.89886	10.1481	1.21152	1.77734	0.565826	0.382278	0.19999	0.667558	NA	NA	1
hsa-miR-631-3p:Novel	No	No	No	No	0	1.45284	2.54386	0.253939	1.51302	2.22988	1.92866	2.49552	0.566859	0.314878	0.193623	0.728265	NA	NA	1
hsa-miR-4529-5p	No	No	No	No	0	0.646765	0	0	0.457728	0.679101	1.18512	1.75609	0.570976	0.755466	0.644503	0.879671	NA	NA	1
hsa-miR-4687-5p	No	No	No	No	0.761816	1.29353	0	1.16625	0.915456	1.3582	-0.29105	0.280818	0.571868	0.897921	0.901514	0.79861	NA	NA	1
hsa-miR-1539	No	No	No	No	0	0.646765	0	0.436916	0.457728	0.679101	0.213244	0.785305	0.572061	0.945398	0.800923	0.85242	NA	NA	1
hsa-miR-4253-5p:Novel	No	No	No	No	0	0.646765	0	0.761816	0.457728	0.679101	-0.814741	-0.242369	0.572371	0.779914	0.93377	0.845862	NA	NA	1
hsa-miR-3163-3p:Novel	No	No	No	No	2.6215	0.646765	0	2.24231	0.457728	0.679101	-2.20359	-1.62937	0.574223	0.332782	0.474096	0.81346	NA	NA	1
hsa-miR-5681b	No	No	No	No	0	0.646765	1.01865	0	0.51437	0.763528	1.32059	1.89525	0.574662	0.687412	0.563665	0.858652	NA	NA	1
hsa-miR-449c-5p	No	No	No	No	0	0.896346	3.2695	0.436916	2.20935	3.29599	2.47033	3.04735	0.577018	0.180226	0.0983227	0.701692	NA	NA	1
hsa-miR-2052	No	No	No	No	0	0	0	0	0.24214	0.423977	0.395711	0.977531	0.58182	0.922745	0.810668	0.886618	NA	NA	1
hsa-miR-2355-5p	No	No	No	No	0	0	0	0	0.24214	0.423977	0.395711	0.977531	0.58182	0.922745	0.810668	0.886618	NA	NA	1
hsa-miR-301a-3p	No	No	No	No	0	0	0	0	0.24214	0.423977	0.395711	0.977531	0.58182	0.922745	0.810668	0.886618	NA	NA	1
hsa-miR-4774-3p	No	No	No	No	0	0	0	0	0.24214	0.423977	0.395711	0.977531	0.58182	0.922745	0.810668	0.886618	NA	NA	1
hsa-miR-542-5p	No	No	No	No	0	0	0	0	0.24214	0.423977	0.395711	0.977531	0.58182	0.922745	0.810668	0.886618	NA	NA	1
hsa-miR-548as-3p	No	No	No	No	0	0	0	0	0.215588	0.423977	0.395711	0.977531	0.58182	0.922745	0.810668	0.886618	NA	NA	1
hsa-miR-7157-3p	No	No	No	No	0	0	0	0	0.298782	0.423977	0.395711	0.977531	0.58182	0.922745	0.810668	0.886618	NA	NA	1
hsa-miR-5007-3p	No	No	No	No	0	0	0	0.253939	0.24214	0.33955	-0.55289	0.0289299	0.58182	0.892169	0.994341	0.886618	NA	NA	1
hsa-miR-5008-3p	No	No	No	No	0	0	0	0.253939	0.24214	0.33955	-0.55289	0.0289299	0.58182	0.892169	0.994341	0.886618	NA	NA	1
hsa-miR-7977-3p:Novel	No	No	No	No	0	0	0	0.253939	0.215588	0.33955	-0.55289	0.0289299	0.58182	0.892169	0.994341	0.886618	NA	NA	1
hsa-miR-4456	No	No	No	No	0	0	0	0.253939	0.215588	0.363278	-0.55289	0.0289299	0.58182	0.892169	0.994341	0.886618	NA	NA	1
hsa-miR-588-3p:Novel	No	No	No	No	0	0	0	0.253939	0.24214	0.363278	-0.55289	0.0289299	0.58182	0.892169	0.994341	0.886618	NA	NA	1
hsa-miR-3150b-5p	No	No	No	No	0	0	0	0.253939	0.24214	0.423977	-0.55289	0.0289299	0.58182	0.892169	0.994341	0.886618	NA	NA	1
hsa-miR-4253	No	No	No	No	0	0	0	0	0.215588	0.33955	0.395711	0.977531	0.58182	0.922745	0.810668	0.886618	NA	NA	1
hsa-miR-4423-5p	No	No	No	No	0	0	0	0	0.215588	0.33955	0.395711	0.977531	0.58182	0.922745	0.810668	0.886618	NA	NA	1
hsa-miR-4537-3p:Novel	No	No	No	No	0	0	0	0	0.298782	0.33955	0.395711	0.977531	0.58182	0.922745	0.810668	0.886618	NA	NA	1
hsa-miR-4643	No	No	No	No	0	0	0	0	0.298782	0.33955	0.395711	0.977531	0.58182	0.922745	0.810668	0.886618	NA	NA	1
hsa-miR-10524-3p:Novel	No	No	No	No	0	0	0	0	0.24214	0.33955	0.395711	0.977531	0.58182	0.922745	0.810668	0.886618	NA	NA	1
hsa-miR-208a-5p	No	No	No	No	0	0	0	0	0.24214	0.33955	0.395711	0.977531	0.58182	0.922745	0.810668	0.886618	NA	NA	1
hsa-miR-4263	No	No	No	No	0	0	0	0	0.24214	0.363278	0.395711	0.977531	0.58182	0.922745	0.810668	0.886618	NA	NA	1
hsa-miR-4289-3p:Novel	No	No	No	No	0	0	0	0	0.24214	0.363278	0.395711	0.977531	0.58182	0.922745	0.810668	0.886618	NA	NA	1
hsa-miR-653-3p	No	No	No	No	0	0	0	0	0.24214	0.363278	0.395711	0.977531	0.58182	0.922745	0.810668	0.886618	NA	NA	1
hsa-miR-4477b-3p:Novel	No	No	No	No	0	0	0	0.507877	0.215588	0.33955	-1.11783	-0.536013	0.58182	0.774269	0.890619	0.881982	NA	NA	1
hsa-miR-548ad-3p	No	No	No	No	0	0	0	0.507877	0.215588	0.33955	-1.11783	-0.536013	0.58182	0.774269	0.890619	0.881982	NA	NA	1
hsa-miR-12130	No	No	No	No	0	0	0	0.456158	0.215588	0.423977	-0.589214	-0.00739315	0.581821	0.878936	0.998475	0.880551	NA	NA	1
hsa-miR-4474-3p	No	No	No	No	0	0	0	0.436916	0.298782	0.363278	-0.589191	-0.0073701	0.581821	0.878747	0.998477	0.88036	NA	NA	1
hsa-miR-302a-3p	No	No	No	No	0	0	0	0.456158	0.24214	0.423977	-0.5891	-0.00727894	0.581821	0.878003	0.998487	0.879608	NA	NA	1
hsa-miR-548h-4-3p, hsa-miR-548z	No	No	No	No	0	0	0	0.507877	0.298782	0.423977	-1.12152	-0.539698	0.581821	0.762607	0.884429	0.87623	NA	NA	1
hsa-miR-4443-3p:Novel	No	No	No	No	0	0	0	0.873833	0.24214	0.33955	-1.66871	-1.08689	0.581821	0.637094	0.758632	0.871685	NA	NA	1
hsa-miR-4421	No	No	No	No	0	0	0	0.912315	0.215588	0.33955	-1.72132	-1.1395	0.581821	0.625951	0.74694	0.871646	NA	NA	1
hsa-miR-4646-3p	No	No	No	No	0	0	0	0.761816	0.24214	0.423977	-1.58401	-1.00219	0.581821	0.652901	0.775993	0.870885	NA	NA	1
hsa-miR-548f-5-5p:Novel	No	No	No	No	0	0	0	0.761816	0.24214	0.423977	-1.58401	-1.00219	0.581821	0.652901	0.775993	0.870885	NA	NA	1
hsa-miR-6880-3p	No	No	No	No	0	0	0	0.761816	0.298782	0.423977	-1.58601	-1.00418	0.581821	0.648393	0.772799	0.869327	NA	NA	1
hsa-miR-376a-5p	No	No	No	No	0	0	0	1.01575	0.24214	0.363278	-1.98639	-1.40457	0.581821	0.557053	0.677978	0.867101	NA	NA	1
hsa-miR-548p	No	No	No	No	0	0	0	1.77757	0.24214	0.363278	-2.77765	-2.19582	0.581822	0.35896	0.468332	0.854926	NA	NA	1
hsa-miR-4310	No	No	No	No	0.761816	0	0	1.16625	0.215588	0.33955	-2.09931	-1.51749	0.581822	0.480161	0.609797	0.850614	NA	NA	1
hsa-miR-4765	No	No	No	No	0.761816	0	0	1.62241	0.215588	0.363278	-2.57124	-1.98942	0.581822	0.354722	0.473959	0.842843	NA	NA	1
hsa-miR-3606-5p	No	No	No	No	0.761816	0	0	1.56469	0.215588	0.423977	-2.5277	-1.94588	0.581822	0.362023	0.482862	0.842445	NA	NA	1
hsa-miR-4304	No	No	No	No	1.31075	0	0	1.14701	0.215588	0.33955	-2.07662	-1.4948	0.581823	0.443138	0.580924	0.837282	NA	NA	1
hsa-miR-568-3p:Novel	No	No	No	No	1.31075	0	0	1.14701	0.215588	0.33955	-2.07662	-1.4948	0.581823	0.443138	0.580924	0.837282	NA	NA	1
hsa-miR-548au-5p	No	No	No	No	1.36847	0	0	1.58393	0.24214	0.423977	-2.53702	-1.95519	0.581823	0.309082	0.433108	0.827201	NA	NA	1
hsa-miR-4665-3p	No	No	No	No	1.52363	0	0	2.31327	0.298782	0.363278	-3.09019	-2.50837	0.581823	0.176523	0.272611	0.816271	NA	NA	1
hsa-miR-500b-5p	No	No	No	No	3.04726	0	0	2.78266	0.215588	0.33955	-3.37847	-2.79665	0.581823	0.123703	0.202556	0.811033	NA	NA	1
hsa-miR-4743-5p	No	No	No	No	3.80908	0	0	3.07508	0.24214	0.423977	-3.5247	-2.94287	0.581823	0.0989741	0.168356	0.807406	NA	NA	1
hsa-miR-379-3p	No	No	No	No	3.93225	0.72642	0	3.08832	1.65286	2.37685	-0.963708	-0.381806	0.581902	0.590859	0.831313	0.748204	NA	NA	1
hsa-miR-1282	No	No	No	No	5.47389	3.88059	8.71867	5.8988	6.06411	9.1833	0.0807455	0.663884	0.583138	0.933048	0.489662	0.532674	NA	NA	1
hsa-miR-4455-3p:Novel	No	No	No	No	0	0	0	0.253939	0.48428	0.726556	0.306399	0.890268	0.583869	0.931619	0.803074	0.868556	NA	NA	1
hsa-miR-521-2-5p:Novel	No	No	No	No	0	0	0	0.253939	0.48428	0.726556	0.306399	0.890268	0.583869	0.931619	0.803074	0.868556	NA	NA	1
hsa-miR-4275-3p:Novel	No	No	No	No	0	0	0	0	0.48428	0.726556	1.25364	1.83774	0.584096	0.756447	0.649303	0.883979	NA	NA	1
hsa-miR-1236-5p	No	No	No	No	1.36847	4.48173	9.80851	1.32999	5.69629	8.53161	2.26256	2.84707	0.584517	0.086728	0.0311048	0.592565	NA	NA	1
hsa-miR-1265-3p:Novel	No	No	No	No	1.36847	1.45284	0	1.40095	1.13104	1.69775	-0.281292	0.303668	0.58496	0.886665	0.877685	0.763766	NA	NA	1
hsa-miR-20b-3p	No	No	No	No	0	0	3.8158	0	1.72471	2.63013	3.0996	3.68586	0.58626	0.244779	0.166567	0.81102	NA	NA	1
hsa-miR-10526-3p	No	No	No	No	1.36847	3.88059	7.13056	1.47191	4.70899	6.97899	1.52555	2.11401	0.588464	0.213827	0.0848692	0.581726	NA	NA	1
hsa-miR-12135-5p:Novel	No	No	No	No	0	0.72642	0	0	0.673317	1.01865	1.74379	2.33871	0.59492	0.603732	0.48617	0.855389	NA	NA	1
hsa-miR-6756-3p	No	No	No	No	0	0.896346	1.27193	0	0.729959	1.10308	1.84135	2.43664	0.595292	0.530517	0.406305	0.832658	NA	NA	1
hsa-miR-4776-5p	No	No	No	No	1.36847	0.896346	3.8158	1.90883	2.69363	4.10697	0.445677	1.04676	0.601086	0.744313	0.443291	0.641457	NA	NA	1
hsa-miR-1283-1-3p:Novel	No	No	No	No	0	0.646765	2.54386	0.761816	1.66843	2.54571	0.970037	1.57289	0.602857	0.650249	0.461945	0.762387	NA	NA	1
hsa-miR-6770-3p	No	No	No	No	2.6215	0	1.27193	2.04009	1.2107	1.85336	-0.697834	-0.0945639	0.60327	0.694348	0.957484	0.735073	NA	NA	1
hsa-miR-6071-3p:Novel	No	No	No	No	0	2.68904	2.54386	0.253939	1.97429	3.0039	2.3194	2.92415	0.60475	0.24483	0.142336	0.720973	NA	NA	1
hsa-miR-6850-5p	No	No	No	No	3.93225	4.35852	5.08773	2.93316	5.4694	8.21119	0.939875	1.54551	0.60563	0.461995	0.22618	0.615019	NA	NA	1
hsa-miR-504-3p	No	No	No	No	0	0.72642	0	0.912315	0.888905	1.3582	0.0675385	0.673692	0.606153	0.979337	0.795968	0.811502	NA	NA	1
hsa-miR-4661-5p	No	No	No	No	2.6215	2.58706	5.09326	1.88959	2.5984	3.87742	0.389543	0.998477	0.608933	0.796307	0.507796	0.672785	NA	NA	1
hsa-miR-6827-3p	No	No	No	No	1.36847	0.896346	2.17967	0.964035	1.0252	1.57451	0.0328066	0.642355	0.609548	0.987394	0.756749	0.761423	NA	NA	1
hsa-miR-764	No	No	No	No	0	1.9403	4.07461	0.253939	2.34174	3.59857	2.58276	3.19504	0.612278	0.179464	0.0965466	0.701234	NA	NA	1
hsa-miR-655-5p	No	No	No	No	1.36847	3.23383	5.09326	3.75736	3.42713	5.27075	-0.229671	0.383783	0.613455	0.851146	0.753548	0.610667	NA	NA	1
hsa-miR-5691-3p:Novel	No	No	No	No	0.761816	0.72642	1.08983	1.16625	0.673317	1.04238	-0.710799	-0.0952893	0.61551	0.743505	0.964942	0.777939	NA	NA	1
hsa-miR-4498	No	No	No	No	2.28545	3.58538	2.54386	2.96564	2.62142	3.92764	-0.183887	0.433365	0.617252	0.888077	0.739738	0.629587	NA	NA	1
hsa-miR-4322-5p:Novel	No	No	No	No	1.36847	5.08494	2.54386	2.41671	4.13444	6.29713	0.700434	1.3182	0.617765	0.614719	0.343047	0.640616	NA	NA	1
hsa-miR-365b-5p	No	No	No	No	0.761816	2.68904	3.8158	1.56469	2.45857	3.79115	0.700223	1.31814	0.617915	0.631782	0.366351	0.647829	NA	NA	1
hsa-miR-6715a-3p	No	No	No	No	3.04726	6.27442	7.13056	2.38423	5.69702	8.67398	1.23097	1.85102	0.620048	0.338343	0.149611	0.602828	NA	NA	1
hsa-miR-4435	No	No	No	No	6.84236	6.27442	6.11191	8.78233	4.94723	7.54717	-0.848983	-0.227687	0.621296	0.410299	0.824979	0.549453	NA	NA	1
hsa-miR-4301	No	No	No	No	6.55375	3.88059	4.07461	7.21163	5.22441	8.07931	-0.491114	0.13031	0.621424	0.668435	0.909418	0.586415	NA	NA	1
hsa-miR-4772-5p	No	No	No	No	3.80908	0.646765	3.8158	3.01736	2.15271	3.35669	-0.491864	0.134033	0.625896	0.746202	0.929602	0.678855	NA	NA	1
hsa-miR-6750-3p	No	No	No	No	0	0.646765	0	0.436916	0.699868	1.08983	0.817254	1.44506	0.627805	0.774391	0.611724	0.81843	NA	NA	1
hsa-miR-375-5p	No	No	No	No	1.52363	2.68904	7.62884	2.78866	4.42541	6.95342	0.731407	1.3593	0.627892	0.554704	0.27164	0.589835	NA	NA	1
hsa-miR-4471	No	No	No	No	0	1.79269	5.44917	0.436916	2.53468	3.93628	2.65736	3.28533	0.627969	0.204987	0.116816	0.726841	NA	NA	1
hsa-miR-936	No	No	No	No	0	0.896346	0	0.253939	1.99376	3.05595	2.33738	2.96678	0.629401	0.344587	0.229916	0.7783	NA	NA	1
hsa-miR-4701-3p	No	No	No	No	2.6215	4.52736	7.62884	8.18633	4.47144	7.03784	-0.908045	-0.277907	0.630138	0.449305	0.816626	0.601892	NA	NA	1
hsa-miR-3186-3p	No	No	No	No	0	0.72642	2.0373	0.253939	2.84798	4.31188	2.82304	3.45504	0.632007	0.163075	0.0875371	0.710831	NA	NA	1
hsa-miR-4520-2-3p	No	No	No	No	0	0.72642	0	0.456158	0.540922	0.847955	0.397277	1.03288	0.635604	0.895407	0.731959	0.829544	NA	NA	1
hsa-miR-5692a-3p:Novel	No	No	No	No	0.761816	0	0	0.710096	0.431177	0.679101	-0.664706	-0.0289396	0.635766	0.823619	0.992238	0.831338	NA	NA	1
hsa-miR-545-5p	No	No	No	No	0.761816	1.45284	1.27193	1.16625	1.13104	1.78218	0.027227	0.663881	0.636654	0.989168	0.74005	0.742938	NA	NA	1
hsa-miR-586-3p:Novel	No	No	No	No	1.36847	0.646765	0	1.76691	0.457728	0.726556	-1.8622	-1.22396	0.638237	0.43554	0.606914	0.799378	NA	NA	1
hsa-miR-587	No	No	No	No	4.10542	2.58706	3.8158	2.8921	4.01017	6.28664	0.450862	1.08912	0.638261	0.748039	0.437139	0.63698	NA	NA	1
hsa-miR-4440	No	No	No	No	3.04726	4.52736	6.53901	4.54957	3.78609	5.82845	-0.251098	0.388494	0.639592	0.810462	0.709867	0.533457	NA	NA	1
hsa-miR-9903	No	No	No	No	1.52363	0.896346	1.08983	1.85711	0.972099	1.55078	-0.903641	-0.263978	0.639662	0.568423	0.867107	0.691341	NA	NA	1
hsa-miR-889-5p	No	No	No	No	0	0	0	0	0.896346	1.3582	2.10771	2.74751	0.639794	0.553189	0.439064	0.852348	NA	NA	1
hsa-miR-6732-3p	No	No	No	No	0	0.646765	1.27193	0	0.699868	1.10308	1.79618	2.43663	0.640447	0.542119	0.407399	0.82087	NA	NA	1
hsa-miR-1267	No	No	No	No	1.52363	1.79269	1.01865	1.38171	2.99559	4.69889	1.1145	1.7567	0.6422	0.50968	0.298035	0.682518	NA	NA	1
hsa-miR-4662a-5p	No	No	No	No	3.93225	0	1.27193	3.29054	1.49391	2.24037	-1.21361	-0.570404	0.643211	0.499448	0.750322	0.724893	NA	NA	1
hsa-miR-7110-5p	No	No	No	No	1.36847	1.45284	2.0373	1.21797	2.50777	3.9486	0.982473	1.62641	0.643934	0.555471	0.328253	0.675728	NA	NA	1
hsa-miR-6769b-3p	No	No	No	No	0	0.72642	2.17967	0.507877	1.10449	1.74521	0.900534	1.5449	0.644369	0.697297	0.503751	0.763993	NA	NA	1
hsa-miR-4758-5p	No	No	No	No	0.761816	3.58538	6.11191	1.62241	3.64625	5.67008	1.23939	1.88451	0.645129	0.401416	0.201322	0.632209	NA	NA	1
hsa-miR-3160-3p	No	No	No	No	3.80908	1.45284	2.17967	3.07508	2.11058	3.18784	-0.587618	0.0581603	0.645779	0.646742	0.963695	0.613388	NA	NA	1
hsa-miR-3161-3p:Novel	No	No	No	No	0	0.72642	2.0373	0	0.888905	1.40566	2.15129	2.7987	0.647409	0.431731	0.305497	0.801756	NA	NA	1
hsa-miR-4494-5p:Novel	No	No	No	No	2.73695	1.45284	3.8158	2.98488	2.07659	3.30923	-0.480299	0.168217	0.648517	0.726876	0.902337	0.63451	NA	NA	1
hsa-miR-5707	No	No	No	No	0.761816	0	2.54386	0.690855	1.45284	2.30107	1.06337	1.712	0.648637	0.639473	0.449983	0.756677	NA	NA	1
hsa-miR-1281-5p:Novel	No	No	No	No	0	1.9403	3.05595	0.456158	1.85746	2.95644	2.23619	2.88669	0.650498	0.246722	0.134123	0.688098	NA	NA	1
hsa-miR-5585-3p	No	No	No	No	1.36847	2.90568	6.35966	1.21797	3.8052	6.04476	1.53806	2.18887	0.650817	0.236736	0.0915673	0.558619	NA	NA	1
hsa-miR-3689a-3p	No	No	No	No	0	0.646765	0	0	0.457728	0.726556	1.18554	1.83869	0.653149	0.752868	0.624613	0.860731	NA	NA	1
hsa-miR-3675-5p	No	No	No	No	3.93225	1.45284	3.8158	3.54448	3.38891	5.19681	-0.142326	0.516832	0.659158	0.908582	0.675832	0.586801	NA	NA	1
hsa-miR-8082-3p:Novel	No	No	No	No	1.31075	0	1.01865	0.893074	0.431177	0.702829	-0.913575	-0.247152	0.666423	0.73081	0.925486	0.804104	NA	NA	1
hsa-miR-6731-5p	No	No	No	No	0	1.9403	3.2695	2.79332	1.67197	2.70132	-0.828616	-0.161446	0.66717	0.605517	0.919555	0.679214	NA	NA	1
hsa-miR-630-5p:Novel	No	No	No	No	2.28545	0.896346	3.2695	1.67413	2.93577	4.73678	0.787659	1.45667	0.669014	0.59365	0.322558	0.626558	NA	NA	1
hsa-miR-3651	No	No	No	No	2.28545	0.646765	2.17967	3.40256	1.42629	2.33804	-1.21675	-0.545896	0.670855	0.413273	0.712193	0.65939	NA	NA	1
hsa-miR-3147-3p:Novel	No	No	No	No	2.28545	3.88059	5.44917	4.86723	5.1522	8.18158	0.122961	0.796994	0.674034	0.916758	0.49709	0.556415	NA	NA	1
hsa-miR-296-3p	No	No	No	No	2.6215	3.58538	7.62884	3.86938	4.34295	6.95342	0.105851	0.782409	0.676558	0.934351	0.541629	0.589109	NA	NA	1
hsa-miR-489-3p	No	No	No	No	0	0.72642	1.01865	0.436916	1.10449	1.79266	1.49271	2.16933	0.676621	0.531711	0.36212	0.756604	NA	NA	1
hsa-miR-8062	No	No	No	No	2.73695	1.9403	3.2695	3.53381	1.78525	2.78759	-0.950189	-0.273297	0.676893	0.543458	0.86072	0.668034	NA	NA	1
hsa-miR-6832-5p	No	No	No	No	1.52363	5.17412	7.62884	2.76942	3.96061	6.36243	0.58155	1.26121	0.679661	0.637614	0.305582	0.559325	NA	NA	1
hsa-miR-490-3p	No	No	No	No	2.6215	0.72642	1.08983	2.69846	0.673317	1.12681	-1.88858	-1.2088	0.679776	0.303901	0.507383	0.726102	NA	NA	1
hsa-miR-1910-5p	No	No	No	No	0	1.45284	1.01865	0.456158	1.38063	2.15594	1.75442	2.43472	0.680308	0.447437	0.29055	0.743699	NA	NA	1
hsa-miR-4455	No	No	No	No	0	1.79269	1.27193	1.26969	3.02214	4.83813	1.10838	1.78877	0.680386	0.53191	0.312147	0.681677	NA	NA	1
hsa-miR-4426-3p:Novel	No	No	No	No	0	0	1.08983	0	0.48428	0.787256	1.25499	1.93548	0.680486	0.734086	0.599364	0.85177	NA	NA	1
hsa-miR-4788	No	No	No	No	0	0.896346	2.0373	0	1.16114	1.89033	2.52525	3.20672	0.681469	0.281645	0.170367	0.748779	NA	NA	1
hsa-miR-8068	No	No	No	No	0	0.646765	1.01865	1.31075	0.457728	0.763528	-1.43001	-0.744536	0.685473	0.569468	0.765689	0.791606	NA	NA	1
hsa-miR-512-3p	No	No	No	No	1.36847	0.896346	1.27193	1.21797	2.02349	3.30647	0.684298	1.37172	0.687418	0.699314	0.437417	0.67939	NA	NA	1
hsa-miR-3622b-3p	No	No	No	No	0	0.646765	1.01865	0.912315	0.457728	0.763528	-0.875899	-0.188164	0.687735	0.739358	0.942689	0.795669	NA	NA	1
hsa-miR-934-3p:Novel	No	No	No	No	3.93225	4.35852	7.62884	6.17798	5.01944	8.06018	-0.250917	0.438635	0.689553	0.815681	0.682643	0.515404	NA	NA	1
hsa-miR-4699-5p	No	No	No	No	0	1.79269	2.54386	5.01773	2.75027	4.43328	-0.830888	-0.139432	0.691456	0.602164	0.930092	0.665312	NA	NA	1
hsa-miR-575	No	No	No	No	2.28545	0.896346	1.27193	1.63565	1.75162	2.80083	0.0686892	0.760862	0.692172	0.970865	0.684832	0.705031	NA	NA	1
hsa-miR-1272	No	No	No	No	2.28545	3.6321	6.11191	2.5672	3.53297	5.73078	0.493905	1.18752	0.693614	0.679128	0.318035	0.535759	NA	NA	1
hsa-miR-520f-3p	No	No	No	No	0	0	2.0373	0	1.07794	1.76894	2.42699	3.12488	0.697892	0.404823	0.282366	0.799363	NA	NA	1
hsa-miR-4433a-5p	No	No	No	No	0.761816	0	0	2.0016	0.431177	0.726556	-2.13196	-1.43159	0.700371	0.404125	0.572594	0.794009	NA	NA	1
hsa-miR-2114-5p	No	No	No	No	9.57931	5.37808	5.08773	7.81621	4.59534	7.48463	-0.73788	-0.0374745	0.700406	0.583198	0.97771	0.602614	NA	NA	1
hsa-miR-6885-3p	No	No	No	No	1.36847	1.29353	0	1.76691	1.88402	3.05595	0.15482	0.857824	0.703004	0.940123	0.676438	0.726526	NA	NA	1
hsa-miR-4782-3p	No	No	No	No	2.73695	0.896346	13.2425	3.70564	6.59442	10.7738	0.792232	1.49525	0.703013	0.640121	0.376999	0.670887	NA	NA	1
hsa-miR-1250-5p	No	No	No	No	4.10542	2.90568	3.8158	4.75179	3.29083	5.39399	-0.475801	0.22919	0.704991	0.667738	0.835322	0.520441	NA	NA	1
hsa-miR-4723-3p	No	No	No	No	1.36847	0.72642	1.27193	1.21797	1.32008	2.21664	0.0878509	0.794393	0.706542	0.961341	0.659585	0.684726	NA	NA	1
hsa-miR-4659b-3p	No	No	No	No	9.14179	2.58706	4.35934	6.54259	2.12969	3.573	-1.61776	-0.908074	0.70969	0.245854	0.512495	0.619733	NA	NA	1
hsa-miR-548au-3p	No	No	No	No	0.761816	1.9403	3.05595	0.710096	1.54311	2.47176	1.10633	1.81615	0.709819	0.578957	0.360518	0.691445	NA	NA	1
hsa-miR-6762-3p	No	No	No	No	0	0	2.0373	0.436916	0.896346	1.40566	1.10637	1.81963	0.713256	0.68364	0.501147	0.780618	NA	NA	1
hsa-miR-4632-5p	No	No	No	No	6.84236	2.90568	5.09326	6.42592	3.07524	5.08865	-1.02262	-0.306537	0.716086	0.306499	0.757423	0.480143	NA	NA	1
hsa-miR-4700-5p	No	No	No	No	7.61816	3.6321	3.8158	5.73249	3.23419	5.37027	-0.816025	-0.0949561	0.721069	0.526626	0.940999	0.576736	NA	NA	1
hsa-miR-873-5p	No	No	No	No	2.6215	1.79269	4.07461	2.39746	1.72861	2.81131	-0.536323	0.186634	0.722957	0.722823	0.901149	0.629645	NA	NA	1
hsa-miR-599-5p:Novel	No	No	No	No	0.761816	2.58706	4.35934	0.690855	3.08268	5.10006	2.11413	2.83717	0.723042	0.169884	0.0645481	0.547844	NA	NA	1
hsa-miR-4759	No	No	No	No	0.761816	1.29353	2.0373	2.07857	1.32752	2.13221	-0.628509	0.096165	0.724674	0.735951	0.95862	0.696275	NA	NA	1
hsa-miR-606-5p:Novel	No	No	No	No	0	4.48173	4.07461	1.31075	3.72945	6.14152	1.61969	2.34821	0.728517	0.282707	0.118227	0.583142	NA	NA	1
hsa-miR-5584-5p	No	No	No	No	1.31075	4.52736	11.9882	1.60317	5.60992	9.25817	1.89779	2.62692	0.729129	0.113191	0.0278284	0.468296	NA	NA	1
hsa-miR-6073	No	No	No	No	1.31075	2.58706	2.54386	0.944794	2.48512	4.11746	1.31206	2.04143	0.729368	0.425103	0.212828	0.616705	NA	NA	1
hsa-miR-548c-5p, hsa-miR-548o-2-5p, hsa-miR-548am-5p	No	No	No	No	4.10542	0	0	4.75179	0.72642	1.27193	-2.67866	-1.94924	0.729423	0.150571	0.290633	0.713397	NA	NA	1
hsa-miR-216b-5p	No	No	No	No	1.36847	3.23383	5.09326	1.58393	3.29827	5.39123	1.11543	1.8455	0.73007	0.394427	0.156893	0.529677	NA	NA	1
hsa-miR-6849-3p	No	No	No	No	0	1.45284	3.05595	0	1.34663	2.29058	2.74567	3.48242	0.736749	0.258643	0.15055	0.738304	NA	NA	1
hsa-miR-3122-3p:Novel	No	No	No	No	1.36847	1.45284	2.54386	1.65489	1.38063	2.22988	-0.344509	0.396156	0.740665	0.829179	0.802484	0.635371	NA	NA	1
hsa-miR-643	No	No	No	No	1.36847	1.9403	3.2695	1.21797	1.61532	2.78574	0.360493	1.10459	0.744101	0.843454	0.543013	0.667837	NA	NA	1
hsa-miR-519d-5p	No	No	No	No	1.31075	0	2.54386	1.45267	1.07794	1.86661	-0.450804	0.296366	0.74717	0.83244	0.888742	0.722941	NA	NA	1
hsa-miR-7856-3p:Novel	No	No	No	No	2.28545	1.45284	1.27193	2.07257	1.29743	2.12173	-0.707043	0.0403979	0.747441	0.676567	0.980834	0.658565	NA	NA	1
hsa-miR-3157-3p	No	No	No	No	5.243	0.896346	1.01865	4.08017	1.72507	2.8825	-1.20648	-0.456674	0.749806	0.410205	0.75337	0.614584	NA	NA	1
hsa-miR-4724-5p	No	No	No	No	5.47389	5.37808	9.16786	6.15274	5.617	9.41378	-0.100003	0.649997	0.749999	0.913383	0.476842	0.401193	NA	NA	1
hsa-miR-4749-5p	No	No	No	No	1.36847	0.896346	0	1.21797	1.72507	2.96784	0.443226	1.19399	0.750768	0.821001	0.540375	0.687827	NA	NA	1
hsa-miR-6072	No	No	No	No	1.31075	1.45284	2.0373	1.19873	1.29743	2.13221	0.00677353	0.761071	0.754297	0.996942	0.664419	0.656432	NA	NA	1
hsa-miR-4659a-5p	No	No	No	No	0.761816	0.896346	0	0.710096	0.729959	1.27193	0.0446655	0.800342	0.755677	0.985743	0.747209	0.753294	NA	NA	1
hsa-miR-3151-3p	No	No	No	No	2.73695	3.6321	5.44917	1.92807	3.35137	5.55145	0.740319	1.49606	0.755739	0.600415	0.287605	0.567314	NA	NA	1
hsa-miR-4700-3p	No	No	No	No	0	0.72642	1.01865	0.761816	0.673317	1.18751	-0.287231	0.469833	0.757064	0.906209	0.846049	0.750855	NA	NA	1
hsa-miR-6758-5p	No	No	No	No	3.04726	7.17077	10.1865	2.76342	6.53636	11.0869	1.2172	1.97665	0.759451	0.234103	0.0522491	0.407661	NA	NA	1
hsa-miR-6779-5p	No	No	No	No	0	1.45284	1.01865	0.456158	1.29743	2.15594	1.67892	2.43862	0.759704	0.433573	0.252857	0.688517	NA	NA	1
hsa-miR-6740-5p	No	No	No	No	1.52363	1.79269	5.08773	2.25554	3.208	5.43096	0.527186	1.28957	0.762388	0.726687	0.390493	0.595945	NA	NA	1
hsa-miR-323a-5p	No	No	No	No	3.93225	4.35852	5.08773	4.81417	3.8923	6.49707	-0.379061	0.383881	0.762942	0.733348	0.728365	0.486309	NA	NA	1
hsa-miR-548l	No	No	No	No	0.761816	0	2.54386	0.690855	1.79269	2.93271	1.30478	2.06821	0.763431	0.517391	0.30264	0.670749	NA	NA	1
hsa-miR-802-3p:Novel	No	No	No	No	0	0.896346	0	0	0.972099	1.69591	2.25588	3.02715	0.771275	0.405671	0.262294	0.761214	NA	NA	1
hsa-miR-19a-5p	No	No	No	No	0.761816	2.68904	1.27193	0.710096	2.08049	3.47993	1.53801	2.30999	0.771979	0.409713	0.213532	0.633221	NA	NA	1
hsa-miR-4428	No	No	No	No	0.761816	3.6321	3.8158	0.690855	2.71982	4.71489	1.97701	2.75018	0.773175	0.240922	0.101379	0.576708	NA	NA	1
hsa-miR-3134	No	No	No	No	0	0.72642	1.01865	0	0.673317	1.18751	1.75097	2.52464	0.773672	0.55022	0.386328	0.782672	NA	NA	1
hsa-miR-378b-5p:Novel	No	No	No	No	2.6215	0	2.54386	2.9524	1.69498	2.90899	-0.748053	0.026265	0.774318	0.650387	0.987212	0.638545	NA	NA	1
hsa-miR-6510-5p	No	No	No	No	0	0.896346	0	0	0.729959	1.27193	1.84072	2.61542	0.774701	0.569956	0.417501	0.803905	NA	NA	1
hsa-miR-1183-5p:Novel	No	No	No	No	4.10542	3.6321	4.07461	3.80699	3.51776	5.89964	-0.0844068	0.692458	0.776865	0.944228	0.563404	0.507484	NA	NA	1
hsa-miR-4789-5p	No	No	No	No	0	0	1.01865	0	0.431177	0.763528	1.1183	1.8971	0.778792	0.766219	0.612115	0.833866	NA	NA	1
hsa-miR-3921-5p:Novel	No	No	No	No	0	0.72642	2.0373	0	1.05529	1.76894	2.35039	3.13047	0.780076	0.324503	0.186878	0.720123	NA	NA	1
hsa-miR-3139	No	No	No	No	1.31075	0.72642	3.05595	0.944794	1.35407	2.29058	0.412577	1.1964	0.783821	0.822249	0.51146	0.647283	NA	NA	1
hsa-miR-4452	No	No	No	No	0	0.72642	1.08983	1.01575	0.839704	1.38193	-0.443895	0.341345	0.78524	0.848184	0.882032	0.731222	NA	NA	1
hsa-miR-650	No	No	No	No	2.28545	4.52736	8.14921	3.02336	4.82686	8.34767	0.716638	1.50542	0.788785	0.502748	0.156514	0.424152	NA	NA	1
hsa-miR-6726-5p	No	No	No	No	0	1.9403	2.54386	0.436916	1.54311	2.66435	1.93162	2.72682	0.795197	0.381004	0.213933	0.683008	NA	NA	1
hsa-miR-937-3p	No	No	No	No	7.8645	2.90568	9.80851	7.64389	4.23638	7.50928	-0.832335	-0.035835	0.7965	0.450991	0.973927	0.471016	NA	NA	1
hsa-miR-1288-5p	No	No	No	No	0	1.9403	5.08773	0.253939	3.12481	5.45469	2.99082	3.78988	0.799061	0.091292	0.0317224	0.56311	NA	NA	1
hsa-miR-4537	No	No	No	No	3.93225	3.88059	7.13056	3.84548	4.85341	8.4928	0.421074	1.22333	0.802257	0.691225	0.245257	0.422835	NA	NA	1
hsa-miR-7975	No	No	No	No	0	2.68904	3.8158	0.456158	2.78036	4.83353	2.7932	3.59755	0.804352	0.0978659	0.0321712	0.530355	NA	NA	1
hsa-miR-4314-3p:Novel	No	No	No	No	1.36847	1.45284	2.54386	1.65489	1.29743	2.22988	-0.41485	0.391608	0.806458	0.782699	0.791911	0.582784	NA	NA	1
hsa-miR-4762-3p	No	No	No	No	0	2.68904	3.8158	0.253939	2.10705	3.64879	2.40262	3.21043	0.807812	0.25577	0.127292	0.657152	NA	NA	1
hsa-miR-4757-3p	No	No	No	No	0	0.896346	2.17967	1.36847	1.24079	2.16918	-0.0328698	0.782743	0.815612	0.985527	0.662678	0.639244	NA	NA	1
hsa-miR-7111-5p	No	No	No	No	0	0.72642	1.01865	0.912315	1.10449	2.03546	0.407448	1.23339	0.825945	0.858292	0.586221	0.702672	NA	NA	1
hsa-miR-563-5p:Novel	No	No	No	No	0	4.52736	7.62884	3.1931	4.4148	7.88948	0.537684	1.36911	0.83143	0.728847	0.375496	0.579203	NA	NA	1
hsa-miR-1295b-5p	No	No	No	No	0	0.896346	1.27193	0.761816	1.37672	2.46128	0.706032	1.53802	0.831991	0.748622	0.482375	0.686768	NA	NA	1
hsa-miR-5004-3p	No	No	No	No	0.761816	1.29353	1.01865	0.690855	1.21424	2.15594	0.799144	1.63309	0.833949	0.684455	0.402019	0.63715	NA	NA	1
hsa-miR-3689d	No	No	No	No	3.80908	2.17926	5.09326	3.0366	3.03348	5.27075	-0.067825	0.766392	0.834217	0.954572	0.515486	0.466728	NA	NA	1
hsa-miR-4682	No	No	No	No	0.761816	2.90568	5.09326	2.07857	2.64407	4.72538	0.437002	1.2716	0.834593	0.745177	0.340005	0.506394	NA	NA	1
hsa-miR-4489-3p:Novel	No	No	No	No	1.31075	1.9403	3.05595	0.893074	1.37318	2.47176	0.765639	1.6017	0.836058	0.697817	0.412958	0.643323	NA	NA	1
hsa-miR-633	No	No	No	No	0.761816	0.896346	1.27193	0.690855	1.0252	1.80591	0.53566	1.37558	0.839918	0.791718	0.493181	0.650738	NA	NA	1
hsa-miR-544a-5p:Novel	No	No	No	No	2.73695	3.23383	6.11191	2.43595	2.77292	5.00423	0.150073	0.990769	0.840696	0.917282	0.48969	0.545538	NA	NA	1
hsa-miR-3929	No	No	No	No	0	0.646765	0	0	0.457728	0.847955	1.18656	2.02737	0.840814	0.746677	0.578344	0.815912	NA	NA	1
hsa-miR-4755-5p	No	No	No	No	6.84236	0	6.11191	6.38486	2.90568	5.24702	-1.13583	-0.294995	0.84084	0.401222	0.826018	0.537219	NA	NA	1
hsa-miR-6865-3p	No	No	No	No	1.52363	2.68904	6.11191	1.83787	2.83346	5.00423	0.628806	1.47026	0.841452	0.66172	0.30263	0.529727	NA	NA	1
hsa-miR-3168-3p:Novel	No	No	No	No	1.31075	0.72642	3.2695	0.893074	1.75126	3.21156	1.14387	1.99064	0.846772	0.532727	0.27408	0.603301	NA	NA	1
hsa-miR-4522-5p:Novel	No	No	No	No	2.6215	4.52736	5.09326	5.68935	3.44624	6.29989	-0.658007	0.191491	0.849498	0.605588	0.879599	0.502507	NA	NA	1
hsa-miR-194-3p	No	No	No	No	3.04726	6.27442	13.078	4.62653	5.54089	9.961	0.28703	1.13709	0.85006	0.812563	0.344852	0.467817	NA	NA	1
hsa-miR-4750-3p	No	No	No	No	2.28545	4.52736	6.53901	1.67413	4.92458	8.88072	1.50085	2.35669	0.855844	0.205372	0.0452874	0.402702	NA	NA	1
hsa-miR-4254-5p:Novel	No	No	No	No	2.28545	3.23383	6.53901	2.11105	2.88621	5.23562	0.456278	1.32429	0.868015	0.731053	0.313932	0.484593	NA	NA	1
hsa-miR-3910-5p:Novel	No	No	No	No	0.761816	1.9403	4.35934	0.710096	1.97075	3.57484	1.4744	2.3462	0.871796	0.368131	0.148387	0.518601	NA	NA	1
hsa-miR-6806-3p	No	No	No	No	1.52363	5.37808	2.0373	2.78866	6.10446	11.2142	1.16168	2.03733	0.875652	0.493191	0.22815	0.591061	NA	NA	1
hsa-miR-376c-3p	No	No	No	No	0.761816	0	0	0.690855	0.431177	0.847955	-0.637166	0.240934	0.878101	0.829188	0.934154	0.763886	NA	NA	1
hsa-miR-3123-5p:Novel	No	No	No	No	0	2.58706	9.16786	2.79332	4.12346	7.59739	0.438875	1.32004	0.881169	0.744852	0.324446	0.494633	NA	NA	1
hsa-miR-2278-3p:Novel	No	No	No	No	3.93225	2.68904	7.62884	4.04769	3.55988	6.53128	-0.136553	0.747911	0.884465	0.923257	0.595164	0.524028	NA	NA	1
hsa-miR-614	No	No	No	No	0	1.79269	1.27193	0	1.53957	2.80083	2.90663	3.79147	0.88484	0.191049	0.085992	0.651207	NA	NA	1
hsa-miR-133b-5p:Novel	No	No	No	No	1.36847	0.646765	2.17967	1.97979	0.942008	1.74521	-1.11593	-0.226936	0.888993	0.55815	0.90381	0.643644	NA	NA	1
hsa-miR-6813-5p	No	No	No	No	1.36847	3.58538	6.53901	2.41671	3.43067	6.3387	0.423319	1.32257	0.899254	0.726863	0.270134	0.427994	NA	NA	1
hsa-miR-6502-5p	No	No	No	No	5.243	5.37808	10.8983	4.08017	5.72639	10.6771	0.549447	1.44966	0.900208	0.609576	0.174436	0.375512	NA	NA	1
hsa-miR-4329	No	No	No	No	0	1.79269	0	1.36847	2.13323	3.99606	0.726284	1.6291	0.902814	0.724187	0.42594	0.644438	NA	NA	1
hsa-miR-3164	No	No	No	No	1.36847	3.88059	6.53901	2.92458	3.86928	7.18481	0.289003	1.19284	0.903841	0.796689	0.282283	0.392853	NA	NA	1
hsa-miR-4303-3p:Novel	No	No	No	No	0	0	0	0	0.597564	1.08983	1.51645	2.42126	0.904805	0.694893	0.528629	0.810738	NA	NA	1
hsa-miR-1245a-5p:Novel	No	No	No	No	0	1.29353	1.08983	0.436916	0.915456	1.72148	1.21683	2.12186	0.905025	0.611858	0.371496	0.680606	NA	NA	1
hsa-miR-6500-3p	No	No	No	No	0.761816	0.72642	1.01865	0.710096	1.32008	2.51922	0.931996	1.83726	0.905262	0.658459	0.379304	0.636151	NA	NA	1
hsa-miR-301b-3p	No	No	No	No	1.31075	1.29353	2.54386	0.944794	1.1576	2.20616	0.256292	1.16214	0.905852	0.896094	0.549033	0.624119	NA	NA	1
hsa-miR-1205-3p:Novel	No	No	No	No	1.31075	1.45284	0	0.893074	1.67941	3.05595	0.976426	1.88275	0.906323	0.658615	0.391096	0.658583	NA	NA	1
hsa-miR-324-5p	No	No	No	No	1.36847	0.896346	1.01865	1.65489	0.783062	1.42938	-1.13203	-0.217947	0.914078	0.54631	0.905648	0.629721	NA	NA	1
hsa-miR-6827-5p	No	No	No	No	1.31075	1.29353	2.17967	0.893074	0.915456	1.74521	0.177039	1.09633	0.919293	0.932872	0.597045	0.642473	NA	NA	1
hsa-miR-3127-5p	No	No	No	No	4.57089	3.58538	9.16786	4.18361	5.18192	9.89846	0.314414	1.23625	0.921838	0.745381	0.196546	0.312029	NA	NA	1
hsa-miR-1231	No	No	No	No	1.36847	2.58706	5.44917	1.97979	2.91276	5.5496	0.434545	1.35789	0.923348	0.729884	0.274798	0.429598	NA	NA	1
hsa-miR-10226-3p:Novel	No	No	No	No	6.55375	0.896346	5.44917	4.92619	3.42005	6.48383	-0.542669	0.381339	0.924008	0.655317	0.751107	0.441399	NA	NA	1
hsa-miR-600	No	No	No	No	0	0.72642	2.0373	0.507877	0.75651	1.40566	0.304434	1.22847	0.92404	0.893694	0.584338	0.664686	NA	NA	1
hsa-miR-4312-5p:Novel	No	No	No	No	0	2.17926	3.2695	0.253939	2.13714	3.97509	2.40679	3.33727	0.930484	0.177112	0.0590848	0.511093	NA	NA	1
hsa-miR-1538-5p:Novel	No	No	No	No	0	0.896346	2.54386	0.912315	0.972099	1.86661	0.217479	1.15013	0.932653	0.917314	0.577901	0.635959	NA	NA	1
hsa-miR-4790-5p	No	No	No	No	0	3.88059	3.8158	0.761816	3.32836	6.31037	1.85579	2.78992	0.934136	0.239745	0.075108	0.48301	NA	NA	1
hsa-miR-326-5p:Novel	No	No	No	No	6.55375	5.37808	6.11191	5.68334	4.59216	8.69771	-0.275802	0.662641	0.938443	0.790405	0.518144	0.353784	NA	NA	1
hsa-miR-767-3p	No	No	No	No	2.73695	2.68904	3.2695	4.84456	3.26782	6.26752	-0.525118	0.414538	0.939656	0.733448	0.786506	0.53859	NA	NA	1
hsa-miR-5581-3p	No	No	No	No	2.6215	0	1.01865	1.78615	0.597564	1.06611	-1.61765	-0.675285	0.942361	0.480284	0.763714	0.688295	NA	NA	1
hsa-miR-4685-5p	No	No	No	No	0.761816	1.45284	2.54386	0.690855	1.51302	2.88526	1.09949	2.04711	0.947614	0.552655	0.263406	0.556927	NA	NA	1
hsa-miR-1470-3p:Novel	No	No	No	No	0	0.896346	1.27193	0.436916	0.783062	1.49008	0.944133	1.89273	0.9486	0.682692	0.405693	0.654531	NA	NA	1
hsa-miR-29c-5p	No	No	No	No	6.09452	3.58538	8.14921	6.91455	3.83211	7.31854	-0.855904	0.0932789	0.949183	0.395971	0.925145	0.344678	NA	NA	1
hsa-miR-548aq-3p	No	No	No	No	2.28545	0.896346	1.01865	1.67413	1.24079	2.45944	-0.45324	0.501327	0.954567	0.797454	0.773072	0.580492	NA	NA	1
hsa-miR-4802-3p	No	No	No	No	1.31075	1.45284	0	1.14701	1.51302	2.90622	0.426863	1.38326	0.956395	0.815921	0.445163	0.576701	NA	NA	1
hsa-miR-10525-3p	No	No	No	No	0.761816	1.9403	3.05595	0.710096	1.67197	3.25902	1.25146	2.20853	0.957065	0.461244	0.187977	0.503284	NA	NA	1
hsa-miR-3153-5p:Novel	No	No	No	No	0	1.9403	1.27193	0.456158	1.61532	3.16411	2.03484	2.99515	0.960305	0.316673	0.136944	0.579899	NA	NA	1
hsa-miR-4420	No	No	No	No	2.6215	3.88059	7.13056	2.39746	3.9415	7.64484	0.620104	1.58065	0.960541	0.587802	0.162065	0.361582	NA	NA	1
hsa-miR-6813-3p	No	No	No	No	0	1.45284	0	0.253939	1.56222	3.05595	2.00603	2.96719	0.961154	0.41265	0.222602	0.663422	NA	NA	1
hsa-miR-4451	No	No	No	No	2.28545	3.6321	3.8158	2.13029	3.0186	5.97082	0.52318	1.48785	0.964671	0.706143	0.278536	0.458093	NA	NA	1
hsa-miR-4641-5p:Novel	No	No	No	No	3.80908	0.646765	2.0373	2.63817	1.66843	3.28275	-0.665637	0.300358	0.965995	0.677725	0.849121	0.541974	NA	NA	1
hsa-miR-3156-5p	No	No	No	No	5.243	2.58706	2.0373	4.79027	2.67062	5.34285	-0.807926	0.158755	0.966681	0.534778	0.901585	0.455186	NA	NA	1
hsa-miR-4257	No	No	No	No	1.36847	2.68904	5.09326	2.23373	3.0225	5.87591	0.310488	1.27809	0.9676	0.809181	0.314131	0.424085	NA	NA	1
hsa-miR-8080	No	No	No	No	1.36847	5.37808	10.8983	2.02085	5.02334	9.74285	1.3943	2.36308	0.968774	0.207264	0.0308256	0.306722	NA	NA	1
hsa-miR-6726-3p	No	No	No	No	1.31075	1.45284	1.27193	2.05933	1.8118	3.47993	-0.145366	0.832287	0.977653	0.926228	0.590669	0.518417	NA	NA	1
hsa-miR-498-3p	No	No	No	No	0	1.29353	1.01865	0	1.02874	2.03546	2.32208	3.29984	0.977756	0.372847	0.201206	0.684509	NA	NA	1
hsa-miR-4725-3p	No	No	No	No	1.36847	2.68904	3.8158	1.32999	2.29608	4.49398	0.911339	1.88976	0.978426	0.53536	0.192878	0.452896	NA	NA	1
hsa-miR-567-3p:Novel	No	No	No	No	0	0.72642	5.08773	1.01575	1.95164	3.75694	0.705514	1.68552	0.980008	0.679095	0.317357	0.531322	NA	NA	1
hsa-miR-5092	No	No	No	No	1.36847	1.9403	3.2695	1.32999	2.34174	4.65419	0.948021	1.92886	0.98084	0.553749	0.223373	0.498505	NA	NA	1
hsa-miR-7705	No	No	No	No	5.47389	0.72642	2.54386	4.00921	1.35407	2.59316	-1.55789	-0.574041	0.983853	0.289653	0.68974	0.512972	NA	NA	1
hsa-miR-4297-3p:Novel	No	No	No	No	1.31075	8.96346	8.71867	1.96055	6.56681	12.8358	1.5923	2.57691	0.98461	0.188424	0.032109	0.362149	NA	NA	1
hsa-miR-548ao-5p	No	No	No	No	5.243	0.72642	1.01865	4.02845	2.25042	4.33561	-0.833563	0.15111	0.984672	0.616295	0.926844	0.552312	NA	NA	1
hsa-miR-12124	No	No	No	No	0.761816	2.68904	5.44917	1.16625	1.97429	3.93628	0.802402	1.78725	0.984846	0.657685	0.318801	0.555575	NA	NA	1
hsa-miR-4494	No	No	No	No	0	1.29353	1.27193	1.36847	0.915456	1.85336	-0.457308	0.52801	0.985318	0.820943	0.790388	0.61763	NA	NA	1
hsa-miR-544b-5p:Novel	No	No	No	No	0	2.90568	7.13056	0.456158	3.10923	6.07033	2.94621	3.93634	0.990136	0.0789656	0.0180353	0.430104	NA	NA	1
hsa-miR-7161-3p	No	No	No	No	0	3.23383	5.08773	2.28545	2.99949	5.96034	0.234594	1.22889	0.9943	0.862039	0.356814	0.438397	NA	NA	1
hsa-miR-616-5p	No	No	No	No	3.93225	0	0	3.1871	0.72642	1.45311	-2.09887	-1.10284	0.996035	0.293526	0.572305	0.629963	NA	NA	1
hsa-miR-4646-5p	No	No	No	No	1.31075	1.29353	2.0373	2.26155	0.915456	1.89033	-1.19308	-0.194909	0.99817	0.499552	0.91015	0.575222	NA	NA	1
hsa-miR-6747-5p	No	No	No	No	1.31075	0	2.17967	1.60317	1.93712	3.86694	0.32859	1.32864	1.00005	0.850338	0.440323	0.545011	NA	NA	1
hsa-miR-8080-3p:Novel	No	No	No	No	2.73695	1.45284	1.27193	2.477	3.58571	7.23871	0.606778	1.61122	1.00445	0.674615	0.260698	0.462495	NA	NA	1
hsa-miR-8063	No	No	No	No	2.6215	1.45284	4.07461	3.20634	2.40937	4.6884	-0.399055	0.606207	1.00526	0.750861	0.623278	0.410719	NA	NA	1
hsa-miR-6078-3p:Novel	No	No	No	No	1.36847	1.79269	3.8158	0.964035	2.15979	4.35161	1.10198	2.10874	1.00677	0.472986	0.164065	0.450229	NA	NA	1
hsa-miR-1261-3p:Novel	No	No	No	No	0	0.72642	1.08983	0.507877	1.05529	2.06103	0.762931	1.77624	1.01331	0.725229	0.406592	0.607644	NA	NA	1
hsa-miR-4786-3p	No	No	No	No	0	3.6321	0	0.456158	3.0186	6.11191	2.92293	3.94113	1.0182	0.162274	0.0582081	0.565413	NA	NA	1
hsa-miR-4313	No	No	No	No	3.93225	0.72642	4.35934	3.44104	2.5492	4.93304	-0.458662	0.55977	1.01843	0.724842	0.662249	0.424054	NA	NA	1
hsa-miR-4764-5p	No	No	No	No	1.36847	0	1.27193	1.21797	0.597564	1.15053	-1.15897	-0.140267	1.01871	0.626075	0.951934	0.670072	NA	NA	1
hsa-miR-329-5p	No	No	No	No	6.09452	4.35852	7.62884	5.62305	2.96196	6.10731	-0.893538	0.127193	1.02073	0.426672	0.908255	0.361462	NA	NA	1
hsa-miR-548o-3p	No	No	No	No	2.28545	3.6321	7.62884	3.93568	3.60096	7.20854	-0.127159	0.901303	1.02846	0.918947	0.464995	0.39572	NA	NA	1
hsa-miR-4256	No	No	No	No	0	0.72642	1.08983	0.253939	0.75651	1.55078	0.928031	1.95662	1.02859	0.673685	0.36533	0.606811	NA	NA	1
hsa-miR-10395-3p	No	No	No	No	1.31075	1.29353	2.0373	2.05933	1.6263	3.22205	-0.324765	0.706114	1.03088	0.847642	0.671313	0.530751	NA	NA	1
hsa-miR-4520-3p	No	No	No	No	2.6215	3.88059	6.35966	4.12331	4.19921	8.68998	-0.0179028	1.0192	1.03711	0.988276	0.39746	0.379315	NA	NA	1
hsa-miR-1258-5p:Novel	No	No	No	No	1.36847	2.58706	3.2695	1.97979	2.42848	4.99374	0.183039	1.22793	1.04489	0.891468	0.351982	0.407728	NA	NA	1
hsa-miR-4473	No	No	No	No	6.09452	2.90568	6.35966	5.12841	2.37928	4.83629	-1.14392	-0.0963145	1.0476	0.365299	0.93803	0.408409	NA	NA	1
hsa-miR-4708-3p	No	No	No	No	0	0	0	0.456158	0.862353	1.81639	1.12862	2.17762	1.049	0.703276	0.458107	0.708033	NA	NA	1
hsa-miR-362-5p	No	No	No	No	6.09452	2.68904	5.08773	5.64229	3.29437	6.86035	-0.760729	0.288497	1.04923	0.491679	0.790588	0.337768	NA	NA	1
hsa-miR-4468	No	No	No	No	1.36847	0	2.54386	1.21797	0.862353	1.86661	-0.500598	0.561089	1.06169	0.819237	0.794326	0.620482	NA	NA	1
hsa-miR-3191-5p	No	No	No	No	1.36847	0	1.27193	1.58393	0.862353	1.87709	-0.788044	0.275016	1.06306	0.697211	0.889755	0.595623	NA	NA	1
hsa-miR-4500	No	No	No	No	1.36847	2.58706	3.8158	1.97979	2.48512	5.19681	0.201741	1.2693	1.06756	0.877588	0.323829	0.384275	NA	NA	1
hsa-miR-4733-5p	No	No	No	No	0.761816	0.896346	0	0.710096	1.61886	3.3955	1.20718	2.27664	1.06947	0.560593	0.267225	0.564131	NA	NA	1
hsa-miR-6740-3p	No	No	No	No	0.761816	1.79269	1.27193	2.0016	1.53957	3.16411	-0.351015	0.719289	1.0703	0.826402	0.646708	0.489979	NA	NA	1
hsa-miR-1258	No	No	No	No	1.52363	0.896346	3.05595	1.42019	1.0252	2.10849	-0.480822	0.590318	1.07114	0.802572	0.754055	0.567666	NA	NA	1
hsa-miR-383-5p	No	No	No	No	1.52363	1.9403	3.05595	1.42019	1.37318	2.95644	-0.0100529	1.0611	1.07116	0.995026	0.501641	0.481639	NA	NA	1
hsa-miR-548ao-3p	No	No	No	No	0	0	0	0	0.48428	1.01865	1.25381	2.33309	1.07928	0.753582	0.555179	0.782777	NA	NA	1
hsa-miR-3146-5p:Novel	No	No	No	No	0	1.45284	3.2695	0	1.861	3.97509	3.21047	4.2914	1.08093	0.084132	0.0194718	0.472397	NA	NA	1
hsa-miR-6893-5p	No	No	No	No	0	0.72642	3.2695	0.507877	1.13849	2.36177	0.86443	1.9467	1.08227	0.704497	0.386612	0.603184	NA	NA	1
hsa-miR-3192-5p	No	No	No	No	3.93225	1.29353	2.54386	3.8972	1.21424	2.59316	-1.63636	-0.552746	1.08362	0.201924	0.653883	0.411248	NA	NA	1
hsa-miR-1471-3p:Novel	No	No	No	No	0	0.646765	1.27193	0.436916	0.699868	1.51381	0.825904	1.90954	1.08364	0.742458	0.439467	0.64316	NA	NA	1
hsa-miR-4706	No	No	No	No	4.10542	3.88059	5.44917	3.76594	3.47279	7.41805	-0.107352	0.97687	1.08422	0.929635	0.414656	0.355388	NA	NA	1
hsa-miR-1297-5p:Novel	No	No	No	No	8.21084	3.6321	12.2238	6.23228	3.96415	8.43394	-0.605348	0.480452	1.0858	0.657255	0.721918	0.421367	NA	NA	1
hsa-miR-623-3p:Novel	No	No	No	No	1.31075	0	1.01865	1.14701	0.896346	1.79266	-0.40306	0.683812	1.08687	0.850045	0.743391	0.599443	NA	NA	1
hsa-miR-6761-3p	No	No	No	No	1.31075	0	0	1.34923	0.48428	1.01865	-1.41527	-0.327009	1.08826	0.595687	0.900183	0.686314	NA	NA	1
hsa-miR-3920-5p:Novel	No	No	No	No	0	4.48173	5.08773	1.36847	3.48731	7.41345	1.50316	2.59534	1.09219	0.295067	0.0675569	0.378524	NA	NA	1
hsa-miR-9983-3p	No	No	No	No	1.36847	1.9403	2.0373	1.65489	1.67197	3.58533	-0.00516401	1.0929	1.09807	0.997325	0.469183	0.451837	NA	NA	1
hsa-miR-3655	No	No	No	No	2.28545	3.58538	5.44917	1.67413	2.837	6.05801	0.706573	1.81164	1.10507	0.576218	0.144504	0.328432	NA	NA	1
hsa-miR-6790-5p	No	No	No	No	3.80908	4.35852	6.53901	3.07508	4.33868	9.39465	0.502347	1.60836	1.10601	0.681881	0.183991	0.338113	NA	NA	1
hsa-miR-1244-5p:Novel	No	No	No	No	1.52363	2.58706	4.07461	1.42019	1.83091	4.02255	0.400395	1.50824	1.10785	0.793853	0.315983	0.432841	NA	NA	1
hsa-miR-3977	No	No	No	No	0	0	1.08983	0	0.48428	1.04238	1.25598	2.36642	1.11044	0.718579	0.491199	0.743354	NA	NA	1
hsa-miR-4656	No	No	No	No	2.28545	2.68904	8.90353	2.11105	4.42541	9.72776	1.08091	2.19595	1.11504	0.334556	0.0466697	0.257902	NA	NA	1
hsa-miR-548e-3p	No	No	No	No	6.84236	0	1.01865	6.93379	0.862353	2.03546	-2.92212	-1.80596	1.11616	0.0600489	0.22736	0.496533	NA	NA	1
hsa-miR-4670-5p	No	No	No	No	1.52363	0	1.08983	1.42019	0.48428	1.04238	-1.53431	-0.416782	1.11752	0.513462	0.854736	0.639531	NA	NA	1
hsa-miR-3674-3p:Novel	No	No	No	No	0	0	1.01865	0.873833	0.72642	1.61148	-0.195991	0.924093	1.12008	0.94063	0.721113	0.659967	NA	NA	1
hsa-miR-610	No	No	No	No	3.80908	2.90568	3.8158	3.47352	2.94285	6.36519	-0.245651	0.875946	1.1216	0.850476	0.494306	0.374595	NA	NA	1
hsa-miR-3125	No	No	No	No	4.10542	2.58706	6.11191	4.82275	2.42848	5.36842	-0.966383	0.156396	1.12278	0.385909	0.885298	0.310355	NA	NA	1
hsa-miR-2116-3p	No	No	No	No	2.73695	0	0	2.22306	0.597564	1.27193	-1.93803	-0.811977	1.12605	0.428145	0.733602	0.652391	NA	NA	1
hsa-miR-6875-5p	No	No	No	No	1.31075	0.896346	1.08983	0.944794	0.729959	1.63521	-0.424043	0.702121	1.12616	0.844011	0.738406	0.588768	NA	NA	1
hsa-miR-618-3p:Novel	No	No	No	No	4.10542	1.45284	1.27193	8.68404	1.8118	3.84321	-2.26083	-1.13194	1.12888	0.0759723	0.360242	0.390829	NA	NA	1
hsa-miR-3173-3p	No	No	No	No	0	0.896346	2.54386	0.873833	1.0252	2.22988	0.316706	1.44879	1.13208	0.878024	0.474029	0.553943	NA	NA	1
hsa-miR-3916-3p:Novel	No	No	No	No	3.04726	3.88059	5.44917	2.84038	4.19921	9.36356	0.577501	1.71031	1.13281	0.692449	0.237044	0.415995	NA	NA	1
hsa-miR-548m	No	No	No	No	1.31075	0.646765	1.01865	1.60317	0.699868	1.61148	-1.11684	0.0167494	1.13359	0.560815	0.992811	0.554573	NA	NA	1
hsa-miR-6080-5p:Novel	No	No	No	No	2.28545	3.88059	4.35934	3.02336	3.62714	7.8183	0.273319	1.40865	1.13533	0.819493	0.231814	0.313919	NA	NA	1
hsa-miR-4495	No	No	No	No	1.31075	0.896346	1.27193	0.944794	0.972099	2.12173	-0.0191986	1.11616	1.13536	0.992039	0.552548	0.530832	NA	NA	1
hsa-miR-6130-5p:Novel	No	No	No	No	0	2.17926	4.35934	0	1.62277	3.49042	2.97155	4.10719	1.13565	0.192127	0.0685657	0.571352	NA	NA	1
hsa-miR-1205	No	No	No	No	0	1.9403	1.08983	0.436916	1.85746	4.09833	2.22774	3.36711	1.13937	0.302639	0.115675	0.542261	NA	NA	1
hsa-miR-4515	No	No	No	No	1.52363	2.58706	4.35934	1.83787	1.83091	4.16767	0.048806	1.19094	1.14213	0.971992	0.380324	0.380157	NA	NA	1
hsa-miR-301a-5p	No	No	No	No	3.80908	2.68904	8.14921	3.92967	2.9163	6.40988	-0.422371	0.721446	1.14382	0.703213	0.505049	0.286324	NA	NA	1
hsa-miR-6529-3p	No	No	No	No	0	0.646765	2.17967	0	0.813152	1.74521	1.96618	3.11035	1.14416	0.465372	0.241133	0.648743	NA	NA	1
hsa-miR-593-3p	No	No	No	No	0	2.68904	10.1865	0.456158	3.34747	7.39156	3.07345	4.21851	1.14506	0.0811737	0.0158067	0.399326	NA	NA	1
hsa-miR-6511a-5p	No	No	No	No	3.80908	0.896346	3.8158	2.58044	2.45149	5.41772	-0.108822	1.03636	1.14518	0.936787	0.441599	0.384189	NA	NA	1
hsa-miR-6753-3p	No	No	No	No	0	0.72642	1.01865	0	0.540922	1.18751	1.37857	2.52545	1.14689	0.650123	0.397689	0.694275	NA	NA	1
hsa-miR-4534	No	No	No	No	1.36847	1.79269	4.07461	0.964035	2.23944	4.9919	1.13593	2.28296	1.14704	0.436532	0.111316	0.354684	NA	NA	1
hsa-miR-6736-3p	No	No	No	No	0	0.646765	0	2.28079	0.457728	1.01865	-2.24296	-1.09541	1.14754	0.37763	0.657444	0.661227	NA	NA	1
hsa-miR-3059-5p	No	No	No	No	0.761816	0.646765	1.08983	0.690855	0.813152	1.72148	0.175912	1.32357	1.14766	0.937259	0.544901	0.581338	NA	NA	1
hsa-miR-3200-3p	No	No	No	No	1.36847	0.72642	1.01865	2.20382	0.540922	1.18751	-2.02974	-0.874537	1.1552	0.338043	0.668153	0.597603	NA	NA	1
hsa-miR-6823-5p	No	No	No	No	0	0	1.01865	0.761816	1.45284	3.24578	0.793338	1.95096	1.15763	0.739383	0.408367	0.604645	NA	NA	1
hsa-miR-4293	No	No	No	No	0	0.896346	1.08983	0	0.783062	1.72148	1.92619	3.09285	1.16667	0.482408	0.252122	0.649251	NA	NA	1
hsa-miR-548h-3-3p:Novel	No	No	No	No	0	0.646765	1.08983	0.253939	0.457728	1.04238	0.251356	1.42468	1.17333	0.927825	0.598622	0.658909	NA	NA	1
hsa-miR-6812-3p	No	No	No	No	0.761816	0	1.27193	0.690855	0.48428	1.10308	-0.512327	0.663127	1.17545	0.843909	0.793388	0.641126	NA	NA	1
hsa-miR-6773-5p	No	No	No	No	3.04726	3.58538	11.9882	3.67574	4.50543	10.1061	0.305559	1.48164	1.17608	0.764926	0.139396	0.216969	NA	NA	1
hsa-miR-4773-5p:Novel	No	No	No	No	1.31075	1.9403	3.2695	1.34923	1.85746	4.23022	0.600641	1.77711	1.17647	0.717383	0.275869	0.439252	NA	NA	1
hsa-miR-1255b-1-3p:Novel	No	No	No	No	0	0	1.08983	0.436916	0.48428	1.12681	0.283239	1.48345	1.20021	0.916171	0.571372	0.639662	NA	NA	1
hsa-miR-526a-5p	No	No	No	No	0	0	1.08983	0.253939	0.48428	1.12681	0.310209	1.51107	1.20086	0.910086	0.572604	0.646794	NA	NA	1
hsa-miR-541-5p	No	No	No	No	1.31075	1.9403	6.35966	2.97164	2.39839	5.58657	-0.22162	0.982686	1.20431	0.86136	0.427631	0.32125	NA	NA	1
hsa-miR-5680-5p:Novel	No	No	No	No	0	0.646765	2.54386	0.253939	0.942008	2.20616	1.27448	2.48439	1.20992	0.589404	0.284245	0.570937	NA	NA	1
hsa-miR-3671-5p:Novel	No	No	No	No	0	0	0	0.436916	0.431177	1.01865	0.142844	1.35703	1.21419	0.965845	0.678426	0.708175	NA	NA	1
hsa-miR-487b-5p	No	No	No	No	3.04726	1.9403	5.08773	3.65649	2.62495	5.98406	-0.496307	0.718641	1.21495	0.66772	0.522784	0.277636	NA	NA	1
hsa-miR-184-5p:Novel	No	No	No	No	1.31075	0.896346	4.07461	1.14701	1.83445	4.38583	0.760116	1.99001	1.2299	0.611173	0.173181	0.34817	NA	NA	1
hsa-miR-6846-3p	No	No	No	No	0	0	1.27193	0	0.48428	1.15053	1.25628	2.4898	1.23352	0.714133	0.460283	0.710648	NA	NA	1
hsa-miR-6885-5p	No	No	No	No	1.52363	1.29353	3.2695	2.31327	1.39974	3.38042	-0.65525	0.57912	1.23437	0.647145	0.67573	0.37492	NA	NA	1
hsa-miR-4476	No	No	No	No	2.73695	1.45284	3.8158	2.477	2.11058	4.88099	-0.195932	1.03934	1.23527	0.884212	0.427814	0.335017	NA	NA	1
hsa-miR-510-5p	No	No	No	No	1.31075	0.896346	0	0.893074	0.729959	1.69775	-0.204781	1.03298	1.23777	0.932404	0.661535	0.592741	NA	NA	1
hsa-miR-3156-3p	No	No	No	No	0.761816	0.896346	1.01865	0.690855	1.0252	2.45944	0.53959	1.78756	1.24797	0.802875	0.398476	0.526828	NA	NA	1
hsa-miR-7158-3p	No	No	No	No	0	0	1.08983	0	0.72642	1.72148	1.84009	3.08912	1.24903	0.548713	0.307111	0.667932	NA	NA	1
hsa-miR-548a-1-5p:Novel	No	No	No	No	0.761816	0.72642	1.27193	1.62241	0.75651	1.78218	-1.06286	0.19874	1.2616	0.581242	0.914819	0.508907	NA	NA	1
hsa-miR-943	No	No	No	No	2.6215	2.17926	6.35966	2.75018	2.61751	6.38431	0.000479641	1.26523	1.26475	0.999664	0.253224	0.23426	NA	NA	1
hsa-miR-1324-5p:Novel	No	No	No	No	2.73695	2.58706	6.53901	2.8019	2.61397	6.42129	-0.0873781	1.18239	1.26977	0.938297	0.280318	0.230399	NA	NA	1
hsa-miR-3910	No	No	No	No	1.36847	1.29353	6.11191	1.72585	1.69852	4.15719	-0.106941	1.17084	1.27778	0.946782	0.45441	0.402659	NA	NA	1
hsa-miR-7161-5p	No	No	No	No	0	0	1.08983	0.761816	0.968559	2.39874	0.193939	1.47458	1.28064	0.93149	0.504574	0.546265	NA	NA	1
hsa-miR-7848-3p	No	No	No	No	5.243	1.9403	3.8158	4.89371	3.18145	7.76348	-0.621312	0.662161	1.28347	0.582442	0.547832	0.244818	NA	NA	1
hsa-miR-548ak	No	No	No	No	1.31075	0	1.27193	1.34923	0.431177	1.10308	-1.5106	-0.22514	1.28546	0.534128	0.92324	0.599781	NA	NA	1
hsa-miR-3945	No	No	No	No	0	1.9403	6.11191	0.507877	2.21289	5.36751	1.79982	3.08551	1.28568	0.281407	0.0604453	0.334538	NA	NA	1
hsa-miR-8076	No	No	No	No	0	0.646765	1.27193	0	0.457728	1.15053	1.19525	2.48844	1.29319	0.698896	0.409725	0.66364	NA	NA	1
hsa-miR-1199-3p	No	No	No	No	0	0.896346	3.2695	0.456158	0.945547	2.36177	1.25048	2.54384	1.29336	0.589846	0.263124	0.535235	NA	NA	1
hsa-miR-4465	No	No	No	No	0	0.646765	0	0	0.51437	1.27193	1.32136	2.61698	1.29563	0.696371	0.431427	0.692076	NA	NA	1
hsa-miR-3133	No	No	No	No	0	2.17926	3.8158	1.52363	2.18634	5.37027	0.353737	1.65212	1.29838	0.817554	0.271544	0.363645	NA	NA	1
hsa-miR-6847-3p	No	No	No	No	1.31075	1.45284	3.8158	1.60317	1.64542	4.1307	0.134518	1.43344	1.29893	0.924307	0.296149	0.317356	NA	NA	1
hsa-miR-4426	No	No	No	No	1.36847	1.29353	2.54386	0.964035	1.1576	2.90899	0.237558	1.54026	1.3027	0.893782	0.373231	0.424658	NA	NA	1
hsa-miR-429-5p:Novel	No	No	No	No	1.52363	1.79269	3.8158	1.42019	1.67551	4.17816	0.248027	1.55409	1.30606	0.889213	0.373338	0.435737	NA	NA	1
hsa-miR-6772-5p	No	No	No	No	6.55375	4.48173	7.13056	6.34172	3.97159	9.76381	-0.630819	0.675633	1.30645	0.555673	0.518268	0.212414	NA	NA	1
hsa-miR-8087	No	No	No	No	0	0.646765	1.01865	0.912315	0.457728	1.18751	-0.867301	0.445918	1.31322	0.733585	0.856166	0.59938	NA	NA	1
hsa-miR-4689	No	No	No	No	1.31075	1.29353	3.8158	1.34923	1.21424	3.0646	-0.0171724	1.29868	1.31585	0.991664	0.41433	0.388846	NA	NA	1
hsa-miR-6130	No	No	No	No	1.36847	2.17926	6.53901	5.28099	1.80436	4.55652	-1.56786	-0.248232	1.31963	0.341213	0.877641	0.425217	NA	NA	1
hsa-miR-8089-5p:Novel	No	No	No	No	2.6215	5.08494	10.1755	3.00412	3.93406	10.0331	0.446949	1.76981	1.32287	0.670046	0.0838338	0.166654	NA	NA	1
hsa-miR-8065	No	No	No	No	6.84236	3.58538	11.2052	7.29975	3.48377	8.76208	-1.04962	0.276056	1.32567	0.305197	0.781147	0.191113	NA	NA	1
hsa-miR-499a-5p	No	No	No	No	3.04726	3.6321	6.35966	3.65649	2.80301	7.18205	-0.353478	0.978568	1.33205	0.774092	0.415133	0.262029	NA	NA	1
hsa-miR-4263-5p:Novel	No	No	No	No	2.28545	0.72642	3.2695	1.63565	1.10449	2.87201	-0.549706	0.785218	1.33492	0.742852	0.627758	0.408887	NA	NA	1
hsa-miR-6882-5p	No	No	No	No	0.761816	0.646765	0	0.690855	0.942008	2.37685	0.449512	1.78516	1.33564	0.848345	0.438178	0.539423	NA	NA	1
hsa-miR-516a-3p, hsa-miR-516b-3p	No	No	No	No	0	0	1.27193	0	0.72642	1.85336	1.84244	3.18403	1.3416	0.498046	0.232132	0.596681	NA	NA	1
hsa-miR-1299-5p:Novel	No	No	No	No	1.31075	1.9403	4.35934	1.34923	1.91411	4.84862	0.633672	1.97809	1.34441	0.700766	0.220593	0.370638	NA	NA	1
hsa-miR-875-3p	No	No	No	No	0.761816	0.896346	3.2695	0.690855	0.972099	2.44804	0.477782	1.82322	1.34544	0.806896	0.336673	0.440097	NA	NA	1
hsa-miR-3149	No	No	No	No	1.36847	1.79269	3.8158	0.964035	1.32398	3.30923	0.382536	1.72904	1.3465	0.840439	0.351554	0.442115	NA	NA	1
hsa-miR-466	No	No	No	No	1.31075	0	1.01865	3.73812	1.93712	5.0033	-0.983602	0.364831	1.34843	0.623421	0.853463	0.498293	NA	NA	1
hsa-miR-3167-5p:Novel	No	No	No	No	3.93225	2.68904	9.80851	7.59818	3.7521	9.71728	-0.965485	0.385827	1.35131	0.332406	0.68994	0.169364	NA	NA	1
hsa-miR-302d-3p	No	No	No	No	0	0	0	0	0.24214	0.679101	0.395704	1.75354	1.35784	0.922746	0.664981	0.737384	NA	NA	1
hsa-miR-4724-3p	No	No	No	No	0	0	0	0	0.24214	0.679101	0.395704	1.75354	1.35784	0.922746	0.664981	0.737384	NA	NA	1
hsa-miR-548f-3-5p:Novel	No	No	No	No	0	0	0	0	0.24214	0.679101	0.395704	1.75354	1.35784	0.922746	0.664981	0.737384	NA	NA	1
hsa-miR-6793-3p	No	No	No	No	0	0	0	0	0.215588	0.679101	0.395704	1.75354	1.35784	0.922746	0.664981	0.737384	NA	NA	1
hsa-miR-6080	No	No	No	No	0.761816	0.896346	2.54386	0.710096	0.99865	2.54571	0.489462	1.84877	1.35931	0.803537	0.333383	0.439351	NA	NA	1
hsa-miR-4495-3p:Novel	No	No	No	No	0	0	0	0.253939	0.24214	0.679101	-0.553191	0.80757	1.36076	0.884422	0.830462	0.718417	NA	NA	1
hsa-miR-585-5p	No	No	No	No	0	0	0	0.253939	0.24214	0.679101	-0.553191	0.80757	1.36076	0.884422	0.830462	0.718417	NA	NA	1
hsa-miR-219b-3p	No	No	No	No	1.52363	0	1.01865	1.42019	0.431177	1.18751	-1.64209	-0.28109	1.361	0.485751	0.900661	0.567401	NA	NA	1
hsa-miR-3974	No	No	No	No	0	0	2.0373	0.912315	0.72642	1.89033	-0.215729	1.14584	1.36157	0.925974	0.611649	0.53806	NA	NA	1
hsa-miR-6804-3p	No	No	No	No	0	0	0	0.436916	0.24214	0.679101	-0.588301	0.77456	1.36286	0.871571	0.829809	0.705568	NA	NA	1
hsa-miR-548b-5p	No	No	No	No	0	0	0	0.456158	0.24214	0.679101	-0.588241	0.774807	1.36305	0.871103	0.829109	0.704448	NA	NA	1
hsa-miR-8058	No	No	No	No	1.36847	0.646765	1.27193	2.45776	0.699868	1.85336	-1.72805	-0.362157	1.36589	0.311325	0.822642	0.430719	NA	NA	1
hsa-miR-5006-5p	No	No	No	No	1.36847	0.72642	1.27193	1.76691	1.32008	3.47993	-0.323399	1.05038	1.37378	0.866984	0.577986	0.461992	NA	NA	1
hsa-miR-3941	No	No	No	No	0	0.896346	2.17967	0.253939	0.729959	1.91406	0.89149	2.26807	1.37658	0.693884	0.301993	0.500221	NA	NA	1
hsa-miR-4676-3p	No	No	No	No	5.33271	2.58706	8.71867	6.60289	2.48512	6.38616	-1.40603	-0.0275397	1.37849	0.216009	0.979961	0.225385	NA	NA	1
hsa-miR-6078	No	No	No	No	1.31075	4.35852	7.62884	1.14701	2.96196	7.88764	1.45433	2.83295	1.37861	0.293709	0.0370118	0.230821	NA	NA	1
hsa-miR-7154-5p	No	No	No	No	0	1.29353	1.08983	0.436916	0.915456	2.40058	1.21912	2.59887	1.37975	0.601916	0.255505	0.511613	NA	NA	1
hsa-miR-937-5p	No	No	No	No	0.761816	0.646765	2.54386	0.710096	0.699868	1.86661	0.0115543	1.39311	1.38155	0.995807	0.512476	0.49823	NA	NA	1
hsa-miR-6127	No	No	No	No	3.93225	2.90568	4.07461	3.1871	2.34528	6.20222	-0.369199	1.01492	1.38412	0.758889	0.383001	0.228201	NA	NA	1
hsa-miR-548h-5-3p:Novel	No	No	No	No	1.36847	1.45284	2.0373	0.964035	1.34663	3.58533	0.465529	1.8518	1.38627	0.805843	0.317023	0.425562	NA	NA	1
hsa-miR-374b-3p	No	No	No	No	1.36847	0.646765	0	0.964035	0.457728	1.27193	-1.06798	0.322593	1.39057	0.668849	0.893067	0.572578	NA	NA	1
hsa-miR-6760-5p	No	No	No	No	1.36847	5.08494	10.1865	2.20382	5.17839	13.628	1.33612	2.72679	1.39068	0.312923	0.0370416	0.245486	NA	NA	1
hsa-miR-451a-3p:Novel	No	No	No	No	5.33271	2.90568	7.13056	6.14673	2.59486	6.73711	-1.26154	0.132625	1.39417	0.276383	0.905775	0.226906	NA	NA	1
hsa-miR-4276	No	No	No	No	1.31075	0.72642	5.08773	0.893074	2.03483	5.1626	1.28174	2.67889	1.39715	0.461535	0.116631	0.349187	NA	NA	1
hsa-miR-567	No	No	No	No	0.761816	0.896346	5.09326	1.62241	1.48293	3.87742	-0.0705888	1.32739	1.39798	0.966678	0.419458	0.381795	NA	NA	1
hsa-miR-1297	No	No	No	No	0.761816	0.896346	2.17967	1.16625	0.945547	2.50874	-0.23574	1.1639	1.39964	0.897964	0.511573	0.41907	NA	NA	1
hsa-miR-6778-3p	No	No	No	No	0	0	1.01865	0	0.24214	0.702829	0.395705	1.79627	1.40057	0.922234	0.654839	0.727418	NA	NA	1
hsa-miR-569	No	No	No	No	0	1.29353	3.8158	0	1.69852	4.51771	3.06551	4.46628	1.40078	0.108811	0.017316	0.369853	NA	NA	1
hsa-miR-6788-3p	No	No	No	No	1.31075	0.896346	1.27193	1.34923	0.972099	2.57992	-0.352083	1.05152	1.4036	0.84123	0.533923	0.398928	NA	NA	1
hsa-miR-4274	No	No	No	No	1.31075	0	3.2695	2.97164	1.2107	3.21156	-1.23715	0.167774	1.40493	0.460025	0.917418	0.398797	NA	NA	1
hsa-miR-4662b-5p:Novel	No	No	No	No	0	0	1.01865	0	0.431177	1.18751	1.12352	2.52887	1.40535	0.744159	0.452725	0.673542	NA	NA	1
hsa-miR-6889-5p	No	No	No	No	1.36847	4.35852	2.17967	1.65489	5.11784	13.7139	1.61209	3.02443	1.41235	0.286797	0.043586	0.303946	NA	NA	1
hsa-miR-151b	No	No	No	No	2.73695	0.896346	4.35934	2.8019	1.61886	4.4228	-0.761094	0.654506	1.4156	0.544765	0.585692	0.244412	NA	NA	1
hsa-miR-604-5p:Novel	No	No	No	No	0	0.896346	3.8158	0.507877	0.972099	2.63013	0.665913	2.09124	1.42533	0.749642	0.302748	0.444009	NA	NA	1
hsa-miR-4677-5p	No	No	No	No	0	0.646765	0	0	0.457728	1.27193	1.18988	2.61719	1.42731	0.72748	0.433357	0.665435	NA	NA	1
hsa-miR-4710	No	No	No	No	2.6215	0.896346	3.2695	2.24231	1.18769	3.21156	-0.809683	0.619456	1.42914	0.602082	0.677531	0.344151	NA	NA	1
hsa-miR-6825-5p	No	No	No	No	0.761816	1.45284	2.54386	0.690855	1.51302	4.07	1.09368	2.53308	1.43939	0.514972	0.120801	0.299843	NA	NA	1
hsa-miR-4752	No	No	No	No	1.52363	1.45284	4.07461	1.83787	1.08184	2.81131	-0.795413	0.644599	1.44001	0.636678	0.690065	0.379167	NA	NA	1
hsa-miR-6088-3p:Novel	No	No	No	No	0	0	0	0	0.215588	0.726556	0.395704	1.83775	1.44204	0.922746	0.649301	0.721231	NA	NA	1
hsa-miR-6764-5p	No	No	No	No	5.243	2.17926	7.63159	4.48461	2.65151	7.07666	-0.718095	0.724503	1.4426	0.557253	0.541282	0.226727	NA	NA	1
hsa-miR-6874-3p	No	No	No	No	0	0	0	0.436916	0.215588	0.726556	-0.588274	0.855355	1.44363	0.871361	0.811614	0.687794	NA	NA	1
hsa-miR-605-3p	No	No	No	No	3.04726	0	0	2.3265	0.431177	1.27193	-2.37289	-0.926574	1.44632	0.323628	0.686231	0.557338	NA	NA	1
hsa-miR-6737-5p	No	No	No	No	0	0.72642	1.27193	0	0.540922	1.44263	1.3765	2.82761	1.45111	0.639406	0.322959	0.602953	NA	NA	1
hsa-miR-4291-3p:Novel	No	No	No	No	0	1.29353	2.54386	0	1.1576	3.22481	2.52461	3.98772	1.46311	0.287971	0.0873427	0.490306	NA	NA	1
hsa-miR-1343-3p	No	No	No	No	10.9478	0.896346	7.62884	9.206	2.69681	7.63436	-1.73591	-0.27211	1.4638	0.0972048	0.786532	0.165125	NA	NA	1
hsa-miR-551b-3p	No	No	No	No	0	1.9403	5.44917	0	1.61532	4.53279	3.00418	4.48305	1.47886	0.16942	0.0372464	0.433399	NA	NA	1
hsa-miR-378j-3p:Novel	No	No	No	No	2.73695	1.9403	7.13056	2.91392	2.39839	6.79781	-0.194612	1.28731	1.48193	0.871891	0.269046	0.192235	NA	NA	1
hsa-miR-597-3p	No	No	No	No	0	1.79269	7.13056	0.253939	1.78171	4.9198	2.16392	3.64912	1.4852	0.260418	0.053096	0.34604	NA	NA	1
hsa-miR-3924	No	No	No	No	1.36847	2.58706	1.27193	1.40095	1.83091	5.17768	0.404865	1.89206	1.4872	0.813469	0.259295	0.350787	NA	NA	1
hsa-miR-639	No	No	No	No	1.31075	0.896346	1.08983	0.944794	1.8079	5.11698	0.895893	2.38732	1.49142	0.645239	0.211652	0.400726	NA	NA	1
hsa-miR-9500-3p:Novel	No	No	No	No	0	0	0	0.507877	0.72642	2.0373	0.303092	1.79563	1.49254	0.917614	0.531866	0.592	NA	NA	1
hsa-miR-6854-3p	No	No	No	No	0.761816	0	1.01865	1.12777	0.215588	0.763528	-2.05729	-0.561868	1.49543	0.430903	0.825102	0.575981	NA	NA	1
hsa-miR-1249-5p	No	No	No	No	1.31075	4.35852	8.14921	0.893074	3.46112	9.61869	2.09107	3.58771	1.49664	0.21027	0.0294185	0.278821	NA	NA	1
hsa-miR-5688-5p:Novel	No	No	No	No	0	0	2.0373	0.456158	0.862353	2.49549	1.1443	2.64266	1.49837	0.651431	0.286132	0.51765	NA	NA	1
hsa-miR-4667-3p	No	No	No	No	0	0	1.01865	0.436916	0.215588	0.763528	-0.58624	0.912783	1.49902	0.856174	0.773974	0.637627	NA	NA	1
hsa-miR-4517	No	No	No	No	0	1.79269	4.35934	1.01575	1.45992	4.16767	0.328609	1.83324	1.50463	0.84895	0.273965	0.341246	NA	NA	1
hsa-miR-3140-3p	No	No	No	No	2.73695	0.72642	2.54386	2.18201	1.10449	3.22481	-0.97368	0.533656	1.50734	0.588314	0.758738	0.393925	NA	NA	1
hsa-miR-4437	No	No	No	No	1.52363	0	1.08983	1.38171	0.896346	2.40058	-0.70417	0.804437	1.50861	0.746432	0.703031	0.477003	NA	NA	1
hsa-miR-1260a-3p:Novel	No	No	No	No	0	0.896346	1.08983	0.912315	0.729959	2.06103	-0.219382	1.29315	1.51253	0.925266	0.568055	0.495672	NA	NA	1
hsa-miR-4696-3p:Novel	No	No	No	No	0	0	1.08983	0.253939	0.48428	1.38193	0.309227	1.8264	1.51717	0.915535	0.518196	0.584241	NA	NA	1
hsa-miR-10397-3p	No	No	No	No	0	0.896346	3.05595	0.253939	0.99865	2.83504	1.33501	2.85629	1.52128	0.529095	0.165813	0.409444	NA	NA	1
hsa-miR-367-3p	No	No	No	No	0	0	1.27193	0.436916	1.2107	3.47993	1.59949	3.12313	1.52363	0.518524	0.199708	0.495532	NA	NA	1
hsa-miR-155-3p	No	No	No	No	0	0.646765	0	0	0.942008	2.7164	2.22004	3.7461	1.52606	0.431857	0.17736	0.560558	NA	NA	1
hsa-miR-3655-3p:Novel	No	No	No	No	1.36847	1.45284	1.27193	1.21797	1.29743	3.66975	-0.0167719	1.5099	1.52667	0.991942	0.345507	0.321374	NA	NA	1
hsa-miR-4463	No	No	No	No	1.31075	2.17926	2.54386	1.45267	1.88755	5.52312	0.279064	1.81075	1.53169	0.848816	0.201687	0.25265	NA	NA	1
hsa-miR-4716-5p	No	No	No	No	0	0	1.08983	1.36847	0.24214	0.787256	-2.30064	-0.768911	1.53173	0.413085	0.779149	0.59518	NA	NA	1
hsa-miR-578	No	No	No	No	1.31075	0.72642	3.2695	1.80539	0.888905	2.70132	-0.880223	0.655725	1.53595	0.620437	0.699513	0.374487	NA	NA	1
hsa-miR-520f-5p	No	No	No	No	1.31075	0	3.05595	0.944794	0.72642	2.10849	-0.418068	1.12035	1.53842	0.851917	0.604173	0.472503	NA	NA	1
hsa-miR-613-5p:Novel	No	No	No	No	0	0	0	0.761816	0	0.363278	-2.52717	-0.983565	1.54361	0.530798	0.807275	0.705217	NA	NA	1
hsa-miR-450a-1-3p	No	No	No	No	0	0	0	0.507877	0	0.423977	-2.07682	-0.533212	1.54361	0.608984	0.895514	0.705217	NA	NA	1
hsa-miR-526b-3p	No	No	No	No	0	0	0	0.507877	0	0.33955	-2.07682	-0.533212	1.54361	0.608984	0.895514	0.705217	NA	NA	1
hsa-miR-4486-3p:Novel	No	No	No	No	0	0	0	0.436916	0	0.33955	-1.55171	-0.00810161	1.54361	0.703511	0.998415	0.705217	NA	NA	1
hsa-miR-6749-3p	No	No	No	No	0	0	0	0.436916	0	0.33955	-1.55171	-0.00810161	1.54361	0.703511	0.998415	0.705217	NA	NA	1
hsa-miR-494-5p	No	No	No	No	0	0	0	0.456158	0	0.33955	-1.55171	-0.00810161	1.54361	0.703511	0.998415	0.705217	NA	NA	1
hsa-miR-4769-3p	No	No	No	No	0	0	0	0.436916	0	0.423977	-1.55171	-0.00810161	1.54361	0.703511	0.998415	0.705217	NA	NA	1
hsa-miR-577-3p:Novel	No	No	No	No	0	0	0	0.436916	0	0.423977	-1.55171	-0.00810161	1.54361	0.703511	0.998415	0.705217	NA	NA	1
hsa-miR-206-5p:Novel	No	No	No	No	0	0	0	0.253939	0	0.33955	-1.51467	0.0289366	1.54361	0.71036	0.994339	0.705217	NA	NA	1
hsa-miR-218-1-3p	No	No	No	No	0	0	0	0.253939	0	0.423977	-1.51467	0.0289366	1.54361	0.71036	0.994339	0.705217	NA	NA	1
hsa-miR-3689f-3p:Novel	No	No	No	No	0	0	0	0.253939	0	0.363278	-1.51467	0.0289366	1.54361	0.71036	0.994339	0.705217	NA	NA	1
hsa-miR-507	No	No	No	No	0	0	0	0.253939	0	0.33955	-1.51467	0.0289366	1.54361	0.71036	0.994339	0.705217	NA	NA	1
hsa-miR-548bb-3p	No	No	No	No	0	0	0	0.253939	0	0.423977	-1.51467	0.0289366	1.54361	0.71036	0.994339	0.705217	NA	NA	1
hsa-miR-5583-3p	No	No	No	No	0	0	0	0.253939	0	0.423977	-1.51467	0.0289366	1.54361	0.71036	0.994339	0.705217	NA	NA	1
hsa-miR-583-3p:Novel	No	No	No	No	0	0	0	0.253939	0	0.363278	-1.51467	0.0289366	1.54361	0.71036	0.994339	0.705217	NA	NA	1
hsa-miR-380-5p	No	No	No	No	0	0	0	0	0	0.423977	0	0.977539	1.54361	1	0.810667	0.705217	NA	NA	1
hsa-miR-4726-3p	No	No	No	No	0	0	0	0	0	0.423977	0	0.977539	1.54361	1	0.810667	0.705217	NA	NA	1
hsa-miR-526a-3p	No	No	No	No	0	0	0	0	0	0.423977	0	0.977539	1.54361	1	0.810667	0.705217	NA	NA	1
hsa-miR-548bb-5p	No	No	No	No	0	0	0	0	0	0.423977	0	0.977539	1.54361	1	0.810667	0.705217	NA	NA	1
hsa-miR-6836-3p	No	No	No	No	0	0	0	0	0	0.423977	0	0.977539	1.54361	1	0.810667	0.705217	NA	NA	1
hsa-miR-6841-3p	No	No	No	No	0	0	0	0	0	0.423977	0	0.977539	1.54361	1	0.810667	0.705217	NA	NA	1
hsa-miR-7107-3p	No	No	No	No	0	0	0	0	0	0.423977	0	0.977539	1.54361	1	0.810667	0.705217	NA	NA	1
hsa-let-7g-3p	No	No	No	No	0	0	0	0	0	0.33955	0	0.977539	1.54361	1	0.810667	0.705217	NA	NA	1
hsa-miR-11181-5p	No	No	No	No	0	0	0	0	0	0.33955	0	0.977539	1.54361	1	0.810667	0.705217	NA	NA	1
hsa-miR-1225-5p	No	No	No	No	0	0	0	0	0	0.363278	0	0.977539	1.54361	1	0.810667	0.705217	NA	NA	1
hsa-miR-1279-3p:Novel	No	No	No	No	0	0	0	0	0	0.33955	0	0.977539	1.54361	1	0.810667	0.705217	NA	NA	1
hsa-miR-190a-3p	No	No	No	No	0	0	0	0	0	0.33955	0	0.977539	1.54361	1	0.810667	0.705217	NA	NA	1
hsa-miR-302c-3p	No	No	No	No	0	0	0	0	0	0.33955	0	0.977539	1.54361	1	0.810667	0.705217	NA	NA	1
hsa-miR-3116	No	No	No	No	0	0	0	0	0	0.363278	0	0.977539	1.54361	1	0.810667	0.705217	NA	NA	1
hsa-miR-3136-3p	No	No	No	No	0	0	0	0	0	0.33955	0	0.977539	1.54361	1	0.810667	0.705217	NA	NA	1
hsa-miR-4501-3p:Novel	No	No	No	No	0	0	0	0	0	0.33955	0	0.977539	1.54361	1	0.810667	0.705217	NA	NA	1
hsa-miR-450b-3p	No	No	No	No	0	0	0	0	0	0.33955	0	0.977539	1.54361	1	0.810667	0.705217	NA	NA	1
hsa-miR-4799-3p	No	No	No	No	0	0	0	0	0	0.33955	0	0.977539	1.54361	1	0.810667	0.705217	NA	NA	1
hsa-miR-5590-3p	No	No	No	No	0	0	0	0	0	0.33955	0	0.977539	1.54361	1	0.810667	0.705217	NA	NA	1
hsa-miR-6751-5p	No	No	No	No	0	0	0	0	0	0.33955	0	0.977539	1.54361	1	0.810667	0.705217	NA	NA	1
hsa-miR-6775-3p	No	No	No	No	0	0	0	0	0	0.363278	0	0.977539	1.54361	1	0.810667	0.705217	NA	NA	1
hsa-miR-7114-3p	No	No	No	No	0	0	0	0	0	0.363278	0	0.977539	1.54361	1	0.810667	0.705217	NA	NA	1
hsa-miR-892c-5p	No	No	No	No	0	0	0	0	0	0.33955	0	0.977539	1.54361	1	0.810667	0.705217	NA	NA	1
hsa-miR-6770-5p	No	No	No	No	0.761816	0	0	0.690855	0	0.363278	-2.33233	-0.788725	1.54361	0.546977	0.838605	0.692617	NA	NA	1
hsa-miR-34a-3p	No	No	No	No	0	0	0	1.36847	0	0.363278	-3.28586	-1.74225	1.54361	0.381424	0.64258	0.689159	NA	NA	1
hsa-miR-892b-5p:Novel	No	No	No	No	0.761816	0	0	0.710096	0	0.423977	-2.36401	-0.820397	1.54361	0.531579	0.828126	0.685784	NA	NA	1
hsa-miR-7855-5p	No	No	No	No	0	0	0	1.74767	0	0.33955	-3.64716	-2.10355	1.54361	0.30268	0.552196	0.673834	NA	NA	1
hsa-miR-6892-5p	No	No	No	No	0.761816	0	0	1.12777	0	0.363278	-3.02517	-1.48156	1.54361	0.37747	0.665573	0.661552	NA	NA	1
hsa-miR-6500-5p	No	No	No	No	0.761816	0	0	1.16625	0	0.33955	-3.0662	-1.52259	1.54361	0.369937	0.656159	0.661115	NA	NA	1
hsa-miR-3142	No	No	No	No	0.761816	0	0	1.16625	0	0.363278	-3.06604	-1.52243	1.54361	0.367513	0.654544	0.65958	NA	NA	1
hsa-miR-4728-5p	No	No	No	No	1.31075	0	0	1.14701	0	0.423977	-3.04224	-1.49863	1.54361	0.311626	0.618183	0.620775	NA	NA	1
hsa-miR-371b-5p	No	No	No	No	1.36847	0	0	2.20382	0	0.423977	-3.97606	-2.43244	1.54361	0.171043	0.402351	0.615757	NA	NA	1
hsa-miR-7852-3p	No	No	No	No	1.36847	0	0	1.58393	0	0.33955	-3.50459	-1.96097	1.54361	0.212002	0.484955	0.602161	NA	NA	1
hsa-miR-645	No	No	No	No	1.31075	0	0	1.60317	0	0.423977	-3.51844	-1.97482	1.54362	0.203558	0.475441	0.597474	NA	NA	1
hsa-miR-6828-3p	No	No	No	No	0.761816	0.896346	1.01865	0.710096	2.88584	8.69495	2.04172	3.61752	1.5758	0.308254	0.06789	0.364139	NA	NA	1
hsa-miR-6760-3p	No	No	No	No	0	0.72642	1.08983	0.253939	0.839704	2.40058	1.04496	2.6218	1.57683	0.665815	0.265058	0.471882	NA	NA	1
hsa-miR-744-3p	No	No	No	No	2.73695	0	0	4.07159	0.298782	0.847955	-3.94472	-2.3675	1.57722	0.0508939	0.21631	0.474483	NA	NA	1
hsa-miR-1912-3p	No	No	No	No	0	0	0	0	0.48428	1.45311	1.25488	2.83561	1.58073	0.735869	0.436852	0.660932	NA	NA	1
hsa-miR-376b-5p	No	No	No	No	0	0	0	0	0.48428	1.45311	1.25488	2.83561	1.58073	0.735869	0.436852	0.660932	NA	NA	1
hsa-miR-3161	No	No	No	No	4.57089	2.90568	10.1865	4.67825	2.97684	8.7242	-0.687302	0.910576	1.59788	0.519788	0.373976	0.120946	NA	NA	1
hsa-miR-3074-3p	No	No	No	No	2.6215	0.896346	2.54386	2.9524	0.945547	2.90899	-1.56549	0.0389375	1.60443	0.314893	0.978822	0.302155	NA	NA	1
hsa-miR-6729-5p	No	No	No	No	5.243	3.23383	12.7193	3.77917	4.33904	13.3054	0.153673	1.76057	1.6069	0.884585	0.0872396	0.104719	NA	NA	1
hsa-miR-3912-5p	No	No	No	No	1.52363	0	0	1.83787	0.431177	1.3582	-2.00436	-0.396563	1.6078	0.376649	0.85265	0.483755	NA	NA	1
hsa-miR-8057-3p:Novel	No	No	No	No	0	1.45284	1.27193	1.31075	1.13104	3.50366	-0.101468	1.50666	1.60813	0.95794	0.418759	0.375698	NA	NA	1
hsa-miR-4735-5p	No	No	No	No	0	0.72642	1.08983	0.507877	0.540922	1.63521	-0.193399	1.4168	1.6102	0.939594	0.563244	0.503721	NA	NA	1
hsa-miR-3622a-3p	No	No	No	No	0.761816	2.90568	4.35934	0.690855	3.02604	9.1765	2.09267	3.71135	1.61868	0.16435	0.0118641	0.151197	NA	NA	1
hsa-miR-938	No	No	No	No	0	0.72642	3.05595	0	0.673317	2.10849	1.75842	3.38078	1.62236	0.503455	0.185431	0.503721	NA	NA	1
hsa-miR-1256-3p:Novel	No	No	No	No	0	0.72642	1.27193	1.82463	0.673317	2.12173	-1.33797	0.28655	1.62452	0.546542	0.89298	0.460287	NA	NA	1
hsa-miR-6511b-5p	No	No	No	No	2.6215	0.646765	3.8158	1.88959	1.18415	3.71997	-0.703169	0.921605	1.62477	0.654488	0.538603	0.282052	NA	NA	1
hsa-miR-3714-3p:Novel	No	No	No	No	0	0	0	0.873833	0.215588	0.847955	-1.66332	-0.0378226	1.6255	0.615241	0.99069	0.623561	NA	NA	1
hsa-miR-7155-3p	No	No	No	No	0	0	0	0.456158	0.215588	0.847955	-0.587917	1.04116	1.62907	0.868584	0.765436	0.640992	NA	NA	1
hsa-miR-924-3p:Novel	No	No	No	No	1.36847	0.896346	5.44917	1.97979	1.26734	3.93628	-0.723367	0.906414	1.62978	0.688793	0.603656	0.353515	NA	NA	1
hsa-miR-1302-7-5p:Novel	No	No	No	No	1.31075	0	2.0373	2.26155	0.48428	1.52706	-2.15874	-0.528929	1.62981	0.332999	0.801442	0.471645	NA	NA	1
hsa-miR-3610-5p:Novel	No	No	No	No	0	1.79269	1.27193	1.82463	1.24433	3.81948	-0.494348	1.13789	1.63224	0.811225	0.572522	0.416601	NA	NA	1
hsa-miR-4681-3p:Novel	No	No	No	No	0	0	2.0373	0.456158	0.48428	1.52706	0.281264	1.91741	1.63615	0.920053	0.477885	0.536431	NA	NA	1
hsa-miR-4318	No	No	No	No	0	0	0	0	0.24214	0.847955	0.395702	2.03244	1.63673	0.922746	0.613561	0.68425	NA	NA	1
hsa-miR-5739	No	No	No	No	0	0.896346	2.54386	0.873833	1.48293	4.60674	0.888266	2.53106	1.64279	0.624056	0.150662	0.298082	NA	NA	1
hsa-miR-4693-3p	No	No	No	No	1.36847	4.35852	5.44917	1.40095	3.39313	10.7291	1.29114	2.93726	1.64611	0.376362	0.0402716	0.20052	NA	NA	1
hsa-miR-1208-3p:Novel	No	No	No	No	2.73695	0.896346	1.27193	3.05584	1.0252	3.14038	-1.60266	0.0455589	1.64822	0.331795	0.97682	0.317373	NA	NA	1
hsa-miR-615-5p	No	No	No	No	0	1.45284	4.35934	0.253939	1.42983	4.59165	1.87219	3.5285	1.65631	0.292729	0.0408557	0.237643	NA	NA	1
hsa-miR-637	No	No	No	No	3.04726	2.58706	7.63159	3.71422	2.67062	8.5535	-0.442179	1.226	1.66818	0.66842	0.211633	0.0861021	NA	NA	1
hsa-miR-3691-5p	No	No	No	No	2.73695	0	1.08983	3.60477	0.72642	2.39874	-2.26553	-0.589	1.67653	0.177824	0.706758	0.327849	NA	NA	1
hsa-miR-6068-3p:Novel	No	No	No	No	0	0.646765	1.27193	1.36847	0.457728	1.51381	-1.46943	0.208931	1.67836	0.541356	0.926997	0.482227	NA	NA	1
hsa-miR-1281	No	No	No	No	1.36847	1.29353	4.07461	1.47191	1.86844	5.83894	0.198025	1.8818	1.68378	0.891112	0.176626	0.201591	NA	NA	1
hsa-miR-6749-5p	No	No	No	No	0.761816	0.72642	1.27193	1.16625	0.839704	2.57992	-0.492639	1.19317	1.68581	0.797151	0.513	0.35251	NA	NA	1
hsa-miR-5586-3p	No	No	No	No	0	2.68904	5.44917	1.82463	1.97429	6.31497	0.201037	1.88845	1.68741	0.906199	0.256399	0.293309	NA	NA	1
hsa-miR-4518	No	No	No	No	0	0.896346	3.05595	0.436916	1.0252	3.25902	1.34313	3.03128	1.68815	0.516173	0.129826	0.341799	NA	NA	1
hsa-miR-3127-3p	No	No	No	No	7.61816	1.29353	1.27193	7.48015	1.1576	3.81948	-2.65161	-0.947543	1.70407	0.0622067	0.478204	0.241571	NA	NA	1
hsa-miR-4679	No	No	No	No	0.761816	3.6321	7.63159	2.0016	3.91495	12.7778	1.02773	2.73764	1.70991	0.430442	0.0318349	0.142135	NA	NA	1
hsa-miR-12133-5p:Novel	No	No	No	No	0	0	1.01865	0	0.48428	1.61148	1.2575	2.96799	1.71049	0.696129	0.342714	0.5783	NA	NA	1
hsa-miR-6720-3p	No	No	No	No	3.80908	2.17926	8.14921	4.42431	2.13714	6.83386	-1.07582	0.651587	1.7274	0.348107	0.548162	0.122281	NA	NA	1
hsa-miR-891b	No	No	No	No	0	2.17926	3.8158	0	1.58877	5.37027	2.99026	4.7237	1.73344	0.135829	0.0159559	0.29822	NA	NA	1
hsa-miR-7844-3p:Novel	No	No	No	No	1.36847	0.72642	3.8158	0.964035	1.05529	3.4516	0.0412049	1.77469	1.73348	0.982006	0.310341	0.299658	NA	NA	1
hsa-miR-12114-3p:Novel	No	No	No	No	0.761816	0.896346	1.27193	0.690855	0.99865	3.30647	0.503365	2.23879	1.73542	0.787431	0.210514	0.284267	NA	NA	1
hsa-miR-5682-5p:Novel	No	No	No	No	2.6215	2.17926	8.71867	2.04009	1.83835	5.96218	-0.11412	1.62171	1.73583	0.93739	0.2457	0.200976	NA	NA	1
hsa-miR-4306	No	No	No	No	1.36847	1.29353	8.14921	1.21797	2.3683	8.04509	0.878321	2.62663	1.74831	0.549511	0.0654433	0.174671	NA	NA	1
hsa-miR-1269b-3p:Novel	No	No	No	No	0	0.896346	3.2695	0.456158	0.729959	2.44804	0.867961	2.62364	1.75567	0.710435	0.243866	0.403528	NA	NA	1
hsa-miR-640	No	No	No	No	3.80908	0	1.27193	3.49276	0.72642	2.48501	-2.2503	-0.478259	1.77204	0.167748	0.750631	0.284974	NA	NA	1
hsa-miR-1277-5p	No	No	No	No	2.6215	0.646765	0	2.6514	0.699868	2.54386	-1.93027	-0.128186	1.80209	0.353753	0.94835	0.387919	NA	NA	1
hsa-miR-4431-3p:Novel	No	No	No	No	2.6215	2.17926	2.54386	3.86472	1.88755	6.64404	-0.960528	0.847362	1.80789	0.482298	0.517324	0.174765	NA	NA	1
hsa-miR-718	No	No	No	No	1.36847	0.896346	3.2695	1.72585	0.972099	3.46485	-0.923517	0.887963	1.81148	0.555088	0.54423	0.227885	NA	NA	1
hsa-miR-6738-5p	No	No	No	No	1.36847	0	3.8158	0.964035	0.968559	3.4516	-0.0244018	1.79127	1.81567	0.990833	0.382279	0.361148	NA	NA	1
hsa-miR-648	No	No	No	No	1.31075	0.896346	1.27193	1.14701	1.48293	5.20141	0.416192	2.23977	1.82358	0.798388	0.152619	0.209268	NA	NA	1
hsa-miR-2052-3p:Novel	No	No	No	No	0	0.646765	1.01865	0	0.51437	1.79266	1.31638	3.14296	1.82659	0.643764	0.251388	0.494498	NA	NA	1
hsa-miR-4649-5p	No	No	No	No	2.28545	0.72642	1.27193	2.5672	0.673317	2.46128	-1.85864	-0.0320016	1.82664	0.290112	0.984343	0.298893	NA	NA	1
hsa-miR-5000-3p	No	No	No	No	0.761816	0	1.08983	1.12777	0.48428	1.72148	-1.187	0.647704	1.8347	0.616893	0.772355	0.428723	NA	NA	1
hsa-miR-4444	No	No	No	No	0	0.896346	0	0	1.24079	4.41416	2.60449	4.44584	1.84134	0.278856	0.058885	0.389192	NA	NA	1
hsa-miR-3677-5p	No	No	No	No	0	0.646765	0	0.253939	0.699868	2.54295	0.849532	2.69304	1.84351	0.749064	0.295415	0.451243	NA	NA	1
hsa-miR-4288-5p:Novel	No	No	No	No	1.31075	0.896346	3.2695	2.51549	0.972099	3.46669	-1.3064	0.540363	1.84676	0.414642	0.718903	0.239307	NA	NA	1
hsa-miR-548bc	No	No	No	No	2.73695	1.45284	5.08773	2.91392	1.13104	4.23886	-1.27656	0.575347	1.85191	0.422462	0.702626	0.235837	NA	NA	1
hsa-miR-4742-3p	No	No	No	No	6.84236	0.646765	1.01865	8.2856	0.51437	1.79266	-4.02528	-2.16663	1.85865	0.0126884	0.125707	0.278339	NA	NA	1
hsa-miR-492-3p:Novel	No	No	No	No	3.04726	2.68904	6.53901	3.21958	2.29608	8.20531	-0.501959	1.3617	1.86366	0.661452	0.209788	0.0844395	NA	NA	1
hsa-miR-4447-5p:Novel	No	No	No	No	5.243	0.896346	5.09326	5.95652	1.40328	5.27075	-2.01466	-0.148026	1.86664	0.0806019	0.888608	0.107284	NA	NA	1
hsa-miR-6842-5p	No	No	No	No	6.85634	1.29353	1.27193	7.66313	1.02874	3.66975	-2.92136	-1.0504	1.87096	0.0284348	0.386764	0.173042	NA	NA	1
hsa-miR-4533-3p:Novel	No	No	No	No	0.761816	1.9403	7.13056	1.62241	1.67197	6.19173	0.143641	2.01896	1.87532	0.91831	0.130133	0.136142	NA	NA	1
hsa-miR-5692c-1-5p:Novel	No	No	No	No	0	0.896346	0	0	1.0252	3.73505	2.32218	4.20346	1.88128	0.390554	0.112368	0.447537	NA	NA	1
hsa-miR-6747-3p	No	No	No	No	9.9036	1.45284	5.44917	11.8335	1.59621	5.71846	-2.93558	-1.0512	1.88438	0.0038863	0.249429	0.072925	NA	NA	1
hsa-miR-944-5p:Novel	No	No	No	No	3.93225	0	5.44917	2.67922	1.9403	7.33362	-0.373551	1.51452	1.88807	0.826176	0.35993	0.25008	NA	NA	1
hsa-miR-4471-5p:Novel	No	No	No	No	0	0.72642	3.05595	0.456158	0.888905	3.44112	1.20628	3.09608	1.8898	0.551584	0.110736	0.272689	NA	NA	1
hsa-miR-2355-3p	No	No	No	No	7.61816	1.29353	4.35934	10.4616	1.1576	4.50722	-3.11577	-1.21089	1.90489	0.00800993	0.252762	0.117189	NA	NA	1
hsa-miR-548ag-2-3p:Novel	No	No	No	No	2.6215	0	0	2.34574	0.72642	2.7164	-1.68977	0.218302	1.90807	0.416262	0.911903	0.35589	NA	NA	1
hsa-miR-298-3p:Novel	No	No	No	No	4.10542	1.29353	7.13056	3.87795	1.56966	5.70706	-1.30836	0.601978	1.91034	0.292449	0.603065	0.115611	NA	NA	1
hsa-miR-5087	No	No	No	No	1.52363	0.646765	1.01865	1.87635	0.457728	1.79266	-1.96486	-0.0342922	1.93057	0.344868	0.985702	0.353779	NA	NA	1
hsa-miR-1264	No	No	No	No	0	0	0	0	0.298782	1.01865	0.3957	2.33275	1.93705	0.922747	0.560038	0.628442	NA	NA	1
hsa-miR-4714-3p	No	No	No	No	0	0	0	0	0.215588	1.01865	0.3957	2.33275	1.93705	0.922747	0.560038	0.628442	NA	NA	1
hsa-miR-559	No	No	No	No	0	0	0	0	0.24214	1.01865	0.3957	2.33275	1.93705	0.922747	0.560038	0.628442	NA	NA	1
hsa-miR-8073	No	No	No	No	1.31075	0	2.0373	1.34923	0.48428	1.89033	-1.37511	0.564412	1.93952	0.518824	0.774938	0.352063	NA	NA	1
hsa-miR-770-5p	No	No	No	No	0	0	0	0.253939	0.215588	1.01865	-0.553496	1.38799	1.94148	0.877106	0.690857	0.578265	NA	NA	1
hsa-miR-4799-5p	No	No	No	No	0	0	0	0.456158	0.215588	1.01865	-0.587422	1.35555	1.94297	0.86481	0.686408	0.563253	NA	NA	1
hsa-miR-8081-5p:Novel	No	No	No	No	3.93225	0.646765	8.14921	4.56023	1.66843	6.5322	-1.46637	0.478339	1.94471	0.329086	0.739441	0.190693	NA	NA	1
hsa-miR-3121-3p	No	No	No	No	0.761816	0	0	0.710096	0.24214	1.01865	-1.40212	0.547597	1.94972	0.63762	0.84858	0.503892	NA	NA	1
hsa-miR-6505-5p	No	No	No	No	0	0	1.08983	0.456158	0.431177	1.72148	0.162485	2.11406	1.95158	0.953691	0.428137	0.457981	NA	NA	1
hsa-miR-513c-5p	No	No	No	No	1.31075	0	0	1.70661	0.215588	1.01865	-2.71498	-0.760063	1.95492	0.300431	0.76085	0.46554	NA	NA	1
hsa-miR-892c-3p	No	No	No	No	0	0.646765	2.0373	0	0.457728	1.82963	1.20849	3.16869	1.9602	0.637402	0.191822	0.407972	NA	NA	1
hsa-miR-1271-3p	No	No	No	No	4.10542	3.58538	8.14921	12.1794	10.9763	42.9805	-0.127291	1.83427	1.96156	NA	NA	NA	NA	NA	NA
hsa-miR-520d-3p	No	No	No	No	1.36847	0.896346	3.05595	1.32999	0.729959	2.83504	-0.777027	1.1875	1.96453	0.696541	0.527434	0.301918	NA	NA	1
hsa-miR-6746-3p	No	No	No	No	0	0	1.08983	0.873833	0.24214	1.04238	-1.64901	0.328381	1.97739	0.568165	0.905784	0.488632	NA	NA	1
hsa-miR-3683-3p:Novel	No	No	No	No	0.761816	0	1.08983	1.12777	0.215588	1.04238	-2.05638	-0.0732651	1.98311	0.418291	0.975735	0.436226	NA	NA	1
hsa-miR-133b	No	No	No	No	5.243	2.90568	5.44917	4.94077	3.06003	11.8322	-0.676837	1.30849	1.98533	0.64057	0.353984	0.160671	NA	NA	1
hsa-miR-514b-5p	No	No	No	No	0	0	1.01865	0	0.24214	1.06611	0.395708	2.3939	1.99819	0.913969	0.502698	0.575854	NA	NA	1
hsa-miR-4294-3p:Novel	No	No	No	No	0	0	1.01865	0	0.298782	1.06611	0.395709	2.39417	1.99846	0.912803	0.496549	0.570345	NA	NA	1
hsa-miR-10527-3p:Novel	No	No	No	No	0	0	1.01865	0.253939	0.298782	1.06611	-0.554341	1.44767	2.00201	0.859016	0.630879	0.506759	NA	NA	1
hsa-miR-548al	No	No	No	No	0	0	1.01865	0.436916	0.24214	1.06611	-0.585153	1.4174	2.00255	0.848511	0.63127	0.498354	NA	NA	1
hsa-miR-9900-5p:Novel	No	No	No	No	0	2.17926	0	0.436916	2.61751	10.5261	2.71457	4.72194	2.00737	0.185551	0.0193945	0.239651	NA	NA	1
hsa-miR-122b-3p	No	No	No	No	0	0	0	0	0.24214	1.08983	0.395699	2.4209	2.0252	0.922747	0.544742	0.612397	NA	NA	1
hsa-miR-4503	No	No	No	No	0	0	0	0	0.24214	1.08983	0.395699	2.4209	2.0252	0.922747	0.544742	0.612397	NA	NA	1
hsa-miR-8067	No	No	No	No	0	0	0	0.253939	0.298782	1.08983	-0.55364	1.47329	2.02693	0.873803	0.663636	0.549899	NA	NA	1
hsa-miR-3140-5p	No	No	No	No	0	0	0	1.31075	0.298782	1.08983	-2.25543	-0.227053	2.02838	0.45755	0.938079	0.506307	NA	NA	1
hsa-miR-6803-3p	No	No	No	No	0	0	0	1.52363	0.24214	1.08983	-2.56584	-0.537171	2.02867	0.386033	0.850171	0.498359	NA	NA	1
hsa-miR-1277-3p	No	No	No	No	0	0	0	2.18458	0.215588	1.08983	-3.00214	-0.973056	2.02909	0.294069	0.72256	0.48725	NA	NA	1
hsa-miR-302c-5p	No	No	No	No	0	0.646765	2.0373	0.253939	0.699868	2.91947	0.859627	2.89076	2.03113	0.690959	0.159113	0.282462	NA	NA	1
hsa-miR-490-5p	No	No	No	No	0	5.81136	6.53901	0.436916	4.093	16.8648	3.37169	5.40338	2.0317	0.0619432	0.00245336	0.145036	NA	NA	1
hsa-miR-4667-5p	No	No	No	No	0.761816	0.72642	3.2695	0.710096	1.05529	4.22837	0.531804	2.5636	2.0318	0.758788	0.117221	0.161716	NA	NA	1
hsa-miR-219a-1-3p	No	No	No	No	6.85634	0	2.0373	7.13001	0.431177	1.95103	-3.92869	-1.89461	2.03408	0.0186147	0.189512	0.246668	NA	NA	1
hsa-miR-12116-3p:Novel	No	No	No	No	1.52363	0.646765	1.27193	1.85711	1.42629	5.88051	-0.341916	1.69446	2.03637	0.831871	0.27049	0.179346	NA	NA	1
hsa-miR-5681a-5p:Novel	No	No	No	No	0	0	1.27193	0	0.215588	1.10308	0.395708	2.43571	2.04	0.913889	0.494491	0.567197	NA	NA	1
hsa-miR-511-3p	No	No	No	No	2.6215	0.896346	2.54386	2.75018	0.99865	4.09373	-1.42703	0.613618	2.04065	0.324202	0.643984	0.148437	NA	NA	1
hsa-miR-323b-5p	No	No	No	No	0	0	1.27193	0.436916	0.215588	1.10308	-0.585159	1.45573	2.04088	0.848551	0.621793	0.489822	NA	NA	1
hsa-miR-2681-5p	No	No	No	No	0	0	1.27193	1.36847	0.24214	1.10308	-2.29731	-0.255969	2.04134	0.400718	0.921759	0.458514	NA	NA	1
hsa-miR-3688-5p	No	No	No	No	1.36847	0	1.27193	2.02085	0.215588	1.10308	-2.88092	-0.837663	2.04326	0.185508	0.67729	0.362836	NA	NA	1
hsa-miR-6126-3p:Novel	No	No	No	No	6.85634	2.68904	9.16786	5.45931	2.9163	12.0781	-0.910563	1.13548	2.04604	0.373653	0.240077	0.0377748	NA	NA	1
hsa-miR-3115	No	No	No	No	0	0.646765	2.54386	2.03151	1.91057	8.00224	-0.184213	1.87684	2.06106	0.917473	0.277449	0.2261	NA	NA	1
hsa-miR-409-5p	No	No	No	No	7.8645	0.72642	3.8158	8.30693	0.839704	3.30923	-3.41202	-1.3418	2.07022	0.0176507	0.295423	0.163629	NA	NA	1
hsa-miR-642b-3p	No	No	No	No	0	0	2.54386	0.912315	0.862353	3.75418	0.0582378	2.13351	2.07527	0.980335	0.349646	0.347393	NA	NA	1
hsa-miR-3120-5p	No	No	No	No	12.9509	1.45284	6.35966	11.4038	1.59621	6.53404	-2.88217	-0.802013	2.08016	0.0169199	0.471269	0.0900666	NA	NA	1
hsa-miR-3148-3p:Novel	No	No	No	No	0.761816	0.72642	2.0373	0.690855	0.540922	2.19291	-0.433083	1.65061	2.08369	0.83707	0.396405	0.278039	NA	NA	1
hsa-miR-12117-3p:Novel	No	No	No	No	1.31075	2.90568	2.54386	2.51549	3.10923	13.0718	0.350294	2.44091	2.09062	0.812756	0.0903111	0.131667	NA	NA	1
hsa-miR-3181-3p:Novel	No	No	No	No	1.36847	0.896346	4.07461	2.16277	1.18769	5.17308	-0.914133	1.18519	2.09932	0.500325	0.342644	0.102132	NA	NA	1
hsa-miR-1290-5p:Novel	No	No	No	No	1.36847	1.79269	6.53901	2.45776	1.72861	7.35735	-0.446399	1.65628	2.10268	0.73919	0.190596	0.0936153	NA	NA	1
hsa-miR-4505-3p:Novel	No	No	No	No	0.761816	2.58706	9.80851	1.16625	2.00084	8.53161	0.838731	2.94708	2.10835	0.56065	0.03282	0.082999	NA	NA	1
hsa-miR-181d-3p	No	No	No	No	0	0	1.27193	0.436916	0.72642	3.14038	0.866129	2.97521	2.10908	0.733885	0.225473	0.362979	NA	NA	1
hsa-miR-6861-3p	No	No	No	No	0.761816	0	1.01865	1.62241	0.215588	1.18751	-2.56216	-0.440452	2.12171	0.290878	0.846322	0.388606	NA	NA	1
hsa-miR-3918-3p:Novel	No	No	No	No	0	1.29353	7.13056	0	1.21424	5.28308	2.58081	4.70369	2.12287	0.204709	0.0166633	0.212569	NA	NA	1
hsa-miR-4514-3p:Novel	No	No	No	No	0	0	1.01865	0.253939	0.215588	1.18751	-0.554344	1.57559	2.12993	0.858972	0.59965	0.478354	NA	NA	1
hsa-miR-3975	No	No	No	No	0	0	1.01865	0	0.24214	1.18751	0.395709	2.52963	2.13393	0.911995	0.466979	0.539474	NA	NA	1
hsa-miR-3197	No	No	No	No	0	1.45284	1.27193	0.761816	1.67941	7.21499	0.924456	3.06625	2.1418	0.651453	0.124173	0.245287	NA	NA	1
hsa-miR-4675	No	No	No	No	0	4.52736	2.17967	0.436916	5.651	24.8346	3.81461	5.95971	2.1451	NA	NA	NA	NA	NA	NA
hsa-miR-3613-3p	No	No	No	No	0.761816	0	1.08983	0.710096	0.24214	1.21123	-1.40216	0.745555	2.14772	0.599698	0.768318	0.406479	NA	NA	1
hsa-miR-449c-3p	No	No	No	No	0	0	1.01865	0	0.48428	2.15594	1.2587	3.40663	2.14793	0.679089	0.243943	0.454032	NA	NA	1
hsa-miR-6750-5p	No	No	No	No	0	0	1.08983	0.912315	0.24214	1.21123	-1.69443	0.45756	2.15199	0.552131	0.866317	0.443108	NA	NA	1
hsa-miR-384	No	No	No	No	1.31075	0	3.05595	1.14701	0.72642	3.25902	-0.603415	1.55131	2.15473	0.745536	0.369455	0.213601	NA	NA	1
hsa-miR-1469-3p:Novel	No	No	No	No	0	0	1.08983	0	0.24214	1.21123	0.395709	2.55553	2.15982	0.911634	0.46026	0.532581	NA	NA	1
hsa-miR-10526-5p:Novel	No	No	No	No	0	0	4.35934	0.253939	0.968559	4.4228	1.30802	3.48599	2.17798	0.532394	0.082553	0.223028	NA	NA	1
hsa-miR-6811-3p	No	No	No	No	0	0.896346	6.11191	0.436916	1.16114	5.30681	1.55673	3.73485	2.17811	0.459191	0.0659868	0.223783	NA	NA	1
hsa-miR-3145-3p	No	No	No	No	2.6215	1.29353	5.08773	2.54796	1.39974	6.49707	-0.817503	1.36737	2.18487	0.546697	0.279163	0.089104	NA	NA	1
hsa-miR-942-3p	No	No	No	No	1.31075	0	0	1.60317	0.24214	1.27193	-2.54862	-0.349859	2.19876	0.292366	0.876931	0.369019	NA	NA	1
hsa-miR-5704	No	No	No	No	1.52363	0	0	1.87635	0.24214	1.27193	-2.79366	-0.58906	2.2046	0.274694	0.806507	0.396061	NA	NA	1
hsa-miR-6846-5p	No	No	No	No	0	1.79269	6.11191	2.28079	1.24433	5.73078	-0.806396	1.408	2.21439	0.643163	0.395377	0.18603	NA	NA	1
hsa-miR-7849-5p:Novel	No	No	No	No	3.93225	0.896346	7.63159	3.34226	1.18769	5.59982	-1.51874	0.697451	2.21619	0.324133	0.628587	0.142563	NA	NA	1
hsa-miR-3166	No	No	No	No	0	0	0	0.253939	0.24214	1.27193	-0.553719	1.66756	2.22128	0.872045	0.616001	0.504403	NA	NA	1
hsa-miR-371a-3p	No	No	No	No	0	0	2.0373	0.761816	0.48428	2.31431	-0.806679	1.42269	2.22937	0.727546	0.508875	0.30853	NA	NA	1
hsa-miR-6086	No	No	No	No	0	0.646765	3.2695	0.873833	0.51437	2.44804	-0.705271	1.58361	2.28888	0.762823	0.467357	0.297852	NA	NA	1
hsa-miR-154-5p	No	No	No	No	0	0	0	0.436916	0	0.679101	-1.55172	0.767908	2.31963	0.703509	0.84947	0.566757	NA	NA	1
hsa-miR-4272	No	No	No	No	0	0	0	0	0	0.679101	0	1.75355	2.31963	1	0.664979	0.566757	NA	NA	1
hsa-miR-891a-3p	No	No	No	No	0	0	0	0	0	0.679101	0	1.75355	2.31963	1	0.664979	0.566757	NA	NA	1
hsa-miR-4766-5p	No	No	No	No	0	0	0	0.873833	0	0.679101	-2.63724	-0.316561	2.32068	0.500734	0.935043	0.556236	NA	NA	1
hsa-miR-4268-5p:Novel	No	No	No	No	1.31075	1.29353	0	0.893074	1.21424	6.11191	0.563702	2.89971	2.33601	0.779798	0.135006	0.195237	NA	NA	1
hsa-miR-193b-3p	No	No	No	No	3.04726	0.646765	0	3.63725	0.457728	2.37685	-2.93732	-0.588018	2.3493	0.160965	0.757126	0.267877	NA	NA	1
hsa-miR-18b-3p	No	No	No	No	5.243	0.646765	1.08983	3.5723	0.457728	2.48317	-2.87004	-0.516865	2.35317	0.145567	0.769683	0.23837	NA	NA	1
hsa-miR-4652-3p	No	No	No	No	0	0	0	0.436916	0.24214	1.3582	-0.586647	1.76867	2.35532	0.859069	0.577789	0.459128	NA	NA	1
hsa-miR-499b-3p	No	No	No	No	0	0	0	0.436916	0.24214	1.3582	-0.586647	1.76867	2.35532	0.859069	0.577789	0.459128	NA	NA	1
hsa-miR-3927-3p	No	No	No	No	0	0	1.01865	0	0	0.702829	0	1.79611	2.36219	1	0.657039	0.559266	NA	NA	1
hsa-miR-520b-3p	No	No	No	No	0	0	1.01865	0	0	0.702829	0	1.79611	2.36219	1	0.657039	0.559266	NA	NA	1
hsa-miR-6807-3p	No	No	No	No	0	0	1.01865	0.456158	0	0.702829	-1.55071	0.813441	2.36415	0.682565	0.828437	0.5292	NA	NA	1
hsa-miR-4672	No	No	No	No	4.10542	0	0	2.8921	0.24214	1.3582	-3.4442	-1.07527	2.36893	0.145817	0.622936	0.329411	NA	NA	1
hsa-miR-4729-3p:Novel	No	No	No	No	0	0	1.08983	0	0.215588	1.38193	0.39571	2.77152	2.37581	0.908989	0.406654	0.476891	NA	NA	1
hsa-miR-4733-3p	No	No	No	No	0	0	1.08983	0.873833	0.215588	1.38193	-1.64568	0.736602	2.38228	0.558936	0.782199	0.38607	NA	NA	1
hsa-miR-526a-2-3p:Novel	No	No	No	No	0	0	2.0373	0	0.215588	1.40566	0.39571	2.79369	2.39798	0.907922	0.396791	0.467022	NA	NA	1
hsa-miR-6877-3p	No	No	No	No	0	0	0	0.253939	0	0.726556	-1.51468	0.889155	2.40383	0.710359	0.82578	0.55198	NA	NA	1
hsa-miR-3126-3p	No	No	No	No	0	0	0	0	0	0.726556	0	1.83776	2.40383	1	0.6493	0.55198	NA	NA	1
hsa-miR-4731-5p	No	No	No	No	0	0	0	0	0	0.726556	0	1.83776	2.40383	1	0.6493	0.55198	NA	NA	1
hsa-miR-519e-3p	No	No	No	No	0	0	0	0	0	0.726556	0	1.83776	2.40383	1	0.6493	0.55198	NA	NA	1
hsa-miR-6508-5p	No	No	No	No	0	0	0	0	0	0.726556	0	1.83776	2.40383	1	0.6493	0.55198	NA	NA	1
hsa-miR-6779-3p	No	No	No	No	1.36847	0	2.0373	0.964035	0.24214	1.40566	-1.88159	0.525851	2.40744	0.447774	0.819384	0.321659	NA	NA	1
hsa-miR-6795-5p	No	No	No	No	0	0	1.27193	0.253939	0.48428	2.60365	0.310573	2.72285	2.41228	0.908041	0.284143	0.330996	NA	NA	1
hsa-miR-6835-5p	No	No	No	No	1.31075	0.896346	1.27193	1.34923	1.40328	7.55454	0.177322	2.5957	2.41837	0.921382	0.131613	0.141986	NA	NA	1
hsa-miR-210-5p	No	No	No	No	0	0	1.01865	0.253939	0.215588	1.42938	-0.554593	1.86745	2.42204	0.854193	0.515902	0.399903	NA	NA	1
hsa-miR-10394-3p	No	No	No	No	0	0	3.8158	0	0.48428	2.63013	1.26001	3.68597	2.42596	0.661289	0.178318	0.365291	NA	NA	1
hsa-miR-12123-3p:Novel	No	No	No	No	0	0	0	0.436916	0.298782	1.45311	-0.586343	1.85512	2.44146	0.856866	0.55174	0.434087	NA	NA	1
hsa-miR-3185-3p:Novel	No	No	No	No	0.761816	0	0	0.710096	0.24214	1.45311	-1.40213	1.0409	2.44303	0.625975	0.70242	0.378881	NA	NA	1
hsa-miR-10399-5p	No	No	No	No	5.33271	0.72642	4.35934	4.51451	1.13849	5.94801	-2.06731	0.380261	2.44757	0.167443	0.782244	0.0990077	NA	NA	1
hsa-miR-3685-3p:Novel	No	No	No	No	0	0	1.01865	0	0	0.763528	0	1.89797	2.46405	1	0.638166	0.541522	NA	NA	1
hsa-miR-4659b-5p	No	No	No	No	1.31075	0.646765	2.54386	0.893074	0.699868	3.95136	-0.166152	2.29807	2.46422	0.929585	0.185249	0.13934	NA	NA	1
hsa-miR-10525-5p:Novel	No	No	No	No	1.36847	0.646765	2.54386	1.21797	0.942008	5.28584	-0.422283	2.0459	2.46819	0.808693	0.208577	0.124855	NA	NA	1
hsa-miR-539-5p	No	No	No	No	0	0	1.08983	1.26969	0	0.787256	-3.2662	-0.768462	2.49773	0.301393	0.804151	0.438529	NA	NA	1
hsa-miR-1322-5p:Novel	No	No	No	No	0	0	1.08983	0.507877	0	0.787256	-2.08436	0.416872	2.50123	0.569583	0.90812	0.491452	NA	NA	1
hsa-miR-3194-5p	No	No	No	No	0	0	1.08983	0.507877	0	0.787256	-2.08436	0.416872	2.50123	0.569583	0.90812	0.491452	NA	NA	1
hsa-miR-599	No	No	No	No	0	0	1.08983	0.253939	0	0.787256	-1.51482	0.988023	2.50285	0.700603	0.799505	0.520185	NA	NA	1
hsa-miR-619-3p	No	No	No	No	0	0	1.01865	0.912315	0.24214	1.61148	-1.68952	0.877583	2.5671	0.541678	0.735853	0.340392	NA	NA	1
hsa-miR-135a-3p	No	No	No	No	3.04726	3.23383	1.27193	3.25806	2.28864	14.0297	-0.477701	2.11926	2.59697	0.742378	0.128439	0.0612826	NA	NA	1
hsa-miR-4720-5p	No	No	No	No	0	0	0	0	0	0.847955	0	2.03244	2.59852	1	0.613559	0.518511	NA	NA	1
hsa-miR-431-3p	No	No	No	No	1.52363	0	2.54386	1.81863	0.597564	3.36717	-1.72121	0.892932	2.61414	0.37263	0.606912	0.163941	NA	NA	1
hsa-miR-3937	No	No	No	No	1.31075	0	0	0.893074	0.24214	1.69591	-1.66818	0.963648	2.63183	0.551107	0.713985	0.332722	NA	NA	1
hsa-miR-506-5p	No	No	No	No	2.28545	0	3.8158	3.40256	0.862353	5.63127	-1.89785	0.737626	2.63547	0.273638	0.645337	0.122421	NA	NA	1
hsa-miR-6881-5p	No	No	No	No	0	1.45284	2.54386	0.436916	1.08184	6.64404	1.39434	4.06164	2.66729	0.483904	0.0320244	0.105788	NA	NA	1
hsa-miR-627-5p	No	No	No	No	0	0	2.17967	0.912315	0.48428	3.10341	-0.805064	1.87081	2.67588	0.744928	0.416799	0.252163	NA	NA	1
hsa-miR-6812-5p	No	No	No	No	4.57089	0.72642	4.35934	3.34826	0.839704	5.26891	-2.07409	0.626346	2.70044	0.234426	0.694482	0.116474	NA	NA	1
hsa-miR-571-5p:Novel	No	No	No	No	4.10542	1.29353	2.54386	3.87795	1.88402	12.3927	-1.00348	1.70158	2.70506	0.512654	0.244569	0.0685863	NA	NA	1
hsa-miR-7515-5p:Novel	No	No	No	No	1.36847	0	2.17967	1.21797	0.298782	1.74521	-2.23547	0.48458	2.72005	0.341599	0.820846	0.239475	NA	NA	1
hsa-miR-484-3p:Novel	No	No	No	No	0	0	2.0373	0	0.24214	1.76894	0.395712	3.1238	2.72809	0.902272	0.309207	0.374507	NA	NA	1
hsa-miR-4759-3p:Novel	No	No	No	No	0.761816	0.72642	2.17967	0.690855	1.05529	6.83846	0.55523	3.29585	2.74062	0.76988	0.0658516	0.0904557	NA	NA	1
hsa-miR-26a-1-3p	No	No	No	No	1.31075	0	1.27193	1.70661	0.24214	1.78218	-2.73039	0.0121792	2.74257	0.238965	0.995379	0.236572	NA	NA	1
hsa-miR-4703-3p	No	No	No	No	0.761816	0	1.01865	0.690855	0.24214	1.79266	-1.37985	1.36999	2.74984	0.591096	0.564065	0.258184	NA	NA	1
hsa-miR-8066-5p:Novel	No	No	No	No	0	0	1.27193	0.456158	0.215588	1.80591	-0.58136	2.17586	2.75722	0.823627	0.368165	0.255128	NA	NA	1
hsa-miR-5089-3p	No	No	No	No	0.761816	0	0	0.690855	0	1.01865	-2.33457	0.570511	2.90508	0.491135	0.862593	0.383723	NA	NA	1
hsa-miR-20a-3p	No	No	No	No	0	0.72642	2.0373	0.253939	0.888905	6.91553	1.22558	4.13235	2.90677	0.542788	0.0294994	0.0822305	NA	NA	1
hsa-miR-10393-3p	No	No	No	No	1.31075	0	0	1.34923	0	1.01865	-3.25374	-0.34527	2.90847	0.28884	0.907221	0.346986	NA	NA	1
hsa-miR-4504	No	No	No	No	1.36847	0	1.08983	1.40095	0	1.04238	-3.3497	-0.403209	2.94649	0.170461	0.861202	0.23466	NA	NA	1
hsa-miR-628-5p	No	No	No	No	1.52363	0	0	1.38171	0.24214	2.11989	-2.37254	0.582322	2.95486	0.355441	0.805269	0.242848	NA	NA	1
hsa-miR-548az-5p	No	No	No	No	0	0	1.01865	0.436916	0	1.06611	-1.5495	1.41135	2.96085	0.658825	0.67931	0.386332	NA	NA	1
hsa-miR-6784-3p	No	No	No	No	0	0	1.01865	0.456158	0	1.06611	-1.54944	1.41148	2.96092	0.657794	0.678239	0.384688	NA	NA	1
hsa-let-7c-3p	No	No	No	No	0	0	0	0	0	1.08983	0	2.42091	2.98699	1	0.544741	0.454901	NA	NA	1
hsa-miR-4774-5p	No	No	No	No	0	0	0	0	0	1.08983	0	2.42091	2.98699	1	0.544741	0.454901	NA	NA	1
hsa-miR-1911-5p	No	No	No	No	0	0	1.27193	0	0.24214	2.12173	0.395713	3.38466	2.98895	0.89967	0.254688	0.314484	NA	NA	1
hsa-miR-5591-3p	No	No	No	No	0.761816	0	0	0.710096	0	1.08983	-2.36394	0.625152	2.9891	0.480533	0.84741	0.363832	NA	NA	1
hsa-miR-6776-5p	No	No	No	No	0.761816	0	0	0.710096	0	1.08983	-2.36394	0.625152	2.9891	0.480533	0.84741	0.363832	NA	NA	1
hsa-miR-1911-3p	No	No	No	No	1.36847	0	0	1.32999	0	1.08983	-3.23571	-0.245658	2.99005	0.290169	0.933559	0.331051	NA	NA	1
hsa-miR-676-5p	No	No	No	No	1.36847	0	0	1.21797	0	1.08983	-3.17309	-0.183028	2.99006	0.299986	0.950514	0.330742	NA	NA	1
hsa-miR-4781-3p	No	No	No	No	0	0	1.27193	0.253939	0.298782	2.12173	-0.555177	2.43599	2.99117	0.843731	0.354094	0.255732	NA	NA	1
hsa-miR-874-5p	No	No	No	No	0	0	1.27193	0	0	1.10308	0	2.43534	3.00142	1	0.542256	0.452625	NA	NA	1
hsa-miR-6790-3p	No	No	No	No	1.52363	0	1.27193	2.31327	0.24214	2.14546	-3.08038	-0.0666229	3.01376	0.109893	0.967566	0.118521	NA	NA	1
hsa-miR-6886-3p	No	No	No	No	1.36847	0	2.0373	1.40095	0.215588	2.19291	-2.39094	0.646201	3.03714	0.233362	0.708684	0.120486	NA	NA	1
hsa-miR-4760-5p	No	No	No	No	0	0	1.27193	0	0.24214	2.24037	0.395713	3.45647	3.06075	0.898703	0.239193	0.297297	NA	NA	1
hsa-miR-7106-3p	No	No	No	No	0	0	2.54386	0.912315	0.298782	2.27734	-1.65824	1.42153	3.07977	0.488901	0.511907	0.175429	NA	NA	1
hsa-miR-4499-3p:Novel	No	No	No	No	0.761816	0	2.0373	0.690855	0.24214	2.31431	-1.38405	1.71279	3.09683	0.546184	0.403956	0.144126	NA	NA	1
hsa-miR-4307-5p:Novel	No	No	No	No	0	0	1.01865	0	0	1.18751	0	2.53235	3.09843	1	0.525693	0.43749	NA	NA	1
hsa-miR-136-3p	No	No	No	No	6.55375	0	3.2695	5.23184	0.215588	2.36177	-4.30631	-1.18701	3.1193	0.029215	0.481735	0.122777	NA	NA	1
hsa-miR-6716-5p	No	No	No	No	2.73695	0.646765	3.2695	3.19776	0.457728	4.39723	-2.79611	0.384066	3.18018	0.111366	0.79478	0.0676184	NA	NA	1
hsa-miR-548aj-5p, hsa-miR-548g-5p, hsa-miR-548x-5p	No	No	No	No	0	0	0	0.761816	0	1.27193	-2.54111	0.645298	3.18641	0.484229	0.854779	0.373803	NA	NA	1
hsa-miR-138-2-3p	No	No	No	No	0	0	0	0.456158	0	1.27193	-1.55095	1.6373	3.18825	0.6873	0.662592	0.395966	NA	NA	1
hsa-miR-5091-3p:Novel	No	No	No	No	1.36847	0	3.2695	0.964035	0.24214	2.44804	-1.88726	1.31683	3.20409	0.418147	0.528336	0.150397	NA	NA	1
hsa-miR-548v	No	No	No	No	0.761816	0	0	0.710096	0.48428	4.66375	-0.534979	2.70208	3.23706	0.831551	0.246214	0.163501	NA	NA	1
hsa-miR-581-3p:Novel	No	No	No	No	0	0.72642	2.54386	0.912315	0.888905	8.65761	0.135593	3.37775	3.24215	0.947437	0.081202	0.0783778	NA	NA	1
hsa-miR-4714-5p	No	No	No	No	0	0	3.05595	0.253939	0.24214	2.53246	-0.556553	2.68761	3.24417	0.822198	0.231852	0.149638	NA	NA	1
hsa-miR-644a	No	No	No	No	2.6215	0.72642	1.27193	1.78615	2.18244	21.4761	0.385434	3.65893	3.2735	NA	NA	NA	NA	NA	NA
hsa-miR-6818-5p	No	No	No	No	3.93225	0	2.54386	4.09941	0.24214	2.59316	-3.89555	-0.621954	3.27359	0.0247862	0.653904	0.0636429	NA	NA	1
hsa-miR-541-3p	No	No	No	No	2.6215	0	2.54386	4.82875	0.646765	6.64404	-2.77776	0.496805	3.27456	0.0835686	0.721457	0.0394308	NA	NA	1
hsa-miR-3131-3p:Novel	No	No	No	No	0	0	6.35966	0.507877	0.48428	4.83629	-0.312184	2.98896	3.30115	0.894823	0.166874	0.121538	NA	NA	1
hsa-miR-6732-5p	No	No	No	No	0	0	0	0.253939	0	1.3582	-1.51484	1.79683	3.31167	0.6998	0.638373	0.386643	NA	NA	1
hsa-miR-4280-3p:Novel	No	No	No	No	0	0	0	0.436916	0	1.3582	-1.55075	1.76178	3.31253	0.683224	0.63315	0.369965	NA	NA	1
hsa-miR-1909-5p	No	No	No	No	2.73695	0.896346	2.54386	2.73094	0.783062	7.72651	-1.80507	1.534	3.33908	0.252412	0.266799	0.027538	NA	NA	1
hsa-miR-3690	No	No	No	No	3.93225	0	2.17967	3.69498	0.24214	2.84644	-3.77401	-0.397077	3.37693	0.0431386	0.796652	0.0730014	NA	NA	1
hsa-miR-548a-2-5p:Novel	No	No	No	No	0.761816	0	1.01865	1.56469	0	1.42938	-3.48702	-0.100837	3.38618	0.180385	0.96697	0.194365	NA	NA	1
hsa-miR-338-3p	No	No	No	No	1.36847	0	1.27193	1.21797	0	1.44263	-3.18408	0.210881	3.39496	0.230885	0.932581	0.198589	NA	NA	1
hsa-miR-8068-3p:Novel	No	No	No	No	0	0	0	0.253939	0	1.45311	-1.51491	1.88655	3.40146	0.6953	0.615485	0.36543	NA	NA	1
hsa-miR-4524a-3p	No	No	No	No	0	0	0	0.436916	0	1.45311	-1.55056	1.85116	3.40172	0.679279	0.610571	0.349856	NA	NA	1
hsa-miR-6501-5p	No	No	No	No	2.6215	0	0	3.46028	0	1.45311	-4.63803	-1.22957	3.40847	0.0374349	0.544314	0.137614	NA	NA	1
hsa-miR-5707-3p:Novel	No	No	No	No	0	0	2.17967	0	0.215588	2.84829	0.395721	3.81033	3.4146	0.8806	0.114413	0.157155	NA	NA	1
hsa-miR-6892-3p	No	No	No	No	0	0	1.27193	0	0	1.49008	0	2.86804	3.43412	1	0.391889	0.305281	NA	NA	1
hsa-miR-5701	No	No	No	No	0	0	0	2.73695	0.646765	7.13056	-2.04834	1.39498	3.44332	0.596466	0.711986	0.370485	NA	NA	1
hsa-miR-3124-3p	No	No	No	No	0	0	1.27193	0.456158	0	1.51381	-1.54828	1.90635	3.45463	0.636529	0.543857	0.271979	NA	NA	1
hsa-miR-548a-5p	No	No	No	No	6.84236	0	13.078	7.41177	0.862353	10.2161	-2.98648	0.494581	3.48106	0.0351622	0.688368	0.0133147	NA	NA	1
hsa-miR-412-3p	No	No	No	No	0	0	3.05595	0	0.298782	3.01714	0.395722	3.88323	3.48751	0.876287	0.0926625	0.131005	NA	NA	1
hsa-miR-7157-5p	No	No	No	No	0	0	0	0	0.215588	3.05595	0.395707	3.91239	3.51669	0.903919	0.206989	0.256691	NA	NA	1
hsa-miR-6514-3p	No	No	No	No	0.761816	0	3.8158	0.710096	0.24214	3.08832	-1.40237	2.11449	3.51686	0.55591	0.320837	0.109602	NA	NA	1
hsa-miR-5696-3p:Novel	No	No	No	No	0.761816	0	0	0.690855	0.215588	3.05595	-1.37869	2.14342	3.52211	0.604731	0.379967	0.158248	NA	NA	1
hsa-miR-217-5p	No	No	No	No	1.31075	0	0	1.19873	0.24214	3.05595	-2.21205	1.31077	3.52282	0.380264	0.566223	0.149639	NA	NA	1
hsa-miR-3144-3p	No	No	No	No	0	0	1.08983	0	0.215588	3.07968	0.395715	3.92547	3.52976	0.892412	0.149679	0.195173	NA	NA	1
hsa-miR-580-3p	No	No	No	No	0	0	4.35934	0.873833	0.24214	3.15086	-1.62663	1.93658	3.5632	0.515093	0.391298	0.13041	NA	NA	1
hsa-miR-5688	No	No	No	No	0	0	0	0.456158	0.24214	3.2695	-0.584038	3.02539	3.60943	0.840878	0.263246	0.182723	NA	NA	1
hsa-miR-6834-5p	No	No	No	No	1.31075	1.9403	3.2695	0.893074	2.0996	26.6405	1.3992	5.04744	3.64825	NA	NA	NA	NA	NA	NA
hsa-miR-6734-3p	No	No	No	No	1.31075	0	3.2695	1.80539	0.298782	3.38042	-2.66354	0.988156	3.65169	0.181579	0.556164	0.0592423	NA	NA	1
hsa-miR-432-3p	No	No	No	No	1.31075	0.646765	7.62884	1.34923	0.457728	6.02288	-1.36732	2.29273	3.66005	0.456049	0.139832	0.0306856	NA	NA	1
hsa-miR-4738-3p	No	No	No	No	4.57089	0	3.8158	4.65901	0.24214	3.42787	-4.115	-0.449065	3.66594	0.0143712	0.728002	0.0309316	NA	NA	1
hsa-miR-6851-5p	No	No	No	No	0	0	2.17967	0	0	1.74521	0	3.10325	3.66933	1	0.390077	0.309512	NA	NA	1
hsa-miR-498-5p	No	No	No	No	0	0	2.17967	0.507877	0.24214	3.52554	-1.19466	2.50947	3.70413	0.604332	0.218047	0.0758154	NA	NA	1
hsa-miR-7-2-3p	No	No	No	No	0	0	0	0	0	1.81639	0	3.15627	3.72236	1	0.425582	0.347391	NA	NA	1
hsa-miR-194-1-3p:Novel	No	No	No	No	1.52363	0	2.54386	1.42019	0.24214	3.61181	-2.40221	1.355	3.75721	0.22759	0.417334	0.0486114	NA	NA	1
hsa-miR-6824-3p	No	No	No	No	0	0	2.54386	0.253939	0	1.86661	-1.51599	2.24215	3.75814	0.633908	0.458909	0.214851	NA	NA	1
hsa-miR-5190-5p:Novel	No	No	No	No	3.04726	8.40795	0	4.98648	10.8343	147.704	1.12508	4.8932	3.76812	NA	NA	NA	NA	NA	NA
hsa-miR-6889-3p	No	No	No	No	0	0	2.17967	0	0.862353	11.9317	2.09541	5.87038	3.77497	0.598815	0.133765	0.322209	NA	NA	1
hsa-miR-613	No	No	No	No	0.761816	0.72642	5.44917	0.690855	0.540922	7.0785	-0.453685	3.3391	3.79278	0.809552	0.0400109	0.017919	NA	NA	1
hsa-miR-6841-5p	No	No	No	No	0	0	1.08983	0	0	2.06103	0	3.34428	3.91036	1	0.332693	0.257357	NA	NA	1
hsa-miR-4445-3p	No	No	No	No	0	0	0	0	0	2.11989	0	3.36702	3.93311	1	0.394458	0.319875	NA	NA	1
hsa-miR-588	No	No	No	No	0	0	3.2695	0	0.24214	4.14579	0.395718	4.35289	3.95718	0.883423	0.0775774	0.108613	NA	NA	1
hsa-miR-4709-3p	No	No	No	No	0	0	2.17967	0.436916	0	2.16918	-1.5442	2.43747	3.98167	0.569843	0.333584	0.114929	NA	NA	1
hsa-miR-376a-2-5p	No	No	No	No	0	0	2.54386	0	0	2.20616	0	3.43502	4.0011	1	0.303311	0.230535	NA	NA	1
hsa-miR-4708-5p	No	No	No	No	1.36847	0	2.54386	0.964035	0	2.20616	-2.84058	1.16153	4.00211	0.268087	0.621813	0.106265	NA	NA	1
hsa-miR-877-3p	No	No	No	No	2.73695	0	2.54386	3.78775	0	2.22988	-4.74765	-0.731855	4.01579	0.0129093	0.650454	0.0389656	NA	NA	1
hsa-miR-7850-5p	No	No	No	No	1.31075	0	2.17967	0.944794	0	2.25361	-2.83404	1.19446	4.0285	0.219399	0.563895	0.0681854	NA	NA	1
hsa-miR-4509-3p:Novel	No	No	No	No	0	0	1.27193	0	0.215588	4.49858	0.395716	4.46922	4.0735	0.885635	0.076248	0.106117	NA	NA	1
hsa-miR-7855-3p:Novel	No	No	No	No	0	0	0	0.436916	0	2.37685	-1.54888	2.56837	4.11725	0.647322	0.425823	0.202308	NA	NA	1
hsa-miR-6513-3p	No	No	No	No	9.17525	0	1.01865	8.23597	0	2.45944	-5.9106	-1.79176	4.11884	0.00101693	0.224267	0.0269396	NA	NA	1
hsa-miR-11400-3p:Novel	No	No	No	No	1.31075	0	3.2695	1.14701	0	2.44804	-3.03016	1.13571	4.16587	0.189932	0.582673	0.0615605	NA	NA	1
hsa-miR-6754-3p	No	No	No	No	2.73695	0	3.2695	2.36499	0	2.70132	-4.11686	0.16384	4.2807	0.0326288	0.919316	0.0255699	NA	NA	1
hsa-miR-1226-5p	No	No	No	No	0	1.45284	1.27193	0.507877	1.42983	28.6067	1.21651	5.52794	4.31143	NA	NA	NA	NA	NA	NA
hsa-miR-6891-3p	No	No	No	No	0	0	3.2695	0.761816	0	2.78759	-2.59601	1.75144	4.34745	0.344468	0.4898	0.0974183	NA	NA	1
hsa-miR-5196-3p	No	No	No	No	1.31075	0	3.2695	1.60317	0	2.87201	-3.49367	0.897722	4.39139	0.0856781	0.605115	0.026156	NA	NA	1
hsa-miR-6888-3p	No	No	No	No	1.52363	0	0	1.38171	0	3.73505	-3.33386	1.43652	4.77038	0.204593	0.548313	0.0622933	NA	NA	1
hsa-miR-548i-4-3p:Novel	No	No	No	No	2.6215	0	2.54386	2.75018	0.24214	8.45307	-3.32415	1.65483	4.97899	0.0673542	0.242739	0.00470696	NA	NA	1
hsa-miR-3689a-5p, hsa-miR-3689b-5p, hsa-miR-3689e	No	No	No	No	0	0	5.08773	2.28079	0	4.45977	-3.99272	1.02289	5.0156	0.0687865	0.589878	0.0197611	NA	NA	1
hsa-miR-12113	No	No	No	No	0.761816	0	5.09326	0.690855	0	4.60398	-2.34425	2.72484	5.0691	0.326087	0.197952	0.0201498	NA	NA	1
hsa-miR-101-2-5p	No	No	No	No	0	0	0	0	0	0	NA	NA	NA	NA	NA	NA	NA	NA	NA
hsa-miR-10393-5p	No	No	No	No	0	0	0	0	0	0	NA	NA	NA	NA	NA	NA	NA	NA	NA
hsa-miR-12133	No	No	No	No	0	0	0	0	0	0	NA	NA	NA	NA	NA	NA	NA	NA	NA
hsa-miR-1227-3p	No	No	No	No	0	0	0	0	0	0	NA	NA	NA	NA	NA	NA	NA	NA	NA
hsa-miR-1245a	No	No	No	No	0	0	0	0	0	0	NA	NA	NA	NA	NA	NA	NA	NA	NA
hsa-miR-1250-3p	No	No	No	No	0	0	0	0	0	0	NA	NA	NA	NA	NA	NA	NA	NA	NA
hsa-miR-1252-3p	No	No	No	No	0	0	0	0	0	0	NA	NA	NA	NA	NA	NA	NA	NA	NA
hsa-miR-1275-3p:Novel	No	No	No	No	0	0	0	0	0	0	NA	NA	NA	NA	NA	NA	NA	NA	NA
hsa-miR-129-3p	No	No	No	No	0	0	0	0	0	0	NA	NA	NA	NA	NA	NA	NA	NA	NA
hsa-miR-1537-3p	No	No	No	No	0	0	0	0	0	0	NA	NA	NA	NA	NA	NA	NA	NA	NA
hsa-miR-1537-5p	No	No	No	No	0	0	0	0	0	0	NA	NA	NA	NA	NA	NA	NA	NA	NA
hsa-miR-190b-3p	No	No	No	No	0	0	0	0	0	0	NA	NA	NA	NA	NA	NA	NA	NA	NA
hsa-miR-196a-1-3p	No	No	No	No	0	0	0	0	0	0	NA	NA	NA	NA	NA	NA	NA	NA	NA
hsa-miR-2054-3p:Novel	No	No	No	No	0	0	0	0	0	0	NA	NA	NA	NA	NA	NA	NA	NA	NA
hsa-miR-217-3p	No	No	No	No	0	0	0	0	0	0	NA	NA	NA	NA	NA	NA	NA	NA	NA
hsa-miR-297	No	No	No	No	0	0	0	0	0	0	NA	NA	NA	NA	NA	NA	NA	NA	NA
hsa-miR-302d-5p	No	No	No	No	0	0	0	0	0	0	NA	NA	NA	NA	NA	NA	NA	NA	NA
hsa-miR-302f	No	No	No	No	0	0	0	0	0	0	NA	NA	NA	NA	NA	NA	NA	NA	NA
hsa-miR-31-3p	No	No	No	No	0	0	0	0	0	0	NA	NA	NA	NA	NA	NA	NA	NA	NA
hsa-miR-3121-5p	No	No	No	No	0	0	0	0	0	0	NA	NA	NA	NA	NA	NA	NA	NA	NA
hsa-miR-3201-3p:Novel	No	No	No	No	0	0	0	0	0	0	NA	NA	NA	NA	NA	NA	NA	NA	NA
hsa-miR-33a-3p	No	No	No	No	0	0	0	0	0	0	NA	NA	NA	NA	NA	NA	NA	NA	NA
hsa-miR-34c-3p	No	No	No	No	0	0	0	0	0	0	NA	NA	NA	NA	NA	NA	NA	NA	NA
hsa-miR-3606-3p	No	No	No	No	0	0	0	0	0	0	NA	NA	NA	NA	NA	NA	NA	NA	NA
hsa-miR-3679-3p	No	No	No	No	0	0	0	0	0	0	NA	NA	NA	NA	NA	NA	NA	NA	NA
hsa-miR-3681-3p	No	No	No	No	0	0	0	0	0	0	NA	NA	NA	NA	NA	NA	NA	NA	NA
hsa-miR-3682-5p	No	No	No	No	0	0	0	0	0	0	NA	NA	NA	NA	NA	NA	NA	NA	NA
hsa-miR-371b-3p	No	No	No	No	0	0	0	0	0	0	NA	NA	NA	NA	NA	NA	NA	NA	NA
hsa-miR-376c-5p	No	No	No	No	0	0	0	0	0	0	NA	NA	NA	NA	NA	NA	NA	NA	NA
hsa-miR-3927-5p	No	No	No	No	0	0	0	0	0	0	NA	NA	NA	NA	NA	NA	NA	NA	NA
hsa-miR-3942-3p	No	No	No	No	0	0	0	0	0	0	NA	NA	NA	NA	NA	NA	NA	NA	NA
hsa-miR-4266	No	No	No	No	0	0	0	0	0	0	NA	NA	NA	NA	NA	NA	NA	NA	NA
hsa-miR-4317-3p:Novel	No	No	No	No	0	0	0	0	0	0	NA	NA	NA	NA	NA	NA	NA	NA	NA
hsa-miR-4446-5p	No	No	No	No	0	0	0	0	0	0	NA	NA	NA	NA	NA	NA	NA	NA	NA
hsa-miR-4475	No	No	No	No	0	0	0	0	0	0	NA	NA	NA	NA	NA	NA	NA	NA	NA
hsa-miR-4481-3p:Novel	No	No	No	No	0	0	0	0	0	0	NA	NA	NA	NA	NA	NA	NA	NA	NA
hsa-miR-4668-3p	No	No	No	No	0	0	0	0	0	0	NA	NA	NA	NA	NA	NA	NA	NA	NA
hsa-miR-4680-5p	No	No	No	No	0	0	0	0	0	0	NA	NA	NA	NA	NA	NA	NA	NA	NA
hsa-miR-4727-5p	No	No	No	No	0	0	0	0	0	0	NA	NA	NA	NA	NA	NA	NA	NA	NA
hsa-miR-4731-3p	No	No	No	No	0	0	0	0	0	0	NA	NA	NA	NA	NA	NA	NA	NA	NA
hsa-miR-4743-3p	No	No	No	No	0	0	0	0	0	0	NA	NA	NA	NA	NA	NA	NA	NA	NA
hsa-miR-4760-3p	No	No	No	No	0	0	0	0	0	0	NA	NA	NA	NA	NA	NA	NA	NA	NA
hsa-miR-4764-3p	No	No	No	No	0	0	0	0	0	0	NA	NA	NA	NA	NA	NA	NA	NA	NA
hsa-miR-4770	No	No	No	No	0	0	0	0	0	0	NA	NA	NA	NA	NA	NA	NA	NA	NA
hsa-miR-4778-3p	No	No	No	No	0	0	0	0	0	0	NA	NA	NA	NA	NA	NA	NA	NA	NA
hsa-miR-4999-3p	No	No	No	No	0	0	0	0	0	0	NA	NA	NA	NA	NA	NA	NA	NA	NA
hsa-miR-5088-3p	No	No	No	No	0	0	0	0	0	0	NA	NA	NA	NA	NA	NA	NA	NA	NA
hsa-miR-518e-3p	No	No	No	No	0	0	0	0	0	0	NA	NA	NA	NA	NA	NA	NA	NA	NA
hsa-miR-518f-5p	No	No	No	No	0	0	0	0	0	0	NA	NA	NA	NA	NA	NA	NA	NA	NA
hsa-miR-519e-5p	No	No	No	No	0	0	0	0	0	0	NA	NA	NA	NA	NA	NA	NA	NA	NA
hsa-miR-520c-3p	No	No	No	No	0	0	0	0	0	0	NA	NA	NA	NA	NA	NA	NA	NA	NA
hsa-miR-520d-5p	No	No	No	No	0	0	0	0	0	0	NA	NA	NA	NA	NA	NA	NA	NA	NA
hsa-miR-548ag-1-3p:Novel	No	No	No	No	0	0	0	0	0	0	NA	NA	NA	NA	NA	NA	NA	NA	NA
hsa-miR-548ai-3p:Novel	No	No	No	No	0	0	0	0	0	0	NA	NA	NA	NA	NA	NA	NA	NA	NA
hsa-miR-548al-5p:Novel	No	No	No	No	0	0	0	0	0	0	NA	NA	NA	NA	NA	NA	NA	NA	NA
hsa-miR-548aq-5p	No	No	No	No	0	0	0	0	0	0	NA	NA	NA	NA	NA	NA	NA	NA	NA
hsa-miR-548at-3p	No	No	No	No	0	0	0	0	0	0	NA	NA	NA	NA	NA	NA	NA	NA	NA
hsa-miR-548ay-3p	No	No	No	No	0	0	0	0	0	0	NA	NA	NA	NA	NA	NA	NA	NA	NA
hsa-miR-548az-3p	No	No	No	No	0	0	0	0	0	0	NA	NA	NA	NA	NA	NA	NA	NA	NA
hsa-miR-548ba	No	No	No	No	0	0	0	0	0	0	NA	NA	NA	NA	NA	NA	NA	NA	NA
hsa-miR-548ba-3p:Novel	No	No	No	No	0	0	0	0	0	0	NA	NA	NA	NA	NA	NA	NA	NA	NA
hsa-miR-548c-3p	No	No	No	No	0	0	0	0	0	0	NA	NA	NA	NA	NA	NA	NA	NA	NA
hsa-miR-548e-5p	No	No	No	No	0	0	0	0	0	0	NA	NA	NA	NA	NA	NA	NA	NA	NA
hsa-miR-548s	No	No	No	No	0	0	0	0	0	0	NA	NA	NA	NA	NA	NA	NA	NA	NA
hsa-miR-553	No	No	No	No	0	0	0	0	0	0	NA	NA	NA	NA	NA	NA	NA	NA	NA
hsa-miR-5579-5p	No	No	No	No	0	0	0	0	0	0	NA	NA	NA	NA	NA	NA	NA	NA	NA
hsa-miR-5580-3p	No	No	No	No	0	0	0	0	0	0	NA	NA	NA	NA	NA	NA	NA	NA	NA
hsa-miR-5582-5p	No	No	No	No	0	0	0	0	0	0	NA	NA	NA	NA	NA	NA	NA	NA	NA
hsa-miR-5584-3p	No	No	No	No	0	0	0	0	0	0	NA	NA	NA	NA	NA	NA	NA	NA	NA
hsa-miR-5588-3p	No	No	No	No	0	0	0	0	0	0	NA	NA	NA	NA	NA	NA	NA	NA	NA
hsa-miR-5589-3p	No	No	No	No	0	0	0	0	0	0	NA	NA	NA	NA	NA	NA	NA	NA	NA
hsa-miR-570-3p	No	No	No	No	0	0	0	0	0	0	NA	NA	NA	NA	NA	NA	NA	NA	NA
hsa-miR-6086-3p:Novel	No	No	No	No	0	0	0	0	0	0	NA	NA	NA	NA	NA	NA	NA	NA	NA
hsa-miR-6504-3p	No	No	No	No	0	0	0	0	0	0	NA	NA	NA	NA	NA	NA	NA	NA	NA
hsa-miR-6507-3p	No	No	No	No	0	0	0	0	0	0	NA	NA	NA	NA	NA	NA	NA	NA	NA
hsa-miR-651-3p	No	No	No	No	0	0	0	0	0	0	NA	NA	NA	NA	NA	NA	NA	NA	NA
hsa-miR-6731-3p	No	No	No	No	0	0	0	0	0	0	NA	NA	NA	NA	NA	NA	NA	NA	NA
hsa-miR-6755-3p	No	No	No	No	0	0	0	0	0	0	NA	NA	NA	NA	NA	NA	NA	NA	NA
hsa-miR-6759-3p	No	No	No	No	0	0	0	0	0	0	NA	NA	NA	NA	NA	NA	NA	NA	NA
hsa-miR-6767-3p	No	No	No	No	0	0	0	0	0	0	NA	NA	NA	NA	NA	NA	NA	NA	NA
hsa-miR-6769a-5p	No	No	No	No	0	0	0	0	0	0	NA	NA	NA	NA	NA	NA	NA	NA	NA
hsa-miR-6792-3p	No	No	No	No	0	0	0	0	0	0	NA	NA	NA	NA	NA	NA	NA	NA	NA
hsa-miR-6796-3p	No	No	No	No	0	0	0	0	0	0	NA	NA	NA	NA	NA	NA	NA	NA	NA
hsa-miR-6801-3p	No	No	No	No	0	0	0	0	0	0	NA	NA	NA	NA	NA	NA	NA	NA	NA
hsa-miR-6814-3p	No	No	No	No	0	0	0	0	0	0	NA	NA	NA	NA	NA	NA	NA	NA	NA
hsa-miR-6834-3p	No	No	No	No	0	0	0	0	0	0	NA	NA	NA	NA	NA	NA	NA	NA	NA
hsa-miR-6845-3p	No	No	No	No	0	0	0	0	0	0	NA	NA	NA	NA	NA	NA	NA	NA	NA
hsa-miR-6851-3p	No	No	No	No	0	0	0	0	0	0	NA	NA	NA	NA	NA	NA	NA	NA	NA
hsa-miR-6866-3p	No	No	No	No	0	0	0	0	0	0	NA	NA	NA	NA	NA	NA	NA	NA	NA
hsa-miR-7153-3p	No	No	No	No	0	0	0	0	0	0	NA	NA	NA	NA	NA	NA	NA	NA	NA
hsa-miR-7162-3p	No	No	No	No	0	0	0	0	0	0	NA	NA	NA	NA	NA	NA	NA	NA	NA
hsa-miR-8087-3p:Novel	No	No	No	No	0	0	0	0	0	0	NA	NA	NA	NA	NA	NA	NA	NA	NA
hsa-miR-921-3p:Novel	No	No	No	No	0	0	0	0	0	0	NA	NA	NA	NA	NA	NA	NA	NA	NA
hsa-miR-4513	Yes	No	No	No	6.55375	16.7077	10.1755	5.17547	29.9334	8.96699	2.59159	0.857987	-1.7336	0.00792151	0.396053	0.0648213	0.0604848	0.643845	1
hsa-miR-1272-3p:Novel	Yes	No	No	No	0	19.403	13.2425	2.79332	20.5316	13.9826	2.68488	2.12885	-0.556029	0.0081963	0.038819	0.544972	0.0614346	0.169609	1
hsa-miR-499b-5p	Yes	No	No	No	1.36847	23.305	2.17967	1.97979	19.9847	4.3735	3.20515	0.992001	-2.21315	0.00852607	0.438519	0.0528864	0.0633254	NA	1
hsa-miR-196a-5p	Yes	No	No	No	2.28545	11.6227	20.7069	2.9464	21.0909	15.6443	2.85842	2.42859	-0.429827	0.00905461	0.0281759	0.664597	0.0657347	0.150138	1
hsa-miR-3173-5p	Yes	No	No	No	15.0532	2.90568	3.05595	19.8916	4.22117	4.28907	-2.25735	-2.23251	0.024845	0.0100183	0.0141074	0.979261	0.0693642	NA	1
hsa-miR-6821-5p	Yes	No	No	No	7.61816	25.4247	8.14921	16.5841	82.8565	8.16649	2.33703	-1.00718	-3.34421	0.0209553	0.339916	0.00123778	0.111628	0.575902	1
hsa-miR-93-3p	Yes	No	No	No	24.3781	2.90568	9.16786	27.922	5.58268	7.11271	-2.35162	-1.95839	0.393229	0.0210413	0.0561947	0.710105	0.111628	0.211496	1
hsa-miR-766-5p	Yes	No	No	No	61.6052	11.6227	6.11191	57.4787	13.5677	10.3348	-2.0981	-2.49215	-0.394044	0.0248386	0.00904985	0.683921	0.126832	0.087649	1
hsa-miR-138-5p	Yes	No	No	No	6.84236	23.9303	11.4474	5.94794	21.4332	12.6842	1.82228	1.05968	-0.762595	0.0251296	0.205099	0.323074	0.127521	0.433286	1
hsa-miR-5685-3p:Novel	Yes	No	No	No	6.85634	21.3432	12.2238	7.14925	22.5902	10.1915	1.66148	0.506224	-1.15526	0.030576	0.528145	0.121963	0.146945	0.738832	1
hsa-miR-4430-3p:Novel	Yes	No	No	No	9.17525	34.9575	12.7193	10.2111	29.4179	12.5551	1.53129	0.308932	-1.22236	0.0315579	0.677401	0.0814583	0.147948	0.839108	1
hsa-miR-8060-5p:Novel	Yes	No	No	No	9.14179	29.1044	14.1678	7.93031	27.0733	27.2981	1.76341	1.77854	0.0151295	0.0315475	0.0312465	0.984457	0.147948	0.155233	1
hsa-miR-1260b-3p:Novel	Yes	No	No	No	2.6215	10.8963	19.3544	3.20634	12.2744	15.8976	2.01709	2.38785	0.370766	0.0312027	0.0110504	0.651119	0.147948	0.0988734	1
hsa-miR-1306-3p	Yes	No	No	No	23.5935	8.96346	14.2611	23.844	8.83208	16.6223	-1.42407	-0.511826	0.912244	0.0318846	0.434138	0.175806	0.147948	0.679092	1
hsa-miR-576-5p	Yes	No	No	No	22.0927	2.58706	3.8158	26.3825	6.66807	3.42787	-2.01097	-2.95359	-0.942616	0.0332193	0.00379235	0.366795	0.149122	0.0574402	1
hsa-miR-1179	Yes	No	No	No	5.47389	13.0756	17.8071	5.02497	24.2266	17.212	2.29937	1.8013	-0.498076	0.0362143	0.104193	0.633599	0.155722	0.298174	1
hsa-miR-146b-3p	Yes	No	No	No	18.3505	3.58538	7.62884	21.0288	4.86013	7.21038	-2.08974	-1.52937	0.560369	0.0378791	0.128894	0.590225	0.159699	0.33799	1
hsa-miR-3143	Yes	No	No	No	6.84236	29.7832	6.11191	7.91965	24.9957	6.51896	1.6881	-0.260498	-1.9486	0.0393991	0.766751	0.0190759	0.161754	0.890124	1
hsa-miR-6775-5p	Yes	No	No	No	5.243	18.1094	11.4474	7.12278	23.5414	12.4232	1.75519	0.843436	-0.911752	0.0397926	0.336189	0.268456	0.162553	0.571982	1
hsa-miR-15b-3p	Yes	No	No	No	20.5271	5.37808	5.44917	26.4103	7.74634	6.31129	-1.74964	-2.08161	-0.331971	0.0425457	0.020171	0.717142	0.169898	0.128453	1
hsa-miR-12136	Yes	No	No	No	13.6847	58.2089	8.14921	20.6829	78.0773	25.1863	1.90198	0.259988	-1.64199	0.0435492	0.785488	0.0802761	0.172717	0.890124	1
hsa-miR-4470-5p:Novel	Yes	No	No	No	2.6215	16.8159	11.2052	5.39301	25.744	10.7606	2.19063	0.923335	-1.2673	0.0442956	0.406783	0.231142	0.174444	0.655134	1
hsa-miR-4285	Yes	No	No	No	5.47389	15.5224	11.9882	6.11168	19.1347	10.6145	1.61722	0.781405	-0.835814	0.0476561	0.35459	0.286235	0.18194	0.59035	1
hsa-miR-4257-5p:Novel	Yes	No	No	No	1.31075	20.0497	4.07461	4.24599	27.0796	7.53577	2.59816	0.739542	-1.85862	0.0497381	0.585447	0.151821	0.185673	0.78377	1
hsa-miR-132-3p	Yes	No	No	No	21.8956	2.17926	4.35934	18.6472	5.25735	4.67792	-1.84858	-1.96669	-0.118108	0.0506235	0.0444377	0.906744	0.187997	NA	1
hsa-miR-3916	Yes	No	No	No	7.8645	22.4086	14.1678	7.64389	20.5313	14.6522	1.43404	0.959436	-0.474603	0.0566849	0.213005	0.508948	0.203121	0.444426	1
hsa-miR-1289-1-5p:Novel	Yes	No	No	No	1.36847	5.37808	15.2632	3.6864	17.0772	12.6765	2.1241	1.69154	-0.432557	0.056572	0.133682	0.680495	0.203121	0.341632	1
hsa-miR-943-5p:Novel	Yes	No	No	No	4.57089	12.9353	20.373	4.24134	13.7651	17.0869	1.69746	2.00353	0.306065	0.0585189	0.0262752	0.708066	0.207869	0.145686	1
hsa-miR-369-5p	Yes	No	No	No	21.3308	9.05471	6.53901	21.7402	8.96838	6.76084	-1.28018	-1.69032	-0.41014	0.0635121	0.0206256	0.582071	0.219539	0.128453	1
hsa-miR-20b-5p	Yes	No	No	No	31.9963	14.5284	11.4474	31.0137	12.4072	10.5994	-1.31445	-1.55625	-0.241806	0.0673629	0.0355814	0.747631	0.228363	0.167394	1
hsa-miR-4309-3p:Novel	Yes	No	No	No	6.09452	10.7562	17.4373	6.51612	18.2529	17.9463	1.49436	1.47181	-0.0225474	0.0706732	0.078168	0.976903	0.234715	0.256838	1
hsa-miR-4418-5p:Novel	Yes	No	No	No	7.61816	14.3415	16.3475	6.52936	20.5153	16.0578	1.64498	1.29366	-0.351322	0.0733778	0.164728	0.689546	0.240571	0.382058	1
hsa-miR-18a-3p	Yes	No	No	No	43.7911	12.2885	11.4474	53.8339	21.8843	12.7079	-1.30684	-2.08056	-0.77372	0.0798803	0.00694831	0.31925	0.256399	0.0757	1
hsa-miR-618	Yes	No	No	No	6.55375	15.2548	8.14921	5.43406	16.1175	7.19714	1.52344	0.37229	-1.15115	0.0828434	0.68572	0.180783	0.256847	NA	1
hsa-miR-5572	Yes	No	No	No	4.10542	5.82089	15.2632	3.32902	17.736	11.8787	2.3971	1.81644	-0.580664	0.0820621	0.191809	0.659182	0.256847	0.413588	1
hsa-miR-1294	Yes	No	No	No	22.2827	7.76118	6.11191	20.8253	8.85155	6.45826	-1.23995	-1.70893	-0.468975	0.0824727	0.0239131	0.542798	0.256847	0.136008	1
hsa-miR-503-5p	Yes	No	No	No	27.5257	9.85981	6.11191	26.5232	11.1211	6.57966	-1.24614	-2.02484	-0.778694	0.0836436	0.00849881	0.318402	0.256905	0.0865206	1
hsa-miR-3178-3p:Novel	Yes	No	No	No	2.6215	7.17077	18.3357	2.04009	7.07692	15.0127	1.88914	2.97902	1.08988	0.0858051	0.0062548	0.239631	0.261578	NA	1
hsa-miR-1303	Yes	No	No	No	9.57931	27.6039	8.14921	9.19792	24.4356	7.31854	1.44695	-0.280895	-1.72785	0.0869428	0.753346	0.0435373	0.262112	0.884145	1
hsa-miR-6884-5p	Yes	No	No	No	1.31075	7.11442	17.3171	2.46842	11.3151	15.8264	2.07768	2.55344	0.475765	0.0910144	0.0380048	0.672983	0.270359	NA	1
hsa-miR-5089-5p	Yes	No	No	No	1.31075	18.1094	3.2695	3.17386	16.6906	3.89066	2.46054	0.369555	-2.09099	0.0925942	0.807796	0.14717	0.27212	NA	1
hsa-miR-10527-5p	Yes	No	No	No	21.3308	5.37808	6.53901	20.8471	8.3602	6.92969	-1.31656	-1.6056	-0.28904	0.0935893	0.0494363	0.72831	0.273616	0.195541	1
hsa-miR-4654	Yes	No	No	No	6.55375	20.0497	13.9913	7.30575	18.5014	13.2401	1.39095	0.900018	-0.490933	0.0952157	0.290786	0.540561	0.274881	0.520725	1
hsa-miR-636	Yes	No	No	No	8.21084	17.4627	7.13056	8.62974	22.8826	7.76624	1.42537	-0.123282	-1.54865	0.0979875	0.89166	0.0736755	0.277971	0.951575	1
hsa-miR-411-3p	Yes	No	No	No	22.2827	9.05471	6.11191	21.1873	7.9021	8.15417	-1.43211	-1.41	0.0221137	0.0998768	0.112275	0.980485	0.282351	0.312387	1
hsa-miR-6721-5p	Yes	No	No	No	15.0532	6.53778	4.07461	15.5524	6.55901	4.14395	-1.25015	-1.92785	-0.677694	0.103518	0.0211515	0.427161	0.288649	NA	1
hsa-miR-650-3p:Novel	Yes	No	No	No	2.73695	25.994	8.14921	8.13461	25.538	13.3149	1.58943	0.642431	-0.946998	0.105456	0.521076	0.326101	0.290768	0.737103	1
hsa-miR-1255b-5p	Yes	No	No	No	17.5218	8.71703	5.08773	19.5004	5.8935	4.91796	-1.74168	-1.99162	-0.249943	0.105011	0.071805	0.824677	0.290768	NA	1
hsa-miR-4460-3p:Novel	Yes	No	No	No	4.10542	12.5488	22.4103	5.69658	13.2579	20.0653	1.252	1.85288	0.600886	0.105505	0.0165336	0.394375	0.290768	0.115364	1
hsa-miR-4311	Yes	No	No	No	6.84236	15.5224	10.8983	5.41016	14.8286	8.21579	1.51554	0.67182	-0.843721	0.108807	0.491131	0.356466	0.292418	NA	1
hsa-miR-329-3p	Yes	No	No	No	17.5218	3.6321	13.078	26.0927	9.24382	15.4764	-1.51501	-0.743581	0.771432	0.109988	0.430918	0.420824	0.292824	0.677218	1
hsa-miR-133a-3p	Yes	No	No	No	9.57931	23.305	10.1755	13.6679	34.5746	13.3574	1.35354	-0.0155287	-1.36907	0.111888	0.985862	0.107843	0.295835	0.990648	1
hsa-miR-4721-5p:Novel	Yes	No	No	No	3.93225	15.9812	3.8158	5.31739	14.1018	4.71489	1.44129	-0.135018	-1.57631	0.116278	0.890909	0.0885297	0.301584	NA	1
hsa-miR-4497-3p:Novel	Yes	No	No	No	6.55375	15.2379	12.7193	7.05647	15.6867	12.9895	1.12317	0.853015	-0.270154	0.119449	0.248737	0.694219	0.305786	0.475278	1
hsa-miR-4746-5p	Yes	No	No	No	17.5218	7.17077	9.16786	16.0436	7.18313	7.59739	-1.16468	-1.06994	0.0947395	0.122005	0.165822	0.904229	0.309445	NA	1
hsa-miR-151a-5p	Yes	No	No	No	34.0795	11.6525	10.8983	31.3646	12.8826	10.9304	-1.29035	-1.52706	-0.236708	0.127802	0.0775735	0.786544	0.321196	0.25624	1
hsa-miR-4319	Yes	No	No	No	3.93225	9.85981	16.5351	5.06811	14.6438	13.44	1.46284	1.3377	-0.125136	0.132024	0.173424	0.8923	0.328854	0.392903	1
hsa-miR-4636-3p:Novel	Yes	No	No	No	9.9036	14.8756	17.3171	10.1051	26.0502	20.0046	1.37267	0.984409	-0.38826	0.137418	0.292065	0.667122	0.336139	0.520725	1
hsa-miR-4265-5p:Novel	Yes	No	No	No	11.4272	27.6039	11.9882	10.5552	24.9768	19.2611	1.244	0.852531	-0.391474	0.141691	0.320547	0.635754	0.343506	0.556032	1
hsa-miR-3908-3p:Novel	Yes	No	No	No	12.9509	18.7562	12.2238	11.4231	22.7629	13.1584	0.978241	0.18962	-0.788621	0.143125	0.784902	0.233295	0.344935	0.890124	1
hsa-let-7f-1-3p	Yes	No	No	No	17.0397	4.48173	3.8158	13.3969	4.45587	5.99455	-1.59983	-1.17263	0.4272	0.145343	0.288374	0.70559	0.348227	NA	1
hsa-miR-4327-3p:Novel	Yes	No	No	No	7.8645	6.53778	15.2798	11.8481	41.4995	11.7537	1.82789	0.0102304	-1.81766	0.150637	0.993685	0.152758	0.351765	0.996896	1
hsa-miR-6089	Yes	No	No	No	17.7901	6.27442	4.07461	13.9365	5.21592	3.59857	-1.39495	-1.91022	-0.51527	0.151827	0.0636567	0.623792	0.351765	NA	1
hsa-miR-10399-3p	Yes	No	No	No	41.8999	10.1699	13.9913	39.7118	15.4056	11.2028	-1.37636	-1.83353	-0.45717	0.152047	0.0611837	0.6431	0.351765	0.222493	1
hsa-miR-874-3p	Yes	No	No	No	29.7108	8.40795	10.1755	28.485	13.3478	9.78846	-1.11052	-1.54646	-0.435942	0.147311	0.0509207	0.585642	0.351765	0.198043	1
hsa-miR-454-5p	Yes	No	No	No	16.7599	7.17077	3.05595	14.4597	6.18802	5.13703	-1.23215	-1.52968	-0.297539	0.153012	0.0899591	0.746049	0.351765	NA	1
hsa-miR-9901	Yes	No	No	No	9.57931	11.6525	15.2798	8.07014	22.1806	18.1731	1.49341	1.20625	-0.287155	0.152744	0.252267	0.777619	0.351765	0.475509	1
hsa-miR-3613-5p	Yes	No	No	No	23.264	11.6525	9.16786	24.212	11.3735	11.9586	-1.09197	-1.03522	0.0567509	0.148057	0.177677	0.94175	0.351765	0.398331	1
hsa-miR-1292-5p	Yes	No	No	No	35.5803	7.99062	13.2425	33.8965	11.3282	11.9244	-1.5925	-1.50944	0.083065	0.149963	0.175708	0.941147	0.351765	0.395342	1
hsa-miR-6802-5p	Yes	No	No	No	5.47389	16.7077	12.2238	5.27891	12.8008	18.3648	1.31158	1.82405	0.512472	0.149439	0.0452275	0.545916	0.351765	0.183571	1
hsa-miR-1253-3p:Novel	Yes	No	No	No	17.7901	11.6525	10.1865	15.4788	41.5019	19.0211	1.41435	0.280248	-1.1341	0.155938	0.781647	0.252956	0.351938	0.890124	1
hsa-miR-4258	Yes	No	No	No	5.243	9.05471	22.4103	6.15874	14.5164	23.2161	1.27469	1.96135	0.686661	0.160668	0.0306161	0.420918	0.355919	0.153328	1
hsa-miR-8060	Yes	No	No	No	1.36847	12.9353	22.8948	6.29674	20.5762	34.4724	1.64006	2.38379	0.743734	0.160752	0.0412838	0.50942	0.355919	0.172062	1
hsa-miR-195-5p	Yes	No	No	No	1.36847	14.2288	18.3357	3.24948	10.6053	21.0081	1.58389	2.57469	0.990799	0.159532	0.0215731	0.341232	0.355919	0.128453	1
hsa-miR-1306-5p	Yes	No	No	No	15.729	7.11442	13.9913	15.6922	6.68328	10.0655	-1.23535	-0.643314	0.59204	0.170487	0.475158	0.518259	0.369315	0.712307	1
hsa-miR-550a-5p	Yes	No	No	No	19.6612	9.05471	5.09326	17.5155	6.60362	6.54177	-1.41821	-1.41712	0.00108288	0.172499	0.180497	0.999196	0.370899	NA	1
hsa-miR-3909	Yes	No	No	No	18.3505	7.99062	7.63159	17.0222	7.89044	8.36368	-1.10656	-1.00664	0.0999166	0.176612	0.227818	0.906046	0.374932	0.456504	1
hsa-miR-662-5p:Novel	Yes	No	No	No	5.47389	15.9812	11.2052	5.75688	15.4481	13.665	1.4766	1.30589	-0.170718	0.178455	0.238491	0.871829	0.376495	0.468679	1
hsa-miR-23b-5p	Yes	No	Yes	No	29.7108	10.3482	1.27193	24.9704	12.0164	1.80591	-1.0718	-3.76846	-2.69665	0.181452	0.000193585	0.00802056	0.380332	0.0109287	1
hsa-miR-4687-3p	Yes	No	No	No	5.47389	14.8756	15.2798	6.77263	14.4374	17.5063	1.1276	1.41463	0.287027	0.181554	0.0955864	0.719383	0.380332	0.288151	1
hsa-miR-15b-5p	Yes	No	No	No	29.7108	13.802	12.2238	28.9604	14.4041	16.003	-1.00001	-0.850857	0.149156	0.184667	0.264204	0.845978	0.382926	0.489763	1
hsa-miR-493-5p	Yes	No	No	No	45.8762	14.5284	7.62884	41.335	19.6728	14.7557	-1.07368	-1.50866	-0.434982	0.185305	0.0681156	0.600886	0.383277	0.237639	1
hsa-miR-1181-3p:Novel	Yes	No	No	No	12.189	19.6133	14.2611	16.2446	37.5181	19.5313	1.22046	0.267401	-0.953063	0.199542	0.781716	0.314086	0.403237	0.890124	1
hsa-miR-615-3p	Yes	No	No	No	11.7967	9.05471	17.8071	17.2689	7.74211	17.6154	-1.15485	0.0413527	1.19621	0.204499	0.963231	0.188263	0.4095	0.980071	1
hsa-miR-455-5p	Yes	No	No	No	12.189	26.8904	7.13056	9.93534	21.8425	8.00904	1.12832	-0.327367	-1.45569	0.206687	0.725971	0.107431	0.411635	0.875395	1
hsa-miR-29b-3p	Yes	No	No	No	8.21084	19.7196	1.08983	8.91358	22.9282	4.77743	1.35883	-0.877168	-2.23599	0.217814	0.450778	0.0487839	0.426749	0.692904	1
hsa-miR-214-3p	Yes	No	No	No	3.93225	8.06711	19.079	3.8972	8.26461	15.6462	1.13489	2.05111	0.916218	0.226512	0.0276417	0.281872	0.438531	NA	1
hsa-miR-9898	Yes	No	No	No	2.28545	5.82089	17.4373	2.07257	5.72675	14.3856	1.4446	2.78404	1.33945	0.227382	0.0183994	0.205155	0.439175	NA	1
hsa-miR-10b-3p	Yes	No	No	No	3.04726	8.40795	17.8071	3.65649	7.81537	19.1471	1.12101	2.4025	1.28149	0.233649	0.00959143	0.129048	0.444967	NA	1
hsa-miR-509-5p	Yes	No	No	No	7.8645	13.4452	18.5272	6.83036	13.6395	14.9178	1.04054	1.17786	0.137319	0.238038	0.18548	0.87071	0.449138	0.406797	1
hsa-miR-1208	Yes	No	No	No	19.6612	11.6227	9.80851	15.4276	32.0027	9.88613	1.07632	-0.629511	-1.70583	0.245043	0.511668	0.0697331	0.452724	0.73427	1
hsa-miR-1304-5p	Yes	No	No	No	29.7108	7.99062	3.05595	23.1265	10.6287	11.6751	-1.13469	-0.987132	0.147555	0.24415	0.315279	0.881613	0.452724	0.549968	1
hsa-miR-10a-3p	Yes	No	No	No	7.61816	19.403	10.1755	7.4994	17.3328	10.5224	1.21386	0.494339	-0.719522	0.249752	0.645694	0.48895	0.458533	0.819252	1
hsa-miR-4676-5p	Yes	No	No	No	4.10542	11.6525	15.2632	5.69658	11.6889	29.7489	1.05425	2.41013	1.35588	0.273747	0.0114799	0.133037	0.492624	0.0988734	1
hsa-miR-331-5p	Yes	No	No	No	15.0532	9.05471	9.16786	16.2544	9.08166	7.53761	-0.833788	-1.10274	-0.268957	0.275408	0.164882	0.736603	0.493537	0.382058	1
hsa-miR-4791	Yes	No	No	No	15.0532	8.06711	2.54386	12.9532	34.8914	4.92256	1.44686	-1.36855	-2.81541	0.277433	0.322911	0.0395107	0.49598	0.558573	1
hsa-miR-3137-3p:Novel	Yes	No	No	No	4.10542	8.40795	23.9764	3.58296	7.62987	19.4506	1.05778	2.40609	1.34831	0.29876	0.0165562	0.147198	0.524824	NA	1
hsa-miR-1299	Yes	No	No	No	6.84236	5.08494	16.2984	8.78233	4.36523	14.6362	-1.00377	0.723731	1.7275	0.32494	0.46365	0.0847776	0.548504	NA	1
hsa-miR-1266-5p	Yes	No	No	No	10.6654	21.0662	1.01865	13.9698	32.3631	7.97114	1.22051	-0.823843	-2.04435	0.337302	0.527619	0.112618	0.568198	0.738832	1
hsa-miR-1298-5p	Yes	No	No	No	9.17525	22.4086	6.11191	9.49634	18.0037	9.78754	0.956241	0.0834678	-0.872774	0.356834	0.93734	0.399129	0.587769	0.965321	1
hsa-miR-199b-5p	Yes	No	No	No	13.6847	22.4086	6.35966	15.7982	31.3139	12.9855	0.994508	-0.269452	-1.26396	0.360516	0.807733	0.247073	0.590263	0.905419	1
hsa-miR-519a-5p, hsa-miR-519c-5p, hsa-miR-519b-5p, hsa-miR-523-5p, hsa-miR-518e-5p, hsa-miR-522-5p	Yes	No	No	No	7.8645	14.3415	19.079	9.46386	18.0217	18.023	0.964578	0.966126	0.0015481	0.384261	0.386231	0.998866	0.613167	0.631595	1
hsa-miR-449b-5p	Yes	No	No	No	9.17525	9.85981	20.373	15.398	28.7973	25.1416	0.875317	0.674559	-0.200758	0.386039	0.506813	0.840926	0.613685	0.734246	1
hsa-miR-122b-5p	Yes	No	No	No	5.47389	15.2379	3.05595	5.20794	10.7111	9.43475	1.06511	0.888461	-0.176646	0.387343	0.47569	0.883243	0.613685	NA	1
hsa-miR-4485-3p	Yes	No	No	No	12.3163	23.2454	14.1678	13.6132	22.3476	20.2446	0.682973	0.530698	-0.152275	0.407054	0.524082	0.851408	0.635609	0.738832	1
hsa-miR-32-5p	Yes	No	No	No	11.7967	13.802	17.3171	17.0807	11.0531	17.4598	-0.646068	0.00189945	0.647967	0.41227	0.998073	0.410698	0.635609	0.998073	1
hsa-miR-4730	Yes	No	No	No	1.36847	6.27442	15.2632	8.00335	16.1919	11.5866	0.966872	0.481871	-0.485001	0.423163	0.693246	0.684993	0.645449	0.849124	1
hsa-miR-195-3p	Yes	No	No	No	15.0532	9.44345	5.08773	15.1864	10.1978	5.18632	-0.580205	-1.56409	-0.983885	0.45013	0.0595782	0.235872	0.663506	NA	1
hsa-miR-6082	Yes	No	No	No	6.09452	21.99	3.8158	11.5339	19.7924	4.35161	0.800077	-1.38088	-2.18095	0.452846	0.223636	0.0506041	0.665422	0.456504	1
hsa-miR-25-5p	Yes	No	No	No	28.8365	12.9353	11.4474	28.385	18.6844	12.4633	-0.6131	-1.19074	-0.577636	0.460299	0.161696	0.497329	0.673951	0.379861	1
hsa-miR-4683-5p:Novel	Yes	No	No	No	11.7967	7.17077	15.2798	13.2716	21.0116	14.8438	0.648295	0.140668	-0.507627	0.481538	0.88055	0.580203	0.690667	0.944661	1
hsa-miR-3605-5p	Yes	No	No	No	18.3505	12.3491	14.1678	19.0067	13.9082	15.0743	-0.475494	-0.340386	0.135108	0.521024	0.649956	0.856646	0.712281	0.819252	1
hsa-miR-6800-5p	Yes	No	No	No	2.73695	7.76118	20.373	4.65043	7.72864	17.8724	0.670929	1.87087	1.19994	0.524076	0.0725533	0.228479	0.714808	NA	1
hsa-miR-600-5p:Novel	Yes	No	No	No	4.10542	11.6418	17.4373	8.31808	12.2677	23.1277	0.588409	1.50549	0.917079	0.544867	0.119581	0.328802	0.729603	0.321471	1
hsa-miR-502-3p	Yes	No	No	No	15.0532	10.995	6.11191	15.1976	11.2223	6.39756	-0.436657	-1.24479	-0.808128	0.550571	0.111147	0.298957	0.732601	0.310911	1
hsa-miR-12125	Yes	No	No	No	3.80908	5.37808	21.6228	3.92967	6.47618	29.9575	0.720579	2.93309	2.21252	0.555446	0.0144715	0.0541423	0.735964	0.109896	1
hsa-miR-6780b-5p	Yes	No	No	No	4.10542	16.1342	13.2425	12.0749	17.5445	16.8898	0.488086	0.428869	-0.0592164	0.584469	0.634349	0.946539	0.755556	0.812229	1
hsa-miR-646	Yes	No	No	No	13.6847	9.85981	20.3509	12.4038	17.7916	19.1261	0.505928	0.610656	0.104727	0.584454	0.511979	0.908683	0.755556	0.73427	1
hsa-miR-130a-3p	Yes	No	No	No	15.2363	10.995	5.44917	13.9133	10.5115	8.26232	-0.413177	-0.778691	-0.365514	0.609319	0.35185	0.660621	0.773589	0.59035	1
hsa-miR-7150-3p:Novel	Yes	No	No	No	6.09452	36.2188	11.4474	17.5216	25.3184	13.9	0.549321	-0.317598	-0.866919	0.617331	0.775854	0.432381	0.780743	0.890124	1
hsa-miR-1237-5p	Yes	No	No	No	8.37997	19.403	11.4474	12.3534	17.0694	10.0463	0.477145	-0.284394	-0.761539	0.622451	0.774568	0.435156	0.782508	0.890124	1
hsa-miR-374b-5p	Yes	No	No	No	31.2344	13.4452	6.11191	30.0206	23.5003	7.00272	-0.346566	-2.09578	-1.74922	0.628064	0.00683983	0.023503	0.787633	0.0757	1
hsa-miR-7856-5p	Yes	No	No	No	15.729	8.96346	13.9913	14.4836	20.1298	13.9265	0.457915	-0.0726974	-0.530613	0.635253	0.940912	0.582982	0.787633	0.967395	1
hsa-miR-1307-5p	Yes	No	No	No	16.4217	13.4452	9.16786	16.5874	13.5535	7.53761	-0.308629	-1.15879	-0.850157	0.68043	0.143246	0.279628	0.823572	0.351677	1
hsa-miR-3138	Yes	No	No	No	11.7967	9.05471	19.079	18.7548	15.1862	16.7286	-0.338904	-0.191944	0.14696	0.68305	0.81867	0.860002	0.824302	0.908348	1
hsa-miR-7850-3p:Novel	Yes	No	No	No	18.3505	10.7562	4.35934	74.0843	50.0962	5.01747	-0.559734	-3.87348	-3.31374	0.692397	0.00819294	0.0236916	0.826218	0.084797	1
hsa-miR-6507-5p	Yes	No	No	No	16.4217	9.85981	13.9913	15.2766	12.438	11.5971	-0.314989	-0.417651	-0.102662	0.692728	0.607375	0.898816	0.826218	0.792395	1
hsa-miR-2909	Yes	No	No	No	9.17525	8.40795	16.2984	13.1596	17.2588	16.6365	0.374094	0.31416	-0.059934	0.692533	0.742152	0.949143	0.826218	0.879776	1
hsa-miR-23a-5p	Yes	No	No	No	16.4217	5.82089	5.08773	13.6932	10.2651	6.41853	-0.416418	-1.0848	-0.668383	0.694421	0.320799	0.539582	0.827029	NA	1
hsa-miR-330-5p	Yes	No	No	No	15.2363	14.8756	14.2611	16.631	13.3966	12.3835	-0.317662	-0.417149	-0.0994869	0.696833	0.61509	0.903975	0.828693	0.800221	1
hsa-miR-3167	Yes	No	No	No	4.57089	3.58538	16.2984	7.24203	5.34441	15.726	-0.410603	1.13787	1.54847	0.709819	0.292859	0.150056	0.840467	NA	1
hsa-miR-924	Yes	No	No	No	7.8645	11.6418	21.3917	11.8621	15.6732	18.8198	0.378135	0.633622	0.255487	0.718694	0.547626	0.805657	0.843809	0.755723	1
hsa-miR-10523-3p:Novel	Yes	No	No	No	20.569	13.0756	11.9882	25.0393	20.9051	10.3576	-0.267751	-1.27887	-1.01112	0.734007	0.118592	0.215016	0.850615	0.320985	1
hsa-miR-4326	Yes	No	No	No	13.7127	14.3415	19.079	14.4524	17.1063	23.7406	0.245143	0.722892	0.47775	0.747561	0.343463	0.522578	0.861838	0.579595	1
hsa-miR-3190-3p	Yes	No	No	No	8.37997	21.5123	4.07461	15.4695	18.4876	11.2881	0.269646	-0.438429	-0.708075	0.801643	0.688085	0.512613	0.900883	0.84614	1
hsa-miR-500a-3p	Yes	No	No	No	16.4217	14.3415	2.0373	16.2326	18.6419	8.67397	0.201277	-0.928977	-1.13025	0.835651	0.354056	0.254569	0.923852	0.59035	1
hsa-miR-4492	Yes	No	No	No	15.729	5.82089	0	14.6201	12.1145	1.81639	-0.26376	-2.97824	-2.71448	0.839854	0.0391417	0.0594128	0.925993	NA	1
hsa-miR-8074-5p:Novel	Yes	No	No	No	9.17525	7.11442	15.2577	11.382	10.2743	33.2649	-0.163712	1.53372	1.69743	0.857307	0.0866979	0.0552431	0.936126	0.2761	1
hsa-miR-7849-3p	Yes	No	No	No	11.7967	8.06711	28.5222	22.719	20.8793	21.9232	-0.13907	-0.0716636	0.0674069	0.893082	0.945054	0.948088	0.957421	0.969505	1
hsa-miR-1273c-3p:Novel	Yes	No	No	No	31.458	13.5821	10.1865	29.2966	27.1682	11.8732	-0.103253	-1.28831	-1.18506	0.900054	0.129518	0.160861	0.958727	0.33799	1
hsa-miR-34b-5p	Yes	No	No	No	17.7901	12.2885	4.35934	15.6132	13.9928	18.939	-0.138583	0.302812	0.441395	0.903457	0.791265	0.698116	0.959849	0.89341	1
hsa-miR-4651	Yes	No	No	No	14.4182	15.9812	12.2238	18.1945	19.0183	11.9462	0.0693674	-0.584026	-0.653393	0.929352	0.468606	0.411607	0.973807	0.711173	1
hsa-miR-7977	Yes	No	No	No	7.8645	9.85981	15.2798	9.27096	9.88066	12.9649	0.0568828	0.461528	0.404645	0.947433	0.594352	0.633746	0.977908	0.78377	1
hsa-miR-1224-5p	Yes	No	No	No	11.7967	11.6227	17.3171	11.6399	11.8734	15.7648	0.0452276	0.465293	0.420065	0.955153	0.564423	0.595899	0.979122	0.763975	1
hsa-miR-12126-5p:Novel	Yes	No	No	No	9.14179	12.5488	26.7106	13.6295	13.1517	30.1545	-0.033837	1.16016	1.19399	0.963305	0.110056	0.0940814	0.983775	0.310911	1
hsa-miR-4771-5p:Novel	Yes	No	No	No	32.7687	10.7562	9.16786	47.519	377.28	8.26325	2.99164	-2.51831	-5.50995	NA	NA	NA	NA	NA	NA
hsa-miR-1915-3p	Yes	No	No	No	12.3163	14.2288	16.2984	24.2076	77.8947	28.6899	1.67203	0.226617	-1.44542	NA	NA	NA	NA	NA	NA
hsa-miR-7976	Yes	No	No	No	20.5271	0.72642	0	16.9213	2.8292	1.3582	-2.53663	-3.57558	-1.03895	0.0645983	0.0172832	0.501482	NA	NA	1
hsa-miR-6722-3p	Yes	No	No	No	1.31075	15.2379	6.53901	1.14701	11.753	7.78133	3.40746	2.83264	-0.574816	0.00809653	0.0303181	0.576888	NA	NA	1
hsa-miR-4297	Yes	No	No	No	1.31075	1.79269	23.429	2.05933	1.89109	16.589	-0.035951	3.0846	3.12055	0.97967	0.0202293	0.0148565	NA	NA	1
hsa-miR-5703-5p:Novel	Yes	No	No	No	10.486	45.9203	26.7106	12.6749	47.2155	36.0144	1.91619	1.52857	-0.38762	0.00713123	0.0336385	0.570154	0.0554878	0.161934	1
hsa-miR-4466	Yes	No	No	No	8.37997	37.5124	24.1667	12.2572	39.0504	28.2478	1.69476	1.23237	-0.462387	0.0101739	0.0659082	0.463318	0.0698496	0.232663	1
hsa-miR-505-5p	Yes	No	No	No	96.7506	11.6418	30.5264	85.0129	23.6469	27.2332	-1.859	-1.64605	0.212947	0.0103399	0.0240177	0.772996	0.0703978	0.136008	1
hsa-miR-6852-3p	Yes	No	No	No	17.5218	2.68904	16.2984	14.2382	2.70071	12.4583	-2.404	-0.206357	2.19764	0.0105592	0.812197	0.019953	0.070629	NA	1
hsa-miR-378j	Yes	No	No	No	6.84236	18.8233	21.6228	5.44007	21.9965	20.7749	1.99327	1.90753	-0.0857389	0.0110632	0.0161939	0.904676	0.0728925	0.114277	1
hsa-miR-99b-3p	Yes	No	No	No	44.5655	11.6227	17.8071	37.8508	11.3402	21.5877	-1.7472	-0.81925	0.927951	0.0115789	0.231582	0.186877	0.0750787	0.459465	1
hsa-miR-942-5p	Yes	No	No	No	32.7581	9.44345	20.3509	38.8299	8.4427	18.2187	-2.22005	-1.09296	1.12709	0.0125565	0.213267	0.211447	0.0789125	0.444426	1
hsa-miR-4787-5p	Yes	No	No	No	1.36847	19.7196	17.4373	8.32825	70.9059	21.1656	3.04044	1.29358	-1.74686	0.0150089	0.305303	0.154877	0.0882175	0.535574	1
hsa-miR-3195	Yes	No	No	No	9.17525	31.0447	15.2632	10.6673	32.7215	17.2805	1.62488	0.71142	-0.913463	0.01657	0.308913	0.1641	0.0946691	0.54038	1
hsa-miR-589-5p	Yes	No	No	No	35.5803	5.08494	20.7069	44.2968	11.222	18.3534	-2.00904	-1.28089	0.728148	0.018198	0.130894	0.400013	0.101834	0.340106	1
hsa-miR-144-5p	Yes	No	No	No	27.4254	7.11442	19.079	28.1986	8.11062	19.5874	-1.78563	-0.527662	1.25797	0.024601	0.498286	0.116702	0.126409	0.729633	1
hsa-miR-4665-5p	Yes	No	No	No	42.4227	14.3415	17.3171	41.9956	11.5073	22.0031	-1.88137	-0.942707	0.938658	0.0277558	0.266796	0.277664	0.138271	0.493096	1
hsa-miR-4499	Yes	No	No	No	2.73695	21.7926	16.3475	3.88862	18.5088	18.2621	2.18101	2.15596	-0.0250484	0.0288132	0.031927	0.978302	0.141833	0.157355	1
hsa-miR-5685	Yes	No	Yes	No	2.6215	16.1691	35.6141	4.06694	16.7391	36.6602	2.15028	3.27632	1.12604	0.0289915	0.000825248	0.203847	0.141833	0.0245666	1
hsa-miR-622	Yes	No	Yes	No	5.243	16.1691	28.3357	3.82623	15.6927	32.531	2.1103	3.17195	1.06165	0.0338621	0.00135233	0.234783	0.151177	0.0335918	1
hsa-miR-141-3p	Yes	No	No	No	5.47389	15.2379	28.5222	7.1984	29.1126	22.2231	1.98344	1.59384	-0.389599	0.0349729	0.0932786	0.665767	0.154448	0.286763	1
hsa-miR-2278	Yes	No	Yes	No	5.243	16.1691	40.3239	4.84199	16.1826	38.3936	1.76769	3.01464	1.24695	0.0352926	0.000293731	0.0964173	0.155022	0.0152006	1
hsa-miR-3135b-3p:Novel	Yes	No	No	No	10.9478	29.1044	29.4255	10.8827	27.3098	27.968	1.33389	1.3745	0.0406095	0.0358415	0.0323622	0.946015	0.155722	0.158244	1
hsa-miR-4473-5p:Novel	Yes	No	No	No	5.47389	16.1342	19.079	4.26315	14.4233	16.3964	1.8432	2.03104	0.18784	0.0407713	0.0251627	0.817934	0.164902	0.140775	1
hsa-miR-935	Yes	No	No	No	14.4182	45.038	26.7106	13.4353	46.5637	41.4562	1.77968	1.61022	-0.169451	0.0446253	0.0705695	0.844474	0.174444	0.242958	1
hsa-miR-6803-5p	Yes	No	No	No	7.61816	26.8775	21.7967	9.78018	28.7888	18.6377	1.57131	0.955738	-0.615573	0.0454907	0.232436	0.417994	0.175549	0.459689	1
hsa-miR-3125-3p:Novel	Yes	No	Yes	No	12.9509	34.9575	65.3901	14.6931	37.1822	66.096	1.34977	2.18171	0.831933	0.0453279	0.00118086	0.195341	0.175549	0.0333324	1
hsa-miR-3178	Yes	No	No	No	7.8645	44.8173	16.3475	16.1087	44.1679	18.598	1.47696	0.226586	-1.25038	0.059615	0.777847	0.108566	0.209937	0.890124	1
hsa-miR-3158-3p	Yes	No	No	No	41.138	14.2288	16.2984	38.5071	17.2252	16.0911	-1.17189	-1.26322	-0.0913329	0.0636852	0.0505394	0.888896	0.219539	0.198043	1
hsa-miR-6741-3p	Yes	No	No	No	22.8545	3.6321	24.1667	24.015	8.65789	26.7636	-1.44939	0.157129	1.60652	0.0685696	0.839646	0.0428976	0.23054	0.919613	1
hsa-miR-658-5p:Novel	Yes	No	No	No	3.04726	16.8159	15.2798	6.01425	18.6752	12.9042	1.67703	1.15125	-0.525781	0.0736142	0.227709	0.557856	0.240571	0.456504	1
hsa-miR-3615-5p:Novel	Yes	No	No	No	43.2547	14.3415	15.2577	55.8345	231.653	18.4935	2.05767	-1.5876	-3.64527	0.0821807	0.186039	0.00229568	0.256847	0.406797	1
hsa-miR-4719-5p:Novel	Yes	No	No	No	32.8433	8.06711	16.5351	34.0932	9.39565	44.6746	-1.8485	0.39789	2.24639	0.0816371	0.702971	0.0338675	0.256847	0.857652	1
hsa-miR-11399	Yes	No	No	No	6.84236	35.8538	33.7849	9.06617	28.9605	28.7328	1.62573	1.61302	-0.0127115	0.0833309	0.0873931	0.988831	0.256905	0.276894	1
hsa-miR-96-5p	Yes	No	No	No	2.73695	15.9812	17.3171	2.36499	12.8727	13.4012	2.43223	2.48911	0.0568858	0.0874113	0.0815666	0.965765	0.262555	NA	1
hsa-miR-619-5p	Yes	No	No	No	11.4272	37.0474	19.3544	15.0783	36.2141	17.2919	1.2717	0.208048	-1.06365	0.0898454	0.786991	0.153223	0.268878	0.890203	1
hsa-miR-10400-5p	Yes	No	No	No	13.6847	31.0447	24.4476	12.4149	27.4	28.9223	1.15745	1.2301	0.072649	0.0937729	0.0773474	0.912815	0.273616	0.25624	1
hsa-miR-3158-5p	Yes	No	No	No	28.949	10.8963	17.4373	39.6871	16.4609	18.117	-1.27933	-1.12206	0.157266	0.0969919	0.149152	0.841331	0.276312	0.35878	1
hsa-miR-24-2-5p	Yes	No	No	No	45.7089	18.8869	12.2238	41.8169	21.1936	14.7927	-0.980588	-1.49953	-0.518938	0.108541	0.0179344	0.416046	0.292418	0.123747	1
hsa-miR-550a-3-5p	Yes	No	No	No	41.138	11.6418	16.2984	42.4778	16.7438	14.7576	-1.35432	-1.51825	-0.163928	0.11466	0.0812044	0.851898	0.301214	0.26384	1
hsa-miR-505-3p	Yes	No	Yes	No	35.3902	16.7077	8.90353	36.001	17.313	8.17974	-1.04862	-2.14115	-1.09253	0.119769	0.00297392	0.132578	0.305786	0.0486365	1
hsa-miR-1233-5p	Yes	No	No	No	14.4182	25.4247	17.3171	12.824	25.0179	16.7939	0.950157	0.377837	-0.57232	0.129378	0.558959	0.3522	0.323247	0.762753	1
hsa-miR-5695-5p:Novel	Yes	No	No	No	9.14179	25.0977	22.8865	8.82338	21.434	29.5234	1.2786	1.74323	0.464634	0.141026	0.0450388	0.576489	0.342912	0.183571	1
hsa-miR-365a-3p, hsa-miR-365b-3p	Yes	No	No	No	15.2363	33.6318	12.7193	15.7572	38.9562	14.6161	1.30225	-0.104523	-1.40678	0.144745	0.909051	0.115878	0.347814	0.956815	1
hsa-miR-7704	Yes	No	No	No	15.9981	18.1094	13.078	43.9522	18.22	13.0959	-1.26439	-1.74515	-0.480754	0.151965	0.0524979	0.595637	0.351765	0.200382	1
hsa-miR-4283	Yes	No	No	No	11.7967	18.7562	25.4386	13.8736	29.0076	24.8582	1.0788	0.852085	-0.226715	0.148195	0.259088	0.755686	0.351765	0.483163	1
hsa-miR-411-5p	Yes	No	No	No	24.9042	15.2548	12.2238	34.8005	15.7507	14.7945	-1.14934	-1.2578	-0.108457	0.153957	0.124371	0.895399	0.351765	0.330971	1
hsa-miR-885-3p	Yes	No	No	No	13.7127	16.7077	29.4255	12.9493	27.6907	30.9377	1.08344	1.25426	0.170822	0.153514	0.100282	0.816339	0.351765	0.291506	1
hsa-miR-492	Yes	No	No	No	11.7967	16.1691	68.2496	16.0649	40.7676	54.9694	1.32518	1.75405	0.428866	0.157314	0.061433	0.640586	0.353247	0.222493	1
hsa-miR-3911-3p:Novel	Yes	No	No	No	12.9509	22.6368	16.2984	11.0631	22.3261	15.4252	1.00908	0.467427	-0.541648	0.162507	0.528247	0.444696	0.358832	0.738832	1
hsa-miR-335-5p	Yes	No	No	No	30.1472	12.5488	20.7069	25.5817	12.6079	23.2722	-1.03456	-0.15437	0.880192	0.16344	0.834101	0.237053	0.358953	0.916685	1
hsa-miR-1304-3p	Yes	No	No	No	37.329	16.7077	10.1755	40.4498	20.9207	11.7546	-0.961999	-1.7772	-0.8152	0.167463	0.0143221	0.263819	0.364846	0.109896	1
hsa-miR-1468-5p	Yes	No	No	No	17.0397	10.1699	15.2798	23.5497	8.76803	15.3285	-1.45251	-0.635767	0.816745	0.17087	0.547257	0.444851	0.369315	0.755723	1
hsa-miR-765	Yes	No	No	No	13.6847	28.4577	20.373	17.9195	47.7284	25.687	1.39825	0.498893	-0.899356	0.173419	0.630319	0.378256	0.370899	0.811807	1
hsa-miR-331-3p	Yes	No	Yes	No	32.8433	21.5123	7.62884	33.2569	17.6486	6.95342	-0.919017	-2.28038	-1.36136	0.176735	0.00204113	0.0670632	0.374932	0.0398364	1
hsa-miR-12118-3p:Novel	Yes	No	No	No	48.4977	20.616	10.8983	60.3191	172.275	15.8529	1.51926	-1.92008	-3.43934	0.182493	0.0977846	0.00291059	0.381323	0.290547	1
hsa-miR-378b	Yes	No	No	No	5.47389	16.1691	18.5272	4.00921	12.1484	12.6272	1.64793	1.71236	0.0644274	0.229377	0.213905	0.961025	0.440944	NA	1
hsa-miR-3196	Yes	No	No	No	13.6847	18.1094	21.3917	11.8361	19.9716	20.5139	0.78455	0.826805	0.0422547	0.244716	0.226137	0.948334	0.452724	0.456504	1
hsa-miR-4429	Yes	No	No	No	15.0532	12.2885	22.8865	20.1942	44.559	33.4126	1.12929	0.708851	-0.420442	0.253251	0.475918	0.668106	0.462876	0.712307	1
hsa-miR-1285-2:Novel	Yes	No	No	No	13.7127	21.99	17.4373	13.8808	23.0012	15.5676	0.72398	0.158382	-0.565598	0.275462	0.816953	0.390898	0.493537	0.908348	1
hsa-miR-1184-5p:Novel	Yes	No	No	No	8.37997	20.3397	19.3544	11.8588	20.2519	16.8063	0.792977	0.528235	-0.264741	0.294883	0.492936	0.721649	0.522601	0.72596	1
hsa-miR-7108-5p	Yes	No	No	No	10.6654	15.5224	24.4476	12.9998	21.4839	23.8943	0.72812	0.890189	0.162069	0.299349	0.208226	0.811939	0.524824	0.436853	1
hsa-miR-450a-5p	Yes	No	No	No	19.8072	18.8869	14.1678	27.786	16.9462	13.5454	-0.701818	-1.03285	-0.331028	0.306484	0.143276	0.639732	0.530128	0.351677	1
hsa-miR-12119	Yes	No	No	No	12.9509	23.2835	25.4386	14.2755	23.2525	28.2847	0.714976	0.996346	0.281371	0.323641	0.171061	0.689786	0.547442	0.390547	1
hsa-miR-3917-5p:Novel	Yes	No	No	No	21.8956	10.7562	19.617	20.5778	11.2606	25.4676	-0.854181	0.329152	1.18333	0.340439	0.710602	0.184333	0.569957	0.865262	1
hsa-miR-513a-5p	Yes	No	No	No	10.9478	27.1641	40.7018	13.1793	22.269	67.1303	0.778935	2.3679	1.58897	0.339454	0.00338912	0.0429285	0.569957	0.0539653	1
hsa-miR-660-5p	Yes	No	No	No	30.1064	17.0306	3.05595	24.8384	14.5128	5.13703	-0.763457	-2.29196	-1.5285	0.350941	0.00985922	0.0860224	0.582761	0.0913818	1
hsa-miR-6090	Yes	No	No	No	15.2363	25.2238	13.9913	25.4904	46.5133	12.1028	0.871906	-1.06918	-1.94108	0.351781	0.267606	0.041892	0.582972	0.493126	1
hsa-miR-6084-5p:Novel	Yes	No	No	No	14.4745	24.6983	31.7983	16.814	26.0541	28.1628	0.633146	0.745976	0.112831	0.369593	0.294121	0.870464	0.600748	0.521106	1
hsa-miR-940-5p:Novel	Yes	No	No	No	12.3163	20.616	23.429	13.8184	20.2555	29.0637	0.578426	1.10139	0.522969	0.412329	0.118883	0.443993	0.635609	0.320985	1
hsa-miR-576-3p	Yes	No	No	No	20.972	9.85981	22.4103	21.7522	13.4862	47.0196	-0.686087	1.111	1.79709	0.441142	0.205828	0.0410279	0.658757	0.433286	1
hsa-miR-4327	Yes	No	No	No	6.84236	27.1641	25.4386	14.186	22.64	21.8881	0.643044	0.589889	-0.0531553	0.476799	0.517196	0.95256	0.690667	0.735167	1
hsa-miR-4259	Yes	No	No	No	13.1075	34.9253	47.8766	30.064	47.1018	46.7832	0.627826	0.616137	-0.011689	0.484839	0.494494	0.989563	0.690667	0.72596	1
hsa-miR-11401	Yes	No	No	No	23.5935	11.6525	23.9764	22.3814	14.2696	27.1611	-0.659282	0.267868	0.92715	0.498915	0.782627	0.340012	0.696324	0.890124	1
hsa-miR-1261	Yes	No	No	No	32.7581	23.9718	12.2238	32.6938	24.2197	18.4255	-0.43917	-0.82463	-0.38546	0.508144	0.224548	0.5692	0.706043	0.456504	1
hsa-miR-543-5p:Novel	Yes	No	No	No	6.84236	20.6965	23.429	20.1685	32.6322	24.7071	0.669111	0.262943	-0.406168	0.514691	0.799368	0.691512	0.707917	0.898181	1
hsa-miR-30b-3p	Yes	No	No	No	16.4217	17.4627	10.1865	22.9657	35.243	14.2368	0.602075	-0.716342	-1.31842	0.545639	0.480925	0.190381	0.729603	0.716198	1
hsa-miR-6843-5p:Novel	Yes	No	No	No	11.7967	18.8869	17.8071	12.4017	16.7834	17.3544	0.452162	0.509346	0.0571845	0.543874	0.499347	0.937716	0.729603	0.729633	1
hsa-miR-31-5p	Yes	No	No	No	7.8645	26.8904	17.3171	24.4085	37.708	19.3985	0.603081	-0.358502	-0.961584	0.549729	0.725554	0.342199	0.732601	0.875395	1
hsa-miR-4798-5p	Yes	No	No	No	17.0397	8.06711	16.3475	13.4863	19.5549	17.5849	0.568818	0.413637	-0.155181	0.571233	0.683114	0.876294	0.749113	0.843367	1
hsa-miR-3180-5p	Yes	No	No	No	9.9036	18.1605	22.4103	12.3089	16.7533	16.3709	0.461079	0.432631	-0.0284481	0.570581	0.599032	0.971716	0.749113	0.788133	1
hsa-miR-29c-3p	Yes	No	No	No	13.6847	31.9625	50.1324	22.6059	30.2798	41.241	0.433056	0.881708	0.448652	0.606261	0.294538	0.589008	0.773589	0.521106	1
hsa-miR-129-5p	Yes	No	No	No	16.7599	11.6525	17.8071	17.1004	13.2777	18.3182	-0.367395	0.097849	0.465244	0.608479	0.891815	0.51516	0.773589	0.951575	1
hsa-miR-188-5p	Yes	No	No	No	10.9478	18.7562	44.8207	37.5762	53.8191	47.9461	0.504191	0.335657	-0.168533	0.61987	0.742017	0.868018	0.781533	0.879776	1
hsa-miR-378d	Yes	No	No	No	21.3308	17.9269	12.7193	19.9925	25.1832	13.3291	0.335894	-0.586483	-0.922376	0.634394	0.423369	0.199996	0.787633	0.668987	1
hsa-miR-642a-3p	Yes	No	No	No	23.5935	23.2454	12.7193	21.0507	26.2622	19.4173	0.338167	-0.0930374	-0.431204	0.632958	0.897488	0.543396	0.787633	0.952718	1
hsa-miR-3907	Yes	No	No	No	11.4272	17.4627	15.2632	13.7483	17.2114	15.2906	0.340581	0.165119	-0.175463	0.634805	0.82138	0.805465	0.787633	0.909228	1
hsa-miR-8069-5p:Novel	Yes	No	No	No	26.215	10.7562	17.4373	38.492	53.005	14.4701	0.471032	-1.39848	-1.86952	0.692591	0.24767	0.120864	0.826218	0.475208	1
hsa-miR-548h-2-3p:Novel	Yes	No	No	No	19.0454	15.9812	14.1678	15.1445	18.1828	19.2333	0.258075	0.337218	0.0791426	0.744186	0.672716	0.919572	0.86119	0.835513	1
hsa-miR-6862-3p	Yes	No	No	No	5.47389	16.1342	27.9825	23.5214	19.7238	26.0768	-0.28129	0.121704	0.402994	0.776157	0.902259	0.683275	0.881947	0.953727	1
hsa-miR-4484	Yes	No	No	No	5.47389	19.403	34.3422	16.0862	18.7701	33.4249	0.184095	1.01233	0.828233	0.833331	0.245829	0.335986	0.923788	0.475208	1
hsa-miR-6075-5p:Novel	Yes	No	No	No	10.6654	17.9269	37.0544	22.1806	19.8933	29.6648	-0.143109	0.437856	0.580965	0.870886	0.618965	0.506676	0.945067	0.802458	1
hsa-miR-494-3p	Yes	No	No	No	22.2827	19.6133	7.63159	17.9378	16.81	6.71338	-0.11737	-1.43682	-1.31945	0.886829	0.100454	0.128349	0.954597	0.291506	1
hsa-miR-181a-3p	Yes	No	No	No	19.1586	21.5123	2.17967	18.4855	19.4296	3.86694	0.0705119	-2.22871	-2.29923	0.934839	0.0197457	0.0152719	0.973807	0.128453	1
hsa-miR-3972	Yes	No	No	No	5.243	17.0306	63.1564	41.0047	42.0605	59.9321	0.0237873	0.53357	0.509783	0.982932	0.631405	0.645794	0.993881	0.811807	1
hsa-miR-9-5p	Yes	No	No	No	15.729	14.5284	16.3475	16.1484	106.918	14.0168	2.73421	-0.201125	-2.93533	NA	NA	NA	NA	NA	NA
hsa-miR-4788-3p:Novel	Yes	No	No	No	7.8645	15.5224	29.4255	43.1999	41.8605	37.29	-0.0562842	-0.225751	-0.169467	NA	NA	NA	NA	NA	NA
hsa-miR-4669-5p:Novel	Yes	No	No	No	7.8645	17.0306	48.8953	36.4941	31.4063	36.7091	-0.230609	-0.00721014	0.223399	NA	NA	NA	NA	NA	NA
hsa-miR-3180-4-3p:Novel, hsa-miR-3180-5-3p:Novel	Yes	No	No	No	62.916	190.322	98.8092	60.1731	174.601	111.724	1.54549	0.901047	-0.644447	0.00618557	0.112681	0.248921	0.0508129	0.312387	1
hsa-miR-323a-3p	Yes	No	No	No	57.898	22.6368	41.7647	79.4511	23.2168	43.5972	-1.77539	-0.866624	0.908764	0.00621945	0.179286	0.165315	0.0508129	0.400491	1
hsa-miR-3929-5p:Novel	Yes	No	No	No	25.9017	117.711	57.7612	42.024	143.747	61.0881	1.78246	0.551136	-1.23133	0.00640943	0.404254	0.0578334	0.0514281	0.653755	1
hsa-miR-1843-3p:Novel	Yes	No	No	No	111.414	34.1417	57.7612	182.645	42.6775	74.7214	-2.10409	-1.29581	0.808284	0.00642659	0.0927828	0.297631	0.0514281	0.286657	1
hsa-miR-1273h-3p	Yes	No	No	No	132.386	39.9531	67.4124	133.944	45.4466	71.7473	-1.5672	-0.901318	0.665882	0.00657794	0.117697	0.251751	0.0516747	0.320985	1
hsa-miR-654-5p	Yes	No	No	No	135.007	18.1094	30.5595	118.589	31.4952	41.9214	-1.92192	-1.50581	0.41611	0.00762628	0.036927	0.567921	0.0587799	0.16799	1
hsa-miR-12136-3p:Novel	Yes	No	No	No	35.5803	111.142	57.0445	32.5148	101.93	45.4201	1.65707	0.490986	-1.16608	0.00813239	0.439897	0.0601282	0.0614346	0.682941	1
hsa-miR-124-3p	Yes	No	No	No	15.0532	32.985	48.3334	13.5619	58.6909	46.269	2.12629	1.78191	-0.34438	0.00912576	0.0298507	0.662711	0.0657347	0.151945	1
hsa-miR-432-5p	Yes	No	No	No	595.08	119.005	280.087	488.134	162.353	283.875	-1.59007	-0.783287	0.806786	0.00917228	0.199017	0.186821	0.0657347	0.426171	1
hsa-miR-485-5p	Yes	No	No	No	203.166	62.7362	182.339	271.716	86.0479	177.476	-1.66392	-0.616769	1.04715	0.00895449	0.331598	0.100605	0.0657347	0.571982	1
hsa-miR-181a-2-3p	Yes	No	No	No	61.6052	20.6965	32.695	74.9911	22.781	28.7109	-1.73094	-1.39474	0.336207	0.00942755	0.0373312	0.620584	0.0669766	0.16799	1
hsa-miR-671-3p	Yes	No	No	No	204.477	56.9153	109.386	225.503	69.0807	87.825	-1.71142	-1.36373	0.347695	0.00952031	0.039117	0.600608	0.0670525	0.169609	1
hsa-miR-223-5p	Yes	No	No	No	1672.52	305.096	668.068	1698.65	508.923	603.036	-1.73962	-1.49443	0.245194	0.00985379	0.0266573	0.716275	0.0688081	0.146497	1
hsa-miR-23a-3p	Yes	No	Yes	No	359.908	155.964	76.3988	468.1	154.381	85.1736	-1.59913	-2.45716	-0.858035	0.0106333	9.75574e-05	0.174533	0.070629	0.00865473	1
hsa-miR-3665	Yes	No	No	No	98.3062	259.353	220.044	100.374	249.406	220.508	1.31812	1.14091	-0.177213	0.0115051	0.0291486	0.73197	0.0750787	0.151945	1
hsa-miR-126-3p	Yes	No	No	No	10276.3	3760.67	5721.15	11265	3957.97	4787.66	-1.50909	-1.23454	0.274558	0.0118091	0.0394336	0.646939	0.0753752	0.169609	1
hsa-miR-1-3p	Yes	No	No	No	49.265	127.123	67.4124	59.5948	180.417	71.7874	1.58974	0.259171	-1.33057	0.012537	0.686892	0.0361113	0.0789125	0.84614	1
hsa-miR-6165	Yes	No	No	No	26.6635	63.9249	21.6228	22.001	101.893	21.193	2.21007	-0.0572744	-2.26735	0.0131808	0.94977	0.0110358	0.0812858	0.970078	1
hsa-miR-1260b	Yes	No	No	No	192.739	76.3183	69.2683	207.751	77.0168	71.1139	-1.43335	-1.548	-0.114652	0.0132391	0.00784014	0.844559	0.0812858	0.0838022	1
hsa-miR-2110	Yes	No	No	No	348.912	136.567	149.742	334.145	127.787	149.168	-1.38912	-1.16384	0.225278	0.0133321	0.0384777	0.689501	0.0812858	0.169609	1
hsa-miR-200c-3p	Yes	No	No	No	100.928	605.93	281.148	101.384	645.87	227.168	2.67107	1.16388	-1.5072	0.0137786	0.283717	0.163806	0.0833861	0.51517	1
hsa-miR-636-5p:Novel	Yes	No	No	No	38.0908	106.069	68.2496	37.8377	104.423	79.7367	1.46357	1.07429	-0.389288	0.0140864	0.073447	0.507049	0.0845713	0.249238	1
hsa-miR-760	Yes	No	No	No	102.845	40.6795	61.0307	98.866	43.0793	61.8347	-1.20347	-0.676126	0.527339	0.0154408	0.173991	0.293043	0.0901083	0.392903	1
hsa-miR-20a-5p	Yes	No	No	No	267.393	69.915	146.272	217.916	73.2228	129.765	-1.57384	-0.749976	0.823862	0.0165193	0.252686	0.210775	0.0946691	0.475509	1
hsa-miR-625-3p	Yes	No	No	No	1219.31	205.025	490.99	1378.78	388.552	747.248	-1.82802	-0.884098	0.943919	0.0164109	0.245697	0.215499	0.0946691	0.475208	1
hsa-miR-203a-3p	Yes	No	No	No	56.3622	243.806	226.686	85.6259	345.637	201.142	2.01617	1.23501	-0.781164	0.0170117	0.144453	0.353328	0.0965177	0.35317	1
hsa-miR-197-3p	Yes	No	No	No	553.136	111.869	171.104	535.387	192.06	197.168	-1.48049	-1.44178	0.0387038	0.0174202	0.0207838	0.950593	0.0981537	0.128453	1
hsa-miR-3159-3p:Novel	Yes	No	No	No	53.3271	162.718	117.145	76.3258	201.148	105.482	1.40187	0.471351	-0.930523	0.0185592	0.431709	0.116558	0.103149	0.677218	1
hsa-miR-433-3p	Yes	No	No	No	145.507	71.1891	71.2282	188.53	70.0114	70.4125	-1.43053	-1.41908	0.0114487	0.0189459	0.0205223	0.985153	0.104586	0.128453	1
hsa-miR-1285-5p	Yes	No	No	No	89.131	173.614	143.858	87.6279	216.145	156.394	1.30713	0.842135	-0.464999	0.0202625	0.136328	0.405853	0.110363	0.346966	1
hsa-miR-1908-5p	Yes	No	No	No	218.641	45.9203	73.7721	214.354	79.3763	79.5537	-1.43736	-1.43006	0.00729524	0.0204731	0.0216598	0.990689	0.110772	0.128453	1
hsa-miR-145-5p	Yes	No	No	No	19.8072	101.287	64.3002	22.3755	140.505	52.327	2.65323	1.22927	-1.42397	0.0212743	0.287977	0.212859	0.112136	0.519372	1
hsa-miR-22-3p	Yes	No	No	No	2880.42	1196.41	1703.41	3299.44	1336.12	1634.28	-1.30431	-1.01365	0.290667	0.0225947	0.0764211	0.61148	0.118333	0.255226	1
hsa-miR-941	Yes	No	Yes	No	732.133	134.527	188.541	745.348	255.951	168.115	-1.54303	-2.14891	-0.605877	0.0235116	0.00165752	0.375642	0.12235	0.0367615	1
hsa-miR-7851-5p:Novel	Yes	No	No	No	41.944	114.048	95.9054	53.4881	134.592	85.9367	1.33766	0.693555	-0.644103	0.0242693	0.246222	0.274035	0.125494	0.475208	1
hsa-miR-99b-5p	Yes	No	No	No	1343.52	518.706	976.492	1635.15	671.883	921.146	-1.28383	-0.828453	0.455376	0.0257686	0.150246	0.429272	0.129957	0.35878	1
hsa-miR-8086-3p:Novel	Yes	No	No	No	40.6332	95.161	42.7834	45.0896	117.517	42.2979	1.38816	-0.0821106	-1.47027	0.0263904	0.897316	0.0188035	0.132276	0.952718	1
hsa-let-7c-5p	Yes	No	No	No	671.104	261.733	294.255	699.334	250.921	264.077	-1.47966	-1.40653	0.0731309	0.0288473	0.0379329	0.91415	0.141833	0.16947	1
hsa-let-7b-3p	Yes	No	No	No	125.832	40.7462	83.9172	116.132	49.8338	77.2548	-1.22567	-0.591907	0.633767	0.0292379	0.292069	0.262067	0.142187	0.520725	1
hsa-miR-2110-3p:Novel	Yes	No	No	No	110.103	37.6465	41.9738	113.659	46.7053	43.479	-1.27881	-1.38615	-0.107349	0.0319165	0.02124	0.859211	0.147948	0.128453	1
hsa-miR-340-5p	Yes	No	No	No	165.154	87.96	99.1749	218.65	88.0751	131.535	-1.31437	-0.738138	0.57623	0.0320523	0.228619	0.348783	0.147948	0.456504	1
hsa-let-7d-3p	Yes	No	No	No	2692.28	851.143	2724.48	2969.54	1238.56	2423.15	-1.26193	-0.293521	0.96841	0.0310688	0.615951	0.0980188	0.147948	0.800221	1
hsa-miR-183-5p	Yes	No	No	No	228.545	103.08	96.9953	231.425	91.9996	80.9332	-1.33093	-1.51793	-0.186995	0.0324358	0.0152191	0.765599	0.148877	0.109896	1
hsa-miR-192-5p	Yes	No	No	No	1939.91	6745	3610.62	1912.01	7176.45	3006.35	1.90814	0.652904	-1.25523	0.0329159	0.465515	0.160509	0.149083	0.708541	1
hsa-miR-152-3p	Yes	No	No	No	212.341	89.2536	89.6413	208.486	93.3322	102.188	-1.16349	-1.03267	0.130824	0.0330282	0.0593442	0.811756	0.149083	0.220675	1
hsa-miR-379-5p	Yes	No	No	No	48.4977	28.3304	22.4103	97.7603	29.5531	37.3886	-1.73403	-1.39893	0.335099	0.0329577	0.0861065	0.683153	0.149083	0.275629	1
hsa-miR-92a-3p	Yes	No	No	No	39269.7	16771.3	27682.9	48715.9	22209.3	27716.6	-1.13323	-0.813633	0.319596	0.0360921	0.132378	0.55447	0.155722	0.341632	1
hsa-let-7a-5p	Yes	No	No	No	6421.36	3738.66	3812.24	10549.7	3345	4235.44	-1.65719	-1.31672	0.340469	0.0358121	0.0953618	0.666314	0.155722	0.288151	1
hsa-miR-30c-5p	Yes	No	No	No	1112.83	495.422	293.165	954.186	438.614	344.492	-1.12184	-1.47076	-0.348911	0.0365932	0.00623252	0.516666	0.156527	0.0740836	1
hsa-miR-182-5p	Yes	No	No	No	303.203	76.1894	123.151	241.071	98.4396	116.289	-1.29209	-1.05435	0.237741	0.0372117	0.0896973	0.702723	0.158343	0.281539	1
hsa-miR-939-5p	Yes	No	No	No	38.0908	77.7269	37.6901	43.633	107.47	39.8166	1.3017	-0.132881	-1.43458	0.0382696	0.835497	0.0226568	0.159699	0.916685	1
hsa-miR-484	Yes	No	No	No	1773.54	876.788	748.709	2041.34	938.745	764.38	-1.12095	-1.41715	-0.296206	0.0379797	0.00875894	0.583873	0.159699	0.087649	1
hsa-miR-98-5p	Yes	No	No	No	267.393	155.454	165.655	432.414	152.631	161.664	-1.50436	-1.42224	0.0821208	0.0387666	0.0510257	0.910429	0.160773	0.198043	1
hsa-miR-22-5p	Yes	No	No	No	70.8489	28.3304	29.4255	76.6043	28.7283	28.4727	-1.42243	-1.42853	-0.0061035	0.0401325	0.041159	0.993095	0.163125	0.172062	1
hsa-miR-26a-5p	Yes	No	No	No	17066	7876.19	8232.61	20342.7	8321.36	8050.53	-1.28965	-1.33741	-0.0477628	0.0444121	0.0371109	0.940658	0.174444	0.16799	1
hsa-miR-185-5p	Yes	No	No	No	952.27	492.99	505.683	926.339	441.573	466.634	-1.06922	-0.989751	0.0794684	0.0455525	0.0644101	0.882027	0.175549	0.229878	1
hsa-miR-19b-3p	Yes	No	No	No	63.9925	35.5946	47.9527	64.4429	27.2244	52.8098	-1.23521	-0.285719	0.949492	0.0492058	0.647325	0.131775	0.185259	0.819252	1
hsa-miR-92b-3p	Yes	No	No	No	263.588	163.632	285.537	285.144	150.606	284.719	-0.921165	-0.00169767	0.919468	0.0497704	0.99711	0.0501709	0.185673	0.998073	1
hsa-let-7a-3p	Yes	No	No	No	47.8965	24.5771	39.4299	50.303	24.4512	39.6536	-1.04142	-0.347729	0.69369	0.0509703	0.513377	0.19672	0.188429	0.734578	1
hsa-miR-6745	Yes	No	No	No	15.0532	30.5096	15.2632	12.4752	40.9194	22.2788	1.73975	0.862719	-0.877035	0.0512527	0.340348	0.316712	0.188619	0.575902	1
hsa-let-7f-5p	Yes	No	No	No	4139.35	2402.21	3306.56	8328.87	2718.66	3733.46	-1.61529	-1.15773	0.457559	0.0533174	0.166066	0.584155	0.195044	0.383372	1
hsa-miR-103b-5p	Yes	No	No	No	262.15	107.562	91.5461	217.283	101.345	77.6797	-1.10243	-1.48746	-0.38503	0.0566341	0.0106724	0.509618	0.203121	0.0974641	1
hsa-miR-139-5p	Yes	No	No	No	547.893	259.332	297.525	527.928	260.062	260.604	-1.0231	-1.01996	0.00313539	0.059087	0.0602958	0.995396	0.208979	0.222493	1
hsa-miR-320d	Yes	No	No	No	93.0561	194.676	171.104	103.828	205.37	155.267	0.98169	0.576671	-0.405019	0.0640235	0.278742	0.442703	0.219778	0.508494	1
hsa-miR-381-3p	Yes	No	No	No	178.262	77.9821	100.265	160.47	80.4998	85.1653	-0.99706	-0.918128	0.0789322	0.0650215	0.0907763	0.884697	0.22227	0.283277	1
hsa-miR-1180-3p	Yes	No	No	No	244.957	101.542	127.193	285.107	127.404	120.768	-1.16237	-1.23813	-0.075764	0.0680194	0.0525964	0.905742	0.229636	0.200382	1
hsa-miR-3960	Yes	No	No	No	83.0379	175.92	202.712	102.209	192.149	195.224	0.912988	0.937049	0.0240611	0.0705996	0.0641569	0.961711	0.234715	0.229878	1
hsa-miR-601	Yes	No	No	No	54.0889	68.2834	41.9738	73.5405	259.897	49.9926	1.8237	-0.554334	-2.37804	0.072065	0.587023	0.0192847	0.238369	0.78377	1
hsa-miR-103a-3p	Yes	No	No	No	243.799	111.147	83.9475	226.393	106.026	84.9681	-1.09628	-1.41653	-0.320246	0.0731654	0.0213253	0.603423	0.240571	0.128453	1
hsa-miR-4511	Yes	No	No	No	27.5257	66.1042	20.3509	31.3527	83.235	30.2527	1.40476	-0.054205	-1.45897	0.0763947	0.946311	0.0658425	0.248663	0.969505	1
hsa-miR-378i	Yes	No	No	No	61.5813	122.799	47.8766	59.3979	126.546	48.5978	1.09663	-0.283371	-1.38	0.0785679	0.654346	0.0273815	0.254722	0.819252	1
hsa-miR-4516	Yes	No	No	No	24.6325	46.5671	67.5697	25.6241	51.3308	66.8134	1.00426	1.38931	0.385055	0.0800266	0.0156738	0.489165	0.256399	0.111879	1
hsa-miR-342-3p	Yes	No	Yes	No	127.985	78.4533	44.8207	143.837	75.9994	46.6125	-0.922162	-1.62647	-0.704305	0.081098	0.00249688	0.191477	0.256847	0.0430711	1
hsa-miR-323b-3p	Yes	No	No	No	96.9955	31.236	44.8207	89.6893	41.9094	47.6426	-1.10779	-0.918954	0.188835	0.0818234	0.150792	0.768838	0.256847	0.35878	1
hsa-miR-194-5p	Yes	No	No	No	275.257	898.139	437.001	293.207	785.009	410.341	1.42045	0.484735	-0.935717	0.0869264	0.559457	0.259181	0.262112	0.762753	1
hsa-miR-19a-3p	Yes	No	No	No	41.138	22.519	25.4386	45.6325	19.0908	21.6435	-1.26571	-1.07571	0.190003	0.0866505	0.148467	0.800345	0.262112	0.358748	1
hsa-miR-181a-5p	Yes	No	No	No	1745.32	1136.57	801.317	1740.95	929.905	738.115	-0.904933	-1.23808	-0.333145	0.0902998	0.0205921	0.533343	0.269252	0.128453	1
hsa-miR-638	Yes	No	No	No	27.3695	53.6815	21.6228	24.0047	56.0515	19.0371	1.20523	-0.351682	-1.55691	0.0919339	0.633212	0.0308349	0.271155	0.812229	1
hsa-miR-3143-3p:Novel	Yes	No	No	No	17.0397	31.0447	32.5968	29.696	102.412	67.3733	1.77414	1.16723	-0.606904	0.0964041	0.275402	0.566997	0.276312	0.504498	1
hsa-miR-378c	Yes	No	No	No	20.5271	34.9575	38.7087	22.2951	44.5123	36.3376	1.00979	0.716386	-0.293404	0.0964423	0.24437	0.622365	0.276312	0.475208	1
hsa-miR-8059	Yes	No	No	No	17.0397	17.4341	20.3509	17.0368	52.5296	21.3532	1.64415	0.343012	-1.30114	0.101218	0.735739	0.192295	0.285154	0.879776	1
hsa-miR-944	Yes	No	No	No	20.569	16.1691	42.7834	19.7193	57.7174	37.2745	1.54907	0.916207	-0.632865	0.101612	0.336102	0.498986	0.285282	0.571982	1
hsa-miR-486-3p	Yes	No	No	No	92637.4	27178.4	66586.9	84099.2	43474.6	64196.4	-0.951918	-0.389593	0.562325	0.106057	0.508322	0.339722	0.290768	0.734246	1
hsa-miR-7706	Yes	No	No	No	71.6107	15.9812	45.773	68.3179	29.8576	50.0386	-1.20452	-0.450945	0.753571	0.106034	0.544369	0.313674	0.290768	0.755723	1
hsa-miR-1246	Yes	No	No	No	585.074	862.26	702.107	578.824	1047.69	791.374	0.855762	0.451166	-0.404596	0.106607	0.395332	0.445205	0.290964	0.643845	1
hsa-miR-1260a	Yes	No	No	No	183.505	75.0247	69.7494	168.703	88.367	68.8889	-0.936869	-1.295	-0.35813	0.106841	0.0270127	0.541572	0.290964	0.147148	1
hsa-miR-486-5p	Yes	No	No	No	92604.5	26849.2	66417.8	83565	43390.2	63783.1	-0.94553	-0.389718	0.555812	0.108613	0.508415	0.345606	0.292418	0.734246	1
hsa-miR-1302	Yes	No	No	No	16.7599	16.1342	16.5351	23.7119	71.9322	25.3717	1.60729	0.104982	-1.50231	0.110392	0.917894	0.135116	0.292824	0.959616	1
hsa-miR-639-5p:Novel	Yes	No	No	No	78.645	95.7212	161.535	90.5751	212.152	195.929	1.22898	1.11563	-0.113351	0.115401	0.153466	0.884093	0.301223	0.36375	1
hsa-miR-485-3p	Yes	No	No	No	79.9557	55.2079	55.5816	112.084	54.125	61.0186	-1.0561	-0.886657	0.169444	0.118137	0.191068	0.80325	0.304474	0.413588	1
hsa-let-7e-5p	Yes	No	No	No	124.521	141.623	176.799	261.696	118.91	151.708	-1.14114	-0.790114	0.351028	0.117843	0.279222	0.631146	0.304474	0.508494	1
hsa-miR-8075-5p:Novel	Yes	No	No	No	52.002	97.0148	80.4735	45.1588	81.7589	82.2966	0.854238	0.860532	0.00629417	0.119404	0.118583	0.990722	0.305786	0.320985	1
hsa-miR-3911	Yes	No	No	No	27.3695	67.9103	22.4103	27.724	54.9179	19.7627	0.983016	-0.490359	-1.47338	0.122339	0.457009	0.0223218	0.309445	0.697304	1
hsa-miR-30a-5p	Yes	No	No	No	410.619	254.179	236.579	458.994	260.37	215.274	-0.818111	-1.09258	-0.27447	0.126486	0.0418464	0.609367	0.318948	0.173244	1
hsa-miR-483-5p	Yes	No	No	No	79.9557	78.9053	67.4124	73.8472	184.441	103.069	1.31791	0.479917	-0.837989	0.133038	0.585504	0.338486	0.330371	0.78377	1
hsa-miR-28-5p	Yes	No	No	No	70.7805	48.4027	25.0662	83.5281	40.5425	29.0514	-1.04599	-1.53308	-0.487085	0.133577	0.0301908	0.492514	0.330705	0.152427	1
hsa-miR-17-5p	Yes	No	No	No	154.668	58.84	80.6477	160.487	80.6087	63.6934	-0.994386	-1.3383	-0.343911	0.135765	0.046073	0.608852	0.334096	0.184589	1
hsa-miR-150-5p	Yes	No	No	No	396.906	305.654	233.225	486.766	286.686	232.134	-0.763638	-1.06843	-0.30479	0.140947	0.0399719	0.558049	0.342912	0.169609	1
hsa-miR-143-3p	Yes	No	No	No	1633.19	4450.36	2487.55	1910.87	4631.57	2290.64	1.27722	0.26148	-1.01574	0.152541	0.769643	0.255211	0.351765	0.890124	1
hsa-miR-6077-3p:Novel	Yes	No	No	No	22.8545	40.6795	32.695	29.6813	65.123	33.2132	1.14275	0.168631	-0.974124	0.15414	0.835382	0.223269	0.351765	0.916685	1
hsa-miR-424-3p	Yes	No	No	No	195.302	66.1042	75.1986	188.168	89.8019	78.4177	-1.07117	-1.26552	-0.194349	0.155329	0.094384	0.797552	0.351938	0.287316	1
hsa-miR-6126	Yes	No	No	No	16.7599	35.8538	17.4373	18.4496	35.1829	19.723	0.93291	0.0895906	-0.843319	0.157383	0.89494	0.199691	0.353247	0.952718	1
hsa-miR-4261	Yes	No	No	No	15.0532	79.9062	34.3422	23.2004	57.2185	27.3277	1.285	0.215664	-1.06933	0.162963	0.816914	0.244218	0.35887	0.908348	1
hsa-miR-342-5p	Yes	No	No	No	283.122	127.85	207.069	274.408	154.011	169.706	-0.836012	-0.695791	0.140221	0.164371	0.247935	0.816014	0.360029	0.475208	1
hsa-miR-1234-5p:Novel	Yes	No	No	No	51.1192	97.0148	50.9326	59.3916	99.397	65.1178	0.74813	0.139563	-0.608567	0.169267	0.79983	0.26238	0.367795	0.898181	1
hsa-miR-495-3p	Yes	No	No	No	51.1192	23.305	19.617	44.8132	22.6078	22.9108	-0.997035	-0.983102	0.0139337	0.173352	0.183884	0.985049	0.370899	0.406774	1
hsa-miR-101-3p	Yes	No	No	No	893.931	415.905	875.137	848.04	506.23	819.653	-0.744756	-0.0498389	0.694917	0.17714	0.928027	0.207936	0.374932	0.962853	1
hsa-miR-125a-5p	Yes	No	No	No	1199.34	1017.36	1234.78	1478.46	874.054	1174.85	-0.758773	-0.332162	0.426611	0.18311	0.560089	0.454263	0.381634	0.762753	1
hsa-miR-4636	Yes	No	No	No	15.2363	18.1094	31.5782	13.2319	26.2417	31.0554	0.984706	1.22527	0.240559	0.184373	0.100193	0.73777	0.382926	0.291506	1
hsa-miR-519c-3p	Yes	No	No	No	27.5257	98.3083	97.9388	40.8565	86.1323	84.3308	1.06406	1.03174	-0.0323205	0.189605	0.204499	0.967974	0.39046	0.433286	1
hsa-miR-181c-3p	Yes	No	No	No	15.9981	21.5123	39.4299	16.9812	30.2664	34.7412	0.839175	1.036	0.196823	0.190219	0.108049	0.751549	0.39046	0.30779	1
hsa-miR-4322	Yes	No	No	No	18.3505	26.8775	25.4663	18.1885	31.9922	25.8084	0.823926	0.519497	-0.304429	0.191336	0.417998	0.623325	0.390803	0.667292	1
hsa-miR-7-5p	Yes	No	No	No	306.715	535.119	238.364	298.614	556.184	255.544	0.896379	-0.225481	-1.12186	0.192718	0.743721	0.103196	0.39212	0.879776	1
hsa-miR-3605-3p	Yes	No	No	No	38.8526	20.6965	33.7849	33.7938	17.856	35.3531	-0.930193	0.0583622	0.988556	0.19294	0.934426	0.165969	0.39212	0.963918	1
hsa-miR-8075	Yes	No	No	No	47.8965	84.9911	69.2683	44.1451	75.0102	68.811	0.758653	0.63124	-0.127413	0.198157	0.287319	0.827311	0.401724	0.519372	1
hsa-miR-574-3p	Yes	No	No	No	86.2138	36.8656	20.7069	81.213	42.5689	20.9028	-0.933568	-1.95209	-1.01852	0.203376	0.00931535	0.175852	0.40825	0.087649	1
hsa-miR-1270-3p:Novel	Yes	No	No	No	31.4749	81.4924	83.9172	39.4031	78.5021	105.972	0.988713	1.42192	0.433203	0.205674	0.0689083	0.57525	0.410845	0.239062	1
hsa-miR-645-5p:Novel	Yes	No	No	No	17.0397	25.0977	29.4255	16.0774	27.6404	30.343	0.801546	0.94021	0.138664	0.207077	0.142172	0.821974	0.411635	0.351677	1
hsa-miR-664a-5p	Yes	No	No	No	79.9557	50.4477	56.0258	79.3914	47.5819	64.1568	-0.743793	-0.31671	0.427083	0.20974	0.593913	0.472816	0.414908	0.78377	1
hsa-miR-511-5p	Yes	No	No	No	28.7379	21.7926	33.0702	32.2655	19.2119	33.6563	-0.750684	0.064739	0.815423	0.212231	0.913833	0.174612	0.418822	0.958599	1
hsa-miR-26b-3p	Yes	No	No	No	38.8526	23.9718	15.2632	38.773	22.2114	11.9736	-0.808907	-1.69793	-0.889021	0.215183	0.0130203	0.195084	0.422938	0.103661	1
hsa-miR-3941-5p:Novel	Yes	No	No	No	102.635	168.159	131.009	87.4528	146.95	155.48	0.746835	0.828037	0.0812021	0.215352	0.17039	0.892243	0.422938	0.390451	1
hsa-miR-204-5p	Yes	No	No	No	22.8545	17.4627	19.617	28.8788	15.954	17.9901	-0.85632	-0.684682	0.171638	0.22305	0.335102	0.810072	0.434921	0.571982	1
hsa-miR-1293	Yes	No	No	No	15.729	17.4341	21.3917	15.6452	27.8729	23.238	0.833662	0.566731	-0.266931	0.229248	0.420815	0.695243	0.440944	0.668353	1
hsa-miR-6869-5p	Yes	No	No	No	17.0397	38.5429	25.4663	23.423	43.903	28.4718	0.930553	0.305365	-0.625189	0.232814	0.699019	0.42014	0.444967	0.85451	1
hsa-let-7g-5p	Yes	No	No	No	3771.03	2002.44	1628.21	3639.1	2066.28	1624.95	-0.816632	-1.16335	-0.346719	0.233549	0.089766	0.613112	0.444967	0.281539	1
hsa-miR-26b-5p	Yes	No	No	No	846.744	475.063	401.059	829.136	506.457	352.883	-0.711594	-1.23334	-0.521748	0.23482	0.0398081	0.384543	0.446159	0.169609	1
hsa-miR-3615	Yes	No	No	No	1579.22	764.92	847.891	1502.94	911.604	772.968	-0.72147	-0.959205	-0.237735	0.240353	0.118739	0.699025	0.451562	0.320985	1
hsa-miR-877-5p	Yes	No	No	No	28.8365	17.4627	19.3544	26.3111	12.0387	39.5723	-1.13635	0.584415	1.72076	0.240428	0.540817	0.0738586	0.451562	0.753021	1
hsa-miR-3648-3p:Novel	Yes	No	No	No	15.2363	23.9718	19.617	18.6096	32.0524	20.1981	0.788751	0.127297	-0.661454	0.243582	0.854188	0.326039	0.452724	0.928986	1
hsa-miR-4488	Yes	No	No	No	22.2827	45.7136	53.9885	26.3933	43.2219	49.9085	0.73	0.93881	0.208809	0.246758	0.138065	0.735676	0.454056	0.349953	1
hsa-miR-4635	Yes	No	No	No	21.8956	44.6268	45.773	21.0857	39.5781	54.7263	0.924257	1.39413	0.469868	0.254187	0.0856887	0.554937	0.463551	0.275629	1
hsa-miR-802	Yes	No	No	No	20.972	25.2238	34.6341	18.0559	35.1255	36.5575	0.953124	1.00483	0.0517054	0.260011	0.237166	0.95051	0.473116	0.467556	1
hsa-miR-3614-3p	Yes	No	No	No	54.7389	192.089	80.1317	77.1337	143.481	98.602	0.890585	0.349202	-0.541383	0.270092	0.66645	0.501825	0.488197	0.832397	1
hsa-miR-8072-3p:Novel	Yes	No	No	No	22.2827	38.1591	44.5176	25.4856	39.5336	42.0049	0.637331	0.72753	0.0901993	0.281721	0.222618	0.876716	0.500361	0.456504	1
hsa-miR-218-5p	Yes	No	No	No	22.8545	21.0662	39.234	20.6158	38.8343	37.2687	0.915705	0.856842	-0.0588634	0.298625	0.333069	0.946122	0.524824	0.571982	1
hsa-miR-3182	Yes	No	No	No	23.5935	44.6268	16.2984	28.7583	44.353	17.787	0.637827	-0.683485	-1.32131	0.306878	0.292646	0.0380962	0.530128	0.520725	1
hsa-miR-6763-5p	Yes	No	No	No	17.7901	26.5174	41.7647	17.9473	29.9563	41.5344	0.719808	1.18967	0.469862	0.306878	0.091695	0.493947	0.530128	0.284713	1
hsa-miR-1471	Yes	No	No	No	20.5271	38.8059	30.5154	22.6423	52.2046	31.9856	1.21363	0.511971	-0.701659	0.308213	0.668866	0.554251	0.531244	0.832397	1
hsa-miR-920-5p:Novel	Yes	No	No	No	23.5935	19.7196	31.5782	46.492	101.18	24.2102	1.12927	-0.931879	-2.06115	0.310872	0.408063	0.0659811	0.533577	0.655134	1
hsa-miR-4786-5p	Yes	No	No	No	15.0532	25.0977	20.7069	12.5872	29.3311	32.7925	1.23729	1.40021	0.162911	0.312806	0.254281	0.892853	0.535647	0.477065	1
hsa-miR-5193	Yes	No	No	No	35.3902	25.0977	17.3171	32.1873	58.1902	14.9766	0.861478	-1.09617	-1.95765	0.345128	0.241441	0.0347711	0.576625	0.472981	1
hsa-miR-425-3p	Yes	No	No	No	176.741	64.5369	99.2107	160.867	106.373	101.307	-0.597054	-0.667543	-0.0704891	0.348533	0.296236	0.912172	0.579942	0.522621	1
hsa-miR-338-5p	Yes	No	No	No	38.8526	36.321	15.2577	53.6667	33.2185	15.4357	-0.695292	-1.79734	-1.10205	0.355245	0.0203712	0.155332	0.586566	0.128453	1
hsa-miR-193b-5p	Yes	No	No	No	27.4254	21.3432	21.6228	24.7032	44.8643	27.4088	0.854048	0.147226	-0.706822	0.360498	0.875925	0.448264	0.590263	0.94272	1
hsa-miR-4527	Yes	No	No	No	23.264	34.9253	51.9512	29.8174	53.0987	57.9545	0.818337	0.941623	0.123285	0.366116	0.299441	0.890847	0.598234	0.526778	1
hsa-miR-6766-5p	Yes	No	No	No	35.3902	43.3333	51.2222	37.3742	54.1851	54.2392	0.528987	0.530788	0.00180037	0.370596	0.372182	0.997545	0.600748	0.613064	1
hsa-miR-578-5p:Novel	Yes	No	No	No	21.8956	16.1342	29.5409	33.6144	17.2885	35.0355	-0.948632	0.069296	1.01793	0.370434	0.947648	0.336193	0.600748	0.969505	1
hsa-miR-3168	Yes	No	No	No	295.584	741.84	998.278	372.326	590.869	1330.02	0.666599	1.83734	1.17074	0.377016	0.0148686	0.120273	0.607539	0.109896	1
hsa-miR-4634-3p:Novel	Yes	No	No	No	137.629	28.3304	54.6931	117.323	72.2789	50.4499	-0.699493	-1.21434	-0.514843	0.38397	0.133131	0.524443	0.613167	0.341632	1
hsa-miR-95-3p	Yes	No	No	No	15.9981	25.0977	31.5782	14.1288	24.4724	22.9989	0.787004	0.703362	-0.0836417	0.383592	0.439613	0.925216	0.613167	0.682941	1
hsa-miR-106b-5p	Yes	No	No	No	46.5281	33.6318	27.9825	46.6465	32.121	42.2034	-0.542321	-0.1465	0.395821	0.386347	0.81548	0.52804	0.613685	0.908348	1
hsa-miR-4671-5p	Yes	No	No	No	35.5803	51.9881	106.804	39.0087	67.4956	142.804	0.80012	1.8812	1.08108	0.389047	0.0425748	0.240375	0.6148	0.175092	1
hsa-miR-142-3p	Yes	No	No	No	85.1987	67.2259	42.5035	87.4922	60.0953	44.2795	-0.549529	-0.992627	-0.443098	0.411041	0.141493	0.51149	0.635609	0.351677	1
hsa-miR-5010-5p	Yes	No	No	No	15.0532	16.1691	19.3544	13.6739	21.4418	21.8922	0.65954	0.701503	0.0419624	0.411577	0.386483	0.95758	0.635609	0.631595	1
hsa-miR-6134-5p:Novel	Yes	No	No	No	19.6612	34.2785	38.158	18.4278	27.1186	33.9302	0.558617	0.874641	0.316024	0.408487	0.19746	0.632693	0.635609	0.4243	1
hsa-miR-219a-2-3p	Yes	No	No	No	28.7379	33.1648	38.1442	23.9565	42.7963	56.3424	0.851372	1.24875	0.397378	0.408628	0.225866	0.697069	0.635609	0.456504	1
hsa-miR-10b-5p	Yes	No	No	No	5623.11	4200.74	7042.69	5447	4008.27	6469.03	-0.442573	0.248016	0.690589	0.419552	0.651011	0.207813	0.643103	0.819252	1
hsa-miR-5092-5p:Novel	Yes	No	No	No	16.4217	32.985	32.5968	20.2844	36.1053	25.8253	0.820734	0.332748	-0.487986	0.423452	0.747367	0.632767	0.645449	0.882348	1
hsa-miR-4305	Yes	No	No	No	16.4217	45.9203	15.2632	20.6803	35.672	13.2844	0.771914	-0.655125	-1.42704	0.427223	0.51012	0.146553	0.6489	0.73427	1
hsa-miR-320a-3p	Yes	No	No	No	11085.9	8125.73	8818.94	10750.6	8159.72	8538.1	-0.397861	-0.332459	0.0654022	0.427305	0.507148	0.896182	0.6489	0.734246	1
hsa-miR-3652	Yes	No	No	No	18.2836	26.8904	21.3917	17.1714	25.8102	22.2089	0.580958	0.368517	-0.212441	0.428559	0.620305	0.769985	0.649596	0.80252	1
hsa-miR-125b-5p	Yes	No	No	No	301.064	233.482	228.178	325.458	245.825	248.531	-0.405168	-0.388929	0.0162393	0.4305	0.450071	0.974827	0.65133	0.692904	1
hsa-miR-4472-2-3p:Novel	Yes	No	No	No	17.5218	25.2238	21.3917	18.2667	25.4031	24.8125	0.473744	0.444341	-0.0294034	0.440932	0.476025	0.961253	0.658757	0.712307	1
hsa-miR-3612-3p:Novel	Yes	No	No	No	34.2118	49.1541	22.4103	31.7413	49.7689	31.0896	0.646303	-0.0395851	-0.685888	0.447786	0.963286	0.420575	0.663506	0.980071	1
hsa-miR-6131	Yes	No	No	No	2609.7	3008.83	4179.51	2573.68	3262.28	4298.19	0.342032	0.739987	0.397955	0.449522	0.101844	0.378791	0.663506	0.294111	1
hsa-miR-122-5p	Yes	No	No	No	60443.9	17270.6	36481.1	68117.8	43282.2	32821.9	-0.654262	-1.05337	-0.399112	0.456371	0.230454	0.649569	0.669399	0.458692	1
hsa-miR-27a-5p	Yes	No	No	No	37.329	19.6133	17.8071	39.6144	59.6154	14.8278	0.585593	-1.42115	-2.00674	0.47663	0.0941783	0.0172181	0.690667	0.287316	1
hsa-miR-30a-3p	Yes	No	No	No	110.103	82.1392	67.5697	100.976	72.7549	57.216	-0.478581	-0.82661	-0.348028	0.482141	0.227965	0.611495	0.690667	0.456504	1
hsa-miR-155-5p	Yes	No	No	No	121.9	89.6346	94.123	136.552	104.51	88.4859	-0.38804	-0.630238	-0.242199	0.477411	0.251546	0.659061	0.690667	0.475509	1
hsa-miR-144-3p	Yes	No	No	No	69.3252	47.2138	64.3002	75.9809	53.0828	48.2339	-0.516593	-0.658348	-0.141756	0.478056	0.368794	0.846474	0.690667	0.610723	1
hsa-miR-647	Yes	No	No	No	15.0532	17.4341	22.4103	17.5352	25.997	24.8486	0.593482	0.524588	-0.0688942	0.480931	0.53652	0.934127	0.690667	0.748717	1
hsa-miR-3135b	Yes	No	No	No	60.2128	154.172	224.506	115.802	167.804	301.118	0.529315	1.37228	0.84297	0.486088	0.0708138	0.265542	0.690667	0.242958	1
hsa-miR-3663-3p	Yes	No	No	No	34.0795	60.9515	91.5461	34.0172	60.6025	67.6952	0.841252	1.00186	0.16061	0.487022	0.408272	0.894002	0.690793	0.655134	1
hsa-miR-361-5p	Yes	No	No	No	47.9944	26.5174	25.0662	43.4333	31.8821	22.6899	-0.453411	-0.946553	-0.493141	0.490985	0.158911	0.46214	0.692169	0.375223	1
hsa-miR-378a-3p	Yes	No	No	No	1138.91	1140.89	780.966	1203.71	944.08	796.625	-0.350523	-0.595508	-0.244985	0.495166	0.246896	0.633755	0.696301	0.475208	1
hsa-miR-1290	Yes	No	No	No	117.967	126.766	124.649	127.261	170.101	159.904	0.41568	0.327991	-0.0876889	0.497383	0.593218	0.885964	0.696324	0.78377	1
hsa-miR-184	Yes	No	No	No	53.7407	25.8706	15.2798	62.0896	39.7406	18.1152	-0.648299	-1.79026	-1.14197	0.511603	0.0742434	0.254942	0.706955	0.250571	1
hsa-miR-4492-5p:Novel	Yes	No	No	No	23.264	36.7502	91.5461	28.8574	43.6665	79.6602	0.60767	1.47515	0.86748	0.512153	0.111099	0.34435	0.706955	0.310911	1
hsa-miR-92b-5p	Yes	No	No	No	35.5803	36.2188	39.4299	35.1251	45.831	40.7271	0.382557	0.218227	-0.16433	0.521351	0.717414	0.781949	0.712281	0.871848	1
hsa-miR-4449-5p:Novel	Yes	No	No	No	19.6612	20.0497	28.5222	15.8838	21.7413	28.2213	0.475263	0.852435	0.377172	0.527427	0.258523	0.608702	0.716984	0.483163	1
hsa-miR-27a-3p	Yes	No	No	No	1598.29	1426.69	1265.57	1705.59	1408.23	1353.82	-0.276391	-0.333187	-0.0567965	0.5349	0.454656	0.898559	0.723531	0.695421	1
hsa-miR-320e	Yes	No	No	No	37.329	32.2685	47.0615	34.4484	45.3949	45.3958	0.396933	0.395807	-0.00112548	0.543252	0.54705	0.998615	0.729603	0.755723	1
hsa-miR-3658	Yes	No	No	No	19.1586	39.4527	41.4137	23.1609	31.9076	50.8889	0.476901	1.15433	0.677432	0.541073	0.138675	0.377664	0.729603	0.350069	1
hsa-miR-4748-3p:Novel	Yes	No	No	No	17.5218	17.4341	56.0258	18.4013	25.3351	41.3815	0.469479	1.17605	0.706568	0.542105	0.126157	0.34888	0.729603	0.333376	1
hsa-miR-181b-5p	Yes	No	No	No	191.978	150.586	181.32	171.496	139.387	158.427	-0.300949	-0.11598	0.184969	0.552027	0.819122	0.71488	0.733344	0.908348	1
hsa-miR-99a-5p	Yes	No	No	No	6063.29	3237.65	4472.11	6121.29	4678.19	4311.39	-0.387953	-0.505695	-0.117742	0.559897	0.447331	0.859566	0.739924	0.691027	1
hsa-miR-6127-3p:Novel	Yes	No	No	No	22.2827	26.1511	20.7069	22.4384	29.1103	20.565	0.389993	-0.099968	-0.489961	0.562151	0.884356	0.467534	0.74077	0.946871	1
hsa-miR-374a-5p	Yes	No	No	No	28.8365	18.8233	17.8071	33.3743	24.8055	16.2572	-0.440986	-1.05738	-0.616396	0.570016	0.18272	0.436445	0.749113	0.406699	1
hsa-miR-574-5p	Yes	No	No	No	69.4697	80.6711	76.3159	93.5027	71.7997	63.1157	-0.385389	-0.573326	-0.187938	0.572457	0.403638	0.784009	0.749299	0.653755	1
hsa-miR-483-3p	Yes	No	No	No	41.0542	15.5224	31.6052	43.3094	30.6584	30.295	-0.504702	-0.519929	-0.0152269	0.574084	0.564677	0.986534	0.749299	0.763975	1
hsa-miR-8485	Yes	No	No	No	19.1586	25.8706	17.3171	16.5848	24.5878	17.8222	0.550947	0.0940206	-0.456926	0.577202	0.925057	0.643231	0.752112	0.962853	1
hsa-miR-2861-5p:Novel	Yes	No	No	No	15.729	20.3397	25.4386	16.2001	20.5355	22.0542	0.347089	0.453565	0.106476	0.579669	0.474687	0.862752	0.753491	0.712307	1
hsa-miR-320c	Yes	No	No	No	154.649	210.199	199.693	179.44	215.362	199.321	0.263638	0.152532	-0.111107	0.584419	0.752431	0.817507	0.755556	0.884145	1
hsa-miR-3174	Yes	No	No	No	23.6163	22.519	16.5351	27.8412	21.5571	18.9915	-0.359387	-0.543091	-0.183704	0.586701	0.420136	0.784099	0.757243	0.668353	1
hsa-miR-100-5p	Yes	No	No	No	470.802	610.546	511.317	443.311	555.822	478.761	0.325826	0.110704	-0.215122	0.587796	0.854022	0.720382	0.757459	0.928986	1
hsa-miR-760-5p:Novel	Yes	No	No	No	22.8545	15.2548	22.8948	22.3635	17.6794	22.6045	-0.34706	0.0123019	0.359362	0.594589	0.985034	0.581311	0.765006	0.990648	1
hsa-miR-198	Yes	No	No	No	30.1064	38.5429	27.2459	21.8322	34.672	38.3677	0.678129	0.826591	0.148463	0.601459	0.524991	0.908521	0.772083	0.738832	1
hsa-miR-1285-3p	Yes	No	No	No	32.8433	53.7808	67.5697	28.5142	38.8889	56.6435	0.454687	1.0008	0.546117	0.601979	0.251059	0.527154	0.772083	0.475509	1
hsa-miR-21-5p	Yes	No	No	No	7536.81	7113.4	7149.31	10082.8	7943	6480.48	-0.344197	-0.637805	-0.293608	0.610728	0.345581	0.664145	0.773589	0.581588	1
hsa-miR-4306-5p:Novel	Yes	No	No	No	19.6612	32.985	51.9512	67.3345	48.5777	47.7193	-0.479112	-0.507223	-0.0281109	0.607671	0.587967	0.976033	0.773589	0.78377	1
hsa-miR-885-5p	Yes	No	No	No	27.3695	17.4341	46.8629	27.7053	36.5483	40.8963	0.399024	0.565158	0.166134	0.618817	0.482617	0.83468	0.781411	0.716998	1
hsa-miR-199a-3p, hsa-miR-199b-3p	Yes	No	No	No	876.85	638.198	445.151	869.117	687.416	497.78	-0.338263	-0.803977	-0.465714	0.635313	0.260027	0.514055	0.787633	0.483464	1
hsa-miR-1268a	Yes	No	No	No	30.1064	36.7502	37.6901	29.6744	36.1348	37.1476	0.296822	0.340586	0.043763	0.629603	0.58319	0.942869	0.787633	0.78377	1
hsa-miR-27b-3p	Yes	No	No	No	785.139	991.359	560.922	743.146	911.004	648.241	0.293349	-0.197607	-0.490956	0.642343	0.754584	0.437076	0.79274	0.884145	1
hsa-miR-4535-5p:Novel	Yes	No	No	No	76.6345	69.2039	110.073	77.8481	94.8632	132.745	0.291167	0.775825	0.484658	0.644334	0.218875	0.439724	0.793999	0.453072	1
hsa-miR-206	Yes	No	No	No	26.215	23.305	19.3544	24.8259	34.9558	24.2585	0.492975	-0.0413686	-0.534344	0.6604	0.970789	0.633969	0.807705	0.983459	1
hsa-miR-30b-5p	Yes	No	No	No	25.1399	15.2379	22.8865	26.9998	34.6914	22.9049	0.367416	-0.231476	-0.598892	0.675627	0.794521	0.49649	0.818972	0.895458	1
hsa-miR-4634	Yes	No	No	No	18.3505	23.9303	25.0662	22.5478	27.8564	24.8116	0.311432	0.146815	-0.164617	0.682519	0.84872	0.828274	0.824302	0.927692	1
hsa-miR-107	Yes	No	No	No	28.1872	23.305	16.3475	28.8317	24.1372	15.6283	-0.257675	-0.891453	-0.633778	0.691587	0.184064	0.341915	0.826218	0.406774	1
hsa-miR-12114	Yes	No	No	No	56.3622	35.5946	67.5697	48.5784	57.9837	55.9422	0.247483	0.19775	-0.0497334	0.721937	0.777237	0.942853	0.843809	0.890124	1
hsa-miR-12121-3p:Novel	Yes	No	No	No	26.6635	31.236	29.2544	27.8348	33.0139	35.6301	0.243696	0.359648	0.115952	0.714556	0.591841	0.860832	0.843809	0.78377	1
hsa-miR-423-5p	Yes	No	No	No	40587.5	27658.3	39819.1	43127.8	37755	46269.3	-0.191954	0.101443	0.293397	0.720468	0.850011	0.58442	0.843809	0.927692	1
hsa-miR-133a-5p	Yes	No	No	No	24.9042	50.1954	183.357	122.306	96.8524	165.829	-0.341826	0.433536	0.775362	0.722976	0.652883	0.420914	0.843817	0.819252	1
hsa-miR-8071-5p:Novel	Yes	No	No	No	21.8956	16.1691	18.3357	32.0537	26.749	22.1587	-0.277263	-0.548744	-0.271481	0.72633	0.493814	0.734005	0.845635	0.72596	1
hsa-miR-193a-5p	Yes	No	No	No	416.016	106.784	139.499	395.487	326.284	130.992	-0.278047	-1.59409	-1.31605	0.727933	0.0468483	0.100697	0.845976	0.186492	1
hsa-miR-3621	Yes	No	No	No	17.0397	21.5123	26.4849	25.4545	21.2541	27.178	-0.240416	0.111565	0.351981	0.729615	0.873109	0.611852	0.846726	0.94132	1
hsa-miR-23b-3p	Yes	No	No	No	232.003	178.373	71.9291	201.064	171.976	70.0487	-0.225828	-1.52138	-1.29555	0.751308	0.0341591	0.07102	0.862105	0.162743	1
hsa-miR-10a-5p	Yes	No	No	No	3924.38	4444.98	5091.71	4122.96	3618.08	4501.87	-0.188558	0.126723	0.315282	0.74978	0.830288	0.593836	0.862105	0.915824	1
hsa-miR-145-3p	Yes	No	No	No	51.0416	53.0347	38.1442	52.5059	46.2848	37.7405	-0.183814	-0.478611	-0.294797	0.754854	0.422423	0.619372	0.864959	0.668987	1
hsa-miR-4538	Yes	No	No	No	27.3695	34.8681	22.8865	28.426	31.9936	22.8131	0.179873	-0.318797	-0.498669	0.763773	0.603255	0.408978	0.871512	0.788676	1
hsa-miR-6724-3p:Novel	Yes	No	No	No	32.8433	42.6865	28.3357	35.5048	40.1987	30.8222	0.194752	-0.194419	-0.389171	0.764856	0.768505	0.551401	0.871531	0.890124	1
hsa-miR-4741-5p:Novel	Yes	No	No	No	19.6612	18.7562	15.2798	19.801	17.4571	22.2896	-0.192182	0.160705	0.352887	0.795054	0.828815	0.631975	0.899069	0.915824	1
hsa-miR-326	Yes	No	No	No	53.3704	40.7462	53.9885	58.7447	52.6304	46.823	-0.157692	-0.322903	-0.165211	0.822273	0.647771	0.81453	0.917755	0.819252	1
hsa-miR-1262	Yes	No	No	No	49.8085	75.0247	118.164	107.452	124.454	114.361	0.206462	0.0836904	-0.122772	0.822271	0.927562	0.893708	0.917755	0.962853	1
hsa-miR-5100	Yes	No	No	No	15.0532	15.9812	26.7106	15.5823	17.4376	26.3793	0.136992	0.730289	0.593297	0.842248	0.28854	0.378553	0.927381	0.519372	1
hsa-miR-1228-5p	Yes	No	No	No	36.701	26.5174	30.5595	32.1681	28.7754	27.2008	-0.160383	-0.2316	-0.0712166	0.845402	0.779903	0.9312	0.9296	0.890124	1
hsa-miR-148a-3p	Yes	No	No	No	16293.9	15481.6	15760.5	15665.9	14546.6	13740.7	-0.106973	-0.1892	-0.0822268	0.849313	0.736851	0.883889	0.932646	0.879776	1
hsa-miR-641	Yes	No	No	No	18.3505	17.9269	21.6228	18.6586	21.2336	17.8998	0.165311	-0.0803488	-0.24566	0.856901	0.930931	0.78895	0.936126	0.962853	1
hsa-miR-889-3p	Yes	No	No	No	23.264	19.403	17.4373	29.1489	27.2705	22.2687	-0.107209	-0.407903	-0.300694	0.872915	0.549828	0.656662	0.945067	0.75708	1
hsa-miR-1181	Yes	No	No	No	119.057	86.0198	53.9885	112.89	106.235	57.3599	-0.0915708	-0.979895	-0.888324	0.875827	0.0986592	0.133225	0.945094	0.291506	1
hsa-miR-4448	Yes	No	No	No	28.8365	29.5794	21.3917	32.0813	30.0593	24.0253	-0.0825648	-0.40538	-0.322815	0.89027	0.506955	0.593531	0.95623	0.734246	1
hsa-miR-3976	Yes	No	No	No	47.8965	44.3116	128.6	44.7386	41.329	139.541	-0.104602	1.65011	1.75471	0.890687	0.0291522	0.0197951	0.95623	0.151945	1
hsa-miR-4732-5p	Yes	No	No	No	64.7543	78.2586	103.027	85.8228	89.9815	104.302	0.0698199	0.28426	0.21444	0.89768	0.601618	0.692004	0.958699	0.788442	1
hsa-miR-3169-3p:Novel	Yes	No	No	No	19.1586	15.2379	17.8071	15.3374	14.0979	19.8973	-0.0925813	0.409711	0.502292	0.901805	0.585708	0.498121	0.959342	0.78377	1
hsa-miR-150-3p	Yes	No	No	No	57.4758	60.0552	60.1004	55.5276	58.0598	53.8229	0.0600318	-0.0455577	-0.105589	0.907343	0.930324	0.837874	0.961478	0.962853	1
hsa-miR-2861	Yes	No	No	No	23.5935	22.6368	48.8953	25.2031	26.4156	56.6931	0.0807816	1.186	1.10522	0.92032	0.140066	0.165179	0.971449	0.351677	1
hsa-miR-501-3p	Yes	No	No	No	105.372	115.501	87.1867	117.369	121.612	86.9986	0.0525726	-0.430208	-0.482781	0.936601	0.51734	0.466242	0.973807	0.735167	1
hsa-miR-629-5p	Yes	No	No	No	307.906	426.408	315.439	332.911	343.961	300.266	0.0470918	-0.148532	-0.195623	0.930126	0.782506	0.715768	0.973807	0.890124	1
hsa-miR-210-3p	Yes	No	No	No	40.3762	43.98	15.2798	35.214	34.2408	18.1731	-0.0460312	-0.956822	-0.910791	0.94854	0.191352	0.210554	0.977908	0.413588	1
hsa-miR-7973	Yes	No	No	No	64.7543	28.4577	25.0662	62.6333	59.9175	42.3617	-0.0627452	-0.568668	-0.505923	0.947927	0.555986	0.599615	0.977908	0.762179	1
hsa-miR-4497	Yes	No	No	No	28.8365	42.1283	33.6155	46.9323	45.1853	36.1555	-0.04588	-0.368335	-0.322455	0.946566	0.594454	0.639267	0.977908	0.78377	1
hsa-miR-935-5p:Novel	Yes	No	No	No	23.6163	22.6368	40.3239	32.1583	31.2272	44.5826	-0.040964	0.481792	0.522756	0.950932	0.469534	0.42849	0.978478	0.711173	1
hsa-miR-140-5p	Yes	No	No	No	166.954	208.905	174.373	175.741	170.981	154.727	-0.0392338	-0.1857	-0.146466	0.953348	0.782321	0.827217	0.979122	0.890124	1
hsa-miR-320b	Yes	No	No	No	592.693	698.089	611.799	669.381	659.91	557.539	-0.0205986	-0.263731	-0.243133	0.966781	0.594342	0.623177	0.986092	0.78377	1
hsa-miR-29a-3p	Yes	No	No	No	262.826	306.55	153.904	276.646	280.58	148.481	0.0206962	-0.897806	-0.918502	0.971988	0.129536	0.120398	0.987185	0.33799	1
hsa-miR-4443	Yes	No	No	No	181.312	111.89	94.123	185.237	188.601	122.499	0.0245503	-0.596363	-0.620913	0.973158	0.415301	0.395698	0.987185	0.664696	1
hsa-miR-542-3p	Yes	No	No	No	19.6612	19.7196	29.5409	20.0409	19.9036	38.488	0.014631	0.96713	0.952499	0.984156	0.186823	0.187837	0.993888	0.407078	1
hsa-miR-148a-5p	Yes	No	No	No	38.0117	32.2685	31.5782	39.2969	38.6903	25.4848	-0.011261	-0.618033	-0.606772	0.986731	0.370188	0.375567	0.994616	0.611401	1
hsa-miR-1273h-5p	Yes	No	No	No	35.3902	36.8656	20.373	34.3223	34.1208	13.9986	-0.00891665	-1.29654	-1.28762	0.991909	0.150628	0.151497	0.99566	0.35878	1
hsa-miR-196b-5p	Yes	No	No	No	22.2827	23.305	22.8948	24.6344	24.906	26.4108	0.00866494	0.0903952	0.0817303	0.992004	0.917205	0.924572	0.99566	0.959616	1
hsa-miR-375-3p	Yes	No	No	No	626.76	722.455	674.347	571.582	572.47	802.656	0.0025368	0.49018	0.487644	0.996861	0.447236	0.449332	0.997693	0.691027	1
hsa-miR-4508	Yes	No	No	No	1688.7	1613.68	2631.63	1587.65	1585.78	2452.57	-0.00143375	0.627697	0.629131	0.997693	0.205472	0.204282	0.997693	0.433286	1
hsa-miR-922-5p:Novel	Yes	No	No	No	35.5803	28.4577	78.4361	95.1854	89.7985	166.595	-0.0883715	0.801773	0.890145	NA	NA	NA	NA	NA	NA

### Sheet: ST2_Enriched_terms
ID	GOID	converged	loss	gene.tested	coef	std.err	t.value	p.value	adj.p.val	Target_Gene	Library
GOBP_NEGATIVE_REGULATION_OF_TRANSCRIPTION_REGULATORY_REGION_DNA_BINDING	GO:2000678	Common	0.0070587	3	0.847882	0.0753134	11.2581	1.1478e-28	7.77821e-26	FBXW7, SOX11, PER2	c5.go.bp.v7.4
GOBP_REGULATION_OF_MULTICELLULAR_ORGANISMAL_DEVELOPMENT	GO:2000026	Common	0.332858	249	0.257873	0.0427135	6.03726	1.81922e-09	3.16502e-07	AKT3, DNM1L, CDK6, ZMPSTE24, SEMA3A, MYL9, RACK1, PIAS3, BASP1, PRMT5, HAX1, STK25, SEMA4D, CEBPB, CTSC, TOB2, HPSE, TPPP, NLRP3, MYSM1, ADD1, CLPTM1, TMIGD2, CCSAP, PPARGC1B, CREB1, CCN2, CTNNB1, CYP1B1, AMOT, DBN1, TMEM64, JAG1, E2F1, S1PR1, EDN1, EPHA2, EIF4G2, SPRED2, EP300, ERBB2, ERBB4, ETS1, EZH2, F3, FGF2, FGFR2, VASH1, ZNF365, FOXG1, ACIN1, RAB21, SPEN, FOXO3, PLXND1, RCOR1, ADGRL2, SASH1, DICER1, SIRT1, FOS, RBFOX2, DDAH1, PLXNB2, CEMIP2, BRD1, XRCC6, GAB1, GATA6, HEYL, AGO1, GJA1, UTP25, DKK4, AGO2, PRELID1, TNRC6A, GLUL, GOLGA4, SFN, RACGAP1, EEF2K, CERS2, ANXA1, H3-3B, HIF1A, HK2, HMGB1, HSPA1B, H3C15, HYAL1, ZDHHC21, RBPJ, IKBKB, IL1A, FASLG, IL6, IL6ST, IRF1, ITGB1, ITGB8, ITPKB, JAK1, KIT, RHOA, RHOB, LDLR, LIF, ARNT, LYN, CAPRIN1, SMAD1, SMAD3, SMAD4, SMAD7, MAP1B, CD46, MECP2, MEF2C, MYC, NAP1L1, NF2, NFE2L2, NME2, CNOT4, NOTCH1, NOTCH2, PNP, P2RX7, SERPINE1, PAK1, PAX6, F11R, TRPV2, SIX4, PGK1, PIK3CD, PIK3R1, PIN1, PKM, PLXNA1, ESRP1, BCOR, NCAPG2, SEMA4C, FBXW7, SYNJ2BP, PLXNA3, MAPK1, B2M, PTEN, SEMA6A, JCAD, PTPN6, PURB, KMT2C, RAG1, RB1, RELA, RGS2, BCL6, RNF6, SMAP1, ROBO1, CCL3, CXCL12, PRDM1, SFRP1, SRSF6, SKI, BMP2, H3C13, SLC8A1, BMPR1A, SOX4, SOX9, SOX11, SOX12, SP1, BRCA1, ZFP36L1, STAT1, STAT3, STAT5B, ZFP36L2, TAL1, ZEB1, TFAP2A, TGFB2, TGFBR1, TGFBR3, THBS2, KLF10, TIAM1, TLR3, TP53, C3, TRPS1, TWIST1, VEGFA, WNT2, WNT5A, XBP1, XRCC2, YY1, YWHAH, PAX8, BHLHE41, NKAP, CDC73, EHMT1, WDR61, NDFIP1, KMT2D, HMGA2, NDEL1, CAMK2B, NCOA3, H3C4, KIAA1109, RECK, HOOK3, ZC3H8, DOCK7, AP3B1, CAV1, RUNX1, SOCS1, RAB11A, NRP1, KAT2B, CDK5R1, PER2, CCNB1, ACVR1, ACVR1B, PKDCC, ACVR2A, MTDH, ACVR2B, KLF4, B4GALT5, KL, ROCK2, SEMA3E, TOX, SEPTIN7, KIF14, MAFB	c5.go.bp.v7.4
GOBP_LEUKOCYTE_DIFFERENTIATION	GO:0002521	Common	0.171032	100	0.333015	0.0576006	5.78145	8.4e-09	1.23217e-06	CDK6, PIAS3, HAX1, CEBPB, CEBPG, TOB2, NLRP3, CLPTM1, CCR6, CCR7, PPARGC1B, CREB1, PARP1, TMEM64, EGR1, EPHA2, EP300, ERBB2, EZH2, FASN, SBNO2, ACIN1, SIRT1, FOS, XRCC6, GBA, EIF2AK1, PRELID1, ANXA1, HMGB1, IFNE, RBPJ, IL1A, IL6, IL6R, IRF2BP2, IREB2, IRF1, ITGB1, ITGB8, ITPKB, JUNB, KIT, LBR, LIF, LYN, SMAD7, CD46, DNAJB9, MYC, ATM, NME2, NOTCH2, PNP, PIK3CD, PIK3R1, PKNOX1, FBXW7, PPP3CB, LMBR1L, LRRC8A, B2M, PTPN6, BAK1, RAG1, RB1, BCL6, RORA, CCL3, PRDM1, SFRP1, BCL11B, SOX4, SOX12, SP3, ZFP36L1, STAT3, STAT5B, ZFP36L2, TAL1, KLF10, TLR3, TP53, VCAM1, VEGFA, XBP1, YY1, NKAP, NDFIP1, ZC3H8, AP3B1, THOC5, RUNX1, SOCS1, ATG5, SH3PXD2A, FNIP1, TOX, GAB2, MAFB	c5.go.bp.v7.4
GOBP_POSITIVE_REGULATION_OF_MULTICELLULAR_ORGANISMAL_PROCESS	GO:0051240	Common	0.330903	246	0.245488	0.0429896	5.7104	1.2709e-08	1.79388e-06	AKT3, DNM1L, CDK9, SEMA3A, RACK1, BASP1, PRMT5, HAX1, STK25, UNC13B, SEMA4D, CEBPB, CEBPG, LAMTOR5, POLR3G, PDPN, CD226, TOB2, FRS2, HPSE, LILRA2, TPPP, NLRP3, TIRAP, CHUK, CCR7, TMIGD2, PPARGC1B, CREB1, PARP1, TICAM1, CCN2, CTNNB1, CYP1B1, AMOT, DBN1, DDX3X, DHX9, TMEM64, DYNC1H1, JAG1, E2F1, EDN1, EGR1, EIF4G2, EP300, ERBB3, ERBB4, ETS1, EZH2, F3, ACSL1, FGF2, FGFR2, ENPP4, ZNF365, FOXG1, ACIN1, RAB21, SPEN, FOXO3, PLXND1, KDM6B, ADGRL2, SASH1, DICER1, SIRT1, SCRIB, FOS, DDAH1, KPNA6, PLXNB2, XRCC6, GAB1, MCOLN2, GAPDH, GATA6, GBA, GJA1, UTP25, AGO2, GNAI2, GOLGA4, GRB10, SETD2, TBK1, EEF2K, ANXA1, HIF1A, HK2, HMGB1, APC, HSPA1B, HSP90AA1, HYAL1, ICAM1, NLRP9, STING1, APOE, IGF1R, RBPJ, IL1A, IL6, IL6R, IL6ST, IRF1, ITGB1, ITGB8, ITPKB, JAK1, SLC27A1, KIT, RHOA, RHOB, LBP, LIF, ARNT, LYN, CAPRIN1, SMAD1, SMAD3, SMAD4, SMAD7, MAP1B, CD46, MEF2C, MYC, NAP1L1, NFE2L2, NFKB1, NME2, NOTCH1, NOTCH2, PNP, ATP2A2, P2RX7, SERPINE1, PAK1, TRPV2, PDE4D, SIX4, PIK3CD, PIK3R1, PIN1, PKM, PLS1, PLXNA1, POLR2F, SHLD2, POU3F2, RIF1, PLXNA3, PRKAA1, PRKAB2, POLR3E, KDM3A, MAPK1, B2M, PTAFR, PTGS2, MAVS, JCAD, RAG1, RB1, RELA, RGS2, BCL6, ROBO1, RORA, RPS3, RYR2, CCL3, CXCL12, PRDM16, STMP1, BMP2, SLC1A1, SLC8A1, BMPR1A, SNAI1, SOX4, SOX9, SOX11, SOX12, SP1, BRCA1, ZFP36L1, STAT1, STAT3, STAT5B, TFAP2A, TGFB2, TGFBR1, TGFBR3, KLF10, TIAM1, TLR3, TMF1, C3, TRPC3, TWIST1, VEGFA, EZR, WNT2, WNT5A, XBP1, XRCC2, PAX8, NKAP, ADIPOR2, EHMT1, HMGA2, SLC7A5, NDEL1, CAMK2B, MKKS, NCOA3, RNF135, YBX3, AP3B1, CAV1, RUNX1, SOCS1, BECN1, SNX4, RAB11A, NRP1, PER2, CCNB1, ACVR1, ACVR1B, PKDCC, DDX21, ACVR2A, LRRFIP1, MTDH, ACVR2B, KLF4, B4GALT5, KL, HAND2, ATG5, ROCK2, ZNF516, TOX, MFN2	c5.go.bp.v7.4
GOBP_HOMEOSTATIC_PROCESS	GO:0042592	Common	0.377726	300	0.229951	0.0405924	5.66489	1.65278e-08	2.24809e-06	CDH2, AKT3, BCL2L11, SH2B3, TRIM10, CDK6, RACK1, UNC13B, CEBPB, CHERP, CEBPG, CCT4, GNA13, POLD3, SLC12A7, PTGES3, CFTR, CORO1A, AKAP11, BTBD9, ADD1, PDZD8, SLC15A4, CCR6, CCR7, PPARGC1B, MUC17, PARP1, SESN3, SLC30A7, CCN2, DCTN1, DDB1, DDX3X, TMEM64, DNASE2, DYNC1H1, S1PR1, EDN1, EGR1, FLCN, SLC29A1, CLN8, ERN1, ESR1, ETS1, EXT1, EZH2, ACSL1, TPCN2, FOXK1, FGF2, FKBP1A, ZNF365, ACIN1, SMG1, FOXO1, FOXO3, KDM6B, RCOR1, SMG5, NCSTN, SIRT1, SLC39A14, RBFOX2, POLA2, SLC7A11, BRD1, FXN, G6PC, XRCC6, MCOLN2, TXN2, CHMP2B, FBXL5, GBA, CNNM4, GJA1, EIF2AK1, GCLC, GNAI2, SFN, GRB10, GRIK5, GRINA, COMMD9, MYLIP, ANXA1, HIF1A, UBE2K, HK2, HMGB1, HMOX2, FOXA1, HNRNPA1, HNRNPA2B1, HNRNPC, HNRNPD, HNRNPU, HOXA13, HOXC10, APC, HSPA1B, XIAP, HSP90AA1, HSP90AB1, ICAM1, VSIG1, APOE, IGF1R, IGFBP5, RBPJ, BMP8A, IL1A, FASLG, IL6, INSIG1, IREB2, IRS1, ITGB1, ITPKB, ITPR1, ARF1, SLC27A1, KIF5B, KIT, KRAS, STMN1, LDLR, LETM1, LRP6, ARNT, LYN, SMAD1, SMAD3, SMAD4, SMAD5, SMAD7, MCL1, MEF2C, ASGR2, MTTP, MYC, ATM, ATOX1, NEK2, NFE2L2, ATP1B3, NME2, NOTCH1, NOVA2, ATP2A2, P2RX7, PAX6, F11R, TRPV2, PDE4D, LIMA1, PDK2, ATP6V1B2, ATP6V1E1, PIK3CD, PIK3CG, PIK3R1, PKNOX1, PMAIP1, EXOSC10, POLG, TERF2IP, GNL3L, NCAPG2, CCDC186, WRAP53, RIF1, FBXW7, PPP3CB, PRKAA1, PRKAB2, NHP2, PRKAR1A, KDM3A, CAND1, MAPK1, LRRC8A, EIF5A2, B2M, SLC39A10, PTGS2, SLC12A5, TAOK1, PTPN6, BAK1, RAD51, RAF1, RAG1, RB1, UPF1, ACTB, BCL6, SMAP1, RORA, RPA2, RPS14, RPS24, RYR2, SCO1, CCL3, CXCL11, CXCL12, PRDM16, TENT4B, NUCKS1, SLC1A1, VPS33A, WNK1, SLC2A4, SLC6A9, SLC8A1, SLC12A4, AACS, BNIP3, SOAT1, SOX4, SOX9, SP3, ZFP36L1, STAT1, STAT3, STAT5B, STAU1, TAL1, TCP1, TMBIM6, TEP1, TGFBR3, TGM2, TIAM1, ACTG1, HSP90B1, CCT3, TRPC3, TUB, TXNRD1, VEGFA, WNT5A, XBP1, XRCC1, XRCC3, YWHAE, CNBP, ZNF236, SLC30A1, SLC30A4, NABP2, ADIPOR2, HMBOX1, BBS10, EHMT1, TLCD3A, LPCAT1, STN1, GPR157, CTC1, TNKS2, NDFIP1, MKKS, PICALM, CASP3, C19orf12, SESN2, SLC10A7, RNF135, DYRK3, SLX4, ZC3H8, DOCK7, AP3B1, CAV1, TNFSF14, RAB11A, PER2, CCT6A, ACVR1B, CCNE2, EXO1, ACVR2A, ACVR2B, KL, ATG5, SCARB1, SLC4A7, BAG3, RAB3D, IQCB1, ZNF516, PLEKHM1, UBAP2L, MFN2, MAFB, PTBP3	c5.go.bp.v7.4
GOBP_IMMUNE_SYSTEM_DEVELOPMENT	GO:0002520	Common	0.288675	202	0.260559	0.045989	5.66567	1.64539e-08	2.24809e-06	BCL2L11, SH2B3, TRIM10, WASF2, CDK6, ZMPSTE24, MYL9, PIAS3, ARIH2, HAX1, CEBPB, CEBPG, PDPN, POLQ, TOB2, NLRP3, TIRAP, MYSM1, ADD1, CLPTM1, SLC15A4, CCR6, CCR7, PPARGC1B, CREB1, PARP1, TMEM64, DNASE2, JAG1, EEF2, EGR1, EPHA2, FLCN, EP300, ERBB2, ETS1, EXT1, EZH2, FASN, FGFR2, SBNO2, ACIN1, FOXO3, RCOR1, PRRC2C, PHLPP1, SIRT1, FOS, RBFOX2, BRD1, XRCC6, ZNF385A, TIPARP, GBA, AGO1, EIF2AK1, PRELID1, TNRC6A, MKNK2, ANXA1, H3-3B, HIF1A, HMGB1, HSPA1B, H3C15, IFNE, RBPJ, IL1A, IL6, IL6R, IRF2BP2, IREB2, IRF1, ITGB1, ITGB8, ITPKB, JUNB, KIT, LBR, LIF, LMO2, ARNT, LYN, SMAD3, SMAD5, SMAD7, CD46, DNAJB9, MEF2C, MYC, ATM, NFE2L2, NME2, CNOT4, NOTCH1, NOTCH2, PNP, SIX4, PGM3, PIK3CD, PIK3R1, PKNOX1, SHLD2, NCAPG2, RIF1, FBXW7, PPP3CB, AGPAT5, LMBR1L, MAPK1, CTNNBL1, LRRC8A, B2M, PSMA2, PSMA6, PSMB2, PSMB4, PSMB5, CIAPIN1, TWSG1, PSMD2, PSMD3, PSMD4, PSMD7, PSMD8, PSMD9, PSMD13, PSME1, METTL14, PTPN6, BAK1, PURB, KMT2C, RAF1, RAG1, RB1, BCL6, SMAP1, RORA, RPS14, CCL3, PRDM1, SFRP1, BMI1, BCL11B, VPS33A, H3C13, SOX4, SOX12, SP3, ZFP36L1, STAT1, STAT3, STAT5B, ZFP36L2, TAL1, TGFB2, TGFBR1, TGFBR3, KLF10, TLR3, TOP2A, TP53, UNG, VCAM1, VEGFA, WNT5A, XBP1, YY1, NKAP, CDC73, CTC1, WDR61, NDFIP1, KMT2D, PICALM, H3C4, CASP3, DYRK3, ZC3H8, AP3B1, THOC5, RUNX1, SOCS1, PABPC4, CD164, KAT2B, ARTN, ACVR1B, EXO1, ACVR2A, KLF4, HAND2, ATG5, SH3PXD2A, FNIP1, TOX, MELK, GAB2, MAFB, THOC1, PTBP3	c5.go.bp.v7.4
GOBP_CENTRAL_NERVOUS_SYSTEM_DEVELOPMENT	GO:0007417	Common	0.240884	157	0.280319	0.0496457	5.6464	1.83799e-08	2.45536e-06	CDH2, AKT3, BCL2L11, CDK6, SEMA3A, DLC1, BASP1, PRMT5, SEC24B, FRS2, TPPP, CREB1, CRK, CTNNB1, CEP120, DCTN1, SPATA5, ATN1, E2F1, S1PR1, FBXO45, EMX2, CLN8, ERBB2, ERBB4, ETS1, EXT1, EZH2, ACSL3, BPTF, FGFR2, XRN2, ZNF365, FOXG1, RAB3GAP1, SHANK2, KDM6B, CIC, FLNA, ADGRL2, SRGAP2, NCSTN, RBFOX2, PLXNB2, SLC7A11, XRCC6, GBA, INTU, WDR62, SETD2, GSK3B, TLX3, HIF1A, HMGCS1, APAF1, HNRNPD, HOXC10, HSPA5, HSP90AA1, HSP90AB1, NDST1, RBPJ, IL6, IL6ST, ARF4, KIF5B, KRAS, RHOA, STMN1, LDLR, LIF, LRP6, LYN, SMAD1, MECP2, MPST, MT-CO1, ZFHX3, ATM, NF2, NOTCH1, OPHN1, PAFAH1B2, PAK1, PAX6, SLC38A2, POU3F2, DDIT4, NDE1, SEMA4C, PLXNA3, MAPK1, GNG12, B2M, TWSG1, PTEN, METTL14, BAK1, PTBP2, GNB4, RGS2, ACTB, ROBO1, RORA, RPS6KA3, ATXN1, CXCL12, SFRP1, SH3GL1, BCL11B, SKI, BMP2, MARCKSL1, SLC8A1, BMPR1A, BNIP3, SOX4, SOX9, SOX11, SOX12, STAT3, TAL1, TFAP2A, TP53, C3, WNT2, WNT5A, XRCC1, YWHAE, YWHAH, ZNF148, BTG2, PAX8, ZNF430, NDEL1, MKKS, FZD4, FZD6, CASP3, TRAPPC9, RECK, HOOK3, ZIC5, DOCK7, ACTL6A, B4GALT2, CDK5R1, BMERB1, ACVR1B, B4GALT5, BAG3, PITPNM1, SNPH, TOX, KIF14, MAFB, CDH1	c5.go.bp.v7.4
GOBP_REGULATION_OF_CELL_DIFFERENTIATION	GO:0045595	Common	0.362989	282	0.229486	0.0414309	5.539	3.38459e-08	3.61716e-06	CDH2, DNM1L, TOB1, CDK6, CDK9, SEMA3A, MYL9, CDS1, PIAS3, PRMT5, HAX1, STK25, CARM1, SEMA4D, CEBPB, PDPN, TOB2, FRS2, NLRP3, WDFY2, ADD1, CLIC1, CLPTM1, JDP2, EID2B, TAF8, PPARGC1B, CREB1, CREBL2, CRK, PARP1, CCN2, CTNNB1, DBN1, DDX6, CCDC71L, TMEM64, JAG1, E2F1, ECT2, EDN1, EIF4G2, SPRED2, FLCN, ZBTB7C, EP300, ERBB2, ETS1, EZH2, FGF2, FGFR1, FGFR2, ANKRD26, ZNF365, FOXG1, ACIN1, RAB21, SPEN, FOXO1, FOXO3, PLXND1, FLNA, RCOR1, DICER1, SIRT1, FOS, RBFOX2, PLXNB2, BRD1, XRCC6, ZNF385A, ANKRD17, BLOC1S6, GATA6, HEYL, AGO1, GJA1, PRELID1, TNRC6A, GOLGA4, SFN, ZADH2, GSK3B, EEF2K, CERS2, TLX3, ANXA1, H3-3B, HIF1A, HMGB1, FOXA1, HNRNPU, APC, HSPA1B, HSP90AB1, H3C15, ZDHHC21, IGFBP5, RBPJ, IKBKB, IL6, IL6R, IL6ST, INSIG1, IRF1, ITPKB, JUNB, JUND, VWC2, KIT, KRAS, RHOA, LDLR, LIF, LIMS1, LMO2, ARNT, LYN, CAPRIN1, SMAD1, SMAD3, SMAD4, SMAD5, SMAD7, MAP1B, CD46, MECP2, MEF2C, MYC, ZFHX3, NAP1L1, NF2, NFE2L2, NFKB1, NME2, CNOT4, NOTCH1, NOTCH2, PNP, TRIM72, SERPINE1, PAK1, PAX6, F11R, TRPV2, SIX4, PIK3R1, PIN1, PKP2, PLXNA1, POU3F2, ESRP1, NCAPG2, SEMA4C, ASXL2, FBXW7, PLXNA3, MBNL3, KDM3A, RCC2, MAPK1, B2M, PSMA2, PSMA6, PSMB2, PSMB4, PSMB5, TWSG1, PSMD2, PSMD3, PSMD4, PSMD7, PSMD8, PSMD9, PSMD13, PSME1, PTEN, PTGS2, MIB1, SEMA6A, METTL14, PTPN6, PURB, KMT2C, SINHCAF, RAF1, RAG1, RB1, RELA, RGS2, BCL6, RNF6, SMAP1, ROBO1, RORA, RPS6KA3, CCL3, CXCL12, PRDM1, SFRP1, SRSF6, BCL11B, SKI, BMP2, SLC6A6, H3C13, BMPR1A, SNAI1, SOX4, SOX9, SOX11, SOX12, ZFP36L1, STAT1, STAT3, STAT5B, ZFP36L2, SULT1E1, AURKA, TAL1, ZEB1, TFAP2A, TGFB2, TGFBR1, KLF10, TIAM1, TLR3, TP53, TRPS1, TWIST1, VEGFA, WNT2, WNT5A, XBP1, XRCC2, YY1, YWHAH, PAX8, BHLHE41, NKAP, CDC73, AKIRIN1, WDR61, NDFIP1, KMT2D, NDEL1, CAMK2B, NCOA3, H3C4, KIAA1109, SETD3, RECK, HOOK3, ZC3H8, IFITM1, DOCK7, AP3B1, CAV1, RUNX1, SOCS1, RAB11A, NRP1, KAT2B, CDK5R1, PER2, ACVR1, SOCS3, ACVR1B, PKDCC, ACVR2A, ACVR2B, KLF4, HAND2, ROCK2, FNIP1, IQCB1, SEMA3E, TOX, ZEB2, KIF14, MAFB, PTBP3	c5.go.bp.v7.4
GOBP_POSITIVE_REGULATION_OF_DEVELOPMENTAL_PROCESS	GO:0051094	Common	0.321233	235	0.239546	0.0438241	5.46607	5.09218e-08	5.36544e-06	CDH2, AKT3, DNM1L, SEMA3A, RACK1, CDS1, BASP1, PRMT5, HAX1, STK25, CARM1, SEMA4D, CEBPB, PDPN, FRS2, HPSE, NLRP3, WDFY2, ADD1, CLIC1, TMIGD2, PPARGC1B, CREB1, CREBL2, CRK, PARP1, CCN2, CTNNB1, CYP1B1, AMOT, DBN1, CCDC71L, TMEM64, JAG1, DVL2, E2F1, ECT2, EDN1, EIF4G2, ZBTB7C, ERBB3, ERBB4, ETS1, EZH2, F3, FGF2, FGFR1, FGFR2, CPEB3, ZNF365, FOXG1, SHANK2, ACIN1, RAB21, SPEN, FOXO3, PLXND1, FLNA, RCOR1, ADGRL2, FMR1, SASH1, DICER1, SIRT1, FOS, DDAH1, ZMYND8, PLXNB2, BRD1, XRCC6, GAB1, ZNF385A, BLOC1S6, GATA6, HEYL, GJA1, UTP25, AGO2, GOLGA4, SFN, EEF2K, ANXA1, HIF1A, HK2, HMGB1, FOXA1, HNRNPU, HSPA1B, HSP90AB1, HYAL1, APOE, RBPJ, IL1A, IL6, IL6R, IL6ST, ITGB1, ITGB8, ITPKB, JAK1, JUNB, JUND, ARF1, VWC2, KIT, KRAS, RHOA, RHOB, LIF, LIMS1, ARNT, LYN, CAPRIN1, SMAD1, SMAD3, SMAD4, SMAD5, SMAD7, MAP1B, CD46, MEF2C, MYC, NAP1L1, NF2, NFE2L2, NFKB1, NME2, NOTCH1, NOTCH2, PNP, P2RX7, SERPINE1, PAK1, ITSN2, PAWR, F11R, TRPV2, SIX4, PIK3CD, PIN1, PKM, PLS1, PLXNA1, SHLD2, POU3F2, RIF1, ASXL2, PLXNA3, PRKAA1, MAPK1, B2M, SPIRE1, MFF, CORO1B, PTEN, PTGS2, JCAD, RAG1, RB1, RELA, BCL6, SMAP1, ROBO1, RPS6KA3, CXCL12, SFRP1, ZDHHC6, BMP2, SLC6A6, SLC8A1, BMPR1A, SNAI1, BNIP3, SOX4, SOX9, SOX11, SOX12, SP1, BRCA1, ZFP36L1, STAT1, STAT3, STAT5B, SULT1E1, AURKA, TAL1, ZEB1, TFAP2A, TGFB2, TGFBR1, TGFBR3, KLF10, TIAM1, TLR3, TP53, C3, TWIST1, VEGFA, EZR, WNT2, WNT5A, XBP1, XRCC2, PAX8, NKAP, AKIRIN1, DDHD1, HMGA2, NDEL1, CAMK2B, MKKS, NCOA3, FZD4, SETD3, IFITM1, YBX3, AP3B1, RUNX1, SOCS1, ADAM9, RAB11A, NRP1, CCNB1, ACVR1, SOCS3, ACVR1B, PKDCC, ACVR2A, MTDH, ACVR2B, KLF4, B4GALT5, KL, TOX, ZEB2	c5.go.bp.v7.4
GOBP_REGULATION_OF_MYELOID_LEUKOCYTE_DIFFERENTIATION	GO:0002761	Common	0.0588397	27	0.463224	0.0850991	5.44335	5.77738e-08	6.00286e-06	CDK6, PIAS3, HAX1, CEBPB, TOB2, PPARGC1B, CREB1, TMEM64, ACIN1, FOS, LIF, LYN, MYC, NME2, NOTCH2, PIK3R1, FBXW7, RB1, CCL3, SFRP1, ZFP36L1, TAL1, KLF10, TLR3, NDFIP1, RUNX1, MAFB	c5.go.bp.v7.4
GOBP_ENZYME_LINKED_RECEPTOR_PROTEIN_SIGNALING_PATHWAY	GO:0007167	Common	0.272855	186	0.255228	0.0473599	5.38911	7.79406e-08	7.98731e-06	SH2B3, ARPC3, TOB1, WASF2, CDK4, CDKN1C, VAV3, FRS2, POLR1G, COL1A2, CREB1, CRK, PARP1, SESN3, SERPINA12, CCN2, AP2A1, EGR1, EPHA2, EIF4EBP2, DAND5, SPRED2, FLCN, EP300, ERBB2, ERBB3, ERBB4, EXT1, F3, FGF2, FGFR1, FGFR2, FKBP1A, FOXO1, PEG10, ARHGEF18, NCSTN, SIRT1, SLC39A14, FOS, RBFOX2, NUP62, FRK, GAB1, SHC2, GALNT3, TIPARP, LATS2, RNF115, GNAI2, GRB10, RAPGEF1, GSK3B, HIF1A, HIVEP1, HNRNPA1, HOXA13, APC, HSPA5, XIAP, HSP90AA1, HSP90AB1, NDST1, IGF1R, IGFBP5, RBPJ, BMP8A, FASLG, IL6ST, IRS1, ITGA3, ITGB8, VWC2, ARF4, KIT, RHOA, STMN1, LIF, LIFR, ARNT, LYN, SMAD1, SMAD3, SMAD4, SMAD5, SMAD7, MMP2, HNRNPM, NOTCH1, NOTCH2, TRIM72, CHST11, PAK1, F11R, TRAT1, PDGFA, PDGFRL, PDK2, ATP6V1B2, ATP6V1E1, PIK3CD, PIK3R1, PIN1, PELO, POLR2D, POLR2F, DDIT4, RNF111, ESRP1, PHIP, FBXW7, KIF16B, PRKAA1, MAPK1, PMEPA1, RGMA, TWSG1, PTEN, MYORG, CGN, SEMA6A, JCAD, PTPRF, PXN, SNX6, RAF1, PLEKHA1, RELA, ACTB, ROBO1, PRDM16, SFRP1, HHIP, NUCKS1, GAREM1, SKI, BMP2, SLC2A4, BMPR1A, SOX9, SOX11, SREBF1, BRAF, STAT3, STAT5A, STAT5B, TGFA, TGFB2, TGFBR1, TGFBR3, TIAM1, ACTG1, TP53, UBC, UBE2D3, VEGFA, WNT5A, YES1, ZFAND5, ZYX, DDR1, NDEL1, USP9X, FZD4, CASP3, PIP4K2B, IRS4, CAV1, SOCS1, ADAM9, NRP1, CDK5R1, WASL, ACVR1, SOCS3, ACVR1B, FIBP, OSMR, SLC33A1, ACVR2A, ACVR2B, KL, ROCK2, GAB2, C2CD5, LRIG2	c5.go.bp.v7.4
GOBP_REGULATION_OF_MYELOID_CELL_DIFFERENTIATION	GO:0045637	Common	0.117878	62	0.361	0.067065	5.38283	8.06766e-08	8.15597e-06	CDK6, MYL9, PIAS3, HAX1, CEBPB, TOB2, PPARGC1B, CREB1, TMEM64, JAG1, EP300, ETS1, ACIN1, FOXO3, RCOR1, FOS, RBFOX2, BRD1, AGO1, TNRC6A, H3-3B, HIF1A, HMGB1, HSPA1B, H3C15, ITPKB, LIF, ARNT, LYN, MEF2C, MYC, NME2, CNOT4, NOTCH2, PIK3R1, NCAPG2, FBXW7, B2M, PURB, KMT2C, RB1, SMAP1, CCL3, SFRP1, H3C13, ZFP36L1, STAT1, STAT3, STAT5B, TAL1, KLF10, TLR3, CDC73, WDR61, NDFIP1, KMT2D, H3C4, RUNX1, KAT2B, ACVR1B, ACVR2A, MAFB	c5.go.bp.v7.4
GOBP_POSITIVE_REGULATION_OF_TRANSCRIPTION_BY_RNA_POLYMERASE_II	GO:0045944	Common	0.313843	227	0.238877	0.0444112	5.37875	8.25019e-08	8.22929e-06	MED6, NAMPT, CDK9, ZNF267, TNIP1, HAX1, ZBTB18, CEBPB, CEBPG, TAF6L, NFAT5, GCN1, SUPT16H, NLRP3, CHUK, MYSM1, PPARGC1B, CREB1, PARP1, CTNNB1, CREBRF, DDX3X, DHX9, JAG1, ARID3A, DVL2, E2F1, E2F3, S1PR1, EDN1, EGR1, ELF4, ELK1, TET3, FLCN, ZBTB7C, EP300, ESR1, ETS1, BPTF, MED19, ZNF485, FGF2, FGFR2, MTF2, ZNF507, MLXIP, SBNO2, ATF6, FOXM1, RRP1B, FOXO1, PPRC1, FOXO3, POGZ, PLXND1, KDM6B, ZNF629, SIRT1, FOS, KPNA6, XRCC6, GABPB1, HINFP, GATA6, HEYL, AGO1, PELP1, AGO2, ZNF544, ZNF841, MED4, TBK1, UHRF1, HIF1A, HIVEP1, HMGB1, FOXA1, HNRNPK, HNRNPU, HOXA13, HOXB5, HOXC10, HSPA5, STING1, ZNF850, CAVIN4, RBPJ, IKBKB, IL1A, IL6, IRF1, JUNB, JUND, ARF4, LIF, LMO2, LRP6, ARNT, ARRB1, SMAD1, SMAD3, SMAD4, SMAD5, SMAD7, MDM2, MDM4, MECP2, MEF2C, MEOX2, MYBL1, MYBL2, MYC, ZFHX3, PPP1R12A, ATM, NFIA, NFE2L2, NFIX, NFKB1, NFYB, NFYC, NME2, NOTCH1, NPM1, YBX1, SERPINE1, PAX6, PAX9, CHCHD2, IER5, SIX4, PIK3R1, PIN1, PKNOX1, PLAGL2, PLSCR1, POU3F2, RNF111, ZNF770, PHIP, ASXL2, PHF10, PPP3CB, KDM3A, CAND1, ARNTL2, RGMA, MAVS, KMT2C, RAF1, RB1, REL, RELA, RNF4, RORA, RPS6KA3, SALL2, PRDM16, ZFP62, NUCKS1, BCL11B, SKI, BMP2, BMPR1A, SMARCA2, SMARCD1, SOX4, SOX9, SOX11, SOX12, SP1, SP3, BRCA1, SREBF1, STAT1, STAT3, STAT5B, TAL1, TEF, TFAP2A, TFDP1, TFDP2, TGFB2, KLF10, TLR3, TMF1, TOP2A, TP53, TWIST1, UBC, VEGFA, WNT2, WNT5A, XBP1, YY1, CNBP, ZNF24, ZNF148, PRDM2, PAX8, CDC73, AKIRIN1, ASXL3, KMT2D, HMGA2, NCOA3, SESN2, SETD3, PCGF5, GLYR1, SMARCA5, FIZ1, AP3B1, RUNX1, KAT2B, WASL, ACVR1, ACVR1B, ACVR2A, MTA2, KLF4, HAND2, DLGAP5, ZEB2, CDC5L, MAFB	c5.go.bp.v7.4
GOBP_REGULATION_OF_HEMOPOIESIS	GO:1903706	Common	0.15293	86	0.325794	0.0609911	5.34165	1.01055e-07	8.74315e-06	CDK6, MYL9, PIAS3, HAX1, CEBPB, TOB2, NLRP3, MYSM1, CLPTM1, PPARGC1B, CREB1, TMEM64, JAG1, EP300, ERBB2, ETS1, ACIN1, FOXO3, RCOR1, FOS, RBFOX2, BRD1, XRCC6, AGO1, PRELID1, TNRC6A, ANXA1, H3-3B, HIF1A, HMGB1, HSPA1B, H3C15, IRF1, ITPKB, LIF, ARNT, LYN, SMAD7, CD46, MEF2C, MYC, NME2, CNOT4, NOTCH2, PNP, PIK3R1, NCAPG2, FBXW7, B2M, PTPN6, PURB, KMT2C, RAG1, RB1, BCL6, SMAP1, CCL3, PRDM1, SFRP1, H3C13, SOX4, SOX12, ZFP36L1, STAT1, STAT3, STAT5B, ZFP36L2, TAL1, KLF10, TLR3, XBP1, NKAP, CDC73, WDR61, NDFIP1, KMT2D, H3C4, ZC3H8, AP3B1, RUNX1, SOCS1, KAT2B, ACVR1B, ACVR2A, TOX, MAFB	c5.go.bp.v7.4
GOBP_REGULATION_OF_IMMUNE_SYSTEM_PROCESS	GO:0002682	Common	0.328937	243	0.23196	0.0435912	5.32125	1.12921e-07	9.49173e-06	DNM1L, ARPC3, WASF2, CDK6, CDKN1A, ZMPSTE24, BTN3A3, MYL9, PIAS3, VAV3, HAX1, CEBPB, HEXIM1, POLR3G, CD226, CTSC, TOB2, LILRA2, BTN3A2, CORO1A, USP18, NLRP3, TIRAP, CHUK, MYSM1, TNFRSF13C, CLPTM1, SLC15A4, CCR6, CCR7, TMIGD2, COL1A2, PPARGC1B, CREB1, CRK, MUC17, TICAM1, GCSAML, BTLA, AP1G1, DHX9, TMEM64, DNASE2, JAG1, EDN1, PLPP4, ELF2, APOBEC3F, EP300, ERBB2, ETS1, FKBP1A, ACIN1, FOXO3, RCOR1, PHLPP1, SIRT1, SCRIB, FOS, RBFOX2, SLC7A11, BRD1, XRCC6, GCSAM, ANKRD17, TRAF3IP1, GATA6, AGO1, PRELID1, SIGLEC9, TNRC6A, RAPGEF1, TBK1, ANXA1, H3-3B, HIF1A, UBE2K, HMGB1, HSPA1B, XIAP, HSP90AA1, HSP90AB1, H3C15, ICAM1, STING1, IFNAR2, APOE, IKBKB, IL1A, IL6, IL6R, IL6ST, IRF1, ITGB1, ITPKB, JAK1, MIA3, KIT, KLRD1, KRAS, RHOA, CLEC12B, LBP, MUC21, LDLR, LIF, ARNT, LYN, SMAD3, SMAD7, CD46, MEF2C, MYC, ATM, NFKB1, NME2, CNOT4, NOTCH2, PNP, NRAS, SERPINE1, PAK1, PAWR, TRAT1, PDE4D, SERPINB9, PIK3CD, PIK3R1, PLSCR1, SHLD2, NCAPG2, LAX1, YTHDF1, PPM1B, RIF1, FBXW7, PPP3CB, NPLOC4, PRKAR1A, MAPK1, MAPK8, MAPK10, B2M, PSMA2, PSMA6, PSMB2, PSMB4, PSMB5, TWSG1, PSMD2, PSMD3, PSMD4, PSMD7, PSMD8, PSMD9, SLC39A10, PSMD13, PSME1, PTAFR, MAVS, PTPN6, PURB, KMT2C, RAF1, RAG1, RB1, PLEKHA1, RELA, ACTB, BCL6, SMAP1, RORA, RPS3, CCL3, CXCL12, PRDM1, SELE, MAP2K4, SFRP1, WNK1, H3C13, SLC7A1, SOX4, SOX9, SOX11, SOX12, ZFP36L1, STAT1, STAT3, STAT5B, ZFP36L2, STXBP1, STXBP2, TAL1, TMBIM6, TGFB2, KLF10, TLR3, ACTG1, TSPAN6, C3, UBE2N, VCAM1, VEGFA, EZR, WNT5A, XBP1, YES1, CUEDC2, NKAP, CDC73, AKIRIN1, WDR61, NDFIP1, KMT2D, SLC7A5, H3C4, CASP3, RNF135, ZC3H8, SPPL2A, IFITM1, AP3B1, CAV1, RUNX1, SOCS1, SNX4, TNFSF14, KAT2B, WASL, SOCS3, DCAF15, ACVR1B, DDX21, ACVR2A, SOCS6, ATG5, TOX, MATR3, GAB2, MAFB, OXSR1, THOC1	c5.go.bp.v7.4
GOBP_RESPONSE_TO_ENDOGENOUS_STIMULUS	GO:0009719	Common	0.369463	289	0.21768	0.0412844	5.2727	1.4683e-07	1.19395e-05	BCL2L11, ARPC3, TOB1, CDK4, CDKN1A, ZMPSTE24, CDKN1C, PIAS3, PRMT5, TADA3, CARM1, CEBPB, LAMTOR5, CFTR, FRS2, RAB10, ABHD2, CORO1A, PHB2, CBX3, CHUK, CCR7, COL1A2, PPARGC1B, CREB1, CRK, PARP1, SESN3, SERPINA12, TICAM1, CCN2, SRARP, CTNNB1, AGL, DYNC1LI2, E2F1, EDN1, EEF1A1, EEF2, EGR1, UBR1, EIF4EBP2, DAND5, ELK1, SPRED2, FLCN, RAB12, EP300, ERBB2, ERBB4, ESR1, EXT1, EZH2, ACSL1, BPTF, FECH, FGF2, FGFR1, FGFR2, CPEB3, CNOT1, FOXO1, PEG10, FLNA, LARP1, ARHGEF18, NCSTN, SIRT1, SLC39A14, FOS, RBFOX2, SH3BP4, G6PC, GAB1, TXN2, GALNT3, GATA6, GBA, HEYL, LATS2, GJA1, PELP1, GCLC, GNAI1, GNAI2, GRB10, RAPGEF1, GSK3B, GSTM3, EEF2K, ANXA1, HIVEP1, HMGB1, HMGCS1, FOXA1, APAF1, HNRNPA1, HNRNPD, HNRNPU, HOXA13, APC, HSPA5, XIAP, HSP90AB1, NDST1, HYAL1, ICAM1, APOE, IGF1R, IGFBP5, RBPJ, BMP8A, IL6, INSIG1, IRS1, ITGA3, ITGB1, ITGB8, JUND, MIA3, VWC2, SLC27A1, KIT, KRAS, RHOA, LDHA, LDLR, LIMS1, LMO2, LRP6, LYN, SMAD1, SMAD3, SMAD4, SMAD5, SMAD7, MAP1B, MDM2, MEF2C, SCGB2A2, MMP2, ABCC1, ASS1, MT-CYB, ZFHX3, HNRNPM, NFE2L2, NFKB1, NME2, CNOT2, NOTCH1, NOTCH2, TRIM72, P2RX7, CHST11, PAK1, F11R, PDK2, PHEX, ATP6V1B2, SERPINB9, ATP6V1E1, PIK3CG, PIK3R1, PIN1, PKM, PELO, POLR2D, POLR2F, DDIT4, RNF111, VPS13C, ESRP1, PHIP, KIF16B, PRKAA1, PRKAR1A, KDM3A, MAPK1, PMEPA1, RGMA, PDXP, TWSG1, AGTRAP, CORO1B, PTAFR, PTEN, ARID1B, CGN, VPS18, PXN, SNX6, RAD51, RANGAP1, RAP1B, RELA, ACTB, RNF6, RYR2, CXCL12, PRDM16, SFRP1, SRSF6, HHIP, CPEB1, NUCKS1, GAREM1, SKI, BMP2, SLC2A4, SLC8A1, BMPR1A, SOX9, SOX11, SP1, BRCA1, SREBF1, ZFP36L1, STAT1, STAT2, STAT3, STAT5A, STAT5B, ZFP36L2, KLF9, TGFB2, TGFBR1, TGFBR3, KLF10, TIMP3, TMF1, TP53, HSP90B1, TUB, CASTOR2, UBC, UBE2D3, VCAM1, EZR, WNT2, WNT5A, XBP1, YY1, YWHAH, ZYX, CACNB1, BTG2, PAX8, CAD, ADIPOR2, CPEB4, KMT2D, NDEL1, MKKS, NCOA3, USP9X, ARID1A, CASP3, SESN2, PIP4K2B, SLX4, IRS4, CAV1, RUNX1, SOCS1, BECN1, PNPT1, TNFSF10, ADAM9, KAT2B, ACVR1, SOCS3, KNSTRN, PDCD5, FIBP, SLC33A1, ACVR2A, MTSS2, ACVR2B, KLF4, RPL23, KL, ROCK2, BAG4, CD44, RNF40, C2CD5, CDC5L, CDH1	c5.go.bp.v7.4
GOBP_RESPONSE_TO_OXYGEN_CONTAINING_COMPOUND	GO:1901700	Common	0.365465	284	0.214938	0.0415769	5.16965	2.54513e-07	2.01336e-05	BCL2L11, DNM1L, TRAP1, CDK2, CDK4, CDKN1A, AKR1A1, RACK1, PRMT5, STK25, UNC13B, CARM1, CEBPB, LAMTOR5, PRPF8, CFTR, RAB10, HNRNPA0, LILRA2, ABHD2, ZNF277, PDCD10, PHB2, CBX3, NLRP3, TIRAP, CHUK, CCR7, GJD3, COL1A2, PPARGC1B, CREB1, CRK, PARP1, SESN3, SERPINA12, TICAM1, CCN2, CTNNB1, CYP1B1, GRK2, DHFR, JAG1, E2F1, ECT2, EDN1, EEF2, EGR1, UBR1, EIF4EBP1, EIF4EBP2, ELK1, RAB12, SLC29A1, ERN1, ESR1, ETS1, EXT1, EZH2, ACSL1, FECH, FGFR2, CPEB3, SBNO2, FOXO1, FOXO3, KDM6B, FLNA, SASH1, LARP1, NCSTN, SIRT1, SLC39A14, FOS, SH3BP4, FXN, G6PC, GAB1, TXN2, GATA6, GBA, GJA1, GNAI1, GNAI2, GNAQ, DYNAP, GRB10, RAPGEF1, GRIK5, CXCL2, GSK3B, GUCY1B1, EEF2K, ANXA1, HIF1A, HMGB1, HMGCS1, FOXA1, HNRNPD, APC, HSPA5, HSP90AB1, HYAL1, ICAM1, APOE, IGF1R, IGFBP5, IL1A, FASLG, IL6, INSIG1, IRS1, JUND, SLC27A1, KIF5B, RHOA, RHOB, NUGGC, LBP, LDHA, LRP6, CD180, LYN, MAP1B, MDM2, MEF2C, MMP2, MMP13, ABCC1, ASS1, MT-CYB, MT-ND5, MTR, NASP, ATM, NFE2L2, NFKB1, NME2, NOTCH1, ATP2A2, TRIM72, P2RX7, SERPINE1, PAK1, PAWR, PDK2, PHEX, ATP6V1B2, ATP6V1E1, PIK3CG, PIK3R1, PKM, POLG, SLC38A2, DDIT4, VPS13C, APTX, PHIP, CCDC186, ANKZF1, PPP3CB, PRKAA1, PRKAR1A, MAPK1, GNG12, MAPK8, PDXP, AGTRAP, PTAFR, PTEN, ARID1B, BAK1, PXN, SNX6, RAD51, RAF1, RANGAP1, RAP1B, PLEKHA1, RELA, UPF1, RGS2, ACTB, RORA, RPL15, RPS3, RPS4X, RPS6KA3, RYR2, CCL3, CXCL11, CXCL5, CXCL12, SELE, MAP2K4, SFRP1, SRSF6, CPEB1, NUCKS1, SLC2A4, SLC8A1, AACS, SMARCD1, BNIP3, SOX4, SOX9, SP1, BRCA1, SREBF1, ZFP36L1, STAT1, STAT2, STAT3, STAT5A, STAT5B, STXBP1, KLF9, ACTC1, TMBIM6, TGFB2, TGFBR1, TGFBR3, KLF10, TIAM1, TP53, HSP90B1, TRPC3, TUFM, CASTOR2, VCAM1, EZR, WNT2, WNT5A, XBP1, XRCC1, ZNF35, ZNF236, CACNB1, BTG2, CAD, CDC73, ADIPOR2, CPEB4, SETD7, NDEL1, CDT1, NCOA3, FZD4, CASP3, SESN2, PIP4K2B, STK24, COA8, LCOR, IRS4, PPP1R15B, CAV1, SOCS1, BECN1, PNPT1, TNFSF10, ADAM15, ADAM9, KAT2B, CDK5R1, CCNB1, MBD2, SOCS3, MTDH, KLF4, EFTUD2, RPL23, KL, ROCK2, SCARB1, H6PD, AKAP12, EDEM1, TOMM20, RNF40, C2CD5, CDC5L, CCS, CDH1	c5.go.bp.v7.4
GOBP_MYELOID_LEUKOCYTE_DIFFERENTIATION	GO:0002573	Common	0.0960043	48	0.378671	0.0732099	5.17241	2.50835e-07	2.01336e-05	CDK6, PIAS3, HAX1, CEBPB, TOB2, CCR7, PPARGC1B, CREB1, PARP1, TMEM64, EPHA2, FASN, SBNO2, ACIN1, SIRT1, FOS, GBA, EIF2AK1, RBPJ, IREB2, ITGB8, JUNB, KIT, LBR, LIF, LYN, MYC, NME2, NOTCH2, PIK3CD, PIK3R1, FBXW7, RB1, CCL3, SFRP1, SP3, ZFP36L1, TAL1, KLF10, TLR3, VEGFA, NDFIP1, AP3B1, THOC5, RUNX1, SH3PXD2A, GAB2, MAFB	c5.go.bp.v7.4
GOBP_NEGATIVE_REGULATION_OF_ATP_METABOLIC_PROCESS	GO:1903579	Common	0.00964655	4	0.781959	0.151285	5.16879	2.55673e-07	2.01336e-05	PARP1, FLCN, DDIT4, TP53	c5.go.bp.v7.4
GOBP_CELLULAR_RESPONSE_TO_OXYGEN_CONTAINING_COMPOUND	GO:1901701	Common	0.303897	216	0.229053	0.0454064	5.0445	4.89848e-07	3.73934e-05	BCL2L11, DNM1L, TRAP1, CDK2, CDK4, AKR1A1, RACK1, PRMT5, STK25, UNC13B, CEBPB, LAMTOR5, PRPF8, CFTR, RAB10, LILRA2, ZNF277, PDCD10, PHB2, CBX3, NLRP3, TIRAP, CHUK, COL1A2, PPARGC1B, CREB1, CRK, PARP1, SESN3, SERPINA12, TICAM1, CTNNB1, CYP1B1, GRK2, DHFR, E2F1, ECT2, EDN1, EGR1, UBR1, EIF4EBP2, ELK1, RAB12, SLC29A1, ERN1, ESR1, ETS1, EZH2, FECH, FGFR2, CPEB3, SBNO2, FOXO1, KDM6B, FLNA, SASH1, LARP1, NCSTN, SIRT1, SLC39A14, FOS, SH3BP4, FXN, G6PC, GAB1, GJA1, GNAI1, GNAI2, GNAQ, DYNAP, GRB10, RAPGEF1, GRIK5, CXCL2, GSK3B, GUCY1B1, EEF2K, ANXA1, HIF1A, HMGB1, HMGCS1, HNRNPD, APC, HSPA5, ICAM1, IGF1R, IGFBP5, IL1A, IL6, INSIG1, IRS1, SLC27A1, KIF5B, RHOA, RHOB, NUGGC, LBP, LRP6, CD180, LYN, MAP1B, MDM2, MEF2C, MMP2, ABCC1, ASS1, MTR, ATM, NFE2L2, NFKB1, NME2, TRIM72, P2RX7, SERPINE1, PAK1, PAWR, PDK2, PHEX, ATP6V1B2, ATP6V1E1, PIK3CG, PIK3R1, PKM, POLG, SLC38A2, DDIT4, PHIP, CCDC186, ANKZF1, PPP3CB, PRKAA1, PRKAR1A, MAPK1, MAPK8, PDXP, AGTRAP, PTAFR, PTEN, ARID1B, PXN, SNX6, RAD51, RAF1, RANGAP1, RAP1B, PLEKHA1, RELA, UPF1, ACTB, RORA, RPS3, RYR2, CCL3, CXCL11, CXCL5, MAP2K4, SFRP1, CPEB1, NUCKS1, SLC2A4, SLC8A1, AACS, SMARCD1, BNIP3, SOX4, SOX9, SP1, BRCA1, SREBF1, ZFP36L1, STAT3, STAT5A, STAT5B, KLF9, KLF10, TIAM1, TP53, HSP90B1, CASTOR2, VCAM1, EZR, WNT2, WNT5A, XBP1, ZNF35, ZNF236, CACNB1, CDC73, ADIPOR2, CPEB4, NDEL1, NCOA3, FZD4, SESN2, PIP4K2B, LCOR, IRS4, CAV1, SOCS1, BECN1, ADAM15, ADAM9, KAT2B, CDK5R1, CCNB1, SOCS3, MTDH, KLF4, RPL23, KL, ROCK2, SCARB1, C2CD5, CDC5L, CCS, CDH1	c5.go.bp.v7.4
GOBP_MYELOID_CELL_DIFFERENTIATION	GO:0030099	Common	0.175219	102	0.292555	0.0579757	5.04618	4.85611e-07	3.73934e-05	SH2B3, TRIM10, WASF2, CDK6, MYL9, PIAS3, HAX1, CEBPB, CEBPG, TOB2, TIRAP, ADD1, CCR7, PPARGC1B, CREB1, PARP1, TMEM64, DNASE2, JAG1, EPHA2, EP300, ETS1, FASN, SBNO2, ACIN1, FOXO3, RCOR1, SIRT1, FOS, RBFOX2, BRD1, ZNF385A, GBA, AGO1, EIF2AK1, TNRC6A, H3-3B, HIF1A, HMGB1, HSPA1B, H3C15, RBPJ, IREB2, ITGB8, ITPKB, JUNB, KIT, LBR, LIF, ARNT, LYN, SMAD5, MEF2C, MYC, NME2, CNOT4, NOTCH2, PIK3CD, PIK3R1, PKNOX1, NCAPG2, FBXW7, B2M, PTPN6, PURB, KMT2C, RB1, BCL6, SMAP1, RPS14, CCL3, SFRP1, VPS33A, H3C13, SP3, ZFP36L1, STAT1, STAT3, STAT5B, TAL1, TGFBR3, KLF10, TLR3, VEGFA, CDC73, WDR61, NDFIP1, KMT2D, H3C4, CASP3, DYRK3, AP3B1, THOC5, RUNX1, PABPC4, KAT2B, ACVR1B, ACVR2A, SH3PXD2A, GAB2, MAFB, PTBP3	c5.go.bp.v7.4
GOBP_NEGATIVE_REGULATION_OF_NUCLEOBASE_CONTAINING_COMPOUND_METABOLIC_PROCESS	GO:0045934	Common	0.37414	294	0.20705	0.0412064	5.02472	5.42525e-07	4.09962e-05	ZBTB33, TOB1, TRIM28, ZNF256, CDK9, CDKN1A, ZMPSTE24, CDKN1B, CDKN1C, SCML2, PIAS3, BASP1, PRMT5, ZBTB18, SEMA4D, CEBPB, DEAF1, PAIP1, HEXIM1, CTCF, POLQ, TOB2, RNPS1, MSL3, HNRNPA0, CBX1, TENT4A, PHB2, CBX3, TIRAP, FOXP4, ZNF354B, JDP2, ZNF440, EID2B, PPARGC1B, NACC2, CREB1, CREM, PARP1, SPINDOC, ZFP90, CTNNB1, ZNF846, DHX9, MIER3, ZNF431, ATN1, E2F1, EDN1, EGR1, FLCN, EP300, ESR1, ETS2, EZH2, BPTF, FOXK1, FGFR2, MTF2, CPEB3, BAHD1, FOXG1, SBNO2, KDM2A, SPEN, CNOT1, FOXM1, FOXO1, FOXO3, HIC2, CIC, FLNA, RCOR1, SIN3B, FMR1, SMCHD1, LARP1, DICER1, SIRT1, TARDBP, RBFOX2, ZMYND8, FRK, FUS, XRCC6, HINFP, GATA6, HEYL, GJA1, GCLC, UHRF1, MDFIC, H1-0, H1-2, H1-4, H2AC8, H3-3B, HDGF, HIVEP1, HMGB1, FOXA1, HNRNPA1, HNRNPA2B1, HNRNPC, HNRNPD, HNRNPK, HNRNPU, HSPA8, H3C15, ID4, RBPJ, FASLG, IL6, IRF2BP2, ILF3, IRF1, KMT5A, LIN28B, LIMS1, ZBTB34, SMAD3, SMAD4, SMAD5, SMAD7, MBD1, MDM2, MDM4, MECP2, MEF2C, MYC, ZFHX3, NAB2, ATM, NFIX, NFKB1, CNOT2, NOTCH1, NOTCH2, YBX1, ZBTB21, PAWR, PAX6, PAX9, RLIM, PHF21A, PIAS4, SIX4, EXOSC10, TERF2IP, SHLD2, DDIT4, GNL3L, BCOR, RIF1, PHF10, DEPDC1, ATF7IP, CCAR1, RNF20, OTUD7B, GATAD2B, SCAF4, FNIP2, TSHZ3, PHF12, ZBTB4, BEND3, MIER1, PURB, PTBP2, CREBZF, SNX6, RB1, RELA, BCL6, RNF2, RPS3, RPS14, RPS26, SALL2, SATB1, ATXN1, PRDM1, PRDM16, SFRP1, SRSF2, TENT4B, SRSF6, SRSF7, NSD1, BMI1, SKI, BMP2, H3C13, SMARCA2, SMARCC2, SNAI1, SOX9, SOX11, SP3, BRCA1, SREBF1, STAT1, STAT3, TAL1, ZEB1, TMBIM6, TFAP2A, TFDP2, TGIF1, KLF10, TLE1, TLE4, TP53, TRPS1, TWIST1, UBC, UBE2D3, UBE2I, VEGFA, EZR, WNT5A, XRCC1, YY1, YWHAB, SF1, CNBP, ZNF24, ZBTB25, ZNF75A, ZNF85, ZNF134, ZNF148, PRDM2, BTG2, ZNF557, BHLHE41, NKAP, CDC73, HMBOX1, BEND5, EHMT1, ZNF669, STN1, PHC3, CTC1, KLHL15, TNKS2, NDFIP1, KMT2D, HMGA2, USP9X, RBM10, H2AC6, H2AC18, H2AC20, H3C4, LCOR, SLX4, ZC3H8, ZBTB37, SMARCA5, CBX2, PCGF1, HAT1, H2AC12, YBX3, CGGBP1, CAV1, RUNX1, EED, CREG1, KAT2B, CDK5R1, PER2, MBD2, ZNF439, LRRFIP1, MTDH, MTA2, ACVR2B, KLF4, RPL23, BAG4, BAG3, FNIP1, PPM1F, RNF40, ZEB2, ZBTB39, ZBTB5, THOC1, PTBP3	c5.go.bp.v7.4
GOBP_REGULATION_OF_GLIOGENESIS	GO:0014013	Common	0.0399218	17	0.487746	0.0979534	4.97936	6.84735e-07	5.1225e-05	PRMT5, E2F1, EZH2, ZNF365, DICER1, CERS2, IL6, IL6ST, LDLR, LIF, LYN, NF2, NOTCH1, RELA, SKI, BMP2, SOX11	c5.go.bp.v7.4
GOBP_CELLULAR_RESPONSE_TO_CHEMICAL_STRESS	GO:0062197	Common	0.139341	76	0.321103	0.0646827	4.96428	7.39538e-07	5.47771e-05	TRAP1, CDK2, RACK1, STK25, ZNF277, PDCD10, CHUK, PPARGC1B, CRK, PARP1, CYP1B1, VKORC1L1, DDX3X, DHFR, ECT2, ERN1, ETS1, EZH2, FOXO1, FOXO3, KDM6B, SIRT1, FOS, SLC7A11, FXN, XRCC6, GUCY1B1, ANXA1, HIF1A, HNRNPD, HSPA1B, IL6, RHOB, LETM1, ARNT, MCL1, MMP2, MTR, ATM, NFE2L2, NME2, ATP2A2, PAWR, CHCHD2, PDK2, PPIA, ANKZF1, LRRC8D, FBXW7, PRKAA1, MAPK1, MAPK8, PXN, PLEKHA1, RELA, RPS3, SLC1A1, SLC2A4, BNIP3, ZFP36L1, STAU1, TP53, TXNRD1, CASP3, SESN2, STK24, YBX3, CAV1, BECN1, PNPT1, KLF4, ATG5, BAG5, MELK, OXSR1, CCS	c5.go.bp.v7.4
GOBP_NEGATIVE_REGULATION_OF_B_CELL_PROLIFERATION	GO:0030889	Common	0.0108525	4	0.64518	0.130337	4.9501	7.94914e-07	5.83015e-05	LYN, ATM, PAWR, CASP3	c5.go.bp.v7.4
GOBP_REGULATION_OF_CATABOLIC_PROCESS	GO:0009894	Common	0.289181	201	0.230202	0.0468039	4.91844	9.33316e-07	6.71359e-05	BCL2L11, DNM1L, HUWE1, OPTN, TOB1, CDK4, ZMPSTE24, CDKN1B, RACK1, ARIH2, HAX1, LAMTOR5, SPTLC1, PAIP1, IGF2BP3, CELF1, CTSC, NUP50, USP19, HNRNPA0, TENT4A, NUP42, PHB2, TIRAP, SESN3, CSNK1A1, CSNK2A1, TICAM1, EXOC8, DDB1, DHX9, E2F1, EEF1A1, PRXL2C, EIF4G2, FLCN, EP300, ERN1, TPCN2, FOXK1, DAGLB, CPEB3, ATF6, RAB3GAP1, CNOT1, SMG1, FOXO1, FOXO3, FLNA, NUP205, NUP210, SCFD1, FMR1, LARP1, SIRT1, TARDBP, SF3B3, NUP62, SH3BP4, CNOT6L, FUS, HECTD1, GAPDH, TIPARP, FBXL5, GBA, GJA1, AGO2, TNRC6A, TBK1, MYLIP, GSK3B, HIF1A, UBE2K, HMGB1, APAF1, HNRNPC, HNRNPD, HNRNPU, APC, HSPA1B, HSPA8, HSP90AA1, HSP90AB1, STING1, APOE, NUP43, IL6, IRS1, ITGB1, ITPR1, LIN28B, LDLR, ARNT, SMAD3, SMAD7, MCL1, MDM2, MDM4, HNRNPM, ATM, NFE2L2, NPM1, YBX1, OPHN1, P2RX7, PAFAH1B2, AZIN1, PGAM1, ATP6V1B2, ATP6V1E1, PIK3CG, PIN1, ANKIB1, DDIT4, DDX49, VPS13C, YTHDF1, PPP1R3D, FBXW7, DRAM1, PRKAA1, AMBRA1, PRKAB2, MAPK8, PSAP, PSMA2, PSMA6, PSMB2, PSMB4, PSMB5, PSMD2, PSMD3, PSMD4, PSMD7, PSMD8, PSMD9, PSMD13, PSME1, PTEN, QSOX1, METTL14, SNX6, RAD23B, RANBP2, RELA, UPF1, RPL5, RPS7, TENT4B, SGTA, SUMO2, BNIP3, BNIP3L, SOX9, SREBF1, ZFP36L1, STAT3, ZFP36L2, AURKA, TIMP3, TMF1, TP53, TWIST1, UBC, EZR, WNT5A, XPO1, YWHAB, BTG2, FYCO1, LPCAT1, PSME3IP1, NDFIP1, RBM10, CASP3, SESN2, PIP4K2B, ULK1, YBX3, CAV1, KHSRP, BECN1, PNPT1, ADAM9, PABPC4, CDK5R1, MTMR3, BMF, MTDH, RPL23, ROCK2, SCARB1, BAG5, BAG3, BAG2, PUM1, RNF40, LRIG2, NUP153, CDH1	c5.go.bp.v7.4
GOBP_B_CELL_HOMEOSTASIS	GO:0001782	Common	0.0157876	6	0.598236	0.121984	4.90421	1.00282e-06	7.14489e-05	BCL2L11, HIF1A, LYN, MEF2C, BAK1, CASP3	c5.go.bp.v7.4
GOBP_POSITIVE_REGULATION_OF_NEURON_APOPTOTIC_PROCESS	GO:0043525	Common	0.0433523	19	0.50671	0.104407	4.85321	1.29526e-06	9.14136e-05	BCL2L11, CTNNB1, FOXO3, GRIK5, FASLG, MCL1, MAP3K11, MYBL2, ATM, NQO2, PIN1, FBXW7, CCL3, MAP2K4, TFAP2A, TGFB2, TP53, CASP3, CDK5R1	c5.go.bp.v7.4
GOBP_GLIAL_CELL_DEVELOPMENT	GO:0021782	Common	0.415488	346	0.190284	0.0393279	4.8384	1.39454e-06	9.57114e-05	MED6, NAMPT, TOB1, TRIM28, CDK9, CDKN1C, ZNF267, TNIP1, HAX1, ZBTB18, TADA3, CARM1, CEBPB, DEAF1, CEBPG, CCT4, TAF6L, CELF1, CTCF, NFAT5, PTGES3, MAP3K2, GCN1, SUPT16H, NLRP3, CHUK, MYSM1, ERCC8, PPARGC1B, CREB1, CREBL2, PARP1, ZFP90, CTNNB1, CREBRF, DDX3X, DHX9, JAG1, ARID3A, DVL2, E2F1, E2F3, S1PR1, EDN1, EGR1, PRXL2C, ELF2, ELF4, ELK1, TET3, FLCN, ZBTB7C, EP300, ERBB2, ERBB4, ERN1, ESR1, ETS1, ETS2, BPTF, MED19, ZNF485, FOXK1, FGF2, FGFR2, MTF2, ZNF507, CPEB3, MLXIP, SBNO2, ATF6, HABP4, CNOT1, FOXM1, RRP1B, FOXO1, PPRC1, FOXO3, POGZ, PLXND1, KDM6B, SMCHD1, ZNF629, SIRT1, TARDBP, FOS, KPNA6, NUP62, CNOT6L, FUS, XRCC6, GABPB1, HINFP, GATA6, HEYL, AGO1, PELP1, AGO2, ZNF544, TNRC6A, ZNF841, MED4, TBK1, UHRF1, ABT1, SERTAD3, MDFIC, H1-0, H1-2, H1-4, HIF1A, HIVEP1, HMGB1, FOXA1, HNRNPA1, HNRNPA2B1, HNRNPD, HNRNPK, HNRNPU, HOXA13, HOXB5, HOXC10, HSPA5, HSPA8, HSP90AA1, HSP90AB1, STING1, ZNF850, CAVIN4, APOE, RBPJ, IKBKB, IL1A, IL6, ILF3, IRF1, JUNB, JUND, ARF4, LIN28B, LIF, LMO2, CHCHD10, LRP6, ARNT, ARRB1, SMAD1, SMAD3, SMAD4, SMAD5, SMAD7, MDM2, MDM4, MECP2, MEF2C, MEOX2, MGMT, MYBL1, MYBL2, MYC, ZFHX3, PPP1R12A, NCL, ATM, NEK2, NFIA, NFE2L2, NFIX, NFKB1, NFYA, NFYB, NFYC, NME2, NOTCH1, NPM1, YBX1, NVL, P2RX7, SERPINE1, PAX6, PAX9, CHCHD2, IER5, SIX4, PIK3R1, PIN1, PKNOX1, PLAGL2, PLSCR1, SLC38A2, SHLD2, POU3F2, OTUD4, RNF111, YTHDF1, ZNF770, PHIP, WRAP53, RIF1, ASXL2, PHF10, PPP3CB, PRKAA1, ATF7IP, CCAR1, KDM3A, CAND1, MAPK1, RNF20, SPIRE1, ARNTL2, RGMA, PSMD9, CNOT6, ARID1B, MAVS, METTL14, KMT2C, RAD51, RAF1, RB1, KDM5A, REL, RELA, UPF1, GPBP1L1, RNF4, RNF6, RORA, RPS3, RPS6KA3, SALL2, PRDM16, SFRP1, NSD1, ZFP62, CPEB1, NUCKS1, BCL11B, SKI, BMP2, GPBP1, BMPR1A, SMARCA2, SMARCC2, SMARCD1, SNAI1, SOX4, SOX9, SOX11, SOX12, SP1, SP3, BRCA1, SREBF1, ZFP36L1, STAT1, STAT3, STAT5B, ZFP36L2, TAL1, TCP1, TEF, TFAP2A, TFDP1, TFDP2, TGFB2, TGFBR1, KLF10, TLR3, TMF1, TOP2A, TP53, CCT3, TWIST1, UBC, UBE2N, VEGFA, WNT2, WNT5A, XBP1, XPC, XRCC1, YY1, YWHAH, CNBP, ZNF24, ZNF148, PRDM2, BTG2, PAX8, NABP2, CDC73, HMBOX1, AKIRIN1, PTGES2, NAA15, TNKS2, ASXL3, KMT2D, SETD7, HMGA2, NCOA3, USP9X, ARID1A, PICALM, FZD4, SESN2, PCBD2, SETD3, PCGF5, SLX4, ZC3H8, GLYR1, SMARCA5, FIZ1, AP3B1, THOC5, KHSRP, ACTL6A, RUNX1, PNPT1, KAT2B, PER2, CCNB1, WASL, ACVR1, CCT6A, ACVR1B, ACVR2A, MTDH, MTA2, KLF4, MED7, HAND2, ROCK2, ZNF516, PUM1, TOX, DLGAP5, ZEB2, CDC5L, SUPT7L, MAFB, THOC1, CDH1	c5.go.bp.v7.4
GOBP_NEGATIVE_REGULATION_OF_TRANSCRIPTION_BY_RNA_POLYMERASE_II	GO:0000122	Common	0.0334668	14	0.521965	0.107965	4.83459	1.42128e-06	9.66603e-05	CDK6, TPPP, NCSTN, DICER1, IL6, KRAS, LDLR, LYN, POU3F2, PTEN, SKI, SOX4, SOX11, B4GALT5	c5.go.bp.v7.4
GOBP_POSITIVE_REGULATION_OF_STRIATED_MUSCLE_CELL_APOPTOTIC_PROCESS	GO:0010663	Common	0.259045	172	0.237243	0.0492798	4.81421	1.57269e-06	0.000105994	ZBTB33, TRIM28, PIAS3, ZBTB18, SEMA4D, CEBPB, DEAF1, HEXIM1, CTCF, FOXP4, ZNF354B, JDP2, ZNF440, NACC2, CREM, PARP1, ZFP90, ZNF846, MIER3, ZNF431, ATN1, E2F1, EDN1, EGR1, FLCN, EP300, ESR1, ETS2, EZH2, BPTF, FOXK1, FGFR2, MTF2, CPEB3, FOXG1, SPEN, CNOT1, FOXM1, FOXO3, HIC2, SIN3B, DICER1, SIRT1, FRK, HINFP, GATA6, HEYL, UHRF1, H1-0, HDGF, HIVEP1, HMGB1, FOXA1, HNRNPA2B1, HNRNPU, ID4, RBPJ, FASLG, IRF2BP2, KMT5A, ZBTB34, SMAD3, SMAD4, SMAD5, SMAD7, MDM2, MDM4, MECP2, MEF2C, MYC, ZFHX3, NFIX, NFKB1, CNOT2, NOTCH1, NOTCH2, ZBTB21, PAWR, PAX6, RLIM, PHF21A, PIAS4, BCOR, RIF1, ATF7IP, OTUD7B, GATAD2B, SCAF4, FNIP2, PHF12, ZBTB4, BEND3, MIER1, PURB, RB1, RELA, BCL6, RNF2, RPS14, SALL2, SATB1, ATXN1, PRDM1, PRDM16, NSD1, BMI1, SKI, BMP2, SMARCA2, SNAI1, SOX9, SOX11, SP3, SREBF1, STAT1, STAT3, TAL1, ZEB1, TMBIM6, TFAP2A, TGIF1, KLF10, TP53, TRPS1, TWIST1, UBC, UBE2D3, UBE2I, VEGFA, EZR, YY1, CNBP, ZBTB25, ZNF75A, ZNF85, ZNF134, ZNF148, PRDM2, BTG2, ZNF557, BHLHE41, NKAP, CDC73, HMBOX1, EHMT1, ZNF669, HMGA2, USP9X, RBM10, LCOR, ZBTB37, CBX2, PCGF1, YBX3, CGGBP1, CAV1, RUNX1, EED, PER2, MBD2, ZNF439, LRRFIP1, MTDH, MTA2, ACVR2B, KLF4, RPL23, BAG3, FNIP1, ZEB2, ZBTB39, ZBTB5	c5.go.bp.v7.4
GOBP_MUSCLE_ADAPTATION	GO:0043500	Common	0.00694182	3	0.862968	0.180918	4.76995	1.95675e-06	0.000130701	PTEN, BNIP3, TP53	c5.go.bp.v7.4
GOBP_POSITIVE_REGULATION_OF_NEURON_DEATH	GO:1901216	Common	0.0535944	24	0.458124	0.0960893	4.76769	1.97859e-06	0.00013099	CDK9, PARP1, EDN1, EZH2, INPP5F, FOXO1, FOXO3, GATA6, IGFBP5, IL6ST, SMAD3, SMAD4, NOTCH1, ATP2A2, PAK1, PIN1, RGS2, TRPC3, YY1, CAMK2B, BECN1, KLF4, HAND2, ROCK2	c5.go.bp.v7.4
GOBP_POSITIVE_REGULATION_OF_TYROSINE_PHOSPHORYLATION_OF_STAT_PROTEIN	GO:0042531	Common	0.0686572	32	0.417626	0.0876456	4.76494	2.00553e-06	0.000131608	CDK2, CDKN1A, CDKN1B, CARM1, ARID3A, E2F1, EP300, CNOT1, CNOT6L, ZNF385A, GATA6, SFN, MDM2, MDM4, ATM, CNOT2, CNOT4, CNOT11, CNOT6, RPL26, SOX4, BRCA1, AURKA, TFDP1, TFDP2, TP53, BTG2, HMGA2, CDK5R1, CCNB1, RPL23, CDC25C	c5.go.bp.v7.4
GOBP_REGULATION_OF_RESPONSE_TO_STRESS	GO:0080134	Common	0.0593532	27	0.441388	0.0930846	4.74179	2.24645e-06	0.000143638	BCL2L11, PARP1, CTNNB1, EGR1, ELK1, FOXO3, FOS, GRIK5, GSK3B, FASLG, MCL1, MAP3K11, MYBL2, ATM, NQO2, PIN1, DDIT4, FBXW7, CCL3, MAP2K4, TFAP2A, TGFB2, TP53, WNT5A, PICALM, CASP3, CDK5R1	c5.go.bp.v7.4
GOBP_REGULATION_OF_L_GLUTAMATE_IMPORT_ACROSS_PLASMA_MEMBRANE	GO:0002036	Common	0.0227612	9	0.555868	0.117528	4.72965	2.38371e-06	0.000151123	ERBB4, IL6, IL6R, IL6ST, KIT, LIF, LYN, STAT3, SOCS3	c5.go.bp.v7.4
GOBP_REGULATION_OF_AUTOPHAGY	GO:0010506	Common	0.356055	272	0.200505	0.0425075	4.71694	2.53599e-06	0.000159427	AKT3, BCL2L11, SH2B3, FEM1B, TRAP1, OPTN, TRIM28, CDK6, CDK9, ZMPSTE24, TNIP1, SEMA3A, RACK1, STK25, CEBPB, CEBPG, HEXIM1, POLR3G, CELF1, CD226, POLQ, PTGES3, CTSC, NUP50, NEK6, HPSE, USP19, TMED2, LILRA2, NUP42, FICD, ZNF277, PDCD10, USP18, NLRP3, TIRAP, CHUK, ERCC8, SLC15A4, CCR7, NACC2, CRK, MUC17, PARP1, SESN3, CCN2, PPP4R2, AP1G1, DHX9, DHFR, EDN1, APOBEC3F, SPRED2, EP300, ERN1, ESR1, ETS1, F3, DAGLB, FGF2, VASH1, ENPP4, INPP5F, ZNF365, SBNO2, ATF6, KLHDC10, SMG1, FOXM1, FOXO1, FLNA, NUP205, NUP210, PHLPP1, FMR1, SASH1, SMCHD1, SIRT1, DDAH1, NUP62, SLC7A11, FUS, XRCC6, ZNF385A, TRAF3IP1, GBA, GJA1, CHORDC1, EIF2AK1, RAPGEF1, GRINA, SETD2, TBK1, GSK3B, CERS2, ANXA1, HIF1A, UBE2K, HMGB1, HNRNPK, HSPA1B, HSPA5, XIAP, HSPA8, HSP90AA1, HSP90AB1, STING1, IFNAR2, APOE, IGF1R, NUP43, IKBKB, IL6, IL6ST, INSIG1, IRF1, ITGB1, JAK1, KLRD1, KRAS, CLEC12B, KMT5A, LBP, MUC21, LDLR, LETM1, LYN, SMAD3, MCL1, DNAJB9, MDM2, MEF2C, MGMT, MAP3K11, ABCC1, MYC, SERPINC1, ATM, NFE2L2, NFKB1, NPM1, NRAS, YBX1, MINK1, SERPINE1, PAK1, PAWR, CHCHD2, IER5, PDGFA, PIAS4, ABCB1, SERPINB9, PIK3CG, PIK3R1, PLSCR1, PMAIP1, TERF2IP, SLC38A2, SHLD2, PPIA, VPS13C, SEMA4C, PPM1B, WRAP53, TMEM33, RIF1, FBXW7, NPLOC4, MAPK1, TEX15, B2M, PSMA2, PSMA6, PSMB2, SPIRE1, PSMB4, PSMB5, RGMA, PSMD2, PSMD3, PSMD4, PSMD7, PSMD8, PSMD9, PSMD13, PSME1, PTEN, PTGS2, MAVS, TAOK1, PTPN6, BAK1, PTPRF, RAD51, RAF1, RAG1, RANBP2, RB1, RELA, BCL6, RORA, RPA2, RPL26, RPS3, CCL3, CXCL12, SELE, SFRP1, SRSF6, SGTA, BMP2, BMPR1A, SNAI1, BRCA1, STAT1, STAT5B, TMBIM6, TGFB2, TGM2, TLR3, ACTG1, TSPAN6, TP53, C3, TRPC3, TWIST1, UBE2N, VEGFA, EZR, DAGLA, WNT5A, XBP1, XRCC1, YWHAE, ZYX, DEK, SETD6, KLHL15, NDFIP1, HMGA2, NDEL1, CAMK2B, SESN2, KREMEN1, STK24, RNF135, DYRK3, PPP1R15B, YBX3, THOC5, CAV1, SOCS1, PNPT1, SNX4, SOCS3, OSMR, KLF4, HAND2, ROCK2, BAG5, BAG4, BAG3, BAG2, CD44, TRAF4, MATR3, SPATA2, LRIG2, NUAK1, NUP153, THOC1	c5.go.bp.v7.4
GOBP_DENTATE_GYRUS_DEVELOPMENT	GO:0021542	Common	0.00812415	3	0.703326	0.149173	4.71485	2.5619e-06	0.000159713	ARL6IP1, ITGB1, PER2	c5.go.bp.v7.4
GOBP_POSITIVE_REGULATION_OF_CELL_DEATH	GO:0010942	Common	0.124875	66	0.325569	0.0691059	4.71115	2.60833e-06	0.000161264	BCL2L11, DNM1L, OPTN, ZMPSTE24, HAX1, LAMTOR5, SPTLC1, PHB2, SESN3, TICAM1, EXOC8, EEF1A1, EIF4G2, FLCN, EP300, ERN1, TPCN2, FOXK1, ATF6, RAB3GAP1, SMG1, FOXO1, FOXO3, SCFD1, LARP1, SIRT1, SH3BP4, GAPDH, GBA, TBK1, GSK3B, HIF1A, HMGB1, STING1, ITPR1, MCL1, ATM, PAFAH1B2, ATP6V1B2, ATP6V1E1, VPS13C, FBXW7, DRAM1, PRKAA1, AMBRA1, PRKAB2, MAPK8, PSAP, QSOX1, SNX6, BNIP3, BNIP3L, SREBF1, STAT3, TP53, FYCO1, CASP3, SESN2, PIP4K2B, ULK1, BECN1, CDK5R1, MTMR3, BMF, MTDH, BAG3	c5.go.bp.v7.4
GOBP_MONONUCLEAR_CELL_DIFFERENTIATION	GO:1903131	Common	0.0108899	4	0.640346	0.136145	4.70343	2.70809e-06	0.000166059	CDK6, EMX2, PTEN, BTG2	c5.go.bp.v7.4
GOBP_CHEMICAL_HOMEOSTASIS	GO:0048878	Common	0.208723	128	0.256787	0.0548659	4.68027	3.02951e-06	0.000184258	BCL2L11, DNM1L, RBM5, CDK4, CDKN1A, CDKN1B, KATNB1, DLC1, RACK1, VAV3, UNC13B, CELF1, GNA13, CTSC, RNPS1, NACC2, CREB1, PARP1, CCN2, CTNNB1, CYP1B1, DDX3X, E2F1, E2F3, ECT2, EGR1, ELK1, FLCN, ERCC3, ATF6, RRP1B, FOXO1, FOXO3, ARHGEF18, NCSTN, SIRT1, SCRIB, FOS, PHLDA3, LATS2, B4GALT1, BBC3, PRELID1, GRIK5, GSK3B, ANXA1, HMGB1, FOXA1, APAF1, HOXA13, APC, FASLG, IL6, ITGB1, RHOB, LDHA, LYN, ARRB1, MCL1, MEF2C, MAP3K9, MAP3K11, MYBL2, ATM, NQO2, NOTCH1, NOTCH2, PAWR, UTP11, PIAS4, PIK3CD, PIN1, PLAGL2, PMAIP1, DDIT4, PPP2R1B, FBXW7, CCAR1, MAPK8, CTNNBL1, PTEN, BAK1, BCL6, RPL26, RPS3, RPS7, CCL3, MOAP1, MAP2K4, SFRP1, PLEKHG2, BMP2, UBE2Z, SLC6A6, BNIP3, BNIP3L, SOX4, TFAP2A, TGFB2, TGFBR1, TGM2, TIAM1, TIMP3, TLR3, TOP2A, TP53, UBC, WNT5A, RNF122, HMGA2, RBM10, PICALM, CASP3, NSMAF, ZC3H8, CAV1, BECN1, TNFSF10, TNFRSF10B, TNFRSF10A, CDK5R1, BMF, PDCD5, PNMA1, AKAP12, FNIP1, MELK, MFN2	c5.go.bp.v7.4
GOBP_NEGATIVE_REGULATION_OF_CELL_POPULATION_PROLIFERATION	GO:0008285	Common	0.138387	75	0.306816	0.0657982	4.66299	3.29287e-06	0.000198661	CDK6, CEBPB, CEBPG, NLRP3, CLPTM1, CCR6, CCR7, EGR1, EP300, ERBB2, EZH2, FASN, ACIN1, XRCC6, GBA, PRELID1, ANXA1, HMGB1, IFNE, RBPJ, IL1A, IL6, IL6R, IRF2BP2, IRF1, ITGB1, ITGB8, ITPKB, KIT, LYN, SMAD7, CD46, DNAJB9, MYC, ATM, NOTCH2, PNP, PIK3CD, PIK3R1, PKNOX1, PPP3CB, LMBR1L, LRRC8A, B2M, PTPN6, BAK1, RAG1, BCL6, RORA, PRDM1, SFRP1, BCL11B, SOX4, SOX12, SP3, ZFP36L1, STAT3, STAT5B, ZFP36L2, TP53, VCAM1, VEGFA, XBP1, YY1, NKAP, NDFIP1, ZC3H8, AP3B1, THOC5, RUNX1, SOCS1, ATG5, FNIP1, TOX, MAFB	c5.go.bp.v7.4
GOBP_AXONAL_FASCICULATION	GO:0007413	Common	0.242769	157	0.237303	0.0509933	4.65361	3.44482e-06	0.000205256	RACK1, UNC13B, CHERP, GNA13, SLC12A7, CFTR, CORO1A, AKAP11, BTBD9, PDZD8, CCR6, CCR7, PARP1, SESN3, SLC30A7, DDB1, DDX3X, TMEM64, S1PR1, EDN1, SLC29A1, CLN8, ERN1, ESR1, EXT1, TPCN2, FOXK1, FGF2, FKBP1A, FOXO1, SIRT1, SLC39A14, SLC7A11, FXN, G6PC, MCOLN2, FBXL5, GBA, CNNM4, GJA1, EIF2AK1, GNAI2, SFN, GRIK5, GRINA, COMMD9, MYLIP, HIF1A, HK2, HMGB1, HMOX2, FOXA1, XIAP, ICAM1, APOE, IGF1R, IGFBP5, IL1A, FASLG, IL6, INSIG1, IREB2, IRS1, ITPR1, ARF1, KIF5B, STMN1, LDLR, LETM1, LRP6, LYN, SMAD3, SMAD4, SMAD7, ASGR2, MTTP, MYC, ATOX1, ATP1B3, NME2, ATP2A2, P2RX7, PAX6, TRPV2, PDE4D, LIMA1, PDK2, ATP6V1B2, ATP6V1E1, PIK3CG, PIK3R1, POLG, CCDC186, FBXW7, PPP3CB, PRKAA1, PRKAR1A, CAND1, MAPK1, EIF5A2, B2M, SLC39A10, SLC12A5, PTPN6, BAK1, RAF1, RORA, RYR2, SCO1, CCL3, CXCL11, CXCL12, TENT4B, NUCKS1, SLC1A1, VPS33A, WNK1, SLC2A4, SLC6A9, SLC8A1, SLC12A4, AACS, BNIP3, SOAT1, SOX4, STAT1, STAT3, STAU1, TMBIM6, TGM2, TIAM1, HSP90B1, TRPC3, VEGFA, WNT5A, XBP1, YWHAE, CNBP, ZNF236, SLC30A1, SLC30A4, ADIPOR2, TLCD3A, LPCAT1, GPR157, NDFIP1, PICALM, C19orf12, SESN2, SLC10A7, AP3B1, CAV1, RAB11A, KL, ATG5, SCARB1, SLC4A7	c5.go.bp.v7.4
GOBP_GLIOGENESIS	GO:0042063	Common	0.203884	124	0.257784	0.0554031	4.65288	3.45706e-06	0.000205256	SH2B3, TOB1, RBM5, CDK6, CDKN1A, CDKN1B, CDKN1C, CDKN3, DLC1, CEBPB, CHERP, PDPN, CELF1, CTCF, TOB2, PDCD10, B4GALT7, PHB2, NACC2, CTNNB1, CYP1B1, DLG3, E2F1, E2F3, EMD, FLCN, ZBTB7C, ERBB2, ERBB4, ETS1, FABP7, FGFR2, VASH1, DICER1, SCRIB, DDAH1, NUP62, SH3BP4, FRK, TES, GATA6, B4GALT1, GJA1, EIF2AK1, INTU, SFN, RAPGEF1, CERS2, H2AC8, APC, HSPA1B, APOE, IGFBP5, RBPJ, IL1A, IL6, IRF1, LIF, LYN, SMAD1, SMAD3, SMAD4, SMAD7, MDM4, MEF2C, MYC, ATM, NF2, NOTCH1, NPM1, PAK1, PAWR, PBRM1, FBXW7, SYNJ2BP, AMBRA1, PRKAR1A, B2M, TWSG1, PTEN, PTPN6, BAK1, RAF1, RB1, BCL6, ROBO1, SFRP1, BCL11B, SKI, BMP2, SLC16A2, SMARCA2, SOX4, SOX9, SOX11, STAT1, STRN, KLF9, TFAP2A, TFDP1, TGFB2, TGFBR1, TGFBR3, KLF10, TP53, WNT5A, DDR1, BTG2, CDC73, AKIRIN1, NDFIP1, RBM10, H2AC6, CASP3, IFITM1, CAV1, BECN1, CD164, KAT2B, PER2, PDCD5, AIMP1, KLF4, MFN2	c5.go.bp.v7.4
GOBP_ER_NUCLEUS_SIGNALING_PATHWAY	GO:0006984	Common	0.00850289	3	0.643847	0.138429	4.65109	3.48679e-06	0.000205391	SEMA3A, CASP3, CDK5R1	c5.go.bp.v7.4
GOBP_POSITIVE_REGULATION_OF_GENE_EXPRESSION	GO:0010628	Common	0.0967947	48	0.349626	0.0752996	4.64313	3.62274e-06	0.000206056	CDH2, CDK6, PRMT5, TPPP, CREB1, E2F1, EEF2, ERBB2, ERBB3, EZH2, ZNF365, FOXG1, SRGAP2, NCSTN, DICER1, GAP43, GBA, CERS2, ANXA1, IL6, IL6ST, KRAS, LDLR, LIF, LYN, NAB2, NF2, NOTCH1, POU3F2, MAPK1, PTEN, METTL14, RELA, CCL3, SKI, BMP2, BNIP3, SOX4, SOX9, SOX11, STAT3, TAL1, TGFB2, TIAM1, GPR157, CDK5R1, BMERB1, B4GALT5	c5.go.bp.v7.4
GOBP_REGULATION_OF_LEUKOCYTE_DIFFERENTIATION	GO:1902105	Common	0.0392093	17	0.525223	0.113133	4.64252	3.63327e-06	0.000206056	BCL2L11, ERLIN1, TMED2, ATF6, GSK3B, HSPA5, INSIG1, NFE2L2, ATP2A2, TMEM33, FBXW7, SREBF1, TP53, HSP90B1, XBP1, EIF2A, PPP1R15B	c5.go.bp.v7.4
GOBP_RESPONSE_TO_IONIZING_RADIATION	GO:0010212	Common	0.292765	204	0.216369	0.0466557	4.63757	3.72054e-06	0.000209274	TOB1, CDK4, ZMPSTE24, PIAS3, TADA3, CEBPB, CEBPG, LAMTOR5, PAIP1, POLR3G, CELF1, CTCF, CD226, POLR1G, HPSE, HNRNPA0, TMED2, LILRA2, TENT4A, PDCD10, NLRP3, TIRAP, CHUK, NIBAN1, CCR7, TMIGD2, UHMK1, CREB1, TICAM1, CCN2, CTNNB1, CYP1B1, DDX3X, DHX9, E2F1, EEF2, EGR1, EIF2S3, EIF4G2, EIF5A, EP300, ERBB2, ERBB3, ERN1, ESR1, ETS1, F3, FGF2, CPEB3, HABP4, FMR1, LARP1, TARDBP, SF3B1, SCRIB, KPNA6, PLXNB2, FUS, XRCC6, MCOLN2, GAPDH, HINFP, GATA6, AGO1, GJA1, AGO2, TNRC6A, SETD2, TBK1, GSK3B, H1-0, H1-2, H1-4, ANXA1, HIF1A, HMGB1, HNRNPC, HNRNPD, HNRNPU, HSPA1B, HSPA8, HSP90AA1, NLRP9, STING1, RBPJ, IL1A, IL6, IL6R, IL6ST, IRF1, ITGA3, ITGB8, KIT, KRAS, LIN28B, LBP, LIMS1, ARNT, SMAD1, SMAD3, CD46, MEF2C, MYC, NCL, ATM, NFE2L2, NFKB1, NOTCH1, NPM1, YBX1, P2RX7, SERPINE1, PAWR, PAX6, PDE4D, SERPINB9, PIK3CD, PIK3R1, PKM, PLSCR1, POLR2D, POLR2F, SLC38A2, SHLD2, YTHDF1, RIF1, DNAJA4, PRKAA1, POLR3E, PLGRKT, MAPK1, MAPK8, EIF5A2, B2M, PTAFR, PTEN, PTGS2, ARID1B, MAVS, METTL14, RAB27A, RELA, ACTB, GUF1, ROBO1, RORA, RPL5, RPL26, RPS3, RPS4X, RPS7, CCL3, TENT4B, STMP1, BMP2, SMARCD1, SOX4, SOX9, SOX11, SP1, BRCA1, BRAF, STAT1, STAT3, STAT5B, ACTC1, TFAP2A, TGFBR1, TLE1, TLR3, ACTG1, TMF1, TP53, C3, TWIST1, VEGFA, EZR, WNT5A, XBP1, CNBP, DEK, HMGA2, SLC7A5, RCC1L, RBM10, ARID1A, POLR1B, POLDIP3, RNF135, SMARCA5, YBX3, CAV1, RUNX1, EIF3C, KAT2B, PDCD5, DDX21, LRRFIP1, KLF4, RPL23, HAND2, ROCK2, BAG2, PPM1F	c5.go.bp.v7.4
GOBP_CELLULAR_RESPONSE_TO_IONIZING_RADIATION	GO:0071479	Common	0.10484	53	0.342053	0.0740401	4.61984	4.04987e-06	0.000226097	CDK6, PIAS3, HAX1, CEBPB, TOB2, NLRP3, CLPTM1, PPARGC1B, CREB1, TMEM64, ERBB2, ACIN1, FOS, XRCC6, PRELID1, ANXA1, HMGB1, IRF1, ITPKB, LIF, LYN, SMAD7, CD46, MYC, NME2, NOTCH2, PNP, PIK3R1, FBXW7, PTPN6, RAG1, RB1, BCL6, CCL3, PRDM1, SFRP1, SOX4, SOX12, ZFP36L1, STAT5B, ZFP36L2, TAL1, KLF10, TLR3, XBP1, NKAP, NDFIP1, ZC3H8, AP3B1, RUNX1, SOCS1, TOX, MAFB	c5.go.bp.v7.4
GOBP_REGULATION_OF_CELL_DEATH	GO:0010941	Common	0.07782	37	0.390337	0.0845828	4.61485	4.14756e-06	0.000229836	TANK, CDKN1A, ZMPSTE24, ERCC8, IKBIP, PARP1, XRRA1, ECT2, EEF1D, EGR1, ELK1, SIRT1, XRCC6, ANXA1, HSPA5, ICAM1, RHOB, MDM2, MYC, ATM, POLG, PRKAA1, USP28, BAK1, RAD51, RPL26, SFRP1, NUCKS1, AEN, BRCA1, TP53, VCAM1, XRCC2, NABP2, HMGA2, CASP3, LZIC	c5.go.bp.v7.4
GOBP_POSITIVE_REGULATION_OF_CATABOLIC_PROCESS	GO:0009896	Common	0.0435565	19	0.496794	0.107736	4.61121	4.2201e-06	0.000232137	TANK, CDKN1A, ZMPSTE24, ECT2, EEF1D, EGR1, ELK1, SIRT1, XRCC6, HSPA5, RHOB, MDM2, ATM, RAD51, RPL26, SFRP1, NUCKS1, TP53, HMGA2	c5.go.bp.v7.4
GOBP_LYMPHOCYTE_ACTIVATION	GO:0046649	Common	0.373284	292	0.191324	0.0416295	4.59588	4.53958e-06	0.000247887	BCL2L11, MTRNR2L10, C8orf17, DNM1L, FEM1B, TRAP1, RBM5, CDK4, CDKN1A, CDKN1B, KATNB1, DLC1, RACK1, CFDP1, ACAA2, VAV3, HAX1, UNC13B, SEMA4D, CEBPB, LAMTOR5, SPTLC1, PDPN, CELF1, GNA13, CTSC, FRS2, RNPS1, CORO1A, PDCD10, DDX42, PHB2, PTPMT1, CCR7, TNFAIP8L1, NACC2, CREB1, PARP1, CSNK2A1, CCN2, CTNNB1, CYP1B1, DDX3X, DHCR24, E2F1, E2F3, ECT2, EDN1, EGR1, ELK1, FLCN, CLN8, ERBB3, ERCC3, ESR1, FGF2, FGFR1, FGFR2, RRAS2, ATF6, RRP1B, FOXO1, ERC1, FOXO3, FLNA, ARL6IP1, PHLPP1, TRIM2, ARHGEF18, NCSTN, SIRT1, TARDBP, SCRIB, FOS, PHLDA3, NUP62, SLC7A11, FXN, ZNF385A, GATA6, GBA, LATS2, B4GALT1, GJA1, BBC3, PRELID1, CHMP2A, GCLC, GNAI2, SFN, DYNAP, GRIK5, GRINA, TBK1, GSK3B, EEF2K, NENF, ANXA1, HIF1A, HMGB1, FOXA1, APAF1, HNRNPK, HOXA13, APC, HSPA1B, HSPA5, XIAP, HSP90AA1, HSP90AB1, ICAM1, APOE, IGF1R, IKBKB, IL1A, FASLG, IL6, IL6ST, ITGB1, ITPKB, ARF4, KIT, KPNA1, KRAS, RHOB, NUGGC, LDHA, LRP6, LYN, ARRB1, SMAD3, SMAD4, MCL1, MDM2, MDM4, MECP2, MEF2C, MGMT, MAP3K9, MAP3K11, MYBL2, MYC, NAIP, ATM, NF2, NFE2L2, NFKB1, NME2, NQO2, NOTCH1, NOTCH2, NPM1, CHST11, SERPINE1, PAWR, UTP11, PIAS4, SIX4, SERPINB9, PIK3CD, PIK3CG, PIK3R1, PIN1, PLAGL2, PMAIP1, DDIT4, PPIA, DUS2, PHIP, PPP2R1B, FBXW7, ACER3, PRKAA1, AMBRA1, CCAR1, MAPK8, CTNNBL1, CIAPIN1, PAK5, SLC39A10, PTEN, PTPN6, BAK1, SNX6, RAF1, RAG1, RB1, REL, RELA, BCL6, RPL26, RPS3, RPS3A, RPS6KA3, RPS7, CCL3, CXCL12, CIDEC, MOAP1, MAP2K4, SFRP1, SRSF6, HHIP, PLEKHG2, BCL11B, BMP2, UBE2Z, SLC6A6, SNAI1, BNIP3, BNIP3L, SON, SOX4, SOX9, SOX11, BRCA1, BRAF, ZFP36L1, STAT1, STAT5B, AURKA, STXBP1, TCP1, TMBIM6, TFAP2A, TGFB2, TGFBR1, TGM2, TIAM1, TIMP3, TLE1, TLR3, TMF1, TOP2A, TP53, HSP90B1, TWIST1, UBC, UNG, VEGFA, WNT5A, XBP1, XRCC2, YWHAE, BTG2, PAX8, CDC73, PALB2, RNF122, NAA15, CPEB4, HMGA2, TXNDC5, ANP32E, RBM10, PICALM, CASP3, MIEN1, NSMAF, DYRK3, ZC3H8, CARD6, YBX3, CAV1, BECN1, TNFSF14, TNFSF10, TNFRSF10B, TNFRSF10A, CDK5R1, CCND2, ACVR1, SOCS3, BMF, PDCD5, MTDH, PNMA1, KLF4, HAND2, ATG5, VPS4B, BAG5, BAG4, BAG3, AKAP12, CD44, TRAF4, FNIP1, SPATA2, MELK, MFN2, KIF14	c5.go.bp.v7.4
GOBP_REGULATION_OF_CELLULAR_CATABOLIC_PROCESS	GO:0031329	Common	0.169271	97	0.276996	0.060708	4.56276	5.31097e-06	0.000283796	BCL2L11, HUWE1, OPTN, TOB1, CDKN1B, RACK1, ARIH2, SPTLC1, CELF1, CTSC, PHB2, SESN3, CSNK1A1, CSNK2A1, TICAM1, DDB1, PRXL2C, FLCN, DAGLB, CPEB3, ATF6, RAB3GAP1, CNOT1, FOXO1, FOXO3, FMR1, LARP1, SIRT1, TARDBP, SH3BP4, CNOT6L, HECTD1, TIPARP, FBXL5, GBA, GJA1, AGO2, TNRC6A, TBK1, MYLIP, GSK3B, HIF1A, HMGB1, HNRNPD, APC, HSPA1B, HSP90AA1, STING1, APOE, IL6, IRS1, LIN28B, LDLR, ARNT, SMAD7, MDM2, ATM, NFE2L2, P2RX7, PAFAH1B2, ANKIB1, YTHDF1, FBXW7, PRKAA1, AMBRA1, PTEN, METTL14, UPF1, SGTA, SUMO2, BNIP3, BNIP3L, SOX9, ZFP36L1, ZFP36L2, AURKA, TWIST1, EZR, WNT5A, BTG2, FYCO1, LPCAT1, NDFIP1, SESN2, PIP4K2B, ULK1, CAV1, KHSRP, BECN1, PNPT1, ADAM9, MTDH, ROCK2, BAG3, BAG2, PUM1, RNF40	c5.go.bp.v7.4
GOBP_MUSCLE_HYPERTROPHY	GO:0014896	Common	0.195316	117	0.258521	0.0567411	4.55615	5.47913e-06	0.000290705	CDKN1A, VAV3, CEBPB, CEBPG, CORO1A, PHB2, NLRP3, TIRAP, TNFRSF13C, CLPTM1, SLC15A4, CCR6, CCR7, TMIGD2, TICAM1, CTPS1, BTLA, AP1G1, EGR1, ELF4, TXLNA, EP300, ERBB2, EZH2, FKBP1A, NCSTN, SCRIB, XRCC6, GBA, PRELID1, TBK1, ANXA1, HMGB1, ICAM1, IFNE, RBPJ, IL1A, IL6, IL6R, IL6ST, IRF2BP2, IRF1, ITGB1, ITPKB, KIT, LCP1, CD180, LYN, SMAD3, SMAD7, CD46, DNAJB9, MEF2C, ATM, NOTCH2, PNP, PAK1, IL21R, PAWR, PIK3CD, PIK3CG, PIK3R1, PKNOX1, SHLD2, LAX1, RIF1, PPP3CB, LMBR1L, PRKAR1A, LRRC8A, B2M, TWSG1, SLC39A10, PTPN6, BAK1, RAB27A, RAG1, BCL6, RORA, RPS3, PRDM1, SFRP1, BCL11B, SLC7A1, SOX4, SOX11, SOX12, SP3, ZFP36L1, STAT3, STAT5B, ZFP36L2, TP53, UNG, VCAM1, XBP1, YES1, YY1, NKAP, NDFIP1, AKAP17A, CASP3, ZC3H8, AP3B1, CAV1, RUNX1, SOCS1, TNFSF14, DCAF15, EXO1, SOCS6, ATG5, CD44, FNIP1, TOX, MAFB, THOC1	c5.go.bp.v7.4
GOBP_NEGATIVE_REGULATION_OF_MULTICELLULAR_ORGANISMAL_PROCESS	GO:0051241	Common	0.259493	172	0.226267	0.0498579	4.53825	5.96104e-06	0.000314046	BCL2L11, DNM1L, OPTN, TOB1, ZMPSTE24, RACK1, ARIH2, HAX1, LAMTOR5, SPTLC1, PAIP1, IGF2BP3, CELF1, CTSC, USP19, HNRNPA0, TENT4A, PHB2, TIRAP, SESN3, CSNK1A1, CSNK2A1, TICAM1, EXOC8, DHX9, E2F1, EEF1A1, PRXL2C, EIF4G2, FLCN, EP300, ERN1, TPCN2, FOXK1, DAGLB, CPEB3, ATF6, RAB3GAP1, CNOT1, SMG1, FOXO1, FOXO3, SCFD1, FMR1, LARP1, SIRT1, TARDBP, SH3BP4, CNOT6L, FUS, HECTD1, GAPDH, FBXL5, GBA, AGO2, TNRC6A, TBK1, MYLIP, GSK3B, HIF1A, UBE2K, HMGB1, APAF1, HNRNPC, HNRNPD, HNRNPU, HSPA1B, HSPA8, HSP90AA1, HSP90AB1, STING1, APOE, IL6, IRS1, ITPR1, LIN28B, LDLR, ARNT, SMAD7, MCL1, MDM2, HNRNPM, ATM, NFE2L2, NPM1, YBX1, OPHN1, P2RX7, PAFAH1B2, PGAM1, ATP6V1B2, ATP6V1E1, PIK3CG, ANKIB1, DDX49, VPS13C, YTHDF1, PPP1R3D, FBXW7, DRAM1, PRKAA1, AMBRA1, PRKAB2, MAPK8, PSAP, PSMA2, PSMA6, PSMB2, PSMB4, PSMB5, PSMD2, PSMD3, PSMD4, PSMD7, PSMD8, PSMD9, PSMD13, PSME1, PTEN, QSOX1, METTL14, SNX6, RAD23B, UPF1, RPL5, RPS7, TENT4B, SGTA, SUMO2, BNIP3, BNIP3L, SREBF1, ZFP36L1, STAT3, ZFP36L2, AURKA, TIMP3, TMF1, TP53, TWIST1, UBC, EZR, XPO1, YWHAB, BTG2, FYCO1, PSME3IP1, RBM10, CASP3, SESN2, PIP4K2B, ULK1, YBX3, CAV1, KHSRP, BECN1, PNPT1, ADAM9, PABPC4, CDK5R1, MTMR3, BMF, MTDH, RPL23, ROCK2, SCARB1, BAG5, BAG3, BAG2, PUM1, RNF40, LRIG2	c5.go.bp.v7.4
GOBP_REGULATION_OF_ERYTHROCYTE_DIFFERENTIATION	GO:0045646	Common	0.0541034	24	0.433632	0.0957751	4.52761	6.26619e-06	0.000327814	CDK9, PARP1, EDN1, EZH2, INPP5F, FOXO1, GATA6, IGFBP5, IL6ST, SMAD3, SMAD4, NOTCH1, ATP2A2, PAK1, PIN1, RGS2, RYR2, MAP2K4, TIAM1, TRPC3, YY1, BECN1, HAND2, ROCK2	c5.go.bp.v7.4
GOBP_NEGATIVE_REGULATION_OF_CELL_CYCLE_G1_S_PHASE_TRANSITION	GO:1902807	Common	0.0780152	37	0.382169	0.0847097	4.51151	6.75672e-06	0.000351021	CDK2, CDK4, CDK9, CDKN1A, CDKN1B, CARM1, SDE2, ARID3A, E2F1, EP300, CNOT1, FOXM1, CNOT6L, ZNF385A, GATA6, SFN, HSP90AB1, MDM2, MDM4, ATM, CNOT2, CNOT4, CNOT11, CNOT6, RPL26, SOX4, BRCA1, AURKA, TFDP1, TFDP2, TP53, BTG2, HMGA2, CDK5R1, CCNB1, RPL23, CDC25C	c5.go.bp.v7.4
GOBP_ANATOMICAL_STRUCTURE_FORMATION_INVOLVED_IN_MORPHOGENESIS	GO:0048646	Common	0.225811	142	0.238258	0.0530045	4.49504	7.29655e-06	0.000376452	SH2B3, CDK6, SEMA3A, PIAS3, SEMA4D, CTSC, TOB2, FRS2, USP19, PDCD10, PHB2, NLRP3, CCR7, ARHGAP42, CTNNB1, AMOT, GRK2, EDN1, EPHA2, DAND5, SPRED2, FLCN, ERBB2, FGF2, FKBP1A, VASH1, CHSY1, FOXO1, DICER1, CD2AP, FXN, TRAF3IP1, GATA6, GBA, AGO1, GJA1, DKK4, GNAI2, TBK1, MYLIP, GSK3B, CERS2, ANXA1, HIF1A, HMGB1, FOXA1, HOXC10, HSP90AB1, APOE, IGFBP5, RBPJ, FASLG, IL6, IRF1, RHOA, LBP, LDLR, LYN, ARRB1, SMAD3, SMAD4, SMAD7, MECP2, MEF2C, MEOX2, MYC, NFKB1, NME2, NOTCH1, NOVA2, ATP2A2, P2RX7, SERPINE1, PAK1, PAX6, PDE4D, EVL, PDGFA, PGK1, PIK3CG, PIK3R1, PIN1, BCOR, SEMA4C, PPM1B, FBXW7, SYNJ2BP, DNAJA4, PLXNA3, NPLOC4, B2M, OTUD7B, TWSG1, PTEN, MAVS, SEMA6A, PTPN6, RB1, REL, RGS2, BCL6, RNF6, ROBO1, CCL3, SFRP1, SRSF6, SKI, BMP2, BMPR1A, SOX9, SOX11, STAT1, TGFB2, TGFBR1, THBS2, TLR3, TP53, TWIST1, EZR, WNT5A, YY1, YWHAH, PAX8, CUEDC2, NDFIP1, KREMEN1, RNF135, HOOK3, ZC3H8, YBX3, DOCK7, KHSRP, RUNX1, SOCS1, NRP1, CDK5R1, ACVR2B, KLF4, ROCK2, SEMA3E, MAFB, THOC1	c5.go.bp.v7.4
GOBP_REGULATION_OF_MUSCLE_ADAPTATION	GO:0043502	Common	0.0463455	20	0.449694	0.100155	4.48997	7.47081e-06	0.000382802	CDK6, ETS1, FOXO3, RBFOX2, BRD1, HIF1A, HSPA1B, ARNT, LYN, NCAPG2, B2M, SMAP1, ZFP36L1, STAT1, STAT3, STAT5B, TAL1, ACVR1B, ACVR2A, MAFB	c5.go.bp.v7.4
GOBP_POSITIVE_REGULATION_OF_CELL_DIFFERENTIATION	GO:0045597	Common	0.0850505	41	0.366481	0.0818702	4.47637	7.95848e-06	0.000405016	CTDSP2, CDK2, CDK4, CDK6, CTDSPL, CDKN1A, CDKN1B, CARM1, NACC2, ARID3A, E2F1, EP300, EZH2, CNOT1, CNOT6L, ZNF385A, SFN, APC, MDM2, MDM4, ATM, CNOT2, CNOT4, CNOT11, PTEN, CNOT6, RB1, RPA2, RPL26, SOX4, AURKA, TFDP1, TFDP2, TP53, WEE1, BTG2, ZNF655, CDC73, CCNB1, KLF4, CDC25C	c5.go.bp.v7.4
GOBP_POSITIVE_REGULATION_OF_PEPTIDYL_TYROSINE_PHOSPHORYLATION	GO:0050731	Common	0.283897	195	0.213144	0.0476381	4.47424	8.03756e-06	0.000406277	AKT3, BCL2L11, WASF2, DLC1, SEC24B, VAV3, DEAF1, PDPN, FRS2, HPSE, TMED2, TPPP, PDCD10, TMIGD2, PPARGC1B, CCN2, CTNNB1, CYP1B1, AMOT, JAG1, DUSP5, DVL2, S1PR1, EDN1, EPHA2, EP300, ERBB2, ETS1, EXT1, F3, FGF2, FGFR2, FKBP1A, VASH1, SBNO2, CNOT1, FOXO1, PLXND1, KDM6B, EPB41L3, FLNA, SASH1, DICER1, SIRT1, SCRIB, DDAH1, PLXNB2, CEMIP2, GAB1, ZNF385A, GATA6, GBA, CNNM4, HEYL, AGO1, B4GALT1, GJA1, DKK4, AGO2, GLUL, RPL7L1, SETD2, TMOD2, ANXA1, HIF1A, HK2, HMGB1, FOXA1, APAF1, HYAL1, FMN1, RBPJ, IL1A, FASLG, IL6, ITGA3, ITGB1, ITGB8, JAK1, JUNB, MIA3, RHOA, RHOB, LRP6, SMAD1, SMAD3, SMAD4, MECP2, MEF2C, MEOX2, MMP2, NCL, ATM, NF2, NFE2L2, CNOT2, NOTCH1, NOTCH2, OPHN1, SERPINE1, PDGFA, SIX4, PGK1, PIK3CD, PIK3CG, PKM, PKNOX1, PODXL, SEMA4C, FBXW7, PPP3CB, SYNJ2BP, KIF16B, PRKAR1A, MAPK1, TWSG1, KNL1, PTEN, PTGS2, MIB1, SEMA6A, JCAD, SHROOM3, PTPN6, NECTIN1, RALA, BCL6, ROBO1, RORA, RPS7, SAT1, SFRP1, SKI, BMP2, SLC1A1, VPS33A, BMPR1A, SNAI1, SOX4, SOX9, SOX11, SP1, SP3, BRCA1, STAT1, TAL1, ACTC1, TFAP2A, TGFB2, TGFBR1, TGFBR3, TGM2, THBS2, TLR3, ACTG1, TMF1, TP53, C3, TWIST1, TXNRD1, VASP, VEGFA, WNT2, WNT5A, XBP1, XRCC2, LUZP1, PAX8, CDC73, ADIPOR2, PALB2, NAA15, HMGA2, FZD6, CASP3, RECK, CAV1, ACTL6A, RUNX1, ADAM15, ADAM9, NRP1, CDK5R1, BMERB1, ACVR1, MTDH, AIMP1, ACVR2B, KLF4, HAND2, ROCK2, TBPL1, SH3PXD2A, SEMA3E, MAFB	c5.go.bp.v7.4
GOBP_MYELOID_CELL_HOMEOSTASIS	GO:0002262	Common	0.0481216	21	0.455491	0.101918	4.46918	8.22834e-06	0.000413129	CDK9, PARP1, EDN1, FOXO1, FOXO3, IGFBP5, IL6ST, SMAD3, SMAD4, NOTCH1, ATP2A2, PAK1, PIN1, RGS2, TRPC3, YY1, CAMK2B, BECN1, KLF4, HAND2, ROCK2	c5.go.bp.v7.4
GOBP_GLIAL_CELL_DIFFERENTIATION	GO:0010001	Common	0.244238	158	0.227804	0.0511155	4.45665	8.71986e-06	0.000434888	CDH2, DNM1L, CDS1, PRMT5, HAX1, STK25, CARM1, SEMA4D, CEBPB, PDPN, NLRP3, WDFY2, ADD1, CLIC1, PPARGC1B, CREB1, CREBL2, CRK, PARP1, CCN2, CTNNB1, DBN1, CCDC71L, TMEM64, JAG1, E2F1, ECT2, EDN1, EIF4G2, ZBTB7C, ETS1, EZH2, FGF2, FGFR1, ZNF365, FOXG1, ACIN1, RAB21, SPEN, FOXO3, PLXND1, FLNA, RCOR1, DICER1, SIRT1, FOS, PLXNB2, BRD1, XRCC6, ZNF385A, BLOC1S6, GATA6, HEYL, GJA1, GOLGA4, SFN, EEF2K, ANXA1, HIF1A, HMGB1, FOXA1, HNRNPU, HSPA1B, HSP90AB1, IL6, IL6R, IL6ST, ITPKB, JUNB, JUND, VWC2, KIT, RHOA, LIF, LIMS1, ARNT, LYN, CAPRIN1, SMAD1, SMAD3, SMAD4, SMAD5, SMAD7, MAP1B, CD46, MEF2C, NAP1L1, NF2, NFKB1, NME2, NOTCH1, NOTCH2, PNP, SERPINE1, PAK1, F11R, TRPV2, PIN1, PLXNA1, ASXL2, PLXNA3, PTEN, PTGS2, RAG1, RB1, RELA, BCL6, SMAP1, ROBO1, RPS6KA3, CXCL12, SFRP1, BMP2, SLC6A6, BMPR1A, SNAI1, SOX4, SOX9, SOX11, SOX12, ZFP36L1, STAT1, STAT3, STAT5B, SULT1E1, AURKA, TAL1, ZEB1, TGFB2, TGFBR1, KLF10, TIAM1, TWIST1, VEGFA, WNT2, XBP1, XRCC2, PAX8, NKAP, AKIRIN1, NDEL1, CAMK2B, NCOA3, SETD3, IFITM1, AP3B1, RUNX1, SOCS1, RAB11A, NRP1, ACVR1, SOCS3, ACVR1B, PKDCC, ACVR2A, ACVR2B, TOX, ZEB2	c5.go.bp.v7.4
GOBP_CELLULAR_RESPONSE_TO_ANTIBIOTIC	GO:0071236	Common	0.0560666	25	0.426772	0.0958682	4.45166	8.92312e-06	0.000442079	HAX1, SEMA4D, DLG3, DOCK3, DVL2, ERBB3, ERBB4, ICAM1, IL6, IL6R, IL6ST, KIT, LIF, LYN, NCAPG2, FBXW7, STAT3, TAL1, TGFA, TP53, VEGFA, NRP1, ACVR1, SOCS3, CD44	c5.go.bp.v7.4
GOBP_CYTOKINE_MEDIATED_SIGNALING_PATHWAY	GO:0019221	Common	0.101964	51	0.332586	0.0748438	4.44374	9.25536e-06	0.000452545	BCL2L11, SH2B3, TRIM10, CDK6, CEBPG, ADD1, SLC15A4, DNASE2, ETS1, ACIN1, FOXO3, RCOR1, NCSTN, RBFOX2, SLC7A11, BRD1, ANXA1, HIF1A, HMGB1, HSPA1B, IL6, IREB2, ITPKB, KIT, ARNT, LYN, SMAD5, PIK3CD, PKNOX1, NCAPG2, B2M, BAK1, RB1, BCL6, SMAP1, RPS14, RPS24, SP3, ZFP36L1, STAT1, STAT3, STAT5B, TAL1, TGFBR3, VEGFA, CASP3, DYRK3, ACVR1B, ACVR2A, MAFB, PTBP3	c5.go.bp.v7.4
GOBP_B_CELL_ACTIVATION	GO:0042113	Common	0.0729513	34	0.380358	0.0855936	4.44377	9.25379e-06	0.000452545	CDH2, CDK6, PRMT5, TPPP, ERBB2, ERBB3, ZNF365, NCSTN, DICER1, GAP43, GBA, IL6, IL6ST, KRAS, LDLR, LIF, LYN, NAB2, NOTCH1, POU3F2, MAPK1, PTEN, METTL14, RELA, SKI, BMP2, BNIP3, SOX4, SOX9, SOX11, STAT3, TAL1, GPR157, B4GALT5	c5.go.bp.v7.4
GOBP_AMINO_ACID_NEUROTRANSMITTER_REUPTAKE	GO:0051933	Common	0.0142024	6	0.734902	0.166106	4.42431	1.01209e-05	0.000491651	EZH2, HSPA5, MDM2, MEF2C, TP53, RPL23	c5.go.bp.v7.4
GOBP_REGULATION_OF_CELL_CYCLE_G1_S_PHASE_TRANSITION	GO:1902806	Common	0.229447	145	0.232844	0.0528366	4.40687	1.09636e-05	0.000529151	SH2B3, CDKN1A, CCL26, RACK1, PIAS3, USP18, CHUK, TNFRSF13C, CCR6, CCR7, COL1A2, EDARADD, CRK, S1PR1, EDN1, EGR1, TXLNA, F3, ACSL1, FGF2, FOXO1, FOXO3, SIRT1, FOS, GBP2, RAPGEF1, TBK1, CXCL2, ANXA1, HIF1A, UBE2K, HNRNPA2B1, HSPA1B, HSPA8, HSP90AA1, HSP90AB1, H3C15, ICAM1, IFNE, IFNAR2, IKBKB, IL1A, FASLG, IL6, IL6R, IL6ST, IL10RB, IRF1, IRS1, ITGB1, JAK1, JUNB, ARF1, SLC27A1, KIT, KRAS, LBP, LCP1, LIF, LIFR, LIMS1, SMAD4, MCL1, MMP2, MYC, NFKB1, IL21R, PIAS4, PIK3CD, PIK3R1, PLP2, BRWD1, OTUD4, PPIA, ZC3H15, B2M, PSMA2, PSMA6, PSMB2, PSMB4, PSMB5, PSMD2, PSMD3, PSMD4, PSMD7, PSMD8, PSMD9, PSMD13, PSME1, PTAFR, PTGS2, MAVS, PTPN6, RALA, RAP1B, RELA, BCL6, ROBO1, RORA, RPLP0, CCL3, CXCL11, CXCL5, CXCL12, WNK1, H3C13, FSCN1, STAT1, STAT2, STAT3, STAT5A, STAT5B, ZEB1, TCP1, TP53, HSP90B1, TWIST1, UBC, UBE2N, VCAM1, VEGFA, WNT5A, RNF113A, ADIPOR2, CAMK2B, MKKS, CANX, FZD4, H3C4, CASP3, SPPL2A, IFITM1, CAV1, RUNX1, SOCS1, TNFSF14, H2BC11, SOCS3, OSMR, BAG4, CD44, TRAF4, SPATA2, GAB2, OXSR1	c5.go.bp.v7.4
GOBP_POSITIVE_REGULATION_OF_MYELOID_CELL_DIFFERENTIATION	GO:0045639	Common	0.105201	53	0.328203	0.0748212	4.3865	1.20323e-05	0.000573333	CDKN1A, VAV3, CEBPG, PHB2, TIRAP, TNFRSF13C, SLC15A4, CCR6, TICAM1, CTPS1, TXLNA, EP300, EZH2, IFNE, RBPJ, IL6, IRF2BP2, ITGB1, KIT, CD180, LYN, DNAJB9, MEF2C, ATM, NOTCH2, PAWR, PIK3CD, PIK3R1, SHLD2, LAX1, RIF1, LRRC8A, SLC39A10, PTPN6, BAK1, RAG1, BCL6, SFRP1, SP3, ZFP36L1, STAT5B, ZFP36L2, TP53, UNG, VCAM1, XBP1, YY1, NDFIP1, AKAP17A, CASP3, EXO1, FNIP1, THOC1	c5.go.bp.v7.4
GOBP_NEGATIVE_REGULATION_OF_BIOSYNTHETIC_PROCESS	GO:0009890	Common	0.00819457	3	0.692795	0.158699	4.36545	1.3241e-05	0.000626935	CLN8, ITGB1, PER2	c5.go.bp.v7.4
GOBP_INTRINSIC_APOPTOTIC_SIGNALING_PATHWAY_BY_P53_CLASS_MEDIATOR	GO:0072332	Common	0.103547	52	0.331948	0.0761002	4.36198	1.34509e-05	0.000632868	CTDSP2, CDK2, CDK4, CDK6, CTDSPL, CDKN1A, CDKN1B, CARM1, PHB2, NACC2, DDX3X, ARID3A, E2F1, EP300, EZH2, CNOT1, CNOT6L, ZNF385A, ANKRD17, SFN, ANXA1, APC, HYAL1, MDM2, MDM4, ATM, CNOT2, CNOT4, FBXW7, CNOT11, PSME1, PTEN, CNOT6, PTPN6, RB1, RPA2, RPL26, SOX4, AURKA, TFDP1, TFDP2, TP53, UBE2E2, WEE1, BTG2, ZNF655, CDC73, CCNB1, CCND2, KLF4, KIF14, CDC25C	c5.go.bp.v7.4
GOBP_CIRCULATORY_SYSTEM_DEVELOPMENT	GO:0072359	Common	0.0674004	31	0.396431	0.0910098	4.35592	1.38256e-05	0.000646432	CDK2, CDKN1A, CDKN1B, CARM1, ARID3A, E2F1, EP300, CNOT1, CNOT6L, ZNF385A, SFN, MDM2, MDM4, ATM, CNOT2, CNOT4, CNOT11, CNOT6, RPL26, SOX4, SOX11, BRCA1, AURKA, TFDP1, TFDP2, TP53, BTG2, CDC14B, CCNB1, CDC5L, CDC25C	c5.go.bp.v7.4
GOBP_CELLULAR_RESPONSE_TO_LEPTIN_STIMULUS	GO:0044320	Common	0.0620487	28	0.398406	0.0917676	4.34147	1.4759e-05	0.000685789	HAX1, PPARGC1B, CREB1, TMEM64, JAG1, ETS1, ACIN1, FOXO3, RCOR1, FOS, BRD1, HIF1A, HMGB1, HSPA1B, LIF, ARNT, NOTCH2, RB1, SMAP1, ZFP36L1, STAT1, STAT3, STAT5B, TAL1, KLF10, RUNX1, ACVR1B, ACVR2A	c5.go.bp.v7.4
GOBP_HOMEOSTASIS_OF_NUMBER_OF_CELLS	GO:0048872	Common	0.430378	365	0.169071	0.038968	4.3387	1.4945e-05	0.000690146	MED6, NAMPT, TRIM28, CDK4, CDK9, CDKN1C, ZNF267, TNIP1, RACK1, HAX1, ZBTB18, TADA3, CARM1, CEBPB, DEAF1, CEBPG, CCT4, PAIP1, TAF6L, CTCF, NFAT5, PTGES3, MAP3K2, ARPP19, DBF4, GCN1, SUPT16H, NLRP3, CHUK, MYSM1, NIBAN1, CCR7, UHMK1, PPARGC1B, CREB1, CREBL2, PARP1, ALG10B, ZFP90, TICAM1, CCN2, CTNNB1, CREBRF, DDB1, DDX3X, DHX9, JAG1, ARID3A, DVL2, E2F1, E2F3, S1PR1, EDN1, EEF2, EGR1, EIF2S3, EIF4G2, EIF5A, ELF2, ELF4, ELK1, TET3, FLCN, ZBTB7C, EP300, ERBB2, ERBB4, ESR1, ETS1, ETS2, ACSL3, BPTF, MED19, ZNF485, FOXK1, FGF2, FGFR2, MTF2, ZNF507, CPEB3, MLXIP, SBNO2, ATF6, HABP4, RAB3GAP1, FOXM1, RRP1B, FOXO1, PPRC1, FOXO3, POGZ, PLXND1, KDM6B, FMR1, ZNF629, LARP1, NCSTN, SIRT1, FOS, DDAH1, KPNA6, NUP62, PLXNB2, FUS, XRCC6, GABPB1, CNEP1R1, HINFP, GATA6, GBA, HEYL, AGO1, PELP1, AGO2, ZNF544, ZNF841, MED4, TBK1, UHRF1, ABT1, SERTAD3, MDFIC, H1-0, H1-2, H1-4, ANXA1, HIF1A, HIVEP1, HMGB1, FOXA1, HNRNPA1, HNRNPD, HNRNPK, HNRNPU, HOXA13, HOXB5, HOXC10, HSPA5, HSP90AA1, HSP90AB1, ICAM1, STING1, ZNF850, CAVIN4, APOE, RBPJ, IKBKB, IL1A, IL6, ILF3, IRF1, IRS1, JUNB, JUND, SLC27A1, ARF4, LDLR, LIF, LMO2, CHCHD10, LRP6, ARNT, ARRB1, SMAD1, SMAD3, SMAD4, SMAD5, SMAD7, MDM2, MDM4, MECP2, MEF2C, MEOX2, ASS1, MYBL1, MYBL2, MYC, ZFHX3, PPP1R12A, NCL, ATM, NEK2, NFIA, NFE2L2, NFIX, NFKB1, NFYA, NFYB, NFYC, NME2, NOTCH1, NPM1, YBX1, NVL, SERPINE1, PAWR, PAX6, PAX9, CHCHD2, IER5, SIX4, PIK3R1, PIN1, PKM, PKNOX1, PLAGL2, PLSCR1, POLR2D, POU3F2, RNF111, YTHDF1, ZNF770, PHIP, WRAP53, ASXL2, PHF10, PPP3CB, PRKAA1, ATF7IP, CCAR1, KDM3A, CAND1, MAPK1, RNF20, EIF5A2, ARNTL2, RGMA, PSMD9, PTAFR, PTGS2, CNOT6, ARID1B, MAVS, METTL14, KMT2C, RAB27A, RAF1, RB1, KDM5A, REL, RELA, GPBP1L1, RNF4, ELOVL5, RNF6, GUF1, RORA, RPL5, RPL26, RPS4X, RPS6KA3, SALL2, PRDM16, MAP2K4, SFRP1, NSD1, ZFP62, NUCKS1, BCL11B, SKI, BMP2, GPBP1, SLC6A9, BMPR1A, SMARCA2, SMARCC2, SMARCD1, SNAI1, SOAT1, SOX4, SOX9, SOX11, SOX12, SP1, SP3, BRCA1, SREBF1, STAT1, STAT3, STAT5B, TAL1, TCP1, TEF, TFAP2A, TFDP1, TFDP2, TGFB2, TGFBR1, KLF10, TLR3, TMF1, TOP2A, TP53, CCT3, TWIST1, UBC, VEGFA, WNT2, WNT5A, XBP1, XPC, YY1, YWHAH, CNBP, ZNF24, ZNF148, PRDM2, PAX8, CDC73, HMBOX1, AKIRIN1, STN1, PTGES2, NAA15, CTC1, TNKS2, ASXL3, KMT2D, SETD7, HMGA2, RCC1L, CDT1, NCOA3, ARID1A, PICALM, CDC7, FZD4, SESN2, PCBD2, SETD3, POLDIP3, PCGF5, NSMAF, ZC3H8, GLYR1, SMARCA5, FIZ1, YBX3, AP3B1, THOC5, ACTL6A, RUNX1, EIF3C, KAT2B, PER2, WASL, ACVR1, CCT6A, ACVR1B, ACVR2A, MTDH, MTA2, KLF4, MED7, HAND2, SCARB1, AKAP12, ZNF516, DLGAP5, ZEB2, CDC5L, SUPT7L, MAFB, THOC1, CDH1	c5.go.bp.v7.4
GOBP_NEGATIVE_REGULATION_OF_RESPONSE_TO_STIMULUS	GO:0048585	Common	0.390879	313	0.177316	0.0408816	4.3373	1.50394e-05	0.000690242	ZBTB33, TRAP1, TOB1, TRIM28, ZNF256, CDKN1A, CDKN1B, CDKN1C, SCML2, RACK1, PIAS3, BASP1, PRMT5, ZBTB18, SEMA4D, CEBPB, DEAF1, ERLIN1, HEXIM1, IGF2BP3, CELF1, CTCF, TOB2, MSL3, CBX1, PHB2, CBX3, FOXP4, ZNF354B, CLTC, JDP2, ZNF440, EID2B, PPARGC1B, NACC2, CREB1, CREM, PARP1, SPINDOC, SERPINA12, ZFP90, CTNNB1, AP2A1, ZNF846, DDX3X, DDX6, MIER3, ZNF431, DHFR, ATN1, E2F1, EDN1, EGR1, EIF4EBP1, EIF4EBP2, FLCN, EP300, ESR1, ETS2, EZH2, BPTF, FOXK1, FGFR2, MTF2, CPEB3, BAHD1, FOXG1, SBNO2, KDM2A, SPEN, CNOT1, FOXM1, FOXO1, FOXO3, HIC2, CIC, FLNA, RCOR1, SIN3B, FMR1, SMCHD1, LARP1, DICER1, SIRT1, TARDBP, RBFOX2, ZMYND8, FRK, CNOT6L, XRCC6, GAPDH, HINFP, GATA6, HEYL, AGO1, GJA1, EIF2AK1, AGO2, GCLC, TNRC6A, UHRF1, GSK3B, MDFIC, H1-0, H1-2, H1-4, H2AC8, H3-3B, HDGF, HIVEP1, HMGB1, FOXA1, HNRNPA1, HNRNPA2B1, HNRNPC, HNRNPD, HNRNPU, HSPA8, H3C15, ID4, APOE, IGFBP5, RBPJ, FASLG, IL6, IRF2BP2, ILF3, INSIG1, IREB2, IRF1, SLC27A1, KMT5A, LIMS1, ZBTB34, CAPRIN1, SMAD3, SMAD4, SMAD5, SMAD7, MBD1, MDM2, MDM4, MECP2, MEF2C, MYC, ZFHX3, NAB2, NCL, NFIX, NFKB1, CNOT2, NOTCH1, NOTCH2, YBX1, ZBTB21, PAWR, PAX6, PAX9, RLIM, PAIP2, PHF21A, PDGFA, PIAS4, SIX4, PGGT1B, EXOSC10, GNL3L, BCOR, YTHDF1, RIF1, PHF10, FBXW7, PRKAA1, DEPDC1, ATF7IP, CCAR1, OTUD7B, GATAD2B, SCAF4, FNIP2, TSHZ3, PHF12, ZBTB4, BEND3, MIER1, METTL14, PURB, CREBZF, SNX6, RB1, RELA, UPF1, RGS2, BCL6, RNF2, RPS3, RPS14, SALL2, SATB1, ATXN1, PRDM1, PRDM16, SFRP1, SRSF2, TENT4B, NSD1, CPEB1, SHMT2, BMI1, SKI, BMP2, H3C13, SMARCA2, SMARCC2, SNAI1, SOX9, SOX11, SP3, BRCA1, SREBF1, ZFP36L1, STAT1, STAT3, ZFP36L2, TAL1, ZEB1, TMBIM6, TFAP2A, TFDP2, TGIF1, KLF10, TLE1, TLE4, TP53, TRPS1, TWIST1, UBC, UBE2D3, UBE2I, VEGFA, EZR, WNT5A, YY1, YWHAB, SF1, CNBP, ZNF24, ZBTB25, ZNF75A, ZNF85, ZNF134, ZNF148, PRDM2, BTG2, ZNF557, BHLHE41, NKAP, CDC73, HMBOX1, BEND5, EHMT1, ZNF669, LPCAT1, STN1, PHC3, CTC1, CPEB4, ASXL3, KMT2D, HMGA2, USP9X, RBM10, H2AC6, H2AC18, H2AC20, H3C4, SESN2, COA8, LCOR, ZC3H8, ZBTB37, SMARCA5, CBX2, PCGF1, HAT1, H2AC12, YBX3, CGGBP1, UNK, CAV1, KHSRP, RUNX1, EED, CREG1, CDK5R1, PER2, MBD2, ZNF439, LRRFIP1, MTDH, MTA2, ACVR2B, KLF4, RPL23, ITM2B, ROCK2, BAG3, FNIP1, PPM1F, PUM1, ZEB2, ZBTB39, ZBTB5	c5.go.bp.v7.4
GOBP_RESPONSE_TO_UV_C	GO:0010225	Common	0.0395407	17	0.50834	0.117681	4.31966	1.62828e-05	0.000742753	CDKN1A, E2F1, EP300, SIRT1, PHLDA3, ZNF385A, HNRNPK, MDM2, PDK2, PMAIP1, DDIT4, USP28, RPL26, RPS7, AEN, TP53, CD44	c5.go.bp.v7.4
GOBP_HEAD_DEVELOPMENT	GO:0060322	Common	0.289315	200	0.203312	0.0474035	4.28896	1.86844e-05	0.000847137	CDH2, AKT3, WASF2, CDKN1A, ZMPSTE24, CDKN1B, DLC1, BASP1, SEC24B, VAV3, HEXIM1, PDPN, FRS2, HPSE, TMED2, ADAMTS6, PDCD10, TMIGD2, COL1A2, CREB1, CCN2, CTNNB1, CYP1B1, AMOT, GRK2, JAG1, DSP, DVL2, S1PR1, EDN1, EGR1, EPHA2, EIF4G2, DAND5, EP300, ERBB2, ERBB3, ERBB4, ETS1, EXT1, F3, FGF2, FGFR2, FKBP1A, VASH1, PLXND1, KDM6B, FLNA, SASH1, SIRT1, DDAH1, CEMIP2, GAB1, HECTD1, TIPARP, ANKRD17, GATA6, HEYL, AGO1, B4GALT1, GJA1, AGO2, PDLIM3, GLUL, RAPGEF1, SETD2, ANXA1, HIF1A, HK2, HMGB1, HNRNPU, HOXA13, NDST1, HYAL1, APOE, RBPJ, IL1A, FASLG, IL6, IL6R, ITGA3, ITGB1, ITGB8, JAK1, JUNB, MIA3, KIT, RHOA, RHOB, LGALS8, LIF, LRP6, SMAD1, SMAD3, SMAD4, SMAD7, MDM4, MECP2, MEF2C, MEOX2, MMP2, NCL, ATM, NFE2L2, NOTCH1, NOTCH2, SERPINE1, PAK1, PAX6, PDGFA, PGK1, PIK3CD, PIK3CG, PIN1, PKM, PKNOX1, PKP2, BCOR, FBXW7, PPP3CB, SYNJ2BP, WDR11, PRKAR1A, MAPK1, PTEN, PTGS2, MIB1, SEMA6A, JCAD, BAK1, RAF1, RB1, RGS2, RIC8A, ROBO1, RORA, RYR2, SAT1, MAP2K4, SFRP1, NXN, BMP2, SLC1A1, SLC8A1, BMPR1A, SNAI1, SOX4, SOX9, SOX11, SP1, BRCA1, ZFP36L1, STAT1, TAL1, ACTC1, TFDP2, TGFB2, TGFBR1, TGFBR3, THBS2, TLR3, ACTG1, TP53, C3, TWIST1, VCAM1, VEGFA, WNT2, WNT5A, XBP1, YY1, ZFAND5, LUZP1, CAD, ADIPOR2, PTCD2, NAA15, HMGA2, MKKS, FZD4, CASP3, RECK, CAV1, RUNX1, ADAM15, NRP1, KAT2B, CCNB1, MBD2, ACVR1, SOCS3, MTDH, AIMP1, ACVR2B, KLF4, HAND2, ATG5, ROCK2, SEMA3E, MATR3	c5.go.bp.v7.4
GOBP_ERYTHROCYTE_HOMEOSTASIS	GO:0034101	Common	0.0112	4	0.59786	0.139863	4.2746	1.99195e-05	0.000897698	SIRT1, PTEN, STAT3, MKKS	c5.go.bp.v7.4
GOBP_NEGATIVE_REGULATION_OF_CELL_DEATH	GO:0060548	Common	0.130237	69	0.290656	0.0683721	4.25109	2.21123e-05	0.000990552	CDH2, AKT3, BCL2L11, SH2B3, TRIM10, CDK6, CEBPG, CORO1A, ADD1, SLC15A4, CCR7, DNASE2, ETS1, EZH2, ACIN1, FOXO3, RCOR1, NCSTN, RBFOX2, SLC7A11, BRD1, GBA, ANXA1, HIF1A, HMGB1, HSPA1B, IL6, IREB2, ITPKB, KIT, KRAS, ARNT, LYN, SMAD5, MEF2C, NOTCH1, PIK3CD, PKNOX1, PMAIP1, NCAPG2, PPP3CB, B2M, BAK1, RAG1, RB1, BCL6, SMAP1, RPS14, RPS24, SOX4, SOX9, SP3, ZFP36L1, STAT1, STAT3, STAT5B, TAL1, TGFBR3, VEGFA, CASP3, DYRK3, ZC3H8, AP3B1, TNFSF14, ACVR1B, ACVR2A, UBAP2L, MAFB, PTBP3	c5.go.bp.v7.4
GOBP_REGULATION_OF_CELL_DEVELOPMENT	GO:0060284	Common	0.345473	259	0.184551	0.0436156	4.23131	2.41335e-05	0.0010683	CDH2, AKT3, TANK, SH2B3, HMGXB4, TRAP1, OPTN, TOB1, CDK6, TNIP1, SEMA3A, DLC1, RACK1, ACAA2, SEMA4D, STAMBP, POLQ, TMED2, LILRA2, PHB2, NLRP3, TNFAIP8L1, CRK, SESN3, ARHGAP42, CSNK1A1, CSNK2A1, TICAM1, CNKSR3, BMT2, GRK2, DDX3X, TMEM64, DUSP5, DUSP8, DVL2, EDN1, EGR1, EPHA2, UBR1, DAND5, SPRED2, EMD, FLCN, ERBB2, ERBB3, ESR1, EZH2, FGF2, INPP5F, SHANK2, CNOT1, PHLPP2, FOXM1, FOXO1, PEG10, GRAMD4, PHLPP1, SMCHD1, SIRT1, GPR161, DDAH1, CD2AP, PHLDA3, NUP62, SH3BP4, FXN, ZNF385A, TRAF3IP1, GBA, HEYL, LATS2, GJA1, DKK4, DKK2, PRELID1, RNF115, GNAI2, RNF149, TRIM59, GRB10, RAPGEF1, GRINA, GSK3B, NENF, CERS2, ANXA1, SOCS7, HIF1A, APC, HSPA1B, HSPA5, ICAM1, APOE, IGF1R, IGFBP5, IL1A, FASLG, IL6, INSIG1, IRS1, ITGA3, ITPR1, VWC2, KLRD1, CLEC12B, STMN1, LDLR, LIF, LRP6, LYN, ARRB1, SMAD3, SMAD4, SMAD7, MCL1, CD46, DNAJB9, MDM2, CCDC88C, MYC, ATM, NF2, NFE2L2, NFKB1, CNOT2, NOTCH1, YBX1, TRIM72, P2RX7, CHST11, SERPINE1, PAWR, STMN3, PDE11A, PDE4D, PDGFA, PIAS4, SERPINB9, PIN1, SHLD2, DDIT4, OTUD4, PPIA, VPS13C, LAX1, SEMA4C, PPM1B, PHIP, RIF1, FBXW7, PPP3CB, SYNJ2BP, SLC35C1, PLXNA3, PRKAA1, NPLOC4, LMBR1L, PSMA2, PSMA6, PSMB2, PSMB4, PSMB5, PMEPA1, OTUD7B, RGMA, TWSG1, PSMD2, PSMD3, PSMD4, PSMD7, PSMD8, PAK5, PSMD9, CORO1B, PSMD13, PSME1, PTEN, SEMA6A, VPS18, PTPN6, SNX6, RAF1, RB1, PLEKHA1, RELA, RGS2, RGS3, BCL6, ROBO1, RORA, RPS3, BICD1, CXCL12, PRDM16, SFRP1, NXN, HHIP, SGTA, SKI, BMP2, SNAI1, SOX9, BRCA1, STAT1, TMBIM6, TGFA, TGFB2, TGFBR1, TGFBR3, TIMP3, TLE1, TLE4, TLR3, TSPAN6, TP53, TWIST1, CASTOR2, UBC, EZR, WNT5A, XBP1, XRCC1, YWHAB, RNF113A, KLHL15, NDFIP1, HMGA2, MKKS, BRAP, FZD4, FZD6, SESN2, PIP4K2B, KREMEN1, ZNRF3, DYRK3, PPP1R15B, YBX3, THOC5, CAV1, SOCS1, TNFSF10, TNFRSF10B, TNFRSF10A, NRP1, H2BC11, ACVR1, SOCS3, SOCS6, KLF4, ARHGAP12, BAG5, CD44, FNIP1, SEMA3E, LRIG2, MFN2, THOC1	c5.go.bp.v7.4
GOBP_LYMPHOID_PROGENITOR_CELL_DIFFERENTIATION	GO:0002320	Common	0.00754023	3	0.784874	0.185597	4.22892	2.43899e-05	0.0010733	BAK1, TP53, YY1	c5.go.bp.v7.4
GOBP_POSITIVE_REGULATION_OF_SIGNALING	GO:0023056	Common	0.21557	133	0.230839	0.0546487	4.22406	2.49182e-05	0.00109013	CDH2, AKT3, BCL2L11, CDK6, SEMA3A, DLC1, BASP1, SEC24B, FRS2, CREB1, CRK, CTNNB1, CEP120, SPATA5, E2F1, S1PR1, FBXO45, EMX2, EP300, ERBB4, ETS1, EXT1, EZH2, ACSL3, BPTF, FGFR2, XRN2, ZNF365, FOXG1, RAB3GAP1, SHANK2, KDM6B, CIC, FLNA, ADGRL2, SRGAP2, NCSTN, RBFOX2, PLXNB2, SLC7A11, XRCC6, TIPARP, GBA, WDR62, SETD2, ANKRD11, GSK3B, HIF1A, HMGCS1, APAF1, HNRNPD, HSPA5, NDST1, RBPJ, ARF4, KIF5B, KRAS, RHOA, STMN1, LRP6, SMAD1, MECP2, MMP2, MT-CO1, ZFHX3, ATM, NF2, NOTCH1, OPHN1, PAFAH1B2, PAK1, PAX9, SLC38A2, POU3F2, DDIT4, NDE1, SEMA4C, PLXNA3, WDR11, MAPK1, GNG12, B2M, TWSG1, PTEN, METTL14, BAK1, PTBP2, RAF1, PLEKHA1, GNB4, RGS2, ACTB, ROBO1, RORA, ATXN1, CXCL12, SFRP1, BCL11B, SKI, BMP2, SLC8A1, BMPR1A, BNIP3, SOX9, TP53, WNT2, WNT5A, XRCC1, YWHAE, YWHAH, ZNF148, ZFAND5, BTG2, ZNF430, NDEL1, MKKS, FZD4, FZD6, CASP3, TRAPPC9, CRISPLD2, HOOK3, DOCK7, B4GALT2, CDK5R1, BMERB1, BAG3, PITPNM1, SNPH, TOX, KIF14, MAFB, CDH1	c5.go.bp.v7.4
GOBP_RESPONSE_TO_OXIDATIVE_STRESS	GO:0006979	Common	0.0856198	41	0.341435	0.0815209	4.18831	2.91516e-05	0.00126059	SH2B3, TRIM10, CDK6, CEBPG, ADD1, DNASE2, ETS1, ACIN1, FOXO3, RCOR1, RBFOX2, BRD1, HIF1A, HSPA1B, IREB2, KIT, ARNT, LYN, SMAD5, PKNOX1, NCAPG2, B2M, RB1, BCL6, SMAP1, RPS14, RPS24, SP3, ZFP36L1, STAT1, STAT3, STAT5B, TAL1, TGFBR3, VEGFA, CASP3, DYRK3, ACVR1B, ACVR2A, MAFB, PTBP3	c5.go.bp.v7.4
GOBP_PANCREAS_DEVELOPMENT	GO:0031016	Common	0.266575	178	0.207241	0.0495707	4.18072	3.01342e-05	0.00128819	MTRNR2L10, C8orf17, TRAP1, CDKN1A, RACK1, CFDP1, ACAA2, HAX1, SEMA4D, CEBPB, LAMTOR5, PDPN, CORO1A, PDCD10, PHB2, CCR7, CREB1, CSNK2A1, CCN2, CTNNB1, DDX3X, DHCR24, EDN1, CLN8, ERBB3, FGF2, FGFR2, FOXO1, ERC1, FLNA, ARL6IP1, SIRT1, NUP62, SLC7A11, FXN, ZNF385A, GATA6, GBA, PRELID1, CHMP2A, GCLC, GNAI2, SFN, GRINA, GSK3B, EEF2K, NENF, ANXA1, HIF1A, HNRNPK, HSPA1B, HSPA5, XIAP, HSP90AB1, ICAM1, APOE, IGF1R, IKBKB, IL1A, FASLG, IL6, IL6ST, ITGB1, ITPKB, ARF4, KIT, KRAS, NUGGC, LRP6, ARRB1, SMAD3, SMAD4, MCL1, MDM2, MDM4, MECP2, MEF2C, MGMT, MYC, NAIP, NFE2L2, NFKB1, NME2, NOTCH1, NOTCH2, NPM1, CHST11, SERPINE1, SIX4, SERPINB9, PIK3CG, PIK3R1, PIN1, PPIA, DUS2, PHIP, PRKAA1, AMBRA1, MAPK8, CIAPIN1, PAK5, SLC39A10, PTEN, SNX6, RAF1, RAG1, RB1, REL, RELA, BCL6, RPS3A, RPS6KA3, CXCL12, MAP2K4, SFRP1, SRSF6, HHIP, BCL11B, UBE2Z, SNAI1, BNIP3, BNIP3L, SON, SOX4, SOX9, SOX11, BRCA1, BRAF, STAT5B, AURKA, STXBP1, TMBIM6, TFAP2A, TGFBR1, TLE1, TMF1, TP53, HSP90B1, TWIST1, UBC, UNG, VEGFA, WNT5A, XBP1, XRCC2, YWHAE, BTG2, PAX8, CDC73, PALB2, NAA15, CPEB4, HMGA2, TXNDC5, CASP3, MIEN1, DYRK3, YBX3, CAV1, BECN1, TNFSF14, TNFSF10, TNFRSF10B, TNFRSF10A, CCND2, ACVR1, SOCS3, MTDH, KLF4, HAND2, ATG5, VPS4B, BAG5, BAG4, BAG3, CD44, FNIP1, KIF14	c5.go.bp.v7.4
GOBP_ENDOCRINE_PANCREAS_DEVELOPMENT	GO:0031018	Common	0.153461	85	0.26771	0.0640308	4.18095	3.01032e-05	0.00128819	DNM1L, SEMA3A, PRMT5, STK25, SEMA4D, ADD1, CRK, CTNNB1, DBN1, E2F1, EIF4G2, EZH2, ZNF365, FOXG1, RAB21, SPEN, PLXND1, FLNA, DICER1, PLXNB2, HEYL, GOLGA4, GSK3B, EEF2K, CERS2, HIF1A, ZDHHC21, IKBKB, IL6, IL6ST, KIT, RHOA, LDLR, LIF, LIMS1, LYN, CAPRIN1, SMAD4, SMAD7, MAP1B, NAP1L1, NF2, NOTCH1, NOTCH2, PAK1, PAX6, F11R, TRPV2, PLXNA1, SEMA4C, FBXW7, PLXNA3, RCC2, B2M, PTEN, SEMA6A, RELA, RNF6, ROBO1, CXCL12, SKI, BMP2, BMPR1A, SOX11, AURKA, TIAM1, TP53, VEGFA, WNT2, WNT5A, XRCC2, YWHAH, BHLHE41, NDEL1, CAMK2B, RECK, HOOK3, DOCK7, RAB11A, NRP1, CDK5R1, PER2, ROCK2, SEMA3E, KIF14	c5.go.bp.v7.4
GOBP_CELLULAR_RESPONSE_TO_ABIOTIC_STIMULUS	GO:0071214	Common	0.0136384	5	0.585568	0.140265	4.17473	3.09309e-05	0.00131474	FLCN, KIT, NOTCH1, SOX4, FNIP1	c5.go.bp.v7.4
GOBP_POSITIVE_REGULATION_OF_IRE1_MEDIATED_UNFOLDED_PROTEIN_RESPONSE	GO:1903896	Common	0.37235	290	0.175397	0.0420366	4.17248	3.12363e-05	0.00132022	CDH2, AKT3, BCL2L11, DNM1L, CDKN1C, CCL26, SEMA3A, RACK1, PRMT5, HAX1, STK25, SEMA4D, CHERP, LAMTOR5, HEXIM1, CD226, NFAT5, MAP3K2, CTSC, NEK6, CFTR, FRS2, HPSE, PDCD10, PHB2, TIRAP, CHUK, SLC15A4, CCR7, EDARADD, NACC2, CREB1, PARP1, SERPINA12, CSNK2A1, TICAM1, CCN2, SRARP, CYP1B1, DDX3X, JAG1, DUSP5, DVL2, ECT2, EDN1, EEF1D, PRXL2C, SPRED2, FLCN, EP300, ERBB2, ERBB3, ERBB4, ERN1, ESR1, EZH2, F3, ACSL4, FGF2, FGFR1, GPC5, FGFR2, FKBP1A, CHSY1, INPP5F, ATF6, RAB3GAP1, SHANK2, KLHDC10, FLNA, FMR1, SASH1, NCSTN, SIRT1, TARDBP, SCRIB, SLC39A14, NUP62, GAB1, SHC2, ZDHHC5, ZNF385A, ANKRD17, GBA, GJA1, BBC3, DKK2, INTU, GNAI2, GRB10, RAPGEF1, TBK1, GSK3B, TMOD2, NENF, MDFIC, HIF1A, UBE2K, HMGB1, FOXA1, APAF1, HSPA1B, XIAP, HSP90AA1, HSP90AB1, NDST1, ICAM1, APOE, IGF1R, IGFBP5, RBPJ, BMP8A, IKBKB, FASLG, IL6, IL6R, IL6ST, IL10RB, IRS1, ITGB1, ITPKB, KIF5B, KIT, KRAS, RHOA, LBP, LIF, LIMS1, ARNT, CD180, LYN, ARRB1, SMAD3, SMAD4, MCL1, MECP2, MAP3K9, MAP3K11, ATM, NFKB1, NQO2, NOTCH1, NOTCH2, C18orf32, MINK1, PAK1, F11R, TRAT1, TUBD1, PAIP2, DNAJC27, PDGFA, PIAS4, PIK3CD, PIK3CG, PIK3R1, PIN1, PLAGL2, PMAIP1, PELO, CSNK1G1, TERF2IP, RNF111, PPIA, SEMA4C, YTHDF1, PPM1B, GID8, PHIP, TMEM33, RNF220, PPP2R1B, ASXL2, FBXW7, PPP3CB, PRKAA1, MAPK1, MAPK10, PSMA2, PSMA6, PSMB2, PSMB4, PSMB5, TWSG1, PSMD2, PSMD3, PSMD4, PSMD7, PSMD8, PSMD9, SLC39A10, PSMD13, PSME1, PTEN, MYORG, MAVS, TAOK1, JCAD, TSHZ3, MIER1, PTPN6, BAK1, RAP1B, CACNG8, REL, RELA, ROBO1, RPL26, RPS3, RPS7, CCL3, MAP2K4, SFRP1, NUCKS1, GAREM1, SKI, BMP2, SLC1A1, WNK1, SLC2A4, BMPR1A, AACS, SNAP25, SOX4, SOX9, SOX11, BRAF, STAT3, STAU1, STXBP1, TGFA, TGFB2, TGFBR1, TGFBR3, TGM2, TIAM1, TIMP3, TLR3, TSPAN6, TMF1, TP53, C3, UBC, UBE2N, VEGFA, WNT5A, XBP1, CDC73, TXNDC15, WLS, TNKS2, NDFIP1, KMT2D, TSPAN14, RNF146, FZD4, EIF2A, RECK, MAP3K21, MAP4K3, CAV1, SOCS1, BECN1, SNX4, TNFSF14, TNFSF10, TNFRSF10B, NRP1, KAT2B, MBD2, ACVR1, BMF, ACVR1B, DDX21, ACVR2A, MTDH, VAPA, AIMP1, ACVR2B, RPL23, KL, HAND2, ROCK2, BAG4, AKAP12, CD44, TRAF4, FNIP1, PUM1, RIMS3	c5.go.bp.v7.4
GOBP_NEGATIVE_REGULATION_OF_MYELOID_LEUKOCYTE_DIFFERENTIATION	GO:0002762	Common	0.1699	97	0.256735	0.0615911	4.16838	3.17995e-05	0.0013218	TRAP1, CDK2, RACK1, STK25, ZNF277, PDCD10, CHUK, ERCC8, CCR7, PPARGC1B, CRK, PARP1, SESN3, CYP1B1, VKORC1L1, DHCR24, DHFR, ECT2, EDN1, EEF2, CLN8, ERCC3, ERN1, ETS1, EZH2, FOXO1, FOXO3, KDM6B, SIRT1, FOS, SLC7A11, FXN, TXN2, GCLC, GUCY1B1, ANXA1, HIF1A, HMOX2, HNRNPD, HSPA1B, HYAL1, APOE, IL6, RHOB, LDHA, ARNT, MCL1, MMP2, MT-CO1, MT-ND5, MTR, HNRNPM, NDUFS2, ATOX1, NFE2L2, NME2, ATP2A2, PAWR, CHCHD2, PDK2, PPIA, APTX, ANKZF1, FBXW7, PRKAA1, MAPK1, NDUFA12, MAPK8, PSMB5, PTGS2, BAK1, PXN, PLEKHA1, RELA, RPS3, SLC1A1, SLC8A1, BNIP3, SP1, STAU1, TP53, TXNRD1, XRCC1, CASP3, C19orf12, SESN2, STK24, COA8, PPP1R15B, BECN1, PNPT1, ADAM9, KLF4, BAG5, MELK, OXSR1, CCS	c5.go.bp.v7.4
GOBP_MITOCHONDRIAL_GENOME_MAINTENANCE	GO:0000002	Common	0.0340644	14	0.48437	0.116202	4.16835	3.18037e-05	0.0013218	CDH2, CDK6, FOXO1, GATA6, GSK3B, ANXA1, IL6, IL6R, PAX4, PAX6, BAK1, SOX4, SOX9, WNT5A	c5.go.bp.v7.4
GOBP_TYROSINE_PHOSPHORYLATION_OF_STAT_PROTEIN	GO:0007260	Common	0.0340644	14	0.48437	0.116202	4.16835	3.18037e-05	0.0013218	CDH2, CDK6, FOXO1, GATA6, GSK3B, ANXA1, IL6, IL6R, PAX4, PAX6, BAK1, SOX4, SOX9, WNT5A	c5.go.bp.v7.4
GOBP_TRANSMEMBRANE_RECEPTOR_PROTEIN_TYROSINE_KINASE_SIGNALING_PATHWAY	GO:0007169	Common	0.12274	64	0.296125	0.0712994	4.15326	3.39592e-05	0.00140359	TANK, CDKN1A, ZMPSTE24, POLD3, MAP3K2, PARP1, SDE2, DDB1, DDX3X, ECT2, EEF1D, EGR1, ELK1, EP300, HABP4, FMR1, SIRT1, XRCC6, GJA1, HSPA5, HYAL1, IRF1, RHOB, LETM1, MDM2, MMP2, MYC, ATM, NFKB1, NMT1, NPM1, F11R, PIK3R1, SLC38A2, LRRC8D, MAPK8, NSMCE3, PTAFR, PTEN, USP28, BAK1, RAD51, RGR, RPL26, MAP2K4, SFRP1, NUCKS1, SLC2A4, BNIP3, SOX9, ZFP36L1, TLR3, TP53, XPC, YY1, HMGA2, CASP3, YBX3, TNFSF14, TNFRSF10B, TNFRSF10A, BMF, BAG3, OXSR1	c5.go.bp.v7.4
GOBP_RECEPTOR_SIGNALING_PATHWAY_VIA_STAT	GO:0097696	Common	0.00842933	3	0.656012	0.158764	4.132	3.72329e-05	0.00153044	BCL2L11, TMEM33, BAK1	c5.go.bp.v7.4
GOBP_REGULATION_OF_OSTEOCLAST_DIFFERENTIATION	GO:0045670	Common	0.0299771	12	0.484219	0.117371	4.12555	3.82851e-05	0.00156508	CDK6, PIAS3, TOB2, LYN, MYC, NME2, PIK3R1, FBXW7, CCL3, SFRP1, TLR3, MAFB	c5.go.bp.v7.4
GOBP_CARBOHYDRATE_HOMEOSTASIS	GO:0033500	Common	0.0621566	28	0.392871	0.0955663	4.11098	4.07644e-05	0.00165738	CDK2, CDKN1A, CDKN1B, CARM1, ARID3A, E2F1, EP300, CNOT1, CNOT6L, ZNF385A, SFN, MDM2, MDM4, ATM, CNOT2, CNOT4, CNOT11, CNOT6, RPA2, RPL26, SOX4, AURKA, TFDP1, TFDP2, TP53, BTG2, CCNB1, CDC25C	c5.go.bp.v7.4
GOBP_CELL_DIFFERENTIATION_INVOLVED_IN_EMBRYONIC_PLACENTA_DEVELOPMENT	GO:0060706	Common	0.0127784	5	0.67884	0.165392	4.10443	4.19284e-05	0.00169549	AKT3, PARP1, SLC25A36, TP53, SESN2	c5.go.bp.v7.4
GOBP_TROPHOBLAST_GIANT_CELL_DIFFERENTIATION	GO:0060707	Common	0.0344088	14	0.460225	0.112265	4.09944	4.28348e-05	0.00172283	SH2B3, ERBB4, INPP5F, IL6, IL6R, IL6ST, KIT, LIF, LYN, NF2, STAT3, CAV1, SOCS1, SOCS3	c5.go.bp.v7.4
GOBP_POSITIVE_REGULATION_OF_CELL_POPULATION_PROLIFERATION	GO:0008284	Common	0.414557	343	0.163459	0.0399022	4.09649	4.33812e-05	0.00173548	CDH2, AKT3, SH2B3, C8orf17, COX17, NAMPT, TOB1, CDK2, RBM5, CDK4, CDK6, CDK9, CDKN1A, ZMPSTE24, CDKN1B, CDKN1C, CDKN3, CCL26, DLC1, ARIH2, CFDP1, VAV3, CARM1, CEBPB, DEAF1, CHERP, STAMBP, POLR3G, PDPN, CELF1, CTCF, TOB2, FRS2, HPSE, RAB10, TBC1D8, CORO1A, PDCD10, B4GALT7, PHB2, TIRAP, TNFRSF13C, TMIGD2, TAF8, SGPP2, NACC2, CREB1, CACUL1, CSNK2A1, TICAM1, CCN2, CTNNB1, CTPS1, CEP120, CYP1B1, DBN1, DHX9, DHPS, DLG3, JAG1, DVL2, E2F1, E2F3, S1PR1, EDN1, EEF2, EGR1, EPHA2, EIF5A, ELF4, EMD, FLCN, ZBTB7C, EMX2, ERBB2, ERBB3, ERBB4, ERN1, ESR1, ETS1, EXT1, EZH2, F3, FABP7, DAGLB, FGF2, FGFR1, FGFR2, VASH1, FOXG1, SHANK2, FOXM1, FLNA, LARP1, NCSTN, DICER1, SIRT1, SCRIB, RBFOX2, DDAH1, NUP62, PLXNB2, SLC7A11, SH3BP4, FXN, FRK, CNOT6L, XRCC6, ZNF324, CHTOP, TES, GATA6, GBA, B4GALT1, GJA1, EIF2AK1, INTU, GLUL, GNAI2, SFN, DYNAP, RAPGEF1, MCTS1, TBK1, RACGAP1, UHRF1, CERS2, ANXA1, H2AC8, H3-3B, HIF1A, HMGB1, HNRNPU, HOXC10, APC, HSPA1B, XIAP, NDST1, HYAL1, IFNE, APOE, IGF1R, IGFBP5, RBPJ, IL1A, FASLG, IL6, IL6R, IL6ST, IRF1, IRS1, ITPKB, JUNB, JUND, KIT, KPNA1, KRAS, RHOA, LIF, LIFR, LRP6, ARNT, CD180, LYN, ARRB1, SMAD1, SMAD3, SMAD4, SMAD7, CD46, MDM2, MDM4, MECP2, MEF2C, MMP2, MYC, NAP1L1, ATM, NF2, NME2, NQO2, NOTCH1, NOTCH2, PNP, NPM1, NRAS, CHST11, PAK1, PAWR, HP1BP3, DERL2, IER5, PDGFA, SIX4, PGGT1B, ABCB1, PIK3CD, PIK3CG, PELO, POU3F2, NCAPG2, GID8, PHIP, FANCL, PBRM1, OGFOD1, MAP11, FBXW7, PPP3CB, ACER3, SYNJ2BP, PRKAA1, AMBRA1, LMBR1L, PRKAR1A, CCAR1, MAPK1, EIF5A2, B2M, TWSG1, PAK5, SLC39A10, PTAFR, PTEN, CNOT6, JCAD, USP28, PTPN6, BAK1, PURB, PTBP2, SINHCAF, RAF1, RAP1B, RB1, RELA, BCL6, ROBO1, RORA, RPS3, RPS4X, TSPAN31, CXCL11, CXCL5, CXCL12, SFRP1, SRSF6, HHIP, SHMT2, GAREM1, BMI1, BCL11B, SKI, BMP2, MARCKSL1, SLC7A1, SLC16A2, BMPR1A, SMARCA2, SOX4, SOX9, SOX11, SP1, BRCA1, ZFP36L1, STAT1, STAT2, STAT3, STAT5A, STAT5B, STRN, KLF9, TAL1, BUB1, TFAP2A, TFDP1, TGFA, TGFB2, TGFBR1, TGFBR3, TGM2, KLF10, TIAM1, TP53, TWIST1, TXNRD1, VCAM1, VEGFA, DAGLA, WNT2, WNT5A, XBP1, CNBP, DDR1, BTG2, CDC73, AKIRIN1, PALB2, CTC1, NDFIP1, KMT2D, HMGA2, NDEL1, RBM10, CDC7, FZD6, H2AC6, CASP3, ZNRF3, HOOK3, IFITM1, DOCK7, CAV1, RUNX1, BECN1, TNFSF14, CD164, NRP1, KAT2B, PER2, EIF2S2, CCNB1, MBD2, CCND2, SAPCD2, ARTN, PDCD5, OSMR, ACVR2A, AIMP1, KLF4, RPL23, CIAO1, HAND2, SCARB1, TOX, MELK, GINS1, GAB2, NUAK1, MFN2, KIF14, CDC25C	c5.go.bp.v7.4
GOBP_ASTROCYTE_DIFFERENTIATION	GO:0048708	Common	0.202333	122	0.231634	0.0566503	4.08883	4.48274e-05	0.00176502	SH2B3, ARPC3, WASF2, CDK4, VAV3, FRS2, POLR1G, CRK, SESN3, SERPINA12, CCN2, AP2A1, EPHA2, EIF4EBP2, SPRED2, ERBB2, ERBB3, ERBB4, EXT1, F3, FGF2, FGFR1, FGFR2, FOXO1, NCSTN, SIRT1, SLC39A14, RBFOX2, NUP62, FRK, GAB1, SHC2, GALNT3, TIPARP, RNF115, GNAI2, GRB10, RAPGEF1, GSK3B, HIF1A, HNRNPA1, APC, HSP90AA1, NDST1, IGF1R, IGFBP5, RBPJ, FASLG, IRS1, ARF4, KIT, RHOA, STMN1, ARNT, LYN, MMP2, HNRNPM, TRIM72, PAK1, TRAT1, PDGFA, PDGFRL, PDK2, ATP6V1B2, ATP6V1E1, PIK3CD, PIK3R1, POLR2D, POLR2F, DDIT4, ESRP1, PHIP, FBXW7, KIF16B, PRKAA1, MAPK1, PTEN, MYORG, SEMA6A, JCAD, PXN, SNX6, RAF1, PLEKHA1, RELA, ACTB, ROBO1, HHIP, NUCKS1, GAREM1, BMP2, SLC2A4, SOX9, SREBF1, BRAF, STAT3, STAT5A, STAT5B, TGFA, TIAM1, ACTG1, VEGFA, WNT5A, YES1, ZFAND5, DDR1, NDEL1, FZD4, CASP3, PIP4K2B, IRS4, SOCS1, NRP1, CDK5R1, WASL, SOCS3, FIBP, KL, ROCK2, GAB2, C2CD5, LRIG2	c5.go.bp.v7.4
GOBP_ANIMAL_ORGAN_MORPHOGENESIS	GO:0009887	Common	0.0426196	18	0.442925	0.108297	4.08992	4.46195e-05	0.00176502	EGR1, ETS1, FGF2, FOXO3, FOS, HIF1A, SMAD1, SMAD3, SMAD4, RELA, BMP2, BMPR1A, SOX9, STAT3, TGFB2, TP53, YY1, KLF4	c5.go.bp.v7.4
GOBP_POSITIVE_REGULATION_OF_PROTEIN_METABOLIC_PROCESS	GO:0051247	Common	0.0586544	26	0.386207	0.0946074	4.08221	4.61151e-05	0.00179681	SH2B3, STAMBP, CYP1B1, ERBB4, INPP5F, IFNE, IFNAR2, IL6, IL6R, IL6ST, IL10RB, KIT, LIF, LYN, NF2, NOTCH1, STAT1, STAT2, STAT3, STAT5A, STAT5B, CAV1, SOCS1, CDK5R1, SOCS3, SOCS6	c5.go.bp.v7.4
GOBP_POSITIVE_REGULATION_OF_CHROMATIN_ORGANIZATION	GO:1905269	Common	0.0363692	15	0.464385	0.113725	4.08341	4.58782e-05	0.00179681	PIAS3, CEBPB, TOB2, PPARGC1B, CREB1, TMEM64, FOS, NOTCH2, PIK3R1, FBXW7, CCL3, SFRP1, KLF10, TLR3, MAFB	c5.go.bp.v7.4
GOBP_NEGATIVE_REGULATION_OF_GLIOGENESIS	GO:0014014	Common	0.0857953	41	0.333091	0.0820367	4.06026	5.06377e-05	0.00195441	RACK1, UNC13B, CFTR, SESN3, SLC29A1, ERN1, FOXK1, FOXO1, SIRT1, SLC39A14, G6PC, GRIK5, HIF1A, HK2, FOXA1, ICAM1, IGF1R, IGFBP5, IL6, IRS1, KIF5B, NME2, PAX6, PDK2, PIK3R1, POLG, CCDC186, PPP3CB, PRKAA1, RAF1, TENT4B, NUCKS1, SLC2A4, AACS, SOX4, STAT3, TIAM1, XBP1, ZNF236, ADIPOR2, SESN2	c5.go.bp.v7.4
GOBP_MAINTENANCE_OF_BLOOD_BRAIN_BARRIER	GO:0035633	Common	0.0086593	3	0.616681	0.151935	4.05885	5.09438e-05	0.00195441	LIF, SNAI1, SOCS3	c5.go.bp.v7.4
GOBP_RESPONSE_TO_ABIOTIC_STIMULUS	GO:0009628	Common	0.0086593	3	0.616681	0.151935	4.05885	5.09438e-05	0.00195441	LIF, SNAI1, SOCS3	c5.go.bp.v7.4
GOBP_NEGATIVE_REGULATION_OF_CELL_DEVELOPMENT	GO:0010721	Common	0.252679	165	0.206391	0.0510358	4.04404	5.42488e-05	0.00207059	AKT3, C8orf17, COX17, NAMPT, CDK2, CDK4, CDK6, CDKN1A, CCL26, VAV3, CARM1, STAMBP, HPSE, TBC1D8, CORO1A, PDCD10, TIRAP, TNFRSF13C, TMIGD2, CACUL1, CSNK2A1, TICAM1, CCN2, CTNNB1, DHX9, DHPS, E2F1, E2F3, S1PR1, EDN1, EGR1, EIF5A, ERBB2, ERBB3, ERBB4, ERN1, ESR1, ETS1, EZH2, F3, FGF2, FGFR1, FGFR2, FOXG1, SHANK2, FOXM1, FLNA, SIRT1, FXN, CNOT6L, CHTOP, GATA6, B4GALT1, GJA1, GNAI2, DYNAP, MCTS1, ANXA1, HIF1A, HMGB1, HNRNPU, HOXC10, HYAL1, IGF1R, IGFBP5, RBPJ, IL1A, FASLG, IL6, IL6R, IL6ST, IRS1, KIT, KRAS, LIF, LIFR, ARNT, LYN, ARRB1, SMAD4, CD46, MDM2, MECP2, MEF2C, MMP2, MYC, NAP1L1, NME2, NQO2, NOTCH1, NOTCH2, PNP, NPM1, NRAS, PAK1, DERL2, PDGFA, PGGT1B, PIK3CD, POU3F2, GID8, PHIP, ACER3, PRKAA1, CCAR1, MAPK1, EIF5A2, SLC39A10, PTAFR, PTEN, CNOT6, JCAD, PTPN6, SINHCAF, RELA, BCL6, RPS3, RPS4X, TSPAN31, CXCL5, CXCL12, SFRP1, SRSF6, SHMT2, GAREM1, BMI1, BMP2, MARCKSL1, SLC7A1, BMPR1A, SOX4, SOX9, SOX11, SP1, STAT1, STAT5A, STAT5B, TGFA, TGFB2, TGFBR1, TGFBR3, TGM2, TIAM1, TWIST1, VCAM1, VEGFA, WNT2, WNT5A, XBP1, CNBP, CTC1, KMT2D, HMGA2, CDC7, NRP1, CCNB1, CCND2, SAPCD2, OSMR, RPL23, CIAO1, TOX, GAB2, MFN2, KIF14	c5.go.bp.v7.4
GOBP_INTRINSIC_APOPTOTIC_SIGNALING_PATHWAY	GO:0097193	Common	0.0321848	13	0.473463	0.117822	4.01847	6.04393e-05	0.00229516	CDK6, IL6, IL6ST, KRAS, LDLR, LIF, NOTCH1, POU3F2, MAPK1, BMP2, SOX9, STAT3, TAL1	c5.go.bp.v7.4
GOBP_REGULATION_OF_ORGAN_GROWTH	GO:0046620	Common	0.260388	172	0.201926	0.0502998	4.01446	6.14679e-05	0.00232243	CDH2, AKT3, BCL2L11, FEM1B, ZMPSTE24, SEMA3A, DLC1, BASP1, SEC24B, CEBPB, FRS2, TMED2, PHB2, CLTC, COL1A2, PPARGC1B, CCN2, CTNNB1, AP2A1, JAG1, DSP, DVL2, S1PR1, EDN1, CELSR3, EPHA2, EMX2, EP300, ESR1, EXT1, FGF2, FGFR1, FGFR2, FKBP1A, CHSY1, FOXG1, SHANK2, FOXO1, PLXND1, FLNA, SCRIB, TIPARP, GATA6, GBA, CNNM4, HEYL, INTU, SETD2, ANKRD11, HIF1A, FOXA1, HOXA13, HOXB5, NDST1, HYAL1, FMN1, IGFBP5, RBPJ, FASLG, IL6, INSIG1, KRAS, RHOA, LIF, ABLIM1, LRP6, SMAD3, SMAD4, SMAD7, MDM4, MEF2C, MMP2, MMP13, MYC, NAB2, NF2, NOTCH1, NOTCH2, CHST11, SERPINE1, PAX4, PAX6, PAX9, EVL, PDGFA, SIX4, PHEX, PKP2, PLS1, PLXNA1, BCOR, SOBP, ASXL2, FBXW7, BTBD7, CSGALNACT1, MAPK1, PSMA2, PSMA6, PSMB2, PSMB4, PSMB5, TWSG1, PSMD2, PSMD3, PSMD4, PSMD7, PSMD8, PSMD9, PSMD13, PSME1, PTEN, MIB1, SEMA6A, BAK1, NECTIN1, PLEKHA1, RELA, ROBO1, RYR2, SFRP1, SRSF6, HHIP, BCL11B, SKI, BMP2, SLC1A1, BMPR1A, SNAI1, SOX4, SOX9, SOX11, SP3, BRAF, STAT1, STAT3, ACTC1, TFAP2A, TGFB2, TGFBR1, TGFBR3, TGM2, TIAM1, TLE1, TP53, TWIST1, VEGFA, WNT2, WNT5A, XBP1, YY1, ZFAND5, DDR1, PAX8, PALB2, PTCD2, ASXL3, VANGL1, MKKS, FZD4, FZD6, ZNRF3, AP3B1, CAV1, SERPINH1, ADAM15, NRP1, SAPCD2, ACVR1, GCNT3, HAND2, MAFB	c5.go.bp.v7.4
GOBP_CELLULAR_RESPONSE_TO_PEPTIDE	GO:1901653	Common	0.357276	272	0.172659	0.0430993	4.00609	6.36713e-05	0.00238602	TANK, BCL2L11, SAE1, HUWE1, CDK4, CDK9, CDKN1A, CDKN1B, TNIP1, DLC1, RACK1, PIAS3, ARIH2, HAX1, SEMA4D, PAIP1, MAP3K2, CTSC, FRS2, DBF4, ADRM1, PDCD10, PHB2, NLRP3, TIRAP, WDFY2, NIBAN1, JDP2, CCR7, UHMK1, CREBL2, CRK, CACUL1, ALG10B, CSNK1A1, CSNK2A1, TICAM1, CCN2, CTNNB1, DDB1, DDX3X, DHX9, DLG3, DOCK3, DUSP5, DVL2, ECT2, EDN1, EEF2, EGR1, EIF2S3, EIF4G2, EIF5A, FLCN, ERBB2, ERBB3, ERBB4, ERN1, EZH2, F3, ACSL1, FGF2, FGFR1, FKBP1A, MTF2, CPEB3, ATG14, HABP4, RAB3GAP1, LIMCH1, FOXO1, GRAMD4, DIP2A, FMR1, SASH1, LARP1, NCSTN, SIRT1, PLXNB2, XRCC6, CNEP1R1, SHC2, HECTD1, TIPARP, CHTOP, PHF19, FBXL5, GBA, GJA1, BBC3, AGO2, PRELID1, DYNAP, RAPGEF1, TBK1, MYLIP, UHRF1, GSK3B, MDFIC, UBE2K, HMGB1, APAF1, HNRNPD, APC, HSPA1B, HSPA5, XIAP, HSP90AA1, HSP90AB1, ICAM1, IFNE, APOE, BMP8A, FASLG, IL6, IL6R, IL6ST, INCENP, SLC27A1, KIT, KRAS, RHOA, LDLR, LIF, ARNT, LYN, ARRB1, SMAD3, SMAD4, SMAD7, MDM2, MECP2, MAP3K9, MAP3K11, MYC, PPP1R12A, NAB2, ATM, NFE2L2, NPM1, MINK1, PAK1, PAWR, PDGFA, PIAS4, PIK3CG, PIN1, PKM, PMAIP1, DCUN1D1, POLR2D, TERF2IP, ANKIB1, RNF111, PPIA, NCAPG2, YTHDF1, RIF1, DCUN1D2, FBXW7, PRKAA1, PRKAR1A, PLGRKT, MAPK1, MAPK8, MAPK10, NSMCE3, RNF20, EIF5A2, TWSG1, PAK5, SLC39A10, PSME1, PTAFR, PTEN, MAVS, TAOK1, FNIP2, METTL14, BAK1, RAB1A, RAF1, RELA, BCL6, GUF1, ROBO1, RPL5, RPL26, RPLP1, RPS2, RPS3, RPS4X, CLSPN, MAP2K4, SGTA, BMI1, BMP2, SLC1A1, WNK1, SLC6A9, BMPR1A, SUMO2, SOAT1, SOX4, SOX9, SP1, BRCA1, SREBF1, BRAF, STAT3, AURKA, TAL1, TGFA, TGFB2, TGFBR1, TIAM1, TLR3, TP53, C3, UBC, UBE2N, VEGFA, EZR, WNT5A, CNBP, ADIPOR2, LPCAT1, WDR61, NDFIP1, ZFP91, HMGA2, RCC1L, PICALM, FZD4, CASP3, SPRTN, CAMKK1, POLDIP3, MAP3K21, GLYR1, MAP4K3, PPP1R15B, FIZ1, YBX3, DOCK7, CDC14B, CAV1, SOCS1, EIF3C, TNFSF10, ADAM9, TNFRSF10B, TNFRSF10A, NRP1, CDK5R1, CCNB1, CCND2, ACVR1, SOCS3, ACVR1B, PDCD5, ACVR2A, KLF4, ROCK2, BAG4, BAG2, CD44, TRAF4, FNIP1, PPM1F, RNF40, KIF14	c5.go.bp.v7.4
GOBP_MULTICELLULAR_ORGANISMAL_HOMEOSTASIS	GO:0048871	Common	0.064307	29	0.373869	0.0933355	4.00565	6.37889e-05	0.00238602	TRIM28, CDK9, JDP2, CTNNB1, MTF2, FMR1, SIRT1, CHTOP, PHF19, LIF, ARRB1, SMAD4, MECP2, ATM, RIF1, ATF7IP, RNF20, MIER1, BCL6, BRCA1, SREBF1, TAL1, TP53, UBE2N, VEGFA, WDR61, GLYR1, CCNB1, RNF40	c5.go.bp.v7.4
GOBP_REGULATION_OF_TORC1_SIGNALING	GO:1903432	Common	0.0163574	6	0.535817	0.133866	4.00264	6.45989e-05	0.0024043	DICER1, CERS2, LDLR, NOTCH1, SKI, SOX11	c5.go.bp.v7.4
GOBP_REGULATION_OF_HORMONE_SECRETION	GO:0046883	Common	0.0209903	8	0.522015	0.130788	3.9913	6.77446e-05	0.0025089	GJA1, IL6, ITGB1, F11R, ACTB, SLC1A1, ACTG1, VEGFA	c5.go.bp.v7.4
GOBP_NEUROGENESIS	GO:0022008	Common	0.323917	235	0.180629	0.0453067	3.9868	6.90341e-05	0.00254406	CDH2, TANK, DNM1L, CDK4, CDKN1A, ZMPSTE24, CDS1, ACAA2, PDPN, POLD3, NFAT5, PTGES3, MAP3K2, NUP50, USP19, NUP42, PHB2, ERCC8, IKBIP, CREB1, PARP1, XRRA1, CCN2, CTNNB1, SDE2, DDB1, DDX3X, E2F1, ECT2, EDN1, EEF1D, EGR1, EIF4EBP1, ELK1, SLC29A1, EP300, ERCC3, ETS1, EXT1, FECH, HABP4, FOXO1, NUP205, NUP210, SCFD1, FMR1, SIRT1, FOS, DDAH1, NUP62, SLC7A11, BRD1, XRCC6, TXN2, FBXL3, GATA6, GBA, GJA1, CHORDC1, GCLC, GMPR, GNAQ, GSK3B, EEF2K, ANXA1, HIF1A, HK2, HMGCS1, HMOX2, APAF1, HNRNPD, HSPA1B, HSPA5, HSPA8, HSP90AA1, HSP90AB1, HYAL1, ICAM1, NUP43, RBPJ, IL1A, IRF1, ITPR1, JUND, SLC27A1, KIT, KRAS, RHOB, LDHA, LETM1, ARNT, LYN, SMAD3, SMAD4, MAP1B, MDM2, MDM4, MECP2, MMP2, MT-ATP6, MT-CO1, MT-CYB, MT-ND5, MYC, ATM, NFE2L2, NFKB1, NMT1, NOTCH1, NPM1, ATP2A2, PAK1, HP1BP3, F11R, CHCHD2, IER5, TRPV2, PGK1, ABCB1, PIK3R1, PIN1, PKM, PLOD2, PMAIP1, POLG, POLR2D, SLC38A2, DDIT4, PPL, LRRC8D, DNAJA4, PRKAA1, MAPK1, MAPK8, MAPK10, NSMCE3, LRRC8A, PSMA2, PSMA6, PSMB2, PSMB4, PSMB5, PSMD2, AGTRAP, PSMD3, PSMD4, PSMD7, PSMD8, PSMD9, PSMD13, PSME1, PTAFR, PTEN, PTGS2, SLC12A5, USP28, BAK1, RAD51, RAF1, RAG1, RANBP2, RELA, RGR, RIC8A, RORA, RPA2, RPL26, RYR2, CXCL12, MAP2K4, SFRP1, CPEB1, NUCKS1, AEN, BMP2, SLC1A1, TMEM135, SLC2A4, SLC8A1, BNIP3, BNIP3L, SOX9, BRCA1, ZFP36L1, TMBIM6, TGFB2, TGFBR3, TLR3, TP53, HSP90B1, TRPC3, TWIST1, UBC, VCAM1, VEGFA, XPC, XRCC1, XRCC2, YY1, YWHAE, BTG2, NABP2, CPEB4, HMGA2, CAMK2B, MKKS, CASP3, SPRTN, LZIC, MAP4K3, YBX3, COPS3, CAV1, BECN1, B4GALT2, TNFSF14, ADAM15, TNFRSF10B, TNFRSF10A, PER2, CCNB1, MBD2, BMF, MAP7, ROCK2, BAG5, BAG4, BAG3, BAG2, AKAP12, PITPNM1, ZNF516, TSC22D2, OXSR1, NUP153	c5.go.bp.v7.4
GOBP_POSITIVE_REGULATION_OF_PROTEIN_CATABOLIC_PROCESS	GO:0045732	Common	0.0643055	29	0.373947	0.0939658	3.9796	7.11427e-05	0.00260891	SEMA3A, SEMA4D, DICER1, GSK3B, CERS2, IL6, RHOA, LDLR, NOTCH1, PAX6, SEMA4C, FBXW7, PLXNA3, RCC2, B2M, PTEN, SEMA6A, RNF6, SKI, BMPR1A, SOX11, TP53, VEGFA, WNT5A, YWHAH, HOOK3, NRP1, CDK5R1, SEMA3E	c5.go.bp.v7.4
GOBP_REGULATION_OF_INTRINSIC_APOPTOTIC_SIGNALING_PATHWAY_BY_P53_CLASS_MEDIATOR	GO:1902253	Common	0.0385409	16	0.452467	0.113787	3.97644	7.20877e-05	0.00263067	EGR1, ETS1, FGF2, FOXO3, FOS, HIF1A, SMAD1, SMAD3, SMAD4, RELA, BMP2, BMPR1A, STAT3, TGFB2, TP53, KLF4	c5.go.bp.v7.4
GOBP_NEGATIVE_REGULATION_OF_SIGNALING	GO:0023057	Common	0.127518	67	0.282473	0.0712717	3.96333	7.61379e-05	0.00276499	BCL2L11, DNM1L, TRAP1, CDKN1A, RACK1, STK25, CEBPB, PDCD10, PTPMT1, NACC2, PARP1, CYP1B1, DDX3X, E2F1, EPHA2, EP300, ERN1, SIRT1, PHLDA3, ZNF385A, BBC3, SFN, GRINA, HIF1A, UBE2K, APAF1, HNRNPK, ITPR1, MCL1, MDM2, ATM, NFE2L2, PIAS4, PDK2, PIK3R1, PLAGL2, PMAIP1, DDIT4, PPIA, FBXW7, FNIP2, USP28, BAK1, RPL26, RPS3, RPS7, CXCL12, MOAP1, AEN, SNAI1, BNIP3, BRCA1, TMBIM6, TP53, XBP1, CASP3, STK24, COA8, YBX3, CAV1, BECN1, TNFRSF10B, BMF, BAG5, CD44, PPM1F, MELK	c5.go.bp.v7.4
GOBP_REGULATION_OF_CELL_CYCLE	GO:0051726	Common	0.0588517	26	0.374668	0.0947427	3.95458	7.89586e-05	0.00285357	BCL2L11, BASP1, EDN1, ERBB4, FGF2, FGFR2, FXN, GATA6, LATS2, GJA1, RBPJ, MEF2C, NOTCH1, PAK1, PIN1, MAPK1, PTEN, RGS2, BMPR1A, TGFBR1, TGFBR3, WNT2, YY1, YBX3, RUNX1, CCNB1	c5.go.bp.v7.4
GOBP_REGULATION_OF_ASTROCYTE_DIFFERENTIATION	GO:0048710	Common	0.145233	79	0.26394	0.0667853	3.95207	7.97859e-05	0.00286961	BCL2L11, CDK4, RAB10, CREB1, CRK, PARP1, SESN3, SERPINA12, EDN1, EIF4EBP2, RAB12, FOXO1, SIRT1, SLC39A14, G6PC, GAB1, GJA1, GNAI2, GRB10, GSK3B, EEF2K, APC, ICAM1, IGF1R, INSIG1, IRS1, SLC27A1, LYN, MAP1B, MDM2, ABCC1, ASS1, NFE2L2, NFKB1, TRIM72, PAK1, PDK2, ATP6V1B2, ATP6V1E1, PIK3R1, PKM, PHIP, PRKAA1, PRKAR1A, AGTRAP, PTEN, ARID1B, PXN, SNX6, RANGAP1, RAP1B, RELA, CPEB1, NUCKS1, SLC2A4, SP1, SREBF1, ZFP36L1, STAT3, STAT5A, STAT5B, KLF10, TP53, VCAM1, XBP1, CACNB1, NDEL1, PIP4K2B, IRS4, CAV1, SOCS1, KAT2B, SOCS3, KLF4, RPL23, KL, ROCK2, C2CD5, CDC5L	c5.go.bp.v7.4
GOBP_MAST_CELL_DIFFERENTIATION	GO:0060374	Common	0.133648	71	0.270721	0.0686085	3.94588	8.18621e-05	0.00291971	AKT3, CEBPB, CFTR, CORO1A, AKAP11, BTBD9, ADD1, PPARGC1B, CCN2, TMEM64, DYNC1H1, S1PR1, EGR1, FLCN, CLN8, EXT1, ACSL1, FOXO1, KDM6B, GBA, GJA1, SFN, GRB10, HOXA13, HOXC10, APC, VSIG1, IGF1R, RBPJ, BMP8A, IL1A, IL6, ITGB1, SLC27A1, KRAS, STMN1, NOTCH1, NOVA2, P2RX7, F11R, TRPV2, PRKAA1, PRKAB2, PRKAR1A, KDM3A, B2M, PTGS2, RB1, ACTB, PRDM16, SLC1A1, SOX9, STAT3, ACTG1, TUB, VEGFA, ADIPOR2, BBS10, EHMT1, LPCAT1, MKKS, DOCK7, CAV1, RAB11A, PER2, ACVR2B, RAB3D, IQCB1, ZNF516, PLEKHM1, MFN2	c5.go.bp.v7.4
GOBP_HORMONE_TRANSPORT	GO:0009914	Common	0.023431	9	0.498208	0.12627	3.94559	8.19596e-05	0.00291971	LAMTOR5, SESN3, BMT2, FLCN, ATM, CASTOR2, SESN2, DYRK3, FNIP1	c5.go.bp.v7.4
GOBP_NEGATIVE_REGULATION_OF_CARDIAC_MUSCLE_TISSUE_GROWTH	GO:0055022	Common	0.0699851	32	0.35464	0.0899905	3.94086	8.35838e-05	0.00296346	CFTR, CREB1, EDN1, ENSA, ACSL4, TARDBP, GJA1, ANXA1, HIF1A, BMP8A, IL6, IRS1, ITPR1, KIF5B, LIF, SMAD4, PPP3CB, PSMD9, SFRP1, AACS, SNAP25, SOX4, SOX11, SREBF1, TIAM1, TMF1, CACNA1E, PAX8, SNX4, PER2, MIDN, AIMP1	c5.go.bp.v7.4
GOBP_LEUKOCYTE_APOPTOTIC_PROCESS	GO:0071887	Common	0.339653	252	0.17453	0.0443208	3.93787	8.4623e-05	0.00298615	CDH2, DNM1L, FRY, CDK6, KATNB1, SEMA3A, PRMT5, SEC24B, STK25, CARM1, SEMA4D, CEBPB, FRS2, RAB10, TPPP, UHMK1, CREB1, CRK, CTNNB1, TTL, CEP120, AP2A1, DBN1, DDX6, DHFR, JAG1, DVL2, E2F1, ECT2, S1PR1, EEF2, EPHA2, EIF4G2, FBXO45, EMX2, EP300, CLN8, ERBB2, ERBB3, ERBB4, ERCC3, EXT1, EZH2, ACSL3, ACSL4, DAGLB, FGFR1, FGFR2, XRN2, CPEB3, INPP5F, ZNF365, FOXG1, SHANK2, RAB21, SPEN, PLXND1, EPB41L3, FLNA, DIP2A, DENND5A, FMR1, SRGAP2, NCSTN, DICER1, RBFOX2, ZMYND8, PLXNB2, GAB1, GAP43, BLOC1S6, GBA, HEYL, GJA1, RND1, GOLGA4, WDR62, GRB10, RAPGEF1, MYLIP, RACGAP1, GSK3B, EEF2K, CERS2, TLX3, ANXA1, HIF1A, HMGB1, FOXA1, HOXC10, HSPA5, HSP90AA1, HSP90AB1, TUBB2B, APOE, RBPJ, IL6, IL6ST, ITGA3, ARF1, VWC2, ARF4, KIF5B, KIT, KRAS, RHOA, STMN1, LDLR, LIF, LLGL1, LRP6, LYN, CAPRIN1, SMAD4, MAP1B, MECP2, MEF2C, MTR, ZFHX3, NAB2, NAP1L1, SEPTIN2, NF2, NFE2L2, NME2, NOTCH1, NOTCH2, OPHN1, MINK1, PAK1, ITSN2, PAX6, STMN3, TRPV2, EVL, SIX4, PIK3CD, PIK3R1, PIN1, BTBD1, PLS1, PLXNA1, POU3F2, DDIT4, RRN3, ESRP1, SEMA4C, YTHDF1, PPP3CB, PLXNA3, ENAH, MAPK1, B2M, DPYSL5, RGMA, PTEN, SLC12A5, MIB1, TAOK1, SEMA6A, TWF1, CAMSAP3, METTL14, PTPN9, PTPRF, NECTIN1, RB1, RELA, RGS2, ACTB, BCL6, RNF6, ROBO1, RORA, RPL24, CCL3, CXCL12, SFRP1, HHIP, BCL11B, SKI, BMP2, WNK1, BMPR1A, SNAP25, BNIP3, SOX4, SOX9, SOX11, STAT3, AURKA, STRN, STXBP1, TAL1, ZEB1, TGFB2, TGFBR1, TIAM1, TP53, C3, TWIST1, UGDH, VASP, VCAM1, VEGFA, EZR, WEE1, DAGLA, WNT2, WNT5A, XBP1, XRCC2, YWHAH, DDR1, BTG2, BHLHE41, GPR157, NDEL1, CAMK2B, USP9X, PICALM, FZD4, CASP3, TRAPPC9, KREMEN1, ULK1, STK24, HOOK3, PARD6B, DOCK7, UNK, RUNX1, BECN1, RAB11A, NRP1, CDK5R1, PER2, WASL, BMERB1, ARTN, VAPA, KLF4, B4GALT5, HAND2, SLC4A7, BAG5, SEMA3E, SNPH, TOX, GAB2, LRIG2, CDH1	c5.go.bp.v7.4
GOBP_REGULATION_OF_INTRACELLULAR_SIGNAL_TRANSDUCTION	GO:1902531	Common	0.0841101	40	0.333876	0.0852114	3.9182	9.17838e-05	0.00317886	HUWE1, CDKN1B, RACK1, ARIH2, CTSC, CSNK1A1, CSNK2A1, DDB1, FOXO1, FMR1, HECTD1, TIPARP, FBXL5, GBA, GJA1, MYLIP, GSK3B, APC, HSPA1B, HSP90AA1, APOE, LDLR, SMAD7, MDM2, NFE2L2, ANKIB1, FBXW7, PTEN, SGTA, SUMO2, SOX9, AURKA, EZR, WNT5A, LPCAT1, NDFIP1, CAV1, ADAM9, BAG2, RNF40	c5.go.bp.v7.4
GOBP_CELLULAR_RESPONSE_TO_RADIATION	GO:0071478	Common	0.0192419	8	0.66069	0.168705	3.91624	9.2529e-05	0.0031899	SIRT1, ZNF385A, HNRNPK, MDM2, RPL26, RPS7, TP53, CD44	c5.go.bp.v7.4
GOBP_POSITIVE_REGULATION_OF_ADAPTIVE_IMMUNE_RESPONSE	GO:0002821	Common	0.31836	229	0.179282	0.045815	3.91317	9.37069e-05	0.00321569	CDH2, TANK, SH2B3, HMGXB4, TRAP1, OPTN, TOB1, TNIP1, DLC1, RACK1, ACAA2, STAMBP, LILRA2, PHB2, NLRP3, TNFAIP8L1, SESN3, ARHGAP42, CSNK1A1, CSNK2A1, TICAM1, CNKSR3, BMT2, GRK2, DDX3X, TMEM64, DUSP5, DUSP8, DVL2, EDN1, EGR1, EPHA2, UBR1, DAND5, SPRED2, EMD, FLCN, ERBB2, ERBB3, ESR1, EZH2, FGF2, INPP5F, SHANK2, CNOT1, PHLPP2, FOXM1, FOXO1, PEG10, GRAMD4, PHLPP1, FMR1, SIRT1, GPR161, CD2AP, PHLDA3, NUP62, SH3BP4, FXN, ZNF385A, GBA, HEYL, LATS2, GJA1, DKK4, DKK2, PRELID1, RNF115, GNAI1, GNAI2, RNF149, TRIM59, GRB10, RAPGEF1, GRINA, GSK3B, SOCS7, HIF1A, APC, HSPA1B, HSPA5, ICAM1, APOE, IGF1R, IGFBP5, BMP8A, IL1A, FASLG, IL6, INSIG1, IRS1, ITGA3, ITPR1, ARF1, VWC2, STMN1, LIF, LRP6, LYN, ARRB1, SMAD3, SMAD4, SMAD7, MCL1, CD46, DNAJB9, MDM2, CCDC88C, MYC, ATM, NF2, NFE2L2, CNOT2, NOTCH1, TRIM72, P2RX7, CHST11, SERPINE1, PAWR, TRAT1, STMN3, PDE11A, PDE4D, PIAS4, PIN1, DDIT4, OTUD4, PPIA, LAX1, PPM1B, PHIP, FBXW7, SYNJ2BP, SLC35C1, PRKAA1, NPLOC4, LMBR1L, PSMA2, PSMA6, PSMB2, PSMB4, PSMB5, PMEPA1, OTUD7B, TWSG1, PSMD2, PSMD3, PSMD4, PSMD7, PSMD8, PAK5, PSMD9, PSMD13, PSME1, PTEN, SEMA6A, VPS18, PTPN6, SNX6, RAF1, RAP1B, RB1, PLEKHA1, RELA, RGS2, RGS3, BCL6, ROBO1, RORA, BICD1, CXCL12, PRDM16, SFRP1, NXN, HHIP, SKI, BMP2, SNAI1, SOX9, BRCA1, SREBF1, STAT1, STXBP1, TMBIM6, TGFA, TGFB2, TGFBR1, TGFBR3, TIMP3, TLE1, TLE4, TLR3, TSPAN6, TP53, TWIST1, CASTOR2, UBC, EZR, WNT5A, XBP1, YWHAB, RNF113A, SLC30A1, BRAP, FZD4, FZD6, SESN2, PIP4K2B, KREMEN1, ZNRF3, DYRK3, PPP1R15B, YBX3, CAV1, SOCS1, TNFSF10, TNFRSF10B, TNFRSF10A, H2BC11, ACVR1, MIDN, SOCS3, SOCS6, KLF4, ARHGAP12, BAG5, CD44, FNIP1, MFN2	c5.go.bp.v7.4
GOBP_PEPTIDYL_TYROSINE_MODIFICATION	GO:0018212	Common	0.33516	247	0.174242	0.0447155	3.89669	0.000100269	0.00342518	BCL2L11, CTDSP2, FEM1B, CDK2, CDK4, CDK6, CTDSPL, CDK9, CDKN1A, ZMPSTE24, CDKN1B, CDKN1C, CDKN3, TUBB4B, RACK1, PRMT5, CARM1, LAMTOR5, HEXIM1, SPAG5, CTCF, NEK6, USP19, DBF4, RCC1, ZWINT, RASSF1, PHB2, CBX3, CLIC1, CLTC, CCSAP, UHMK1, NACC2, CSNK2A1, CCN2, CTNNB1, TTL, CEP120, SDE2, DCTN1, DDB1, DDX3X, DHCR24, DYNC1H1, ARID3A, E2F1, ECT2, EDN1, EME2, EIF4EBP1, EIF4G2, FLCN, TUBB, EP300, ERCC3, ERN1, EZH2, FGFR2, VASH1, FOXG1, CNOT1, FOXM1, SIRT1, TARDBP, SCRIB, NUP62, CNOT6L, AHCTF1, ZNF385A, CHMP2B, HINFP, RNF167, ANKRD17, FBXL3, GATA6, LATS2, CHORDC1, CHMP2A, GNAI1, SFN, SETD2, RACGAP1, ANXA1, FOXA1, APAF1, HNRNPU, HOXA13, APC, HSPA1B, XIAP, HSPA8, HSP90AA1, HSP90AB1, HYAL1, IL1A, INCENP, IRF1, JUNB, JUND, KIF11, RHOA, RHOB, NUGGC, LIF, LRP6, SMAD3, MDM2, MDM4, MECP2, MKI67, MYBL2, MYC, ZFHX3, ATM, NEK2, NF2, CNOT2, CNOT4, NOTCH1, NOTCH2, NPM1, PCNT, PGGT1B, PIN1, PLSCR1, HAUS6, NDE1, PHIP, CEP192, FBXW7, TRIM36, CNOT11, PRKAA1, PRKAB2, PRKAR1A, RCC2, PSMA2, PSMA6, PSMB2, PSMB4, PSMB5, CCNL1, PDXP, PSMD2, PSMD3, PSMD4, PSMD7, PSMD8, PSMD9, PSMD13, PSME1, PTEN, CNOT6, TAOK1, USP28, PTPN6, BAK1, RAD21, RAD51, RANBP1, RB1, ACTB, BCL6, RNF2, RNF4, RPA2, RPL26, RRM2, CLSPN, SFRP1, CEP85, BMI1, BMP2, SON, SOX4, SOX9, SOX11, BRCA1, ZFP36L1, STAT3, STAT5B, ZFP36L2, AURKA, TAL1, BUB1, DYNLT3, TFDP1, TFDP2, TGFA, TGFB2, TGFBR1, TP53, TUBG1, UBE2E2, WEE1, WNT5A, XPC, XRCC3, YWHAE, ZNF207, BTG2, ZNF655, NABP2, OR2A4, CDC73, EHMT1, PHC3, CTC1, MYO19, HMGA2, CDT1, CABLES2, NAA10, CDC7, CASP3, DYRK3, CDC14B, THOC5, BECN1, PNPT1, EED, RAB11A, KAT2B, CDK5R1, PER2, CCNB1, CCND2, CCNF, KNSTRN, DIRAS3, TMEM67, CCNE2, PTTG1, KLF4, RPL23, ROCK2, KIF23, VPS4B, PUM1, DLGAP5, CKAP5, CDC5L, KIF14, CDC25C, CDC27, THOC1	c5.go.bp.v7.4
GOBP_REGULATION_OF_CELLULAR_RESPONSE_TO_STRESS	GO:0080135	Common	0.015969	6	0.5796	0.149102	3.88728	0.000104211	0.00354364	IL6, IL6ST, LDLR, LIF, NOTCH1, BMP2	c5.go.bp.v7.4
GOBP_CELLULAR_RESPONSE_TO_GAMMA_RADIATION	GO:0071480	Common	0.00883093	3	0.584321	0.150734	3.87652	0.000108895	0.00368615	KIT, PIK3CD, TAL1	c5.go.bp.v7.4
GOBP_GLIAL_CELL_PROLIFERATION	GO:0014009	Common	0.120056	62	0.283453	0.0731785	3.87344	0.000110269	0.00371588	CDK2, CDK4, CDK6, CDK9, CDKN1A, CDKN1B, CDKN1C, CDKN3, CARM1, LAMTOR5, RASSF1, UHMK1, SDE2, DHCR24, ARID3A, E2F1, EIF4G2, EP300, ERN1, VASH1, CNOT1, FOXM1, CNOT6L, ZNF385A, GATA6, SFN, APC, HSP90AB1, IRF1, SMAD3, MDM2, MDM4, MYC, ZFHX3, ATM, CNOT2, CNOT4, NOTCH1, NOTCH2, CNOT11, PRKAA1, PRKAB2, CNOT6, RB1, RPL26, SOX4, BRCA1, AURKA, TFDP1, TFDP2, TGFB2, TGFBR1, TP53, BTG2, HMGA2, CDC14B, PNPT1, KAT2B, CDK5R1, CCNB1, RPL23, CDC25C	c5.go.bp.v7.4
GOBP_CELLULAR_RESPONSE_TO_OXYGEN_LEVELS	GO:0071453	Common	0.0859983	41	0.323007	0.0835129	3.86776	0.000112856	0.003786	CFTR, SLC16A10, CREB1, EDN1, ENSA, ACSL4, TARDBP, GJA1, ANXA1, HIF1A, BMP8A, IL6, IRS1, ITPR1, KIF5B, LIF, LYN, SMAD4, CCDC186, PPP3CB, UBE2Q1, PSMD9, RAB1A, RAF1, SFRP1, SLC16A2, AACS, SNAP25, SOX4, SOX11, SREBF1, TIAM1, TMF1, CACNA1E, PAX8, SLC7A5, FZD4, SNX4, PER2, MIDN, AIMP1	c5.go.bp.v7.4
GOBP_REGULATION_OF_DNA_DAMAGE_RESPONSE_SIGNAL_TRANSDUCTION_BY_P53_CLASS_MEDIATOR	GO:0043516	Common	0.0139299	5	0.547779	0.141723	3.86515	0.00011406	0.00380929	GJA1, PAK1, PTEN, RGS2, YY1	c5.go.bp.v7.4
GOBP_POSITIVE_REGULATION_OF_INTRACELLULAR_SIGNAL_TRANSDUCTION	GO:1902533	Common	0.0606502	27	0.376433	0.0974867	3.86138	0.000115823	0.00385099	BCL2L11, CCR7, SIRT1, SLC7A11, PRELID1, ANXA1, HIF1A, FASLG, IL6, ITPKB, LYN, MEF2C, PIK3CD, LMBR1L, SLC39A10, PTEN, BAK1, RAG1, BCL6, CXCL12, TCP1, TP53, WNT5A, PLEKHO2, CASP3, ZC3H8, FNIP1	c5.go.bp.v7.4
GOBP_POSITIVE_REGULATION_OF_CHROMOSOME_ORGANIZATION	GO:2001252	Common	0.378657	297	0.162109	0.0419942	3.86027	0.000116348	0.00385134	CDH2, AKT3, TANK, BCL2L11, SH2B3, DNM1L, TRAP1, OPTN, CDK2, DENND4A, ZMPSTE24, TNIP1, CCL26, SEMA3A, DLC1, RACK1, PRMT5, VAV3, HAX1, STK25, SEMA4D, CHERP, LAMTOR5, HEXIM1, STAMBP, GNA13, NFAT5, MAP3K2, NEK6, FRS2, HPSE, SUPT16H, PDCD10, PHB2, NLRP3, TIRAP, CHUK, PTPMT1, SSX2IP, SLC15A4, CCR7, TNFAIP8L1, EDARADD, NACC2, CRK, PARP1, SESN3, ARHGAP42, SERPINA12, CSNK2A1, TICAM1, CCN2, CNKSR3, BMT2, AMOT, DDX3X, DUSP5, DUSP8, DVL2, ECT2, EDN1, EEF1D, PRXL2C, EPHA2, UBR1, SPRED2, FLCN, EP300, ERBB2, ERBB3, ERBB4, ERN1, ESR1, EZH2, F3, FGF2, FGFR1, FGFR2, FKBP1A, INPP5F, SHANK2, KLHDC10, PHLPP2, FOXM1, FOXO1, FLNA, PHLPP1, SASH1, ARHGEF18, SRGAP2, PIP5K1C, SIRT1, CD2AP, PHLDA3, NUP62, SH3BP4, GAB1, SHC2, ZNF385A, ANKRD17, GBA, GJA1, BBC3, GNAI1, GNAI2, RNF149, TRIM59, RAPGEF1, GRINA, TBK1, RACGAP1, GSK3B, NENF, MDFIC, HIF1A, HMGB1, HNRNPK, HSPA1B, XIAP, HSP90AA1, HSP90AB1, NDST1, ICAM1, CAVIN4, APOE, IGF1R, IGFBP5, IKBKB, FASLG, IL6, IRS1, ITGA3, ITGB1, ITPKB, ITPR1, KIT, KRAS, RHOA, KMT5A, RHOB, STMN1, LIF, LIMS1, LYN, ARRB1, SMAD4, MCL1, MDM2, MDM4, MAP3K9, MAP3K11, MYC, ATM, NF2, NFE2L2, NQO2, NOTCH1, NOTCH2, C18orf32, OPHN1, P2RX7, MINK1, PAK1, F11R, TRAT1, STMN3, PDE11A, DNAJC27, PDE4D, PDGFA, PEX5L, PIAS4, PDK2, PIK3CD, PIK3CG, PIK3R1, PIN1, PLAGL2, PMAIP1, TERF2IP, DDIT4, PPIA, LAX1, SEMA4C, PPM1B, ARHGAP17, FBXW7, SYNJ2BP, PRKAA1, PRKAB2, NPLOC4, PRKAR1A, MAPK1, MAPK10, OTUD7B, PTEN, MYORG, MAVS, TAOK1, SEMA6A, JCAD, MIER1, PTPN6, PTPN13, RAF1, RAP1B, PLEKHA1, REL, RELA, RGS2, RGS3, BCL6, ROBO1, RORA, RPA2, RPL5, RPL26, RPS3, RPS7, CCL3, CXCL12, MAP2K4, SFRP1, GAREM1, PLEKHG2, BMP2, SNAI1, SOX9, SOX11, BRCA1, BRAF, SSRP1, STAT1, AURKA, TAF4B, TMBIM6, TGFA, TGFB2, TGFBR1, TGM2, TIAM1, TIMP3, TLE1, TLR3, TSPAN6, TP53, TWIST1, CASTOR2, UBC, UBE2N, VEGFA, EZR, WNT5A, XBP1, EHMT1, WLS, ARHGAP39, NDFIP1, FZD4, SESN2, PIP4K2B, DYRK3, MAP3K21, MAP4K3, YBX3, CAV1, BECN1, TNFSF14, TNFSF10, TNFRSF10B, NRP1, CDK5R1, BMF, EXO1, DDX21, MTDH, VAPA, MTA2, CYTH2, KLF4, TRIP10, RPL23, KL, ARHGAP12, HAND2, ROCK2, BAG5, BAG4, AKAP12, CD44, TRAF4, FNIP1, PUM1, STARD8, NUAK1, MFN2, KIF14	c5.go.bp.v7.4
GOBP_CELLULAR_RESPONSE_TO_NITROGEN_COMPOUND	GO:1901699	Common	0.0806689	38	0.337497	0.0875817	3.85351	0.000119588	0.00394114	TANK, CDKN1A, ZMPSTE24, POLD3, PARP1, SDE2, DDB1, ECT2, EEF1D, EGR1, ELK1, EP300, FMR1, SIRT1, XRCC6, HSPA5, HYAL1, RHOB, MDM2, MMP2, MYC, ATM, NMT1, NPM1, PIK3R1, NSMCE3, USP28, BAK1, RAD51, RGR, RPL26, SFRP1, NUCKS1, TP53, XPC, YY1, HMGA2, BMF	c5.go.bp.v7.4
GOBP_PROTEIN_LOCALIZATION_TO_NUCLEUS	GO:0034504	Common	0.0232361	9	0.516164	0.134749	3.83056	0.000131232	0.00430592	CD226, NLRP3, SIRT1, IL6, IL6ST, SHLD2, RIF1, B2M, C3	c5.go.bp.v7.4
GOBP_RESPONSE_TO_GAMMA_RADIATION	GO:0010332	Common	0.101068	50	0.302855	0.0791612	3.8258	0.000133778	0.00431354	SH2B3, RACK1, HAX1, SEMA4D, CLK1, TTL, DLG3, DOCK3, DVL2, EPHA2, ERBB2, ERBB3, ERBB4, FGFR1, FGFR2, INPP5F, ICAM1, IGF1R, IL6, IL6R, IL6ST, JAK1, KIT, LIF, LYN, NF2, PDGFA, NCAPG2, FBXW7, TWF1, PTPN6, SNX6, MAP2K4, SFRP1, STAT3, TAL1, TGFA, TP53, VEGFA, WEE1, DDR1, DYRK3, CAV1, SOCS1, NRP1, ACVR1, SOCS3, PKDCC, CD44, MELK	c5.go.bp.v7.4
GOBP_RESPONSE_TO_PEPTIDE	GO:1901652	Common	0.251913	164	0.196488	0.0517302	3.79832	0.00014941	0.00443546	AKT3, BCL2L11, FEM1B, TRAP1, TRIM28, CDK6, CDK9, ZMPSTE24, SEMA3A, RACK1, STK25, CEBPG, POLQ, PTGES3, NUP50, NEK6, USP19, TMED2, NUP42, FICD, ZNF277, PDCD10, TIRAP, ERCC8, CCR7, NACC2, PARP1, CCN2, PPP4R2, DHX9, DHFR, SPRED2, EP300, ERN1, VASH1, INPP5F, ZNF365, ATF6, KLHDC10, SMG1, FOXM1, FOXO1, FLNA, NUP205, NUP210, PHLPP1, FMR1, SASH1, SMCHD1, SIRT1, DDAH1, NUP62, SLC7A11, FUS, ZNF385A, CHORDC1, EIF2AK1, RAPGEF1, GRINA, SETD2, GSK3B, CERS2, HIF1A, HMGB1, HNRNPK, HSPA1B, HSPA5, HSPA8, HSP90AA1, HSP90AB1, IGF1R, NUP43, INSIG1, KRAS, KMT5A, LETM1, LYN, MCL1, DNAJB9, MDM2, MGMT, MAP3K11, MYC, ATM, NFE2L2, NPM1, YBX1, MINK1, PAWR, CHCHD2, IER5, PIAS4, PIK3R1, PMAIP1, TERF2IP, SLC38A2, SHLD2, PPIA, VPS13C, SEMA4C, WRAP53, TMEM33, RIF1, FBXW7, MAPK1, TEX15, B2M, SPIRE1, RGMA, PTEN, TAOK1, BAK1, PTPRF, RAD51, RANBP2, BCL6, RPA2, RPL26, RPS3, CXCL12, SFRP1, SGTA, BMP2, BMPR1A, SNAI1, BRCA1, TMBIM6, TGFB2, TLR3, TP53, TWIST1, UBE2N, VEGFA, EZR, WNT5A, XBP1, XRCC1, YWHAE, DEK, KLHL15, HMGA2, NDEL1, CAMK2B, KREMEN1, STK24, DYRK3, PPP1R15B, YBX3, THOC5, CAV1, PNPT1, KLF4, HAND2, ROCK2, BAG5, BAG4, BAG3, BAG2, CD44, TRAF4, LRIG2, NUAK1, NUP153, THOC1	c5.go.bp.v7.4
GOBP_APOPTOTIC_PROCESS	GO:0006915	Common	0.0270628	11	0.545547	0.143874	3.79183	0.000153348	0.00453439	CDKN1A, ZMPSTE24, EGR1, ELK1, XRCC6, HSPA5, MDM2, ATM, RAD51, RPL26, TP53	c5.go.bp.v7.4
GOBP_POSITIVE_REGULATION_OF_VASCULATURE_DEVELOPMENT	GO:1904018	Common	0.0325366	13	0.445795	0.117717	3.78702	0.000156329	0.00460432	CREB1, E2F1, EEF2, DICER1, GBA, CERS2, IL6, LYN, NF2, NOTCH1, SKI, SOX4, SOX11	c5.go.bp.v7.4
GOBP_MACROPHAGE_DIFFERENTIATION	GO:0030225	Common	0.118628	61	0.279884	0.0739668	3.78392	0.000158276	0.00462524	DNM1L, ACAA2, USP19, PHB2, E2F1, EDN1, EGR1, EIF4EBP1, SLC29A1, EP300, FOXO1, SIRT1, DDAH1, GATA6, EEF2K, HIF1A, ICAM1, RBPJ, ARNT, MDM2, MDM4, MYC, NFE2L2, NOTCH1, HP1BP3, CHCHD2, PGK1, PMAIP1, PRKAA1, PSMA2, PSMA6, PSMB2, PSMB4, PSMB5, PSMD2, PSMD3, PSMD4, PSMD7, PSMD8, PSMD9, PSMD13, PSME1, PTEN, PTGS2, RORA, SFRP1, CPEB1, SLC2A4, SLC8A1, BNIP3, BNIP3L, ZFP36L1, TMBIM6, TP53, TWIST1, UBC, VEGFA, CPEB4, CAV1, CCNB1, ROCK2	c5.go.bp.v7.4
GOBP_NEUROTRANSMITTER_REUPTAKE	GO:0098810	Common	0.0340644	14	0.484369	0.127988	3.7845	0.00015791	0.00462524	ZMPSTE24, SPRED2, SIRT1, ZNF385A, KMT5A, MDM2, ATM, PMAIP1, RPL26, SNAI1, TP53, TWIST1, DYRK3, CD44	c5.go.bp.v7.4
GOBP_RESPONSE_TO_NITROGEN_COMPOUND	GO:1901698	Common	0.261801	173	0.191573	0.050648	3.78244	0.000159216	0.00463462	CDH2, AKT3, BCL2L11, DNM1L, CCL26, SEMA3A, RACK1, HAX1, STK25, SEMA4D, CHERP, LAMTOR5, HEXIM1, NFAT5, MAP3K2, NEK6, FRS2, HPSE, PDCD10, PHB2, TIRAP, CHUK, SLC15A4, CCR7, EDARADD, NACC2, SERPINA12, TICAM1, CCN2, DDX3X, DUSP5, DVL2, ECT2, EDN1, EEF1D, PRXL2C, SPRED2, FLCN, EP300, ERBB2, ERBB3, ERBB4, ERN1, ESR1, EZH2, F3, FGF2, FGFR1, FGFR2, FKBP1A, KLHDC10, FLNA, SASH1, SIRT1, NUP62, GAB1, SHC2, ZNF385A, ANKRD17, GJA1, BBC3, GNAI2, RAPGEF1, TBK1, NENF, MDFIC, HMGB1, HSPA1B, HSP90AA1, HSP90AB1, NDST1, ICAM1, APOE, IGF1R, IGFBP5, IKBKB, FASLG, IL6, IRS1, ITGB1, ITPKB, KIT, KRAS, RHOA, LIF, LIMS1, LYN, ARRB1, MCL1, MAP3K9, MAP3K11, ATM, NQO2, NOTCH1, NOTCH2, C18orf32, MINK1, PAK1, F11R, TRAT1, DNAJC27, PDGFA, PIAS4, PIK3CD, PIK3CG, PIK3R1, PLAGL2, PMAIP1, TERF2IP, PPIA, SEMA4C, FBXW7, PRKAA1, MAPK1, MAPK10, PTEN, MYORG, MAVS, TAOK1, JCAD, MIER1, PTPN6, RAP1B, REL, RELA, ROBO1, RPL26, RPS3, RPS7, CCL3, MAP2K4, GAREM1, BMP2, SOX9, SOX11, BRAF, TGFA, TGFB2, TGFBR1, TGM2, TIAM1, TLR3, TSPAN6, TP53, UBC, UBE2N, VEGFA, WNT5A, WLS, NDFIP1, FZD4, MAP3K21, MAP4K3, CAV1, BECN1, TNFSF14, TNFSF10, TNFRSF10B, NRP1, BMF, DDX21, MTDH, VAPA, RPL23, KL, HAND2, ROCK2, BAG4, AKAP12, CD44, TRAF4, FNIP1, PUM1	c5.go.bp.v7.4
GOBP_REGULATION_OF_PEPTIDYL_TYROSINE_PHOSPHORYLATION	GO:0050730	Common	0.0912384	44	0.30912	0.0818635	3.77604	0.000163331	0.00473598	TRIM28, CDK9, CCT4, JDP2, CTNNB1, MTF2, FMR1, SIRT1, CHTOP, PHF19, HNRNPA1, HNRNPA2B1, HNRNPD, LIF, ARRB1, SMAD4, MECP2, ATM, NEK2, RIF1, ATF7IP, MAPK1, RNF20, MIER1, RAD21, BCL6, BRCA1, SREBF1, TAL1, TCP1, TP53, CCT3, UBE2N, VEGFA, NABP2, HMBOX1, WDR61, TNKS2, CDT1, SLX4, GLYR1, CCNB1, CCT6A, RNF40	c5.go.bp.v7.4
GOBP_NK_T_CELL_DIFFERENTIATION	GO:0001865	Common	0.217409	134	0.209749	0.0555972	3.77265	0.000165552	0.00478184	BCL2L11, CDK2, CDK4, PRMT5, CEBPB, LAMTOR5, CFTR, RAB10, COL1A2, CREB1, CRK, PARP1, SESN3, SERPINA12, CTNNB1, GRK2, DHX9, EDN1, EGR1, UBR1, EIF4EBP2, RAB12, EZH2, CPEB3, FOXO1, FLNA, FMR1, LARP1, NCSTN, SIRT1, SLC39A14, SH3BP4, G6PC, GAB1, GJA1, GNAI2, GNAQ, GRB10, RAPGEF1, GSK3B, GUCY1B1, EEF2K, HNRNPD, APC, HSPA5, ICAM1, STING1, IGF1R, IGFBP5, INSIG1, IRS1, SLC27A1, LYN, MAP1B, MDM2, MEF2C, MMP2, ABCC1, ASS1, MTR, NFE2L2, NFKB1, NPM1, TRIM72, P2RX7, PAK1, PDK2, ATP6V1B2, ATP6V1E1, PIK3CG, PIK3R1, PKM, PHIP, PRKAA1, PRKAR1A, MAPK1, NSMCE3, PDXP, AGTRAP, PTAFR, PTEN, ARID1B, MAVS, EPG5, PXN, SNX6, RAD51, RANGAP1, RAP1B, RELA, ACTB, RYR2, SFRP1, CPEB1, NUCKS1, SLC1A1, SLC2A4, SLC8A1, SOX9, SP1, BRCA1, SREBF1, ZFP36L1, STAT3, STAT5A, STAT5B, KLF10, TLR3, TP53, HSP90B1, CASTOR2, VCAM1, EZR, XBP1, CACNB1, CPEB4, NDEL1, CASP3, SESN2, PIP4K2B, DDI2, IRS4, CAV1, SOCS1, KAT2B, CDK5R1, SOCS3, KLF4, RPL23, KL, ROCK2, C2CD5, CDC5L, CDH1	c5.go.bp.v7.4
GOBP_T_CELL_LINEAGE_COMMITMENT	GO:0002360	Common	0.115588	59	0.279877	0.0742757	3.76809	0.000168591	0.00485087	TRIM28, CDKN1A, LAMTOR5, CCT4, NUP50, PHB2, TAF8, PARP1, E2F3, ECT2, FLCN, FLNA, TARDBP, CD2AP, KPNA6, NUP62, CNEP1R1, GBP2, LATS2, RANBP6, TOR1B, GLUL, GSK3B, MDFIC, TNPO2, HNRNPU, HSP90AB1, KPNA1, KPNA2, LIF, CHCHD10, SMAD3, MDM2, NF2, NVL, SIX4, PIK3R1, PIN1, NOL8, WRAP53, MAPK1, OTUD7B, MAVS, RAN, RANBP2, RANGAP1, SOX9, STAT3, TCP1, TP53, CCT3, YWHAE, SESN2, CCT6A, RPL23, BAG3, SUPT7L, NUP153, CDH1	c5.go.bp.v7.4
GOBP_MUSCLE_HYPERTROPHY_IN_RESPONSE_TO_STRESS	GO:0003299	Common	0.0406442	17	0.444121	0.118047	3.76224	0.000172558	0.00494601	CDKN1A, ZMPSTE24, PARP1, EGR1, ELK1, XRCC6, HSPA5, MDM2, MYC, ATM, POLG, PRKAA1, BAK1, RAD51, RPL26, TP53, XRCC2	c5.go.bp.v7.4
GOBP_POSITIVE_REGULATION_OF_TRANSCRIPTION_FROM_RNA_POLYMERASE_II_PROMOTER_IN_RESPONSE_TO_HYPOXIA	GO:0061419	Common	0.182423	106	0.227568	0.0605081	3.76095	0.000173443	0.00495239	BCL2L11, CDK4, RAB10, CHUK, CREB1, CRK, PARP1, SESN3, SERPINA12, CCN2, JAG1, EDN1, EGR1, EIF4EBP2, RAB12, FOXO1, SIRT1, SLC39A14, G6PC, GAB1, GJA1, GNAI1, GNAI2, GRB10, GSK3B, EEF2K, ANXA1, APC, ICAM1, IGF1R, IGFBP5, INSIG1, IRS1, JUND, SLC27A1, LRP6, LYN, MAP1B, MDM2, MMP2, MMP13, ABCC1, ASS1, MT-CYB, NFE2L2, NFKB1, NME2, NOTCH1, TRIM72, PAK1, PDK2, PHEX, ATP6V1B2, ATP6V1E1, PIK3R1, PKM, VPS13C, PHIP, PRKAA1, PRKAR1A, AGTRAP, PTEN, ARID1B, PXN, SNX6, RANGAP1, RAP1B, RELA, CXCL12, SRSF6, CPEB1, NUCKS1, SLC2A4, SP1, SREBF1, ZFP36L1, STAT1, STAT2, STAT3, STAT5A, STAT5B, TGFBR3, KLF10, TP53, VCAM1, XBP1, CACNB1, BTG2, CAD, NDEL1, SESN2, PIP4K2B, IRS4, CAV1, SOCS1, PNPT1, TNFSF10, KAT2B, SOCS3, KLF4, RPL23, KL, ROCK2, RNF40, C2CD5, CDC5L	c5.go.bp.v7.4
GOBP_NEGATIVE_REGULATION_OF_CELL_CYCLE	GO:0045786	Common	0.41206	339	0.151502	0.0403152	3.75793	0.000175538	0.00499315	BCL2L11, MTRNR2L10, C8orf17, DNM1L, FEM1B, TRAP1, RBM5, CDK4, CDKN1A, ZMPSTE24, SEMA3A, DLC1, RACK1, CFDP1, ACAA2, VAV3, HAX1, STK25, UNC13B, SEMA4D, CEBPB, LAMTOR5, SPTLC1, PDPN, GNA13, CTSC, NEK6, FRS2, RNPS1, CORO1A, PDCD10, DDX42, PHB2, NLRP3, PTPMT1, WDR92, CCR7, TNFAIP8L1, NACC2, CREB1, PARP1, CSNK2A1, TICAM1, CTNNB1, CYP1B1, DDX3X, DHCR24, DNASE2, ATN1, E2F1, E2F3, ECT2, EDN1, EGR1, EPHA2, EIF5A, FLCN, EP300, CLN8, ERBB3, ERBB4, ERCC3, ERN1, ESR1, FGFR1, FGFR2, ATF6, ACIN1, RRP1B, FOXO1, ERC1, PEG10, FOXO3, EPB41L3, GRAMD4, FLNA, ARL6IP1, PHLPP1, TRIM2, ARHGEF18, NCSTN, DICER1, SIRT1, TARDBP, SCRIB, PHLDA3, NUP62, SLC7A11, FXN, ZNF385A, GAPDH, GATA6, GBA, LATS2, B4GALT1, GJA1, BBC3, PRELID1, GCLC, GNAI2, SFN, DYNAP, MKNK2, GRIK5, GRINA, GSK3B, EEF2K, H1-0, ANXA1, HIF1A, UBE2K, HK2, HMGB1, FOXA1, APAF1, HNRNPK, HOXA13, APC, HSPA1B, HSPA5, XIAP, HSP90AA1, HSP90AB1, ICAM1, XKR7, APOE, IGF1R, IKBKB, IL1A, FASLG, IL6, IL6R, IL6ST, IRF1, ITGB1, ITPKB, ITPR1, ARF4, KPNA1, KRAS, RHOB, NUGGC, LDHA, CHCHD10, LRP6, LYN, ARRB1, SMAD3, MCL1, MDM2, MDM4, MECP2, MEF2C, MGMT, MAP3K9, MAP3K11, MYBL2, MYC, NAIP, NDUFS1, ATM, NF2, NFE2L2, NFKB1, NME2, NQO2, NMT1, NOTCH1, NOTCH2, NPM1, P2RX7, CHST11, SERPINE1, PAK1, PAWR, UTP11, GULP1, PIAS4, PDK2, SIX4, SERPINB9, PIK3CD, PIK3CG, PIK3R1, PIN1, PLAGL2, PLSCR1, PMAIP1, DDIT4, PPIA, PHIP, PPP2R1B, FBXW7, RFK, DRAM1, PRKAA1, AMBRA1, G2E3, LMBR1L, CCAR1, MAPK1, MAPK8, CTNNBL1, MFF, CIAPIN1, PAK5, SLC39A10, PTEN, TAOK1, SEMA6A, FNIP2, USP28, PTPN6, BAK1, SNX6, RAD21, RAF1, RAG1, RB1, RELA, BCL6, RPL26, RPS3, RPS3A, RPS6KA3, RPS7, RYR2, CCL3, CXCL12, CIDEC, MOAP1, MAP2K4, SFRP1, SRSF6, HHIP, AEN, PLEKHG2, BCL11B, BMP2, SLC1A1, UBE2Z, SNAI1, BNIP3, BNIP3L, SON, SOX4, SOX9, BRCA1, BRAF, ZFP36L1, STAT1, STAT5B, AURKA, STXBP1, TCP1, BUB1, TMBIM6, TFAP2A, TFDP1, TFDP2, TGFB2, TGFBR1, TGM2, TIAM1, TIMP3, TLE1, TLR3, TMF1, TOP2A, TP53, HSP90B1, TWIST1, UBC, UBE2D3, UNG, VEGFA, WNT5A, XBP1, XRCC2, YWHAB, YWHAE, YWHAH, BTG2, PAX8, CDC73, PALB2, SLTM, RNF122, NAA15, PLEKHO2, CPEB4, HMGA2, TXNDC5, ANP32E, RBM10, CASP3, C19orf12, KREMEN1, STK24, MIEN1, COA8, NSMAF, DYRK3, ZC3H8, CARD6, YBX3, YARS1, CAV1, BECN1, TNFSF14, TNFSF10, TNFRSF10B, TNFRSF10A, CDK5R1, CCND2, ACVR1, SOCS3, BMF, ACVR1B, PDCD5, MTDH, PNMA1, AIMP1, BCL7B, KLF4, HAND2, ATG5, BAG5, BAG4, BAG3, AKAP12, CD44, TRAF4, FNIP1, PPM1F, MELK, MFN2, KIF14, THOC1	c5.go.bp.v7.4
GOBP_RESPONSE_TO_LIPID	GO:0033993	Common	0.0826656	39	0.321638	0.0856363	3.75586	0.000176987	0.0050153	AKT3, TMIGD2, CYP1B1, ETS1, F3, FGF2, SASH1, SIRT1, DDAH1, GAB1, GATA6, AGO2, HIF1A, HK2, HMGB1, HYAL1, IL1A, ITGB1, ITGB8, JAK1, RHOB, SMAD1, NFE2L2, SERPINE1, PIK3CD, PKM, JCAD, SP1, BRCA1, TLR3, C3, TWIST1, VEGFA, WNT5A, XBP1, HMGA2, RUNX1, MTDH, KLF4	c5.go.bp.v7.4
GOBP_REGULATION_OF_INTRINSIC_APOPTOTIC_SIGNALING_PATHWAY	GO:2001242	Common	0.0189585	7	0.499154	0.132953	3.75436	0.000178041	0.00502613	PARP1, SIRT1, GBA, EIF2AK1, LIF, RB1, VEGFA	c5.go.bp.v7.4
GOBP_POSITIVE_REGULATION_OF_MYELOID_CELL_APOPTOTIC_PROCESS	GO:0033034	Common	0.011149	4	0.605196	0.16146	3.74827	0.000182394	0.00512966	SLC29A1, CLN8, ITGB1, PER2	c5.go.bp.v7.4
GOBP_CELL_ACTIVATION	GO:0001775	Common	0.299184	209	0.177471	0.0474594	3.73943	0.00018889	0.00526992	BCL2L11, CDK2, CDK4, CDKN1A, MARCHF6, PRMT5, CARM1, CEBPB, LAMTOR5, ERLIN1, CFTR, USP19, RAB10, CHUK, CCR7, COL1A2, PPARGC1B, CREB1, CRK, PARP1, SESN3, SERPINA12, TICAM1, CCN2, CTNNB1, GRK2, DHX9, DHX15, DHFR, JAG1, EDN1, EEF2, EGR1, UBR1, EIF4EBP2, RAB12, EXT1, EZH2, CPEB3, FOXO1, FLNA, UBXN4, FMR1, LARP1, NCSTN, SIRT1, SLC39A14, FOS, SH3BP4, G6PC, GAB1, GJA1, GNAI1, GNAI2, GNAQ, GRB10, RAPGEF1, GSK3B, GSTM3, GUCY1B1, EEF2K, ANXA1, HMGCS1, HNRNPD, APC, HSPA5, HSP90AB1, ICAM1, IFNE, STING1, APOE, IGF1R, IGFBP5, IL6, INSIG1, IRS1, ITGB1, JUND, MIA3, SLC27A1, LDHA, LDLR, LRP6, LYN, MAP1B, DNAJB9, MDM2, MEF2C, MMP2, MMP13, ABCC1, ASS1, MT-CYB, MT-ND5, MTR, NFE2L2, NFKB1, NME2, NOTCH1, NPM1, TRIM72, P2RX7, PAK1, DERL2, UBE2J1, PDK2, PHEX, ATP6V1B2, ATP6V1E1, PIK3CG, PIK3R1, PKM, PMAIP1, VPS13C, PHIP, ANKZF1, PPP2R2A, YOD1, PRKAA1, NPLOC4, PRKAR1A, MAPK1, NSMCE3, UGGT1, PSMB2, PDXP, AGTRAP, PTAFR, PTEN, ARID1B, MAVS, EPG5, PXN, SNX6, RAD51, RANBP2, RANGAP1, RAP1B, RELA, RGS2, ACTB, RYR2, CXCL12, SFRP1, SRSF6, SGTA, CPEB1, NUCKS1, SLC1A1, SLC2A4, SLC8A1, AACS, SOX9, SP1, BRCA1, SREBF1, ZFP36L1, STAT1, STAT2, STAT3, STAT5A, STAT5B, TMBIM6, TGFBR3, KLF10, TIAM1, TLR3, TP53, HSP90B1, TRPC3, CASTOR2, VCAM1, EZR, XBP1, CACNB1, BTG2, CAD, ADIPOR2, DNAJB14, FOXRED2, CPEB4, UBXN6, NDEL1, TMUB1, CASP3, SESN2, PIP4K2B, DDI2, IRS4, CAV1, SOCS1, PNPT1, TNFSF10, KAT2B, CDK5R1, SOCS3, TMEM67, DDX21, KLF4, EFTUD2, RPL23, KL, ROCK2, EDEM1, TOMM20, RNF40, C2CD5, CDC5L, CDH1	c5.go.bp.v7.4
GOBP_REGULATION_OF_MUSCLE_HYPERTROPHY	GO:0014743	Common	0.0755699	35	0.335461	0.0896936	3.74008	0.000188404	0.00526992	SH2B3, RACK1, HAX1, SEMA4D, DLG3, DOCK3, DVL2, ERBB3, ERBB4, INPP5F, ICAM1, IL6, IL6R, IL6ST, KIT, LIF, LYN, NF2, PDGFA, NCAPG2, FBXW7, PTPN6, SNX6, SFRP1, STAT3, TAL1, TGFA, TP53, VEGFA, CAV1, SOCS1, NRP1, ACVR1, SOCS3, CD44	c5.go.bp.v7.4
GOBP_POSITIVE_REGULATION_OF_ERYTHROCYTE_DIFFERENTIATION	GO:0045648	Common	0.00863467	3	0.62109	0.166132	3.73853	0.000189564	0.00526992	PRDM1, AP3B1, TOX	c5.go.bp.v7.4
GOBP_RESPONSE_TO_ANTIBIOTIC	GO:0046677	Common	0.0132055	5	0.635081	0.169913	3.73768	0.000190199	0.00526992	IL6, IL6R, STAT3, TP53, TOX	c5.go.bp.v7.4
GOBP_REGULATION_OF_ENDOPLASMIC_RETICULUM_UNFOLDED_PROTEIN_RESPONSE	GO:1900101	Common	0.0182772	7	0.570925	0.152879	3.7345	0.000192604	0.00531687	EZH2, INPP5F, FOXO1, GATA6, SMAD3, ATP2A2, TRPC3	c5.go.bp.v7.4
GOBP_WHITE_FAT_CELL_DIFFERENTIATION	GO:0050872	Common	0.0158406	6	0.592894	0.158816	3.7332	0.000193595	0.00532458	HIF1A, RBPJ, NFE2L2, NOTCH1, TP53, VEGFA	c5.go.bp.v7.4
GOBP_EMBRYONIC_MORPHOGENESIS	GO:0048598	Common	0.216264	133	0.208402	0.0560409	3.71876	0.000204938	0.00561589	CTDSP2, FEM1B, CDK2, CDK4, CDK6, CTDSPL, CDK9, CDKN1A, CDKN1B, CDKN1C, CDKN3, CARM1, LAMTOR5, HEXIM1, ZWINT, RASSF1, CBX3, UHMK1, NACC2, CTNNB1, SDE2, DHCR24, ARID3A, E2F1, EME2, EIF4G2, EP300, ERN1, EZH2, VASH1, CNOT1, FOXM1, SCRIB, CNOT6L, ZNF385A, HINFP, RNF167, GATA6, LATS2, CHMP2A, SFN, APAF1, APC, HSP90AB1, IRF1, RHOB, LIF, SMAD3, MDM2, MDM4, MYC, ZFHX3, ATM, NEK2, CNOT2, CNOT4, NOTCH1, NOTCH2, NPM1, CNOT11, PRKAA1, PRKAB2, PRKAR1A, PSMA2, PSMA6, PSMB2, PSMB4, PSMB5, PSMD2, PSMD3, PSMD4, PSMD7, PSMD8, PSMD9, PSMD13, PSME1, PTEN, CNOT6, TAOK1, USP28, RAD21, RAD51, RB1, BCL6, RNF2, RPA2, RPL26, RRM2, CLSPN, BMI1, BMP2, SOX4, SOX11, BRCA1, ZFP36L1, ZFP36L2, AURKA, BUB1, TFDP1, TFDP2, TGFB2, TGFBR1, TP53, WEE1, XPC, XRCC3, ZNF207, BTG2, ZNF655, NABP2, CDC73, EHMT1, PHC3, HMGA2, CDT1, NAA10, CDC7, CASP3, CDC14B, THOC5, PNPT1, EED, KAT2B, CDK5R1, CCNB1, CCNF, TMEM67, PTTG1, KLF4, RPL23, CDC5L, CDC25C, THOC1	c5.go.bp.v7.4
GOBP_DNA_DAMAGE_RESPONSE_SIGNAL_TRANSDUCTION_BY_P53_CLASS_MEDIATOR	GO:0030330	Common	0.232824	147	0.199424	0.0536806	3.71501	0.000207984	0.00565792	BCL2L11, DNM1L, CDK4, CDKN1A, TADA3, CARM1, CEBPB, PRPF8, CFTR, HNRNPA0, LILRA2, ABHD2, PHB2, CBX3, NLRP3, TIRAP, CHUK, CCR7, PPARGC1B, CREB1, PARP1, TICAM1, CCN2, SRARP, CTNNB1, AGL, E2F1, EDN1, EEF2, ELK1, EP300, ESR1, ETS1, EZH2, ACSL1, FECH, FGFR2, SBNO2, CNOT1, FOXO1, FOXO3, SASH1, SIRT1, FOS, RBFOX2, GATA6, GBA, HEYL, GJA1, GNAI1, DYNAP, CXCL2, ANXA1, HMGB1, HMGCS1, FOXA1, HNRNPD, HNRNPU, ICAM1, IL1A, FASLG, IL6, INSIG1, IRS1, JUND, KRAS, RHOA, NUGGC, LBP, LRP6, CD180, LYN, MAP1B, MEF2C, SCGB2A2, ASS1, NASP, ATM, NFKB1, NME2, CNOT2, NOTCH1, ATP2A2, SERPINE1, PAK1, PHEX, DDIT4, PRKAA1, KDM3A, MAPK1, GNG12, MAPK8, PMEPA1, PTAFR, PTEN, VPS18, RELA, UPF1, RNF6, RORA, RPS6KA3, CCL3, CXCL11, CXCL5, SELE, SFRP1, AACS, SMARCD1, SOX9, BRCA1, SREBF1, ZFP36L1, STAT3, STAT5B, ZFP36L2, STXBP1, KLF9, TGFB2, TGFBR1, TMF1, VCAM1, WNT2, WNT5A, XBP1, YWHAH, ZNF35, CAD, CDC73, ADIPOR2, KMT2D, NCOA3, ARID1A, FZD4, CASP3, LCOR, CAV1, RUNX1, ADAM15, ADAM9, CCNB1, MBD2, MTDH, KLF4, ROCK2, SCARB1, VPS4B, AKAP12	c5.go.bp.v7.4
GOBP_ER_OVERLOAD_RESPONSE	GO:0006983	Common	0.0772459	36	0.338073	0.0909925	3.71539	0.00020767	0.00565792	BCL2L11, DNM1L, TRAP1, RACK1, PTPMT1, NACC2, PARP1, DDX3X, SIRT1, ZNF385A, BBC3, GRINA, HIF1A, HNRNPK, MCL1, MDM2, NFE2L2, PIAS4, PLAGL2, PMAIP1, PPIA, FBXW7, RPL26, RPS3, RPS7, CXCL12, SNAI1, TMBIM6, TP53, XBP1, YBX3, CAV1, BECN1, BMF, BAG5, CD44	c5.go.bp.v7.4
GOBP_TISSUE_REMODELING	GO:0048771	Common	0.0114927	4	0.552374	0.148924	3.70909	0.000212874	0.00576997	SIRT1, ANXA1, MEF2C, PIK3CD	c5.go.bp.v7.4
GOBP_REPRODUCTIVE_SYSTEM_DEVELOPMENT	GO:0061458	Common	0.318701	229	0.169708	0.0460608	3.68444	0.000234433	0.00630457	SIGLEC14, SH2B3, HUWE1, CDKN1A, TUBB4B, MYL9, PRMT5, VAV3, CEBPB, CEBPG, PDPN, CD226, GNA13, CTSC, HPSE, PGRMC1, RAB10, LILRA2, CORO1A, PHB2, PDAP1, NLRP3, TIRAP, TNFRSF13C, CLIC1, CLPTM1, SLC15A4, CCR6, CCR7, TMIGD2, COL1A2, TICAM1, CCN2, CTPS1, BTLA, AP1G1, DDX3X, DYNC1H1, AGL, DSP, EDN1, EEF1A1, EEF2, EGR1, ELF4, TXLNA, TUBB, EP300, ERBB2, EZH2, FKBP1A, ENPP4, SBNO2, FLNA, NCSTN, COTL1, SCRIB, SLC7A11, FRK, FUCA1, XRCC6, GBA, B4GALT1, PRELID1, SIGLEC9, GM2A, GNAQ, C1GALT1C1, COMMD9, TBK1, ANXA1, HMGB1, HMOX2, APAF1, APEH, HSPA1B, HSPA8, HSP90AA1, HSP90AB1, ICAM1, IFNE, STING1, APOE, RBPJ, IL1A, IL6, IL6R, IL6ST, IRF2BP2, IRF1, ITGB1, ITGB8, ITPKB, ITPR1, KIT, KPNA1, RHOA, LBP, LCP1, LDLR, CD180, LYN, ARRB1, SMAD3, SMAD4, SMAD7, ARSA, CD46, DNAJB9, MEF2C, ATM, NFKB1, NME2, NOTCH2, PNP, NRAS, PAFAH1B2, PAK1, IL21R, PAWR, F11R, GOLGA7, PDGFA, PGAM1, PIK3CD, PIK3CG, PIK3R1, PKM, PKNOX1, PLSCR1, SHLD2, PPIA, LAX1, RIF1, PPP3CB, LMBR1L, PRKAR1A, CAND1, MAPK1, LRRC8A, PSAP, B2M, PSMA2, KCMF1, TWSG1, PSMD2, PSMD3, PSMD7, SLC39A10, PSMD13, PTAFR, QSOX1, PTPN6, BAK1, RAB6A, RAB27A, RAB5C, RAF1, RAG1, RAP1B, ACTB, BCL6, RORA, RPS3, CCL3, PRDM1, SFRP1, BCL11B, SLC7A1, SNAP25, SOX4, SOX11, SOX12, SP3, ZFP36L1, STAT3, STAT5B, ZFP36L2, STXBP1, STXBP2, TGFBR1, TLN1, TLR3, ACTG1, TP53, C3, TRPC3, UNG, VCAM1, WNT5A, XBP1, YES1, YY1, C1orf35, NKAP, LPCAT1, PTGES2, PLEKHO2, NDFIP1, TXNDC5, TSPAN14, AKAP17A, FZD6, CASP3, CRISPLD2, ZC3H8, AP3B1, CAV1, RUNX1, SOCS1, SNX4, TNFSF14, ADAM9, CREG1, DCAF15, EXO1, FIBP, VAPA, SOCS6, ATG5, RAB3D, AKAP12, CD44, FNIP1, TOX, MLEC, GAB2, MAFB, THOC1	c5.go.bp.v7.4
GOBP_POSITIVE_REGULATION_OF_TRANSCRIPTION_FROM_RNA_POLYMERASE_II_PROMOTER_IN_RESPONSE_TO_STRESS	GO:0036003	Common	0.0410653	17	0.414832	0.112594	3.68434	0.000234531	0.00630457	CDK9, PARP1, EDN1, FOXO1, IGFBP5, IL6ST, SMAD3, SMAD4, NOTCH1, PAK1, PIN1, RGS2, TRPC3, YY1, BECN1, HAND2, ROCK2	c5.go.bp.v7.4
GOBP_POSITIVE_REGULATION_OF_CELL_CYCLE_PROCESS	GO:0090068	Common	0.0112482	4	0.590791	0.16038	3.68369	0.000235125	0.00630457	LHFPL2, FMR1, SASH1, CD180	c5.go.bp.v7.4
GOBP_LIMBIC_SYSTEM_DEVELOPMENT	GO:0021761	Common	0.0325302	13	0.44633	0.121196	3.68272	0.000236012	0.00630575	ETS1, FOXO3, BRD1, HIF1A, HSPA1B, ARNT, SMAP1, STAT1, STAT3, STAT5B, TAL1, ACVR1B, ACVR2A	c5.go.bp.v7.4
GOBP_NEURON_DEATH	GO:0070997	Common	0.0319436	13	0.490892	0.133377	3.68047	0.000238092	0.00633868	EZH2, KDM6B, HSPA5, HSP90AA1, HYAL1, JAK1, MDM2, MEF2C, TP53, EHMT1, CASP3, ZC3H8, RPL23	c5.go.bp.v7.4
GOBP_REGULATION_OF_GLIAL_CELL_DIFFERENTIATION	GO:0045685	Common	0.0303375	12	0.454877	0.123729	3.67639	0.000241914	0.00640617	BCL2L11, RACK1, FICD, ERN1, ATF6, HSPA5, DNAJB9, PIK3R1, TMEM33, BAK1, XBP1, PPP1R15B	c5.go.bp.v7.4
GOBP_REGULATION_OF_TOR_SIGNALING	GO:0032006	Common	0.00871904	3	0.60576	0.164791	3.67594	0.00024234	0.00640617	SIRT1, AACS, PER2	c5.go.bp.v7.4
GOBP_VASCULATURE_DEVELOPMENT	GO:0001944	Common	0.171964	98	0.229473	0.0624516	3.67442	0.000243777	0.00642147	BCL2L11, TRIM28, DLC1, RACK1, SEC24B, DEAF1, FRS2, TMED2, CTNNB1, AMOT, DUSP5, DVL2, EDN1, EPHA2, EXT1, FGF2, FGFR2, FOXG1, KDM6B, SCRIB, PLXNB2, GATA6, GJA1, INTU, SETD2, HIF1A, APAF1, HOXA13, HOXB5, HOXC10, NDST1, HYAL1, INSIG1, ITGA3, ITGB1, LRP6, SMAD1, SMAD3, SMAD4, MBNL1, MEF2C, MMP2, NF2, NOTCH1, NOTCH2, YBX1, CHST11, SIX4, PLS1, SEMA4C, SOBP, KIF16B, PRKAR1A, MAPK1, TWSG1, MIB1, SHROOM3, RALA, RNF2, RIC8A, RPS7, RYR2, SFRP1, SKI, WNK1, BMPR1A, SNAI1, SOX4, SOX9, SOX11, SP3, ZFP36L1, TAL1, TFAP2A, TGFB2, TGFBR1, TP53, TWIST1, TXNRD1, UGDH, VASP, WNT2, WNT5A, LUZP1, PAX8, CDC73, HMGA2, MKKS, FZD6, CASP3, RECK, ACVR1, SOCS3, ACVR2A, KLF4, HAND2, ROCK2, MAFB	c5.go.bp.v7.4
GOBP_RESPONSE_TO_GROWTH_FACTOR	GO:0070848	Common	0.0826785	39	0.320947	0.0874184	3.67139	0.000246666	0.00647476	CDK2, CDKN1A, ZMPSTE24, CDKN1B, CARM1, ARID3A, E2F1, SPRED2, EP300, CNOT1, FOXM1, SIRT1, CNOT6L, ZNF385A, SFN, KMT5A, MDM2, MDM4, ATM, CNOT2, CNOT4, PMAIP1, CNOT11, CNOT6, RPL26, SNAI1, SOX4, BRCA1, AURKA, TFDP1, TFDP2, TP53, TWIST1, BTG2, SESN2, DYRK3, CCNB1, CD44, CDC25C	c5.go.bp.v7.4
GOBP_CELLULAR_GLUCOSE_HOMEOSTASIS	GO:0001678	Common	0.0125414	5	0.701647	0.19134	3.66701	0.000250899	0.00656285	BCL2L11, GSK3B, HSPA5, TP53, PPP1R15B	c5.go.bp.v7.4
GOBP_REGULATION_OF_HORMONE_LEVELS	GO:0010817	Common	0.0683921	31	0.344668	0.0941878	3.65937	0.000258461	0.00673711	PPARGC1B, TMEM64, JAG1, S1PR1, EPHA2, EXT1, FLNA, GJA1, HIF1A, IGFBP5, RBPJ, IL1A, IL6, LIF, LRP6, MEF2C, MMP2, NOTCH2, P2RX7, BAK1, SFRP1, TGM2, TP53, CAV1, RUNX1, ACVR2B, HAND2, ATG5, ROCK2, RAB3D, PLEKHM1	c5.go.bp.v7.4
GOBP_RESPONSE_TO_OXYGEN_LEVELS	GO:0070482	Common	0.145705	79	0.244537	0.0669831	3.65073	0.00026726	0.00691824	BCL2L11, FEM1B, TRIM28, SEMA3A, BASP1, CEBPB, FRS2, TMED2, ESR1, BPTF, PRPS1L1, FGFR2, VASH1, FLNA, SIRT1, TIPARP, GATA6, GJA1, SETD2, ANXA1, H3-3B, HIF1A, HMGCS1, FOXA1, HOXA13, HSPA5, HSP90AB1, ICAM1, RBPJ, ITGB8, JUNB, KIT, LIF, LRP6, ARNT, ARRB1, SMAD4, NASP, ATM, NOTCH1, NOTCH2, SIX4, PLEKHA5, UBE2Q1, MAPK1, PSAP, STOX2, PTEN, PTPN6, BAK1, KDM5A, PLEKHA1, SFRP1, SNAI1, SOX9, SP3, ZFP36L1, STAT5B, TGFB2, TGFBR1, TLR3, TMF1, C3, VEGFA, WNT2, WNT5A, PSAPL1, CSDE1, MKKS, FZD4, CASP3, YBX3, TNFSF10, ADAM15, EIF2S2, CCNF, SOCS3, ACVR2A, SPATA2	c5.go.bp.v7.4
GOBP_VASCULAR_ASSOCIATED_SMOOTH_MUSCLE_CELL_DIFFERENTIATION	GO:0035886	Common	0.0280154	11	0.472841	0.129501	3.65125	0.000266726	0.00691824	CEBPB, GCN1, ATF6, HIF1A, HSPA5, RBPJ, NFE2L2, NOTCH1, TP53, VEGFA, SESN2	c5.go.bp.v7.4
GOBP_POSITIVE_REGULATION_OF_APOPTOTIC_SIGNALING_PATHWAY	GO:2001235	Common	0.147074	80	0.246184	0.0674528	3.64972	0.000268304	0.00692131	CDK2, CDK4, CDKN1A, CDKN1B, CARM1, SPAG5, USP19, DBF4, PHB2, CCN2, CEP120, DDX3X, DYNC1H1, ARID3A, E2F1, ECT2, EDN1, EP300, EZH2, CNOT1, NUP62, CNOT6L, ZNF385A, ANKRD17, GATA6, SFN, RACGAP1, ANXA1, HNRNPU, HOXA13, HYAL1, IL1A, RHOA, MDM2, MDM4, MECP2, ATM, CNOT2, CNOT4, NPM1, PLSCR1, PHIP, CNOT11, RCC2, CNOT6, RAD21, RANBP1, RB1, RPL26, SOX4, BRCA1, AURKA, TFDP1, TFDP2, TGFA, TP53, UBE2E2, WNT5A, XRCC3, BTG2, OR2A4, CDC73, HMGA2, CDT1, CDC7, DYRK3, CDC14B, BECN1, RAB11A, CDK5R1, CCNB1, CCND2, RPL23, ROCK2, KIF23, VPS4B, DLGAP5, KIF14, CDC25C, CDC27	c5.go.bp.v7.4
GOBP_PRO_B_CELL_DIFFERENTIATION	GO:0002328	Common	0.0513301	22	0.377122	0.103737	3.63535	0.000283622	0.00729132	CDK6, SEMA3A, CRK, EMX2, ETS1, EZH2, FGFR2, XRN2, RAB3GAP1, KDM6B, GSK3B, KIF5B, NF2, POU3F2, PLXNA3, PTEN, XRCC1, BTG2, MKKS, CASP3, CDK5R1, KIF14	c5.go.bp.v7.4
GOBP_SIGNAL_TRANSDUCTION_IN_RESPONSE_TO_DNA_DAMAGE	GO:0042770	Common	0.128036	67	0.260123	0.0718393	3.6209	0.000299857	0.00768231	BCL2L11, RACK1, CEBPB, CORO1A, CREB1, PARP1, CTNNB1, DHCR24, ATN1, EGR1, ELK1, ERBB3, RRAS2, FOXO3, TRIM2, NCSTN, SIRT1, FOS, SLC7A11, GAPDH, GBA, GRIK5, TBK1, GSK3B, NENF, HIF1A, APAF1, HSPA5, XIAP, HSP90AB1, APOE, FASLG, KRAS, ARRB1, MCL1, MECP2, MEF2C, MAP3K11, MYBL2, NAIP, ATM, NQO2, SIX4, PIN1, DDIT4, FBXW7, AMBRA1, SNX6, RB1, REL, CCL3, MAP2K4, SLC1A1, BNIP3, STXBP1, TFAP2A, TGFB2, TP53, WNT5A, XRCC2, BTG2, CPEB4, PICALM, CASP3, CDK5R1, BAG5, KIF14	c5.go.bp.v7.4
GOBP_REGULATION_OF_PROTEIN_PHOSPHORYLATION	GO:0001932	Common	0.0258515	10	0.474715	0.131274	3.61621	0.000305305	0.00779517	PRMT5, ZNF365, DICER1, IL6, IL6ST, LDLR, LIF, NOTCH1, RELA, BMP2	c5.go.bp.v7.4
GOBP_CELL_CYCLE	GO:0007049	Common	0.0453176	19	0.392491	0.108718	3.61018	0.000312445	0.00795035	AKT3, ZMPSTE24, LAMTOR5, TNFAIP8L1, SESN3, BMT2, UBR1, FLCN, SIRT1, SH3BP4, GBA, HIF1A, ATM, DDIT4, PRKAA1, CASTOR2, SESN2, DYRK3, FNIP1	c5.go.bp.v7.4
GOBP_PROTEIN_CATABOLIC_PROCESS	GO:0030163	Common	0.224789	140	0.197997	0.0549025	3.60633	0.000317089	0.00804116	CDH2, AKT3, WASF2, SEC24B, VAV3, PDPN, HPSE, TMED2, ADAMTS6, PDCD10, TMIGD2, COL1A2, CCN2, CTNNB1, CYP1B1, AMOT, JAG1, S1PR1, EDN1, EGR1, EPHA2, ERBB2, ETS1, F3, FGF2, FGFR2, VASH1, PLXND1, FLNA, SASH1, SIRT1, DDAH1, CEMIP2, GAB1, HECTD1, TIPARP, ANKRD17, GATA6, AGO1, B4GALT1, AGO2, GLUL, RAPGEF1, SETD2, ANXA1, HIF1A, HK2, HMGB1, HOXA13, NDST1, HYAL1, APOE, RBPJ, IL1A, FASLG, IL6, IL6R, ITGB1, ITGB8, JAK1, JUNB, MIA3, KIT, RHOA, RHOB, LGALS8, LIF, SMAD1, SMAD7, MECP2, MEF2C, MEOX2, MMP2, NCL, NFE2L2, NOTCH1, NOTCH2, SERPINE1, PAX6, PDGFA, PGK1, PIK3CD, PIK3CG, PKM, PKNOX1, FBXW7, PPP3CB, SYNJ2BP, MAPK1, PTEN, PTGS2, MIB1, SEMA6A, JCAD, BAK1, RIC8A, ROBO1, RORA, SAT1, SFRP1, SLC1A1, BMPR1A, SOX4, SP1, BRCA1, ZFP36L1, STAT1, TAL1, TGFB2, TGFBR1, TGFBR3, THBS2, TLR3, ACTG1, C3, TWIST1, VEGFA, WNT2, WNT5A, XBP1, ZFAND5, LUZP1, ADIPOR2, NAA15, HMGA2, FZD4, RECK, CAV1, RUNX1, ADAM15, NRP1, ACVR1, SOCS3, MTDH, AIMP1, ACVR2B, KLF4, HAND2, ROCK2, SEMA3E	c5.go.bp.v7.4
GOBP_POSITIVE_REGULATION_OF_AUTOPHAGY	GO:0010508	Common	0.238706	152	0.192462	0.0534399	3.60147	0.000323053	0.00816472	ARPC3, TOB1, CDKN1C, RACK1, FRS2, CORO1A, COL1A2, CREB1, CRK, PARP1, CCN2, CTNNB1, DYNC1LI2, E2F1, EDN1, EEF1A1, EEF2, EGR1, EPHA2, DAND5, ELK1, SPRED2, EMD, FLCN, EP300, ERBB2, ERBB4, ERN1, EXT1, BPTF, FGF2, FGFR1, FGFR2, PEG10, ARHGEF18, SIRT1, FOS, RBFOX2, GAB1, GALNT3, GATA6, HEYL, LATS2, GRB10, RAPGEF1, EEF2K, ANXA1, HIF1A, HIVEP1, APAF1, HNRNPA1, HOXA13, HSPA5, XIAP, HSP90AB1, NDST1, HYAL1, RBPJ, BMP8A, FASLG, ITGA3, ITGB8, VWC2, RHOA, LIMS1, ARNT, SMAD1, SMAD3, SMAD4, SMAD5, SMAD7, MAP1B, MEF2C, MYC, ZFHX3, HNRNPM, NOTCH1, NOTCH2, CHST11, PAX9, F11R, PIK3CD, PIN1, PELO, POLR2D, POLR2F, DDIT4, RNF111, ESRP1, KIF16B, MAPK1, PMEPA1, RGMA, TWSG1, CORO1B, PTEN, CGN, SEMA6A, JCAD, PXN, SNX6, RAF1, RELA, ROBO1, PRDM16, SFRP1, HHIP, GAREM1, SKI, BMP2, BMPR1A, SOX9, SOX11, ZFP36L1, STAT5B, ZFP36L2, TGFB2, TGFBR1, TGFBR3, TGIF1, TP53, TWIST1, UBC, UBE2D3, VCAM1, VEGFA, WNT2, WNT5A, ZYX, CAD, USP9X, FZD4, CASP3, CAV1, BECN1, ADAM9, NRP1, ACVR1, KNSTRN, ACVR1B, PDCD5, FIBP, SLC33A1, ACVR2A, MTSS2, ACVR2B, KLF4, KL, ROCK2, BAG4, CD44, CDC5L	c5.go.bp.v7.4
GOBP_POSITIVE_REGULATION_OF_MUSCLE_CELL_APOPTOTIC_PROCESS	GO:0010661	Common	0.062996	28	0.344487	0.0956927	3.59993	0.000324954	0.00818511	RACK1, UNC13B, CFTR, SLC29A1, ERN1, FOXK1, FOXO1, SIRT1, SLC39A14, GRIK5, HIF1A, HK2, ICAM1, IGF1R, KIF5B, NME2, PIK3R1, POLG, CCDC186, PPP3CB, PRKAA1, RAF1, NUCKS1, AACS, SOX4, TIAM1, XBP1, ZNF236	c5.go.bp.v7.4
GOBP_ORGANELLE_DISASSEMBLY	GO:1903008	Common	0.114265	58	0.269862	0.0751614	3.59043	0.000336964	0.00845916	ZMPSTE24, CFTR, SLC16A10, CREB1, CYP1B1, EDN1, EGR1, ENSA, ESR1, ACSL4, TARDBP, SLC39A14, TIPARP, GJA1, ANXA1, HIF1A, FOXA1, BMP8A, IL6, IRS1, ITPR1, KIF5B, LIF, ARNT, LYN, SMAD4, NFKB1, HSD17B12, CCDC186, PPP3CB, UBE2Q1, PSMD9, RAB1A, RAF1, PLEKHA1, SFRP1, BMP2, SLC16A2, AACS, SNAP25, SOX4, SOX11, AKR1D1, SREBF1, STAT5B, SULT1E1, TIAM1, TMF1, CACNA1E, PAX8, SLC7A5, FZD4, SNX4, PER2, MIDN, AIMP1, SCARB1, H6PD	c5.go.bp.v7.4
GOBP_APOPTOTIC_SIGNALING_PATHWAY	GO:0097190	Common	0.177386	102	0.222335	0.0619728	3.58762	0.000340602	0.00852189	DNM1L, CDK4, CDKN1A, ACAA2, PDPN, USP19, PHB2, CREB1, CCN2, E2F1, EDN1, EGR1, EIF4EBP1, SLC29A1, EP300, ETS1, FOXO1, SCFD1, SIRT1, DDAH1, TXN2, GATA6, EEF2K, HIF1A, HK2, HMOX2, APAF1, ICAM1, RBPJ, ITPR1, LDHA, ARNT, SMAD3, SMAD4, MDM2, MDM4, MECP2, MMP2, MT-ATP6, MT-CYB, MT-ND5, MYC, ATM, NFE2L2, NOTCH1, PAK1, HP1BP3, CHCHD2, PGK1, PIN1, PKM, PLOD2, PMAIP1, POLG, DDIT4, PRKAA1, PSMA2, PSMA6, PSMB2, PSMB4, PSMB5, PSMD2, AGTRAP, PSMD3, PSMD4, PSMD7, PSMD8, PSMD9, PSMD13, PSME1, PTEN, PTGS2, RAF1, RORA, RYR2, CXCL12, SFRP1, CPEB1, BMP2, SLC1A1, SLC2A4, SLC8A1, BNIP3, BNIP3L, ZFP36L1, TMBIM6, TGFB2, TGFBR3, TP53, HSP90B1, TWIST1, UBC, VCAM1, VEGFA, XRCC1, CPEB4, CASP3, CAV1, BECN1, ADAM15, CCNB1, ROCK2	c5.go.bp.v7.4
GOBP_HIPPO_SIGNALING	GO:0035329	Common	0.0114412	4	0.560873	0.156472	3.58449	0.000344682	0.00859522	GATA6, KIT, NOTCH1, VEGFA	c5.go.bp.v7.4
GOBP_POSITIVE_REGULATION_OF_LEUKOCYTE_APOPTOTIC_PROCESS	GO:2000108	Common	0.0589774	26	0.366991	0.102576	3.57775	0.000353637	0.00878924	BCL2L11, DNM1L, RACK1, CTSC, NACC2, SIRT1, BBC3, APAF1, MCL1, PIAS4, PLAGL2, PMAIP1, PPP2R1B, FBXW7, PTEN, RPL26, RPS3, RPS7, SFRP1, TGFBR1, TIMP3, TP53, CAV1, BECN1, TNFSF10, BMF	c5.go.bp.v7.4
GOBP_POSITIVE_REGULATION_OF_INTERLEUKIN_4_PRODUCTION	GO:0032753	Common	0.0113216	4	0.579739	0.162168	3.57493	0.000357461	0.00885484	FLCN, NOTCH1, SOX4, FNIP1	c5.go.bp.v7.4
GOBP_POSITIVE_REGULATION_OF_RELEASE_OF_CYTOCHROME_C_FROM_MITOCHONDRIA	GO:0090200	Common	0.0862756	41	0.308363	0.0863473	3.57119	0.000362566	0.00895167	CDK2, CDKN1A, ZMPSTE24, CDKN1B, CARM1, ARID3A, E2F1, SPRED2, EP300, CNOT1, FOXM1, SIRT1, CNOT6L, ZNF385A, SFN, KMT5A, MDM2, MDM4, ATM, CNOT2, CNOT4, PMAIP1, CNOT11, CNOT6, RPL26, SNAI1, SOX4, BRCA1, AURKA, TFDP1, TFDP2, TP53, TWIST1, BTG2, SESN2, DYRK3, CDC14B, CCNB1, CD44, CDC5L, CDC25C	c5.go.bp.v7.4
GOBP_SIGNAL_TRANSDUCTION_BY_P53_CLASS_MEDIATOR	GO:0072331	Common	0.300418	210	0.169892	0.0475992	3.56922	0.00036529	0.00898926	SH2B3, CTDSP2, CDK4, CTDSPL, CDK9, CDKN1A, CDKN1B, CDKN1C, CDKN3, RACK1, HAX1, TADA3, SEMA4D, HEXIM1, MAP3K2, FRS2, DBF4, TMED2, GCN1, PDCD10, PHB2, TIRAP, WDFY2, NIBAN1, CCR7, CREBL2, CRK, CACUL1, CCN2, CNKSR3, DDX3X, DLG3, DOCK3, DUSP5, DUSP8, DVL2, ECT2, EDN1, EGR1, SPRED2, FLCN, ERBB2, ERBB3, ERBB4, ERN1, EZH2, ACSL1, FGF2, FGFR1, ATG14, INPP5F, LIMCH1, FMR1, SASH1, SIRT1, TARDBP, NUP62, PLXNB2, XRCC6, SHC2, TRAF3IP1, GBA, LATS2, CHORDC1, EIF2AK1, GMFB, GNAQ, SFN, DYNAP, RAPGEF1, TBK1, EEF2K, MDFIC, UBE2K, HMGB1, APC, HSP90AA1, HSP90AB1, ICAM1, IFNE, APOE, IGF1R, BMP8A, IL6, IL6R, IL6ST, INCENP, ITPKB, SLC27A1, KIT, KRAS, RHOA, LIF, LRP6, LYN, ARRB1, SMAD4, SMAD7, MAP3K9, MAP3K11, CCDC88C, NAB2, ATM, NF2, NPM1, MINK1, PAK1, PDE4D, PDGFA, PIK3CG, PIN1, TERF2IP, DDIT4, PPIA, NCAPG2, LAX1, DUS2, PHIP, FBXW7, PRKAA1, PRKAR1A, MAPK1, MAPK10, PMEPA1, CCNL1, TWSG1, PAK5, PTEN, MAVS, TAOK1, TWF1, FNIP2, PTPN6, BAK1, PTPN13, SNX6, RAD51, RAF1, RB1, RGS2, RGS3, ACTB, ROBO1, RPLP1, RPS3, CLSPN, MAP2K4, SFRP1, NSD1, CEP85, BMP2, SLC1A1, WNK1, SLC8A1, BMPR1A, SOX9, BRAF, STAT2, STAT3, TAL1, TGFA, TGFB2, TGFBR1, TIAM1, TLR3, TP53, C3, TWIST1, UBC, UBE2N, VEGFA, WNT5A, YWHAB, ADIPOR2, ZFP91, HMGA2, FZD4, CASP3, SESN2, CAMKK1, MAP3K21, MAP4K3, PPP1R15B, FIZ1, DOCK7, CAV1, SOCS1, ADAM9, TNFRSF10B, TNFRSF10A, NRP1, KAT2B, CDK5R1, CCNB1, CCND2, CCNF, ACVR1, SOCS3, DIRAS3, ACVR1B, CCNE2, ACVR2A, ROCK2, BAG4, CD44, TRAF4, FNIP1, PPM1F, KIF14, CDC25C	c5.go.bp.v7.4
GOBP_MYELOID_DENDRITIC_CELL_DIFFERENTIATION	GO:0043011	Common	0.430869	364	0.141177	0.0395726	3.56755	0.000367619	0.00901691	BCL2L11, CTDSP2, FEM1B, OPTN, CDK2, CDK4, CDK6, CTDSPL, CDK9, CDKN1A, ZMPSTE24, CDKN1B, STAG1, CDKN1C, KATNB1, CDKN3, TUBB4B, RACK1, PRMT5, TADA3, CARM1, LAMTOR5, SMC2, HEXIM1, SPAG5, STAMBP, CTCF, POLD3, STAG2, ARPP19, NEK6, SEPTIN9, USP19, SUGT1, DBF4, RCC1, TENT4A, TPPP, ZWINT, RASSF1, PHB2, CBX3, OIP5, SSX2IP, CLIC1, CLTA, CLTC, CCSAP, UHMK1, ASZ1, NACC2, CREBL2, STK35, CACUL1, CSNK1A1, CSNK2A1, PHF13, CCN2, PDIK1L, CTNNB1, TTL, SGO1, CEP120, SDE2, DCTN1, DDB1, DDX3X, DHCR24, DHFR, DYNC1H1, ARID3A, E2F1, E2F3, ECT2, EDN1, EME2, EIF4EBP1, EIF4G2, EMD, FLCN, ENSA, TUBB, EP300, EPB41, ERCC3, ERN1, EZH2, FGFR2, VASH1, FOXG1, GOLGA8A, CNOT1, FOXM1, POGZ, FLNA, ABRAXAS2, SEPTIN8, NCAPD3, SPECC1L, SIRT1, TARDBP, SCRIB, ORC6, CD2AP, NUP62, POLA2, CNOT6L, CNEP1R1, ZNF324, AHCTF1, ZNF385A, CHMP2B, HINFP, RNF167, ANKRD17, FBXL3, GATA6, LATS2, GJA1, CHORDC1, TUBGCP4, CHMP2A, EML4, GNAI1, GNAI2, SFN, WDR62, MCTS1, SETD2, RACGAP1, UHRF1, ANXA1, ANXA11, FOXA1, APAF1, HNRNPU, HOXA13, APC, HSPA1B, XIAP, HSPA8, HSP90AA1, HSP90AB1, HYAL1, TUBB2B, NUP43, IL1A, INCENP, IRF1, ITGB1, JUNB, JUND, ARF1, KIF11, RHOA, KMT5A, RHOB, NUGGC, STMN1, LIF, LLGL1, LRP6, SMAD3, MDM2, MDM4, MECP2, MKI67, MAP3K11, MZT1, GOLGA8B, STAG3L2, MYBL1, MYBL2, MYC, MYH10, ZFHX3, PPP1R12A, NASP, ATM, SEPTIN2, NEK2, NF2, CNOT2, CNOT4, NOTCH1, NOTCH2, NPM1, ORC5, PCNT, TUBD1, PGGT1B, ABCB1, PIN1, PLSCR1, PELO, HAUS6, NDE1, NCAPG2, PHIP, CEP192, FIGN, RIF1, PBRM1, PPP2R2A, ARL8B, FBXW7, PPP6C, TRIM36, CNOT11, PRKAA1, PRKAB2, PRKAR1A, CCAR1, SEPTIN11, RCC2, MAPK1, MAPK4, TEX15, PSMA2, PSMA6, PSMB2, SPIRE1, PSMB4, PSMB5, CCNL1, PDXP, PSMD2, KNL1, PSMD3, PCNP, PSMD4, PSMD7, PSMD8, PSMD9, PSMD13, PSME1, PTEN, TTYH1, CNOT6, TAOK1, USP28, USP37, KIAA1614, PTPN6, BAK1, BCAT1, RAD21, RAD51, RALA, RAN, RANBP1, RB1, UPF1, RGS2, ACTB, BCL6, RNF2, RNF4, RPA2, RPL24, RPL26, RPS3, RPS6KA3, RRM2, CLSPN, SFRP1, TENT4B, CEP85, BMI1, BMP2, SON, SOX4, SOX9, SOX11, BRCA1, ZFP36L1, STAT3, STAT5B, ZFP36L2, AURKA, TAL1, BUB1, DYNLT3, TFDP1, TFDP2, TGFA, TGFB2, TGFBR1, TOP2A, TP53, TUBG1, UBE2E2, UBE2I, EZR, WEE1, WNT5A, XPC, XRCC2, XRCC3, YWHAE, ZNF207, PTP4A1, BTG2, ZNF655, NABP2, OR2A4, CDC73, EHMT1, PHC3, CENPT, CTC1, MYO19, HMGA2, NDEL1, CDT1, CABLES2, USP9X, NAA10, CDC7, NUF2, CASP3, DYRK3, SLX4, PARD6B, TUBA1C, CDC14B, THOC5, BECN1, PNPT1, EED, RAB11A, KAT2B, CDK5R1, PER2, CCNB1, CCND2, WASL, CCNF, SAPCD2, ACVR1, KNSTRN, DIRAS3, ACVR1B, TMEM67, CCNE2, EXO1, PTTG1, KLF4, RPL23, ROCK2, KIF23, VPS4B, PUM1, DLGAP5, CKAP5, MELK, GINS1, CDC5L, SEPTIN7, NCAPD2, KIF14, CDC25C, CDC27, THOC1	c5.go.bp.v7.4
GOBP_RESPONSE_TO_CYTOKINE	GO:0034097	Common	0.262095	173	0.182096	0.0511007	3.56348	0.000373336	0.00912722	HUWE1, CDK2, ZMPSTE24, CDKN1B, MARCHF6, RACK1, ARIH2, ERLIN1, CTSC, HPSE, USP19, ADRM1, USP18, ERCC8, CLTA, CLTC, WDR81, LYPLAL1, CACUL1, CSNK1A1, CSNK2A1, CTNNB1, AP2A1, DDB1, EEF1A1, UBR1, FBXO45, RAB12, CLN8, EXT1, FOXO1, FLNA, UBXN4, FMR1, TRIM2, SIRT1, SF3B3, CD2AP, HECTD1, USP49, TIPARP, RNF167, FBXL3, FBXL5, GBA, GJA1, RNF11, UTP25, RNF115, RNF149, MYLIP, UHRF1, GSK3B, UBE2K, APC, HSPA1B, HSPA5, HSPA8, HSP90AA1, HSP90AB1, APOE, LDLR, ARRB1, SMAD3, SMAD7, DNAJB9, MDM2, MDM4, ATM, NFE2L2, CNOT4, TRIM72, OPHN1, DERL2, VPS36, RLIM, UBE2J1, AZIN1, PIN1, PMAIP1, KCTD5, ANKIB1, RNF111, GID8, ANKZF1, FBXW7, YOD1, NPLOC4, NGLY1, RNF20, PSMA2, PSMA6, UGGT1, PSMB2, PSMB4, PSMB5, OTUD7B, PSMD2, PSMD3, PCNP, PSMD4, PSMD7, PSMD8, PSMD9, PSMD13, PSME1, PTEN, MIB1, USP35, KLHL8, USP28, USP37, RAD23B, RELA, RNF4, RNF6, RPL5, RPS7, SGTA, UBE2Z, SUMO2, BNIP3, BNIP3L, SOX9, AURKA, TIMP3, TMF1, HSP90B1, UBC, UBE2D3, UBE2I, UBE2N, EZR, WNT5A, XBP1, XPO1, GID4, RNF122, LPCAT1, DNAJB14, PSME3IP1, FOXRED2, FBXL18, KLHL15, UBXN6, NDFIP1, RNF146, USP9X, TMUB1, ZNRF3, DDI2, ZNRF1, COPS3, CAV1, ADAM9, CCNB1, CCNF, UBE3B, TMEM67, PTTG1, SOCS6, RPL23, VPS4B, BAG5, BAG3, BAG2, UBE3C, EDEM1, RNF40, LRIG2, KIF14, CDC27, CDH1	c5.go.bp.v7.4
GOBP_TUBE_MORPHOGENESIS	GO:0035239	Common	0.0685002	31	0.338201	0.0950554	3.55793	0.000381261	0.00926042	BCL2L11, OPTN, SPTLC1, PHB2, SESN3, TICAM1, FLCN, ATF6, RAB3GAP1, FOXO1, FOXO3, LARP1, SIRT1, SH3BP4, TBK1, GSK3B, HIF1A, HMGB1, STING1, PAFAH1B2, PRKAA1, AMBRA1, BNIP3, BNIP3L, FYCO1, SESN2, PIP4K2B, ULK1, BECN1, MTDH, BAG3	c5.go.bp.v7.4
GOBP_EPITHELIAL_CELL_PROLIFERATION	GO:0050673	Common	0.0208265	8	0.537559	0.151069	3.55836	0.000380645	0.00926042	E2F3, ARRB1, PTEN, MAP2K4, BNIP3, TP53, RBM10, MFN2	c5.go.bp.v7.4
GOBP_NEGATIVE_REGULATION_OF_TRANSFERASE_ACTIVITY	GO:0051348	Common	0.0590677	26	0.361308	0.10163	3.55515	0.000385303	0.00932832	DNM1L, HUWE1, OPTN, HAX1, PHB2, ATG14, GBA, MCTS1, HIF1A, HK2, STING1, KIF5B, PELO, VPS13C, FBXW7, AMBRA1, FUNDC2, BNIP3, BNIP3L, SREBF1, TP53, DYRK3, DENR, BECN1, ATG5, MFN2	c5.go.bp.v7.4
GOBP_NEGATIVE_REGULATION_OF_TORC1_SIGNALING	GO:1904262	Common	0.195528	116	0.210588	0.0592828	3.55225	0.000389538	0.00940043	BCL2L11, DNM1L, FEM1B, TRAP1, CDKN1A, RACK1, ACAA2, STK25, CEBPB, CTSC, PDCD10, PTPMT1, NACC2, PARP1, CSNK2A1, TICAM1, CYP1B1, DDX3X, E2F1, EPHA2, EP300, ERBB3, ERN1, FGFR1, SIRT1, PHLDA3, FXN, ZNF385A, BBC3, PRELID1, GNAI2, SFN, MKNK2, GRINA, GSK3B, HIF1A, UBE2K, APAF1, HNRNPK, HSPA1B, ICAM1, IL1A, FASLG, IL6R, ITPR1, CHCHD10, SMAD3, MCL1, MDM2, ATM, NFE2L2, NMT1, P2RX7, SERPINE1, PAWR, PIAS4, PDK2, PIK3R1, PLAGL2, PMAIP1, DDIT4, PPIA, PHIP, PPP2R1B, FBXW7, MAPK8, MFF, PAK5, PTEN, FNIP2, USP28, BAK1, RAF1, RB1, RELA, RPL26, RPS3, RPS7, CXCL12, MOAP1, SFRP1, AEN, SNAI1, BNIP3, BNIP3L, BRCA1, TMBIM6, TFDP1, TFDP2, TGFB2, TGFBR1, TIMP3, TLR3, TP53, XBP1, YWHAB, YWHAE, YWHAH, CASP3, STK24, COA8, YBX3, CAV1, BECN1, TNFSF10, TNFRSF10B, TNFRSF10A, ACVR1, BMF, ACVR1B, PDCD5, BAG5, BAG3, CD44, PPM1F, MELK	c5.go.bp.v7.4
GOBP_REGULATION_OF_PROTEIN_STABILITY	GO:0031647	Common	0.0259308	10	0.46713	0.131579	3.5502	0.000392581	0.00940572	AMOT, DVL2, SHANK2, LATS2, NF2, MOB1A, SOX11, YWHAB, YWHAE, CASP3	c5.go.bp.v7.4
GOBP_NEGATIVE_REGULATION_OF_RESPONSE_TO_DNA_DAMAGE_STIMULUS	GO:2001021	Common	0.025656	10	0.492534	0.138738	3.5501	0.000392726	0.00940572	SIRT1, PRELID1, ANXA1, LYN, MEF2C, PIK3CD, TP53, WNT5A, ZC3H8, FNIP1	c5.go.bp.v7.4
GOBP_HIPPOCAMPUS_DEVELOPMENT	GO:0021766	Common	0.00867391	3	0.614041	0.172991	3.54956	0.000393529	0.00940572	CEBPB, NLRP3, SLC7A5	c5.go.bp.v7.4
GOBP_REGULATION_OF_NEUROBLAST_PROLIFERATION	GO:1902692	Common	0.0302899	12	0.458951	0.129361	3.54784	0.000396093	0.00943685	BCL2L11, DNM1L, BBC3, PMAIP1, MFF, BAK1, MOAP1, BNIP3, TP53, TNFSF10, BMF, PDCD5	c5.go.bp.v7.4
GOBP_ENDOCRINE_SYSTEM_DEVELOPMENT	GO:0035270	Common	0.0233703	9	0.503924	0.1426	3.53384	0.000417559	0.00991669	CDKN1A, CDKN1B, CDKN1C, HEXIM1, LATS2, APC, PTEN, CASP3, KAT2B	c5.go.bp.v7.4
GOBP_POSITIVE_REGULATION_OF_IMMUNE_SYSTEM_PROCESS	GO:0002684	Common	0.122025	63	0.262336	0.0742835	3.53155	0.000421165	0.00997067	CDK2, CDKN1A, ZMPSTE24, CDKN1B, PRMT5, CARM1, HEXIM1, SUPT16H, CSNK2A1, ARID3A, E2F1, SPRED2, EP300, CNOT1, FOXM1, SIRT1, PHLDA3, CNOT6L, ZNF385A, SFN, HNRNPK, KMT5A, MDM2, MDM4, ATM, CNOT2, CNOT4, PDK2, PIN1, PMAIP1, DDIT4, CNOT11, PRKAA1, PRKAB2, CNOT6, USP28, RPA2, RPL5, RPL26, RPS7, AEN, SNAI1, SOX4, BRCA1, SSRP1, AURKA, TAF4B, TFDP1, TFDP2, TP53, TWIST1, BTG2, EHMT1, SESN2, DYRK3, CDK5R1, CCNB1, EXO1, MTA2, RPL23, CD44, NUAK1, CDC25C	c5.go.bp.v7.4
GOBP_INTESTINAL_EPITHELIAL_CELL_DIFFERENTIATION	GO:0060575	Common	0.00894467	3	0.560956	0.158888	3.53052	0.000422807	0.00997798	RBPJ, ITGB8, NOTCH2	c5.go.bp.v7.4
GOBP_POSITIVE_REGULATION_OF_GLIOGENESIS	GO:0014015	Common	0.312215	222	0.164925	0.0467755	3.52589	0.000430216	0.0100577	TANK, SH2B3, CDK4, CDK9, CDKN1A, CCL26, RACK1, PIAS3, HAX1, CEBPB, PRPF8, NFAT5, CORO1A, PDCD10, USP18, CHUK, GBP4, TNFRSF13C, CCR6, CCR7, COL1A2, EDARADD, CREB1, CRK, DHX9, S1PR1, EDN1, EGR1, TXLNA, ETS1, EXT1, F3, ACSL1, ACSL4, FASN, FGF2, MTF2, SBNO2, FOXO1, FOXO3, SIRT1, FOS, GAPDH, GBA, GBP2, RAPGEF1, SETD2, TBK1, CXCL2, GSK3B, ANXA1, HDGF, HIF1A, UBE2K, HK2, HMGB1, HNRNPA2B1, HNRNPU, HSPA1B, HSPA5, HSPA8, HSP90AA1, HSP90AB1, H3C15, HYAL1, ICAM1, IFNE, STING1, IFNAR2, IKBKB, IL1A, FASLG, IL6, IL6R, IL6ST, IL10RB, IRF1, IRS1, ITGB1, JAK1, JUNB, ARF1, SLC27A1, KIF5B, KIT, KRAS, RHOA, LBP, LCP1, LIF, LIFR, LIMS1, SMAD3, SMAD4, SMAD7, MAT2A, MCL1, MMP2, ASS1, MYBL2, MYC, NFE2L2, NFKB1, IL21R, RNF138, PIAS4, PGGT1B, PIK3CD, PIK3R1, PLP2, PLSCR1, BRWD1, OTUD4, PPIA, RIF1, PPP3CB, KDM3A, ZC3H15, MAPK1, MAPK8, B2M, PSMA2, PSMA6, PSMB2, PSMB4, PSMB5, PSMD2, PSMD3, PSMD4, PSMD7, PSMD8, PSMD9, PSMD13, PSME1, PTAFR, PTGS2, MAVS, PTPN6, PTPN9, PTPN13, RAD23B, RALA, RAP1B, REL, RELA, UPF1, BCL6, ROBO1, RORA, RPLP0, RPS3, CCL3, CXCL11, CXCL5, CXCL12, SELE, SFRP1, SRSF3, SRSF7, SHMT2, WNK1, SLC2A4, H3C13, FSCN1, SOX9, BRCA1, ZFP36L1, STAT1, STAT2, STAT3, STAT5A, STAT5B, ZFP36L2, STXBP1, ZEB1, TCP1, TIMP3, TLR3, TP53, HSP90B1, TWIST1, UBC, UBE2N, VCAM1, VEGFA, WNT5A, XBP1, YY1, RNF113A, ZYX, ADIPOR2, CAMK2B, MKKS, CANX, FZD4, H3C4, CASP3, SMARCA5, SPPL2A, MAP4K3, IFITM1, YBX3, CAV1, KHSRP, RUNX1, SOCS1, PNPT1, TNFSF14, ADAM9, H2BC11, SOCS3, OSMR, KLF4, BAG4, AKAP12, CD44, TRAF4, SPATA2, GAB2, CDC5L, OXSR1, GFPT2	c5.go.bp.v7.4
GOBP_REGULATION_OF_AUTOPHAGY_OF_MITOCHONDRION	GO:1903146	Common	0.248972	161	0.184762	0.0523813	3.52726	0.000428014	0.0100577	CDH2, AKT3, BCL2L11, WASF2, DLC1, SEC24B, VAV3, DEAF1, PDPN, HPSE, TMED2, PDCD10, PHB2, TMIGD2, CCN2, CTNNB1, CYP1B1, AMOT, JAG1, DVL2, S1PR1, EDN1, EPHA2, EMX2, ERBB2, ESR1, ETS1, EXT1, F3, FGF2, FGFR2, VASH1, PLXND1, FLNA, SASH1, DICER1, SIRT1, SCRIB, DDAH1, PLXNB2, CEMIP2, GAB1, TIPARP, GATA6, AGO1, B4GALT1, AGO2, GLUL, SETD2, ANXA1, HIF1A, HK2, HMGB1, FOXA1, APAF1, HOXA13, HYAL1, FMN1, APOE, RBPJ, IL1A, FASLG, IL6, ITGB1, ITGB8, JAK1, JUNB, MIA3, KRAS, RHOA, RHOB, LRP6, SMAD1, SMAD3, SMAD4, SMAD7, MECP2, MEF2C, MEOX2, MMP2, MYC, NCL, NFE2L2, NOTCH1, NOTCH2, SERPINE1, PAK1, PDGFA, SIX4, PGK1, PIK3CD, PIK3CG, PKM, PKNOX1, PODXL, SEMA4C, FBXW7, SYNJ2BP, PTEN, PTGS2, MIB1, SEMA6A, JCAD, SHROOM3, BAK1, RALA, ROBO1, RORA, RPS7, RYR2, SAT1, SFRP1, HHIP, SKI, BMP2, SLC1A1, BMPR1A, SOX4, SOX9, SOX11, SP1, BRCA1, ZFP36L1, STAT1, TAL1, TGFB2, TGFBR1, TGFBR3, TGM2, THBS2, TLR3, ACTG1, C3, TWIST1, VASP, VEGFA, WNT2, WNT5A, XBP1, LUZP1, DDR1, PAX8, ADIPOR2, NAA15, HMGA2, MKKS, FZD4, FZD6, CASP3, RECK, CAV1, RUNX1, ADAM15, NRP1, ACVR1, MTDH, AIMP1, KLF4, HAND2, ROCK2, SEMA3E	c5.go.bp.v7.4
GOBP_NEGATIVE_REGULATION_OF_SIGNAL_TRANSDUCTION_BY_P53_CLASS_MEDIATOR	GO:1901797	Common	0.147255	80	0.238308	0.0675738	3.52663	0.000429021	0.0100577	AKT3, CDK6, CDKN1C, CCL26, CEBPB, DEAF1, FRS2, PDCD10, PHB2, SGPP2, EPHA2, ERBB2, ERN1, ESR1, F3, FABP7, FGF2, FGFR1, FGFR2, VASH1, NCSTN, SIRT1, B4GALT1, GJA1, INTU, SFN, UHRF1, HIF1A, HMGB1, HYAL1, APOE, IGFBP5, IL6, KIT, ARNT, SMAD3, MEF2C, MYC, NME2, NOTCH1, NOTCH2, NRAS, SIX4, PIK3CD, FBXW7, SYNJ2BP, MAPK1, B2M, PTEN, JCAD, RB1, ROBO1, CXCL12, SFRP1, SRSF6, BCL11B, BMP2, BMPR1A, SOX9, SOX11, SP1, ZFP36L1, STAT1, STAT5A, KLF9, TGFA, TGFB2, TGFBR1, TGFBR3, TWIST1, VEGFA, WNT2, WNT5A, XBP1, CDC73, CAV1, NRP1, ACVR2A, AIMP1, SCARB1	c5.go.bp.v7.4
GOBP_NEGATIVE_REGULATION_OF_DOUBLE_STRAND_BREAK_REPAIR_VIA_HOMOLOGOUS_RECOMBINATION	GO:2000042	Common	0.11115	56	0.271063	0.0770491	3.51805	0.000443064	0.0103257	SH2B3, CDKN1A, CDKN1B, CDKN1C, RACK1, HEXIM1, DUSP5, DUSP8, SPRED2, SIRT1, NUP62, GBA, LATS2, CHORDC1, GMFB, GNAQ, SFN, GSK3B, HNRNPU, APC, APOE, IGF1R, LRP6, LYN, SMAD7, NF2, NPM1, PPIA, LAX1, DUS2, PRKAR1A, PTEN, PTPN6, SNX6, RB1, RGS2, RGS3, RPL5, RPS7, SFRP1, CEP85, WNK1, SLC8A1, TP53, YWHAB, CASP3, PIP4K2B, CAV1, SOCS1, KAT2B, MIDN, SOCS3, RPL23, BAG5, BAG2, PPM1F	c5.go.bp.v7.4
GOBP_ENDOTHELIAL_CELL_MIGRATION	GO:0043542	Common	0.0164082	6	0.529611	0.150825	3.51141	0.000454212	0.0105527	SESN3, BMT2, ATM, CASTOR2, SESN2, FNIP1	c5.go.bp.v7.4
GOBP_POSITIVE_REGULATION_OF_ENDOTHELIAL_CELL_MIGRATION	GO:0010595	Common	0.139997	75	0.245531	0.0700159	3.50678	0.000462147	0.0107038	CDKN1A, TADA3, CCT4, PTGES3, USP19, SUGT1, PDCD10, PHB2, WDR81, SWSAP1, CREB1, CREBL2, EP300, RAB21, FLNA, SIRT1, TARDBP, STX12, GAPDH, FBXL3, UTP25, GNAQ, RNF149, MYLIP, HSPA1B, HSPA8, HSP90AA1, HSP90AB1, KRAS, SMAD3, SMAD7, MDM2, MDM4, ASGR2, CCDC88C, NF2, ATP1B3, GOLGA7, PIK3R1, PIN1, GNL3L, APTX, QRSL1, FBXW7, CDC37L1, ATF7IP, MAPK1, PTEN, USP28, PEX19, RPL5, RPS7, BMP2, SOX4, SREBF1, AURKA, STXBP1, TCP1, TP53, CCT3, ZNF207, CDC73, NAA15, USP9X, CASP3, DDI2, COA8, NAPG, CCT6A, B4GALT5, RPL23, BAG5, BAG4, BAG3, BAG2	c5.go.bp.v7.4
GOBP_CELL_CYCLE_G1_S_PHASE_TRANSITION	GO:0044843	Common	0.0432583	18	0.399268	0.114057	3.50059	0.000472955	0.0109203	POLQ, SMCHD1, SIRT1, ZNF385A, MDM2, SHLD2, RIF1, RPS3, CXCL12, SNAI1, TWIST1, XRCC1, KLHL15, HMGA2, DYRK3, THOC5, CD44, THOC1	c5.go.bp.v7.4
GOBP_TUBE_DEVELOPMENT	GO:0035295	Common	0.0412795	17	0.398419	0.113884	3.49847	0.000476716	0.0109396	CDK6, CRK, EMX2, EZH2, XRN2, KDM6B, GSK3B, KIF5B, NF2, PLXNA3, PTEN, XRCC1, BTG2, MKKS, CASP3, CDK5R1, KIF14	c5.go.bp.v7.4
GOBP_CELLULAR_RESPONSE_TO_HORMONE_STIMULUS	GO:0032870	Common	0.0161131	6	0.564053	0.161222	3.49861	0.000476472	0.0109396	CTNNB1, FOXG1, HIF1A, NOTCH1, TP53, VEGFA	c5.go.bp.v7.4
GOBP_REGULATION_OF_PHOSPHORUS_METABOLIC_PROCESS	GO:0051174	Common	0.0592462	26	0.349601	0.100175	3.48988	0.000492218	0.0112608	CDH2, CDK6, CREB1, ETS1, FOXO1, GATA6, GSK3B, ANXA1, RBPJ, IL6, IL6R, SMAD3, PAX4, PAX6, POU3F2, MAPK1, BAK1, RAF1, BMP2, BMPR1A, SOX4, SOX9, TGFBR1, WNT5A, PAX8, CDH1	c5.go.bp.v7.4
GOBP_RESPONSE_TO_VIRUS	GO:0009615	Common	0.23079	145	0.190372	0.0545862	3.48756	0.000496497	0.0113241	DNM1L, ARPC3, WASF2, CDKN1A, BTN3A3, VAV3, HAX1, HEXIM1, POLR3G, CD226, CTSC, LILRA2, BTN3A2, CORO1A, NLRP3, TIRAP, CHUK, TNFRSF13C, SLC15A4, CCR6, CCR7, TMIGD2, PPARGC1B, CREB1, CRK, MUC17, TICAM1, GCSAML, BTLA, AP1G1, DHX9, TMEM64, EDN1, PLPP4, ELF2, EP300, ACIN1, SIRT1, FOS, XRCC6, GCSAM, ANKRD17, RAPGEF1, TBK1, ANXA1, UBE2K, HMGB1, HSP90AA1, HSP90AB1, ICAM1, STING1, IKBKB, IL1A, IL6, IL6R, IL6ST, ITPKB, MIA3, KLRD1, KRAS, RHOA, LBP, MUC21, LIF, LYN, CD46, MEF2C, NFKB1, NOTCH2, PNP, NRAS, SERPINE1, PAK1, PAWR, TRAT1, PDE4D, PIK3CD, PIK3R1, PLSCR1, SHLD2, LAX1, RIF1, MAPK1, B2M, PSMA2, PSMA6, PSMB2, PSMB4, PSMB5, PSMD2, PSMD3, PSMD4, PSMD7, PSMD8, PSMD9, SLC39A10, PSMD13, PSME1, PTAFR, MAVS, PTPN6, RAF1, RAG1, RB1, PLEKHA1, RELA, ACTB, BCL6, RPS3, CCL3, CXCL12, WNK1, SLC7A1, SOX4, SOX12, ZFP36L1, STAT5B, STXBP1, STXBP2, TGFB2, KLF10, ACTG1, C3, UBE2N, VCAM1, VEGFA, EZR, WNT5A, XBP1, YES1, NKAP, AKIRIN1, SLC7A5, AP3B1, CAV1, RUNX1, SOCS1, SNX4, TNFSF14, WASL, DDX21, TOX, MATR3, GAB2, OXSR1	c5.go.bp.v7.4
GOBP_POSITIVE_REGULATION_OF_CELL_CYCLE	GO:0045787	Common	0.0108129	4	0.650231	0.186508	3.48635	0.000498731	0.0113404	CDKN1A, GATA6, HIF1A, IL6ST	c5.go.bp.v7.4
GOBP_PROTEIN_MODIFICATION_BY_SMALL_PROTEIN_REMOVAL	GO:0070646	Common	0.0283041	11	0.44639	0.128224	3.48134	0.00050811	0.0114493	PRMT5, E2F1, ZNF365, DICER1, IL6, IL6ST, LIF, LYN, NOTCH1, RELA, BMP2	c5.go.bp.v7.4
GOBP_TISSUE_MIGRATION	GO:0090130	Common	0.0231913	9	0.520139	0.149351	3.48267	0.000505598	0.0114493	DNM1L, HAX1, HIF1A, VPS13C, FBXW7, BNIP3, BNIP3L, SREBF1, TP53	c5.go.bp.v7.4
GOBP_REGULATION_OF_IRE1_MEDIATED_UNFOLDED_PROTEIN_RESPONSE	GO:1903894	Common	0.0185362	7	0.545594	0.156695	3.48188	0.000507094	0.0114493	SIRT1, ZNF385A, MDM2, SNAI1, TWIST1, DYRK3, CD44	c5.go.bp.v7.4
GOBP_REGULATION_OF_NEUROGENESIS	GO:0050767	Common	0.0139796	5	0.540858	0.155427	3.47982	0.000510985	0.0114795	LHFPL2, LILRA2, FMR1, SASH1, CD180	c5.go.bp.v7.4
GOBP_NEURON_APOPTOTIC_PROCESS	GO:0051402	Common	0.0140395	5	0.532283	0.153115	3.47637	0.000517574	0.0115927	POLQ, SMCHD1, SHLD2, RIF1, KLHL15	c5.go.bp.v7.4
GOBP_NEGATIVE_REGULATION_OF_NERVOUS_SYSTEM_DEVELOPMENT	GO:0051961	Common	0.0966082	47	0.284317	0.0818559	3.47339	0.000523321	0.0116865	AKT3, PDCD10, CYP1B1, AMOT, EDN1, EPHA2, ETS1, FGF2, FGFR1, VASH1, PLXND1, SASH1, SIRT1, GLUL, ANXA1, HIF1A, HMGB1, APOE, MIA3, RHOA, RHOB, LGALS8, MECP2, MEF2C, MEOX2, NFE2L2, NOTCH1, PIK3CD, PIK3CG, FBXW7, SYNJ2BP, DNAJA4, CORO1B, PTEN, PTGS2, JCAD, PXN, ROBO1, SP1, STAT5A, TGFBR1, VEGFA, WNT5A, NRP1, KLF4, ROCK2, SCARB1	c5.go.bp.v7.4
GOBP_DEVELOPMENT_OF_PRIMARY_FEMALE_SEXUAL_CHARACTERISTICS	GO:0046545	Common	0.0534397	23	0.362546	0.104456	3.47081	0.000528341	0.0117596	AKT3, EDN1, ETS1, FGF2, FGFR1, SASH1, SIRT1, ANXA1, HIF1A, HMGB1, RHOB, NFE2L2, PIK3CD, PIK3CG, PTGS2, JCAD, SP1, STAT5A, VEGFA, WNT5A, NRP1, ROCK2, SCARB1	c5.go.bp.v7.4
GOBP_REGULATION_OF_CELL_CYCLE_PROCESS	GO:0010564	Common	0.142981	77	0.239684	0.0691337	3.46696	0.000535925	0.0118617	CTDSP2, CDK2, CDK4, CDK6, CTDSPL, CDKN1A, CDKN1B, CDKN3, CARM1, DBF4, RCC1, PHB2, NACC2, CACUL1, DDX3X, DHFR, ARID3A, E2F1, E2F3, EIF4EBP1, EP300, EZH2, CNOT1, ORC6, POLA2, CNOT6L, ZNF324, ZNF385A, HINFP, ANKRD17, LATS2, SFN, ANXA1, APC, HYAL1, MDM2, MDM4, MAP3K11, MYC, NASP, ATM, CNOT2, CNOT4, ORC5, FBXW7, PPP6C, CNOT11, PSME1, PTEN, CNOT6, USP37, PTPN6, BCAT1, RB1, RPA2, RPL26, RRM2, SOX4, AURKA, TFDP1, TFDP2, TP53, UBE2E2, WEE1, BTG2, ZNF655, CDC73, CDT1, CDC7, CCNB1, CCND2, ACVR1, ACVR1B, CCNE2, KLF4, KIF14, CDC25C	c5.go.bp.v7.4
GOBP_NEGATIVE_REGULATION_OF_CELL_DIFFERENTIATION	GO:0045596	Common	0.285431	195	0.169625	0.0490336	3.45936	0.000551206	0.0121639	CDH2, AKT3, BCL2L11, WASF2, CDKN1A, DLC1, BASP1, SEC24B, VAV3, DEAF1, PDPN, HPSE, TMED2, PDCD10, PHB2, TMIGD2, CREB1, CCN2, CTNNB1, CYP1B1, AMOT, JAG1, DVL2, S1PR1, EDN1, EPHA2, EIF4EBP1, EMX2, EP300, ERBB2, ESR1, ETS1, EXT1, F3, FGF2, FGFR2, VASH1, PLXND1, FLNA, SASH1, DICER1, SIRT1, GPR161, SCRIB, DDAH1, PLXNB2, SLC7A11, CEMIP2, GAB1, TIPARP, GATA6, HEYL, AGO1, B4GALT1, GJA1, INTU, AGO2, GLUL, SETD2, ANXA1, HIF1A, HK2, HMGB1, FOXA1, APAF1, HOXA13, HYAL1, FMN1, APOE, IGFBP5, RBPJ, IL1A, FASLG, IL6, IL6ST, ITGA3, ITGB1, ITGB8, JAK1, JUNB, MIA3, KIT, KRAS, RHOA, RHOB, LIF, LRP6, SMAD1, SMAD3, SMAD4, SMAD5, SMAD7, MECP2, MEF2C, MEOX2, MMP2, ASS1, MYC, NCL, NFIA, NFE2L2, NOTCH1, NOTCH2, SERPINE1, PAK1, PDGFA, SIX4, PGK1, PHEX, PIK3CD, PIK3CG, PKM, PKNOX1, PODXL, SEMA4C, FBXW7, SYNJ2BP, AMBRA1, MAPK1, PTEN, PTGS2, MIB1, SEMA6A, JCAD, SHROOM3, PTPN6, BAK1, RALA, RB1, ROBO1, RORA, RPS7, RYR2, SALL2, SAT1, SFRP1, SRSF6, HHIP, SKI, BMP2, SLC1A1, BMPR1A, SOX4, SOX9, SOX11, SP1, SP3, BRCA1, SREBF1, ZFP36L1, STAT1, TAL1, TGFB2, TGFBR1, TGFBR3, TGM2, THBS2, TLR3, ACTG1, C3, TWIST1, VASP, VEGFA, WNT2, WNT5A, XBP1, LUZP1, DDR1, PAX8, ADIPOR2, NAA15, HMGA2, MKKS, FZD4, FZD6, CASP3, CRISPLD2, RECK, AP3B1, CAV1, RUNX1, ADAM15, NRP1, CCNB1, ACVR1, PKDCC, MTDH, AIMP1, KLF4, HAND2, ROCK2, ADAMTS2, TRAF4, SEMA3E, SPATA2	c5.go.bp.v7.4
GOBP_PROTEIN_DESTABILIZATION	GO:0031648	Common	0.0722448	33	0.325845	0.0943515	3.45352	0.000563207	0.0123197	CDK2, CDKN1A, CDKN1B, CARM1, ARID3A, E2F1, EME2, EP300, CNOT1, CNOT6L, ZNF385A, SFN, MDM2, MDM4, ATM, CNOT2, CNOT4, CNOT11, CNOT6, TAOK1, RPA2, RPL26, CLSPN, SOX4, AURKA, TFDP1, TFDP2, TP53, XPC, BTG2, HMGA2, CCNB1, CDC25C	c5.go.bp.v7.4
GOBP_NEGATIVE_REGULATION_OF_DNA_DAMAGE_RESPONSE_SIGNAL_TRANSDUCTION_BY_P53_CLASS_MEDIATOR	GO:0043518	Common	0.198218	118	0.20271	0.0587368	3.45115	0.00056816	0.0123919	BCL2L11, CDK4, TADA3, CARM1, RAB10, ABHD2, PHB2, CBX3, PPARGC1B, CREB1, CRK, PARP1, SESN3, SERPINA12, SRARP, EDN1, EIF4EBP2, RAB12, EP300, ESR1, ACSL1, FECH, CNOT1, FOXO1, SIRT1, SLC39A14, FOS, RBFOX2, G6PC, GAB1, GATA6, HEYL, LATS2, GJA1, PELP1, GNAI2, GRB10, GSK3B, EEF2K, ANXA1, HMGCS1, FOXA1, HNRNPU, APC, ICAM1, IGF1R, INSIG1, IRS1, SLC27A1, KIT, LMO2, LYN, MAP1B, MEF2C, SCGB2A2, ASS1, NFE2L2, NFKB1, CNOT2, NOTCH1, TRIM72, PAK1, PDK2, PHEX, ATP6V1B2, SERPINB9, ATP6V1E1, PIK3R1, PKM, DDIT4, PHIP, PRKAA1, PRKAR1A, KDM3A, PMEPA1, AGTRAP, PTEN, ARID1B, VPS18, PXN, RANGAP1, RAP1B, RELA, RNF6, SFRP1, CPEB1, NUCKS1, SLC2A4, SP1, BRCA1, SREBF1, ZFP36L1, STAT3, STAT5A, STAT5B, ZFP36L2, KLF9, TMF1, XBP1, YWHAH, PAX8, ADIPOR2, KMT2D, NDEL1, MKKS, NCOA3, ARID1A, PIP4K2B, IRS4, CAV1, RUNX1, SOCS1, KAT2B, SOCS3, KL, ROCK2, C2CD5, CDC5L	c5.go.bp.v7.4
GOBP_RECEPTOR_CATABOLIC_PROCESS	GO:0032801	Common	0.364135	279	0.148996	0.0432659	3.44372	0.000583922	0.0126986	SH2B3, CTDSP2, CDK4, CTDSPL, CDK9, CDKN1A, CDKN1B, CDKN1C, CDKN3, DLC1, RACK1, VAV3, HAX1, TADA3, SEMA4D, HEXIM1, PTGES3, MAP3K2, NUP50, ARPP19, FRS2, DBF4, TMED2, GCN1, NUP42, RCAN3, AKAP11, PDCD10, PHB2, TIRAP, WDFY2, NIBAN1, CCR7, WDR81, PPARGC1B, CREBL2, CRK, PARP1, CACUL1, CCN2, PPP4R2, CNKSR3, DDX3X, DLG3, DOCK3, DUSP5, DUSP8, DVL2, ECT2, EDN1, EEF1A1, EGR1, PRXL2C, EPHA2, SPRED2, FLCN, ENSA, EP300, ERBB2, ERBB3, ERBB4, ERN1, EZH2, ACSL1, ACSL3, FGF2, FGFR1, FGFR2, FKBP1A, ATG14, INPP5F, LIMCH1, RRP1B, NUP205, NUP210, FMR1, SASH1, SMG5, SIRT1, TARDBP, CABIN1, NUP62, PLXNB2, XRCC6, CNEP1R1, SHC2, TRAF3IP1, GBA, LATS2, CHORDC1, EIF2AK1, GMFB, GNAI2, GNAQ, SFN, DYNAP, PPP1R37, RAPGEF1, TBK1, GSK3B, EEF2K, MDFIC, SOCS7, HIF1A, UBE2K, HMGB1, HNRNPU, APC, HSP90AA1, HSP90AB1, ICAM1, IFNE, APOE, IGF1R, NUP43, BMP8A, IKBKB, IL6, IL6R, IL6ST, INCENP, IRS1, ITPKB, ARF1, SLC27A1, KIT, KRAS, RHOA, LDLR, LIF, LRP6, ARNT, LYN, ARRB1, SMAD3, SMAD4, SMAD7, MEF2C, MAP3K9, MAP3K11, CCDC88C, PPP1R12A, NAB2, ATM, NF2, NPM1, P2RX7, MINK1, PAK1, PDE4D, PDGFA, PDK2, PGAM1, PIK3CG, PIK3R1, PIN1, TERF2IP, DDIT4, PPIA, NCAPG2, LAX1, DUS2, PHIP, PPP1R2, CEP192, PPP2R1B, PPP2R2A, FBXW7, PRKAA1, AMBRA1, PRKAR1A, MAPK1, MAPK10, PMEPA1, CCNL1, TWSG1, KNL1, PAK5, SLC39A10, PTAFR, PTEN, MAVS, TAOK1, TWF1, FNIP2, CAMSAP3, PTPN6, BAK1, PTPN13, SNX6, RAD51, RAF1, RANBP2, RB1, RGS2, RGS3, ACTB, ROBO1, RPLP1, RPS3, CLSPN, MAP2K4, SFRP1, NSD1, SHMT2, CEP85, BMP2, SLC1A1, WNK1, SLC8A1, BMPR1A, SOX9, BRAF, STAT2, STAT3, TAL1, TGFA, TGFB2, TGFBR1, TIAM1, TLR3, TP53, C3, HSP90B1, TWIST1, UBC, UBE2N, VEGFA, WNT5A, YWHAB, YWHAE, DDR1, ADIPOR2, LPCAT1, ZFP91, HMGA2, PPP1R14C, FZD4, CASP3, SESN2, PIP4K2B, CAMKK1, MAP3K21, MAP4K3, PPP1R15B, FIZ1, DOCK7, CAV1, SOCS1, ADAM9, TNFRSF10B, TNFRSF10A, NRP1, KAT2B, CDK5R1, MTMR3, CCNB1, CCND2, CCNF, ACVR1, MIDN, SOCS3, DIRAS3, ACVR1B, CCNE2, ACVR2A, SOCS6, KLF4, ROCK2, SCARB1, BAG4, CD44, TRAF4, FNIP1, PPM1F, NUAK1, KIF14, CDC25C, NUP153	c5.go.bp.v7.4
GOBP_NEGATIVE_REGULATION_OF_MOLECULAR_FUNCTION	GO:0044092	Common	0.120671	62	0.254689	0.0740117	3.44119	0.000589372	0.01278	G3BP1, CDK6, ZMPSTE24, LAMTOR5, POLR3G, HNRNPUL1, PHB2, CHUK, TICAM1, DDX3X, DHX9, APOBEC3A, APOBEC3F, EXT1, RRP1B, FLNA, FMR1, ANKRD17, TRAF3IP1, SETD2, TBK1, HIF1A, HSP90AA1, HYAL1, NLRP9, IFNE, STING1, IFNAR2, IKBKB, IL6, IL10RB, ILF3, IRF1, ITGB8, ARF1, STMN1, LGALS8, PLSCR1, PMAIP1, DDIT4, PPM1B, NPLOC4, POLR3E, PSMA2, MAVS, CREBZF, RELA, AGBL5, CXCL12, BNIP3, BNIP3L, STAT1, STAT2, TLR3, TSPAN6, HMGA2, RNF135, IFITM1, BECN1, DDX21, AIMP1, PUM1	c5.go.bp.v7.4
GOBP_REGULATION_OF_MICROGLIAL_CELL_ACTIVATION	GO:1903978	Common	0.168211	95	0.220169	0.0640196	3.43908	0.000593972	0.0128425	BCL2L11, CDK2, CDK4, CDK9, CDKN1A, CDKN1B, CARM1, SPAG5, USP19, DBF4, PHB2, CCN2, TTL, CEP120, DDX3X, DYNC1H1, ARID3A, E2F1, ECT2, EDN1, EIF4EBP1, EP300, EZH2, FGFR2, FOXG1, CNOT1, NUP62, CNOT6L, ZNF385A, ANKRD17, GATA6, SFN, RACGAP1, ANXA1, FOXA1, HNRNPU, HOXA13, HSP90AB1, HYAL1, IL1A, RHOA, LRP6, MDM2, MDM4, MECP2, ATM, CNOT2, CNOT4, NPM1, PGGT1B, PLSCR1, PHIP, CNOT11, RCC2, CNOT6, RAD21, RANBP1, RB1, RPL26, SOX4, BRCA1, STAT5B, AURKA, TAL1, TFDP1, TFDP2, TGFA, TGFB2, TP53, UBE2E2, WNT5A, XRCC3, BTG2, OR2A4, CDC73, HMGA2, CDT1, CDC7, DYRK3, CDC14B, THOC5, BECN1, RAB11A, CDK5R1, CCNB1, CCND2, RPL23, ROCK2, KIF23, VPS4B, DLGAP5, KIF14, CDC25C, CDC27, THOC1	c5.go.bp.v7.4
GOBP_RESPONSE_TO_OSMOTIC_STRESS	GO:0006970	Common	0.12215	63	0.256244	0.0745451	3.43743	0.000597574	0.0128507	TANK, TNIP1, TADA3, STAMBP, CFTR, USP19, ADRM1, USP18, NLRP3, MYSM1, EP300, ESR1, FOXK1, ABRAXAS2, USP49, HIF1A, APC, RHOA, SMAD1, SMAD3, SMAD4, SMAD7, MDM2, MDM4, MYC, OTUD4, ASXL2, YOD1, PSMA2, PSMA6, PSMB2, PSMB4, PSMB5, OTUD7B, PSMD2, PSMD3, PSMD4, PSMD7, PSMD8, PSMD9, PSMD13, PSME1, PTEN, USP35, USP28, USP37, RAD23B, ACTB, CLSPN, SHMT2, BRCA1, TGFBR1, TP53, UBC, YY1, USP9X, COPS3, ACTL6A, BECN1, KAT2B, TOMM20, SPATA2, JOSD1	c5.go.bp.v7.4
GOBP_CELL_DIFFERENTIATION_IN_SPINAL_CORD	GO:0021515	Common	0.117556	60	0.258505	0.0752051	3.43734	0.000597785	0.0128507	AKT3, SEMA3A, PDCD10, CCR6, CYP1B1, AMOT, EDN1, EPHA2, ETS1, FGF2, FGFR1, VASH1, PLXND1, SASH1, SIRT1, GLUL, ANXA1, HIF1A, HMGB1, HYAL1, APOE, ITGA3, MIA3, KIT, RHOA, RHOB, LGALS8, MECP2, MEF2C, MEOX2, NFE2L2, NOTCH1, EVL, PIK3CD, PIK3CG, FBXW7, SYNJ2BP, DNAJA4, CORO1B, PTEN, PTGS2, JCAD, PXN, ROBO1, SOX9, SP1, STAT5A, ACTC1, TGFB2, TGFBR1, VEGFA, WNT5A, ADAM9, RAB11A, NRP1, KLF4, ROCK2, SCARB1, PPM1F, ZEB2	c5.go.bp.v7.4
GOBP_NEGATIVE_REGULATION_OF_INTRINSIC_APOPTOTIC_SIGNALING_PATHWAY_BY_P53_CLASS_MEDIATOR	GO:1902254	Common	0.0165153	6	0.516037	0.150353	3.43217	0.000609239	0.0130594	BCL2L11, FICD, HSPA5, DNAJB9, TMEM33, BAK1	c5.go.bp.v7.4
GOBP_RESPONSE_TO_RADIATION	GO:0009314	Common	0.129786	68	0.247184	0.0721062	3.42806	0.000618493	0.0132198	DNM1L, SEMA3A, PRMT5, STK25, SEMA4D, CTNNB1, DBN1, E2F1, EIF4G2, EZH2, ZNF365, FOXG1, RAB21, SPEN, PLXND1, DICER1, PLXNB2, HEYL, GOLGA4, EEF2K, CERS2, HIF1A, IL6, IL6ST, KIT, RHOA, LDLR, LIF, LYN, CAPRIN1, MAP1B, NAP1L1, NF2, NOTCH1, PAK1, PAX6, TRPV2, PLXNA1, SEMA4C, PLXNA3, B2M, PTEN, SEMA6A, RELA, RNF6, ROBO1, CXCL12, SKI, BMP2, BMPR1A, SOX11, TIAM1, TP53, VEGFA, WNT2, WNT5A, XRCC2, YWHAH, BHLHE41, NDEL1, CAMK2B, HOOK3, DOCK7, RAB11A, NRP1, CDK5R1, PER2, SEMA3E	c5.go.bp.v7.4
GOBP_INTERLEUKIN_4_PRODUCTION	GO:0032633	Common	0.101588	50	0.27654	0.0808169	3.4218	0.000632817	0.0134111	BCL2L11, CEBPB, CORO1A, PARP1, CTNNB1, ATN1, ERBB3, FOXO3, TRIM2, NCSTN, GAPDH, GBA, GRIK5, HIF1A, APAF1, HSPA5, XIAP, HSP90AB1, APOE, FASLG, KRAS, ARRB1, MCL1, MECP2, MEF2C, MAP3K11, MYBL2, NAIP, ATM, NQO2, SIX4, PIN1, FBXW7, AMBRA1, SNX6, RB1, CCL3, MAP2K4, SLC1A1, BNIP3, STXBP1, TFAP2A, TGFB2, TP53, XRCC2, BTG2, CPEB4, CASP3, CDK5R1, KIF14	c5.go.bp.v7.4
GOBP_NEGATIVE_REGULATION_OF_TOR_SIGNALING	GO:0032007	Common	0.0573497	25	0.352191	0.102912	3.42227	0.000631736	0.0134111	SEMA3A, SEMA4D, DICER1, CERS2, IL6, RHOA, LDLR, NOTCH1, PAX6, SEMA4C, PLXNA3, B2M, PTEN, SEMA6A, RNF6, SKI, BMPR1A, SOX11, TP53, WNT5A, YWHAH, HOOK3, NRP1, CDK5R1, SEMA3E	c5.go.bp.v7.4
GOBP_POSITIVE_REGULATION_OF_BLOOD_VESSEL_ENDOTHELIAL_CELL_MIGRATION	GO:0043536	Common	0.0434392	18	0.385257	0.112566	3.4225	0.000631197	0.0134111	LHFPL2, CEBPB, ESR1, SIRT1, TIPARP, HSPA5, ICAM1, KIT, ARRB1, SMAD4, ATM, PLEKHA1, SFRP1, STAT5B, VEGFA, FZD4, CASP3, ACVR1B	c5.go.bp.v7.4
GOBP_REGULATION_OF_PROTEIN_MODIFICATION_PROCESS	GO:0031399	Common	0.270855	181	0.172946	0.0505613	3.42051	0.000635815	0.0134365	CTDSP2, CDK2, CDK4, CDK6, CTDSPL, CDK9, CDKN1A, ZMPSTE24, CDKN1B, TUBB4B, PRMT5, CARM1, SPAG5, CTCF, NEK6, USP19, DBF4, RCC1, ZWINT, PHB2, CBX3, CLTC, CCSAP, NACC2, CSNK2A1, CCN2, CTNNB1, TTL, CEP120, SDE2, DCTN1, DDB1, DDX3X, DYNC1H1, ARID3A, E2F1, ECT2, EDN1, FLCN, TUBB, EP300, ERCC3, EZH2, CNOT1, FOXM1, SIRT1, NUP62, CNOT6L, AHCTF1, ZNF385A, CHMP2B, ANKRD17, GATA6, CHORDC1, CHMP2A, GNAI1, SFN, SETD2, RACGAP1, ANXA1, APAF1, HNRNPU, HOXA13, APC, HSPA1B, HSP90AA1, HSP90AB1, HYAL1, IL1A, INCENP, KIF11, RHOA, NUGGC, LIF, MDM2, MDM4, MECP2, MKI67, ATM, NEK2, CNOT2, CNOT4, NPM1, PCNT, PIN1, PLSCR1, HAUS6, NDE1, PHIP, CEP192, FBXW7, CNOT11, PRKAR1A, RCC2, PSMA2, PSMA6, PSMB2, PSMB4, PSMB5, PDXP, PSMD2, PSMD3, PSMD4, PSMD7, PSMD8, PSMD9, PSMD13, PSME1, PTEN, CNOT6, TAOK1, PTPN6, RAD21, RAD51, RANBP1, RB1, BCL6, RNF2, RNF4, RPA2, RPL26, RRM2, CLSPN, SFRP1, CEP85, BMI1, SOX4, SOX9, BRCA1, ZFP36L1, ZFP36L2, AURKA, BUB1, TFDP1, TFDP2, TGFA, TP53, TUBG1, UBE2E2, WEE1, WNT5A, XPC, XRCC3, YWHAE, ZNF207, BTG2, ZNF655, NABP2, OR2A4, CDC73, EHMT1, PHC3, CTC1, MYO19, HMGA2, CDT1, NAA10, CDC7, DYRK3, CDC14B, BECN1, EED, RAB11A, KAT2B, CDK5R1, CCNB1, CCND2, CCNF, KNSTRN, TMEM67, PTTG1, KLF4, RPL23, ROCK2, KIF23, VPS4B, DLGAP5, CKAP5, KIF14, CDC25C, CDC27	c5.go.bp.v7.4
GOBP_REGULATION_OF_POTASSIUM_ION_TRANSPORT	GO:0043266	Common	0.194456	115	0.203548	0.0595936	3.41561	0.000647322	0.0136412	TOB1, CDK6, SEMA3A, PIAS3, PRMT5, SEMA4D, TOB2, FRS2, JDP2, EID2B, DDX6, TMEM64, JAG1, E2F1, SPRED2, FLCN, ERBB2, EZH2, ANKRD26, FOXG1, FOXO1, DICER1, SIRT1, ANKRD17, ZADH2, GSK3B, CERS2, TLX3, ANXA1, HMGB1, FOXA1, HNRNPU, IGFBP5, RBPJ, IL6, INSIG1, IRF1, ITPKB, KRAS, RHOA, LDLR, LYN, SMAD3, SMAD4, SMAD7, MECP2, MYC, NFE2L2, NME2, NOTCH1, TRIM72, PAK1, PAX6, SIX4, PIK3R1, PKP2, NCAPG2, SEMA4C, FBXW7, PLXNA3, MBNL3, RCC2, MAPK1, B2M, TWSG1, PTEN, MIB1, SEMA6A, METTL14, SINHCAF, RB1, RGS2, BCL6, RNF6, RORA, CCL3, SFRP1, SRSF6, SKI, BMP2, BMPR1A, SNAI1, SOX9, SOX11, ZFP36L1, STAT1, STAT5B, ZFP36L2, TAL1, ZEB1, TGFB2, TGFBR1, TLR3, TP53, TWIST1, VEGFA, WNT5A, XBP1, YY1, YWHAH, BHLHE41, CDC73, AKIRIN1, WDR61, HOOK3, ZC3H8, CAV1, RUNX1, SOCS1, NRP1, CDK5R1, HAND2, IQCB1, SEMA3E, MAFB	c5.go.bp.v7.4
GOBP_REGULATION_OF_PROTEIN_CATABOLIC_PROCESS	GO:0042176	Common	0.0251403	10	0.534766	0.156853	3.40935	0.000662279	0.0138782	EP300, SIRT1, FBXL3, UTP25, MYLIP, MDM2, CCDC88C, FBXW7, BMP2, CDC73	c5.go.bp.v7.4
GOBP_PROCESS_UTILIZING_AUTOPHAGIC_MECHANISM	GO:0061919	Common	0.0159712	6	0.57937	0.169924	3.40959	0.000661693	0.0138782	SIRT1, MDM2, SNAI1, TWIST1, DYRK3, CD44	c5.go.bp.v7.4
GOBP_POSITIVE_REGULATION_OF_HEMOPOIESIS	GO:1903708	Common	0.0212076	8	0.500018	0.146783	3.4065	0.000669189	0.0139838	CLTA, CLTC, AP2A1, MYLIP, APOE, KIF16B, ZNRF3, BECN1	c5.go.bp.v7.4
GOBP_POSITIVE_REGULATION_OF_MYELOID_LEUKOCYTE_DIFFERENTIATION	GO:0002763	Common	0.265549	176	0.173541	0.0510098	3.40212	0.000679953	0.0141692	SH2B3, MTRNR2L10, CDKN1A, CDKN1B, CDKN1C, RACK1, SEMA4D, CEBPG, LAMTOR5, HEXIM1, ARPP19, TMED2, FICD, PHB2, NLRP3, CHUK, WDR81, A2ML1, SERPINA12, CSNK2A1, ZFP90, CYP1B1, AMOT, DDX3X, ZNF431, DHCR24, DLG3, DUSP5, DUSP8, E2F1, SPRED2, ENSA, ESR1, EZH2, FKBP1A, HABP4, RRP1B, FLNA, ARL6IP1, FMR1, SIRT1, SCRIB, SLC39A14, CABIN1, NUP62, SH3BP4, CNRIP1, GAPDH, GBA, HEYL, LATS2, CHORDC1, DKK4, DKK2, GMFB, GNAI2, GNAQ, SFN, PPP1R37, GSK3B, ANXA1, HNRNPU, APC, XIAP, APLP2, APOE, IGF1R, IKBKB, CLEC12B, STMN1, LRP6, LYN, ARRB1, SMAD7, SERPINC1, PPP1R12A, NAIP, NEK2, NF2, NFKB1, NOTCH1, NPM1, ATP2A2, OXA1L, SERPINE1, F11R, RLIM, PIAS4, SERPINB9, PIN1, GNL3L, PPIA, LAX1, DUS2, PPP1R2, CEP192, FBXW7, PRKAR1A, CAND1, RCC2, MAPK8, PRPSAP1, B2M, KNL1, PTEN, FNIP2, CAMSAP3, PTPN6, PTPRF, PEX19, SNX6, RAF1, RAG1, RB1, KDM5A, RGS2, RGS3, ACTB, RNF2, RPL5, RPS6KA3, RPS7, BICD1, SFRP1, NUCKS1, CEP85, WNK1, UBE2Z, SLC6A9, SLC8A1, SOX11, AURKA, TMBIM6, TGFB2, TIMP3, TP53, C3, TWIST1, VEGFA, YWHAB, YWHAE, SETD6, PSME3IP1, ITIH5, NDFIP1, HMGA2, ANP32E, PPP1R14C, MKKS, PICALM, FZD6, CASP3, PIP4K2B, RECK, CAV1, SOCS1, SERPINH1, TNFSF14, ADAM15, KAT2B, PER2, MIDN, SOCS3, PTTG1, KLF4, RPL23, RAB9A, HAND2, ROCK2, BAG5, BAG4, BAG2, CD44, FNIP1, PPM1F, OXSR1	c5.go.bp.v7.4
GOBP_REGULATION_OF_LYMPHOCYTE_ACTIVATION	GO:0051249	Common	0.0140661	5	0.528392	0.155532	3.39731	0.000691958	0.0143793	CTSC, IL6, LDLR, ATM, CCL3	c5.go.bp.v7.4
GOBP_LAMELLIPODIUM_ORGANIZATION	GO:0097581	Common	0.0454422	19	0.383126	0.1129	3.39351	0.000701597	0.0144591	NFAT5, DDX3X, XRCC6, HSP90AB1, LETM1, MT-CYB, ABCB1, LRRC8D, LRRC8A, SLC12A5, SLC2A4, ZFP36L1, TLR3, TP53, CASP3, YBX3, MAP7, TSC22D2, OXSR1	c5.go.bp.v7.4
GOBP_SEBACEOUS_GLAND_DEVELOPMENT	GO:0048733	Common	0.0140562	5	0.529845	0.156072	3.39488	0.000698104	0.0144591	CLN8, HOXC10, NOTCH1, SOX4, TAL1	c5.go.bp.v7.4
GOBP_POSITIVE_REGULATION_OF_TRANSCRIPTION_FROM_RNA_POLYMERASE_II_PROMOTER_IN_RESPONSE_TO_ENDOPLASMIC_RETICULUM_STRESS	GO:1990440	Common	0.0106865	4	0.665996	0.196325	3.39231	0.000704662	0.0144824	SIRT1, ZNF385A, MDM2, CD44	c5.go.bp.v7.4
GOBP_POSITIVE_REGULATION_OF_ENDOPLASMIC_RETICULUM_UNFOLDED_PROTEIN_RESPONSE	GO:1900103	Common	0.148832	81	0.230439	0.0680019	3.38871	0.000713919	0.0146324	TANK, CDKN1A, ZMPSTE24, CDS1, POLD3, ERCC8, IKBIP, CREB1, PARP1, XRRA1, SDE2, DDB1, ECT2, EEF1D, EGR1, ELK1, EP300, ERCC3, EXT1, FECH, FMR1, SIRT1, FOS, SLC7A11, XRCC6, FBXL3, GNAQ, ANXA1, HIF1A, HMGCS1, HSPA5, HYAL1, ICAM1, JUND, KIT, KRAS, RHOB, MDM2, MECP2, MMP2, MYC, ATM, NMT1, NPM1, F11R, PIK3R1, POLG, PRKAA1, MAPK8, MAPK10, NSMCE3, USP28, BAK1, RAD51, RAG1, RELA, RGR, RIC8A, RPL26, CXCL12, SFRP1, NUCKS1, AEN, BRCA1, TP53, TRPC3, VCAM1, XPC, XRCC2, YY1, NABP2, HMGA2, CASP3, SPRTN, LZIC, MAP4K3, COPS3, B4GALT2, PER2, BMF, PITPNM1	c5.go.bp.v7.4
GOBP_CARDIAC_VENTRICLE_FORMATION	GO:0003211	Common	0.021119	8	0.509197	0.150424	3.38508	0.000723374	0.0147857	DDX6, DHX9, FMR1, AGO2, IL6, STAT3, TP53, PUM1	c5.go.bp.v7.4
GOBP_REGULATION_OF_CHROMOSOME_ORGANIZATION	GO:0033044	Common	0.0114683	4	0.556438	0.164448	3.38367	0.000727091	0.0148212	CEBPB, NLRP3, NDFIP1, SLC7A5	c5.go.bp.v7.4
GOBP_POSITIVE_REGULATION_OF_INTRINSIC_APOPTOTIC_SIGNALING_PATHWAY	GO:2001244	Common	0.0349367	14	0.418138	0.123637	3.38199	0.000731527	0.0148711	TNFAIP8L1, SESN3, BMT2, UBR1, FLCN, SIRT1, SH3BP4, HIF1A, ATM, DDIT4, PRKAA1, CASTOR2, SESN2, FNIP1	c5.go.bp.v7.4
GOBP_REGULATION_OF_NERVOUS_SYSTEM_DEVELOPMENT	GO:0051960	Common	0.0349654	14	0.415624	0.122965	3.38	0.000736805	0.0149378	AKT3, ETS1, FGF2, FGFR1, SIRT1, ANXA1, HIF1A, HMGB1, NFE2L2, PTGS2, JCAD, SP1, STAT5A, VEGFA	c5.go.bp.v7.4
GOBP_NATURAL_KILLER_CELL_DIFFERENTIATION	GO:0001779	Common	0.378524	296	0.143488	0.0424836	3.37748	0.00074356	0.015034	TANK, SH2B3, SAE1, HUWE1, CTDSP2, CDK4, CTDSPL, CDK9, CDKN1A, ZMPSTE24, CDKN1B, CDKN1C, TNIP1, CDKN3, DLC1, RACK1, PIAS3, HAX1, TADA3, SEMA4D, HEXIM1, CTCF, MAP3K2, ARPP19, FRS2, DBF4, TMED2, GCN1, TPPP, RCAN3, PDCD10, PHB2, TIRAP, WDFY2, NIBAN1, JDP2, CCR7, CREBL2, CRK, CACUL1, ALG10B, TICAM1, CCN2, CTNNB1, PPP4R2, CNKSR3, DDX3X, DLG3, DOCK3, DUSP5, DUSP8, DVL2, ECT2, EDN1, EGR1, SPRED2, FLCN, ENSA, EP300, ERBB2, ERBB3, ERBB4, ERN1, EZH2, ACSL1, FGF2, FGFR1, FKBP1A, MTF2, ATG14, INPP5F, RAB3GAP1, LIMCH1, DIP2A, FMR1, SASH1, SIRT1, TARDBP, CABIN1, NUP62, PLXNB2, XRCC6, CNEP1R1, SHC2, CHTOP, TRAF3IP1, PHF19, GBA, LATS2, CHORDC1, EIF2AK1, GMFB, GNAI2, GNAQ, SFN, DYNAP, PPP1R37, RAPGEF1, TBK1, GSK3B, EEF2K, MDFIC, HIF1A, UBE2K, HMGB1, APC, HSPA1B, HSPA5, XIAP, HSP90AA1, HSP90AB1, ICAM1, IFNE, APOE, IGF1R, BMP8A, IKBKB, IL6, IL6R, IL6ST, INCENP, ITPKB, SLC27A1, KIT, KRAS, RHOA, LIF, LRP6, ARNT, LYN, ARRB1, SMAD4, SMAD7, MECP2, MAP3K9, MAP3K11, CCDC88C, PPP1R12A, NAB2, ATM, NF2, NPM1, MINK1, PAK1, PDE4D, PDGFA, PIAS4, PIK3CG, PIN1, DCUN1D1, TERF2IP, DDIT4, GNL3L, OTUD4, RNF111, PPIA, BCOR, NCAPG2, LAX1, DUS2, PHIP, PPP1R2, RIF1, PPP2R1B, PPP2R2A, DCUN1D2, SETD5, FBXW7, PRKAA1, PRKAR1A, KDM3A, MAPK1, MAPK8, MAPK10, NSMCE3, RNF20, PMEPA1, CCNL1, TWSG1, PAK5, SLC39A10, PTEN, MAVS, TAOK1, TWF1, FNIP2, PTPN6, BAK1, PTPN13, SNX6, RAB1A, RAD51, RAF1, RB1, KDM5A, RELA, RGS2, RGS3, ACTB, BCL6, ROBO1, RPL5, RPLP1, RPS2, RPS3, RPS7, CLSPN, MAP2K4, SFRP1, NSD1, NXN, CEP85, BMI1, SKI, BMP2, SLC1A1, WNK1, SLC8A1, BMPR1A, SOX4, SOX9, BRCA1, SREBF1, BRAF, STAT2, STAT3, TAL1, TGFA, TGFB2, TGFBR1, TIAM1, TLR3, TP53, C3, HSP90B1, TWIST1, UBC, UBE2I, UBE2N, VEGFA, WNT5A, XRCC1, YWHAB, YWHAE, ADIPOR2, WDR61, NDFIP1, ZFP91, SETD7, HMGA2, PPP1R14C, FZD4, CASP3, SESN2, SPRTN, CAMKK1, MAP3K21, GLYR1, MAP4K3, PPP1R15B, FIZ1, DOCK7, CDC14B, CAV1, SOCS1, ADAM9, TNFRSF10B, TNFRSF10A, NRP1, KAT2B, CDK5R1, PER2, CCNB1, CCND2, CCNF, ACVR1, SOCS3, DIRAS3, ACVR1B, CCNE2, ACVR2A, RPL23, ATG5, ROCK2, BAG5, BAG4, BAG2, CD44, TRAF4, FNIP1, PPM1F, RNF40, NUAK1, KIF14, PUM3, CDC25C	c5.go.bp.v7.4
GOBP_NEGATIVE_REGULATION_OF_OSTEOCLAST_DIFFERENTIATION	GO:0045671	Common	0.0259251	10	0.467679	0.138656	3.37295	0.000755842	0.0152411	ALG10B, FLNA, ITGB1, KIF5B, ATP1B3, PTEN, WNK1, YWHAE, CAV1, OXSR1	c5.go.bp.v7.4
GOBP_POSITIVE_REGULATION_OF_BMP_SIGNALING_PATHWAY	GO:0030513	Common	0.12681	66	0.247845	0.0735047	3.37182	0.000758937	0.0152624	HUWE1, CDKN1B, RACK1, ARIH2, CTSC, USP19, CSNK1A1, CSNK2A1, DDB1, EEF1A1, FOXO1, FLNA, FMR1, SF3B3, HECTD1, TIPARP, FBXL5, GBA, GJA1, MYLIP, GSK3B, UBE2K, APC, HSPA1B, HSP90AA1, HSP90AB1, APOE, LDLR, SMAD3, SMAD7, MDM2, MDM4, NFE2L2, OPHN1, AZIN1, PIN1, ANKIB1, FBXW7, PSMD2, PSMD3, PSME1, PTEN, RAD23B, RELA, RPL5, RPS7, SGTA, SUMO2, SOX9, AURKA, TIMP3, TMF1, EZR, WNT5A, XPO1, LPCAT1, PSME3IP1, NDFIP1, CAV1, ADAM9, RPL23, BAG5, BAG2, RNF40, LRIG2, CDH1	c5.go.bp.v7.4
GOBP_POSITIVE_REGULATION_OF_INSULIN_SECRETION	GO:0032024	Common	0.176338	101	0.211674	0.0628563	3.36759	0.000770628	0.0154238	BCL2L11, DNM1L, HUWE1, OPTN, ZMPSTE24, HAX1, LAMTOR5, SPTLC1, PHB2, CLTC, WDR81, SESN3, CSNK2A1, TICAM1, EXOC8, EEF1A1, EIF4G2, FLCN, RAB12, EP300, ERN1, TPCN2, FOXK1, ATG14, ATF6, RAB3GAP1, SMG1, FOXO1, FOXO3, SCFD1, LARP1, SIRT1, STX12, SH3BP4, TECPR1, GAPDH, CHMP2B, GBA, VPS41, CHMP2A, TBK1, GSK3B, HIF1A, HK2, HMGB1, HSPA8, HSP90AA1, STING1, ITPR1, LGALS8, TOMM5, MCL1, ATM, PAFAH1B2, VPS36, ATP6V1B2, PIK3C2B, ATP6V1E1, VPS13C, FBXW7, DRAM1, YOD1, PRKAA1, AMBRA1, PRKAB2, MAPK8, PSAP, VPS18, QSOX1, EPG5, SNX6, RAB1A, VPS33A, FUNDC2, BNIP3, BNIP3L, SREBF1, STAT3, TMBIM6, TP53, XBP1, FYCO1, RUBCNL, UBXN6, VMP1, CASP3, C19orf12, SESN2, PIP4K2B, ULK1, BECN1, CDK5R1, MTMR3, BMF, MTDH, ATG5, VPS4B, BAG3, TOMM20, PLEKHM1, MFN2	c5.go.bp.v7.4
GOBP_POSITIVE_REGULATION_OF_HORMONE_SECRETION	GO:0046887	Common	0.0650322	29	0.330094	0.0980257	3.36742	0.000771086	0.0154238	HAX1, NLRP3, PPARGC1B, CREB1, TMEM64, ACIN1, FOS, XRCC6, ANXA1, HMGB1, ITPKB, LIF, CD46, NOTCH2, PNP, RAG1, RB1, BCL6, SOX4, SOX12, ZFP36L1, STAT5B, KLF10, XBP1, NKAP, AP3B1, RUNX1, SOCS1, TOX	c5.go.bp.v7.4
GOBP_SEGMENTATION	GO:0035282	Common	0.0305811	12	0.432928	0.12867	3.36464	0.00077888	0.0155381	HAX1, PPARGC1B, CREB1, TMEM64, ACIN1, FOS, LIF, NOTCH2, RB1, ZFP36L1, KLF10, RUNX1	c5.go.bp.v7.4
GOBP_RESPONSE_TO_HORMONE	GO:0009725	Common	0.131357	69	0.242355	0.0721227	3.36031	0.00079111	0.0156387	CDKN1A, VAV3, CEBPB, CORO1A, NLRP3, TIRAP, TNFRSF13C, CLPTM1, SLC15A4, CCR7, TMIGD2, TICAM1, BTLA, AP1G1, ERBB2, SCRIB, XRCC6, PRELID1, ANXA1, HMGB1, IL1A, IL6, IL6ST, IRF1, ITPKB, LYN, SMAD7, CD46, MEF2C, ATM, PNP, PAK1, PAWR, PIK3R1, SHLD2, LAX1, RIF1, PRKAR1A, TWSG1, SLC39A10, PTPN6, RAG1, BCL6, RPS3, PRDM1, SFRP1, SLC7A1, SOX4, SOX11, SOX12, ZFP36L1, STAT5B, ZFP36L2, VCAM1, XBP1, YES1, NKAP, NDFIP1, CASP3, ZC3H8, AP3B1, CAV1, RUNX1, SOCS1, TNFSF14, DCAF15, SOCS6, TOX, THOC1	c5.go.bp.v7.4
GOBP_SEX_DIFFERENTIATION	GO:0007548	Common	0.0412837	17	0.398091	0.118483	3.3599	0.000792281	0.0156387	WASF2, VAV3, PDPN, S1PR1, EPHA2, SRGAP2, ITGB1, KIT, ABLIM1, PIK3R1, CORO1B, TWF1, FSCN1, AKIRIN1, CAPZB, MTSS2, CD44	c5.go.bp.v7.4
GOBP_CELLULAR_RESPONSE_TO_HYDROGEN_PEROXIDE	GO:0070301	Common	0.0115345	4	0.5453	0.162238	3.3611	0.000788856	0.0156387	GATA6, ZDHHC21, RBPJ, SMAD4	c5.go.bp.v7.4
GOBP_CELL_CYCLE_PROCESS	GO:0022402	Common	0.0107467	4	0.658558	0.19593	3.36119	0.000788602	0.0156387	CEBPB, ATF6, HSPA5, TP53	c5.go.bp.v7.4
GOBP_LAMELLIPODIUM_ASSEMBLY	GO:0030032	Common	0.0189824	7	0.496287	0.147767	3.35859	0.000796046	0.0156467	BCL2L11, ERN1, ATF6, PIK3R1, TMEM33, BAK1, XBP1	c5.go.bp.v7.4
GOBP_DEVELOPMENT_OF_PRIMARY_SEXUAL_CHARACTERISTICS	GO:0045137	Common	0.0137114	5	0.576513	0.171668	3.3583	0.000796869	0.0156467	MEF2C, NOTCH1, SOX4, SOX11, HAND2	c5.go.bp.v7.4
GOBP_NEGATIVE_REGULATION_OF_PROTEIN_POLYMERIZATION	GO:0032272	Common	0.314372	224	0.157124	0.0468712	3.35224	0.000814426	0.0158738	SIGLEC14, BCL2L11, TRIM10, OPTN, G3BP1, TRIM28, CDK4, CDK6, ZMPSTE24, CCL26, TUBB4B, CEBPB, CEBPG, LAMTOR5, PRPF8, HEXIM1, POLR3G, CD226, HNRNPA0, LILRA2, HNRNPUL1, CORO1A, USP18, PHB2, NLRP3, TIRAP, CHUK, GBP4, SLC15A4, CCR7, CRK, MUC17, TICAM1, CCDC80, AP1G1, DDX3X, DHX9, EDN1, EGR1, EPHA2, ELF4, APOBEC3A, APOBEC3F, TUBB, EP300, EXT1, FGFR2, SBNO2, RRP1B, FLNA, ADGRL2, FMR1, SASH1, COTL1, SCRIB, FOS, KPNA6, FRK, XRCC6, MCOLN2, GAPDH, ANKRD17, TRAF3IP1, GATA6, GBP2, GJA1, TRIM59, SETD2, TBK1, CXCL2, GSK3B, ANXA1, HIF1A, UBE2K, HMGB1, APAF1, HSPA5, XIAP, HSP90AA1, HSP90AB1, HYAL1, ICAM1, NLRP9, IFNE, STING1, IFNAR2, APOE, RBPJ, IKBKB, IL1A, FASLG, IL6, IL6R, IL10RB, ILF3, IRF1, ITGB8, JAK1, JUND, TRIM23, ARF1, KIF5B, KLRD1, KRAS, RHOA, CLEC12B, NUGGC, STMN1, LBP, MUC21, LGALS8, CD180, LYN, CD46, MECP2, MEF2C, ASS1, NAIP, NFKB1, NOTCH1, NOTCH2, ATP2A2, NRAS, SERPINE1, PAK1, SERPINB9, PIK3CD, PIK3CG, PLSCR1, PMAIP1, DDIT4, OTUD4, PPM1B, CCDC186, CEP192, PPP6C, NPLOC4, POLR3E, MAPK1, GNG12, MAPK8, B2M, PSMA2, PSMA6, PSMB2, PSMB4, PSMB5, PSMD2, PSMD3, PSMD4, PSMD7, PSMD8, PSMD9, PSMD13, PSME1, PTAFR, MAVS, PTPN6, BAK1, CREBZF, RAB1A, RAB27A, RAF1, REL, RELA, UPF1, AGBL5, RPS6KA3, CCL3, CXCL11, CXCL5, CXCL12, PRDM1, SELE, STMP1, SHMT2, BMP2, BNIP3, BNIP3L, SRPK1, ST13, STAT1, STAT2, STAT5B, STXBP1, TLR3, TSPAN6, TMF1, TP53, C3, VCAM1, WNT5A, XBP1, YES1, ZYX, CDC73, ADIPOR2, HMGA2, CAMK2B, CAPZA2, CASP3, REG4, RNF135, SLX4, PPP1R15B, IFITM1, H2BC12, CAV1, SOCS1, BECN1, ADAM15, ADAM9, H2BC11, WASL, SOCS3, DDX21, MTDH, AIMP1, ATG5, SCARB1, AKAP12, CD44, PUM1, MATR3	c5.go.bp.v7.4
GOBP_RESPONSE_TO_ARSENIC_CONTAINING_SUBSTANCE	GO:0046685	Common	0.138776	74	0.235413	0.0702179	3.35261	0.000813351	0.0158738	TRIM28, CDK9, CCT4, CTCF, NEK6, ZWINT, JDP2, PARP1, CTNNB1, MTF2, SMG1, FMR1, SMG5, SIRT1, CHTOP, PHF19, H3-3B, HNRNPA1, HNRNPA2B1, HNRNPC, HNRNPD, HNRNPU, APC, LIF, ARRB1, SMAD4, MECP2, MYC, ATM, NEK2, EXOSC10, TERF2IP, GNL3L, RIF1, ATF7IP, MAPK1, RNF20, MIER1, RAD21, RB1, UPF1, BCL6, RNF4, TENT4B, BRCA1, SREBF1, TAL1, TCP1, BUB1, TOP2A, TP53, CCT3, UBE2N, VEGFA, XRCC1, XRCC3, ZNF207, NABP2, HMBOX1, STN1, CTC1, WDR61, TNKS2, CDT1, NAA10, SLX4, GLYR1, BECN1, CCNB1, CCT6A, PTTG1, DLGAP5, RNF40, CDC27	c5.go.bp.v7.4
GOBP_REGULATION_OF_GLIAL_CELL_PROLIFERATION	GO:0060251	Common	0.0431989	18	0.403681	0.120478	3.35067	0.000819038	0.0159149	BCL2L11, DNM1L, RACK1, NACC2, SIRT1, BBC3, MCL1, PIAS4, PLAGL2, PMAIP1, FBXW7, RPL26, RPS3, RPS7, TP53, CAV1, BECN1, BMF	c5.go.bp.v7.4
GOBP_NEGATIVE_REGULATION_OF_GLIAL_CELL_PROLIFERATION	GO:0060253	Common	0.135851	72	0.236916	0.0709292	3.34018	0.00085046	0.0164826	DNM1L, SEMA3A, PRMT5, STK25, SEMA4D, CTSC, TPPP, CTNNB1, DBN1, E2F1, EIF4G2, EZH2, ZNF365, FOXG1, RAB21, SPEN, PLXND1, ADGRL2, DICER1, PLXNB2, HEYL, GOLGA4, EEF2K, CERS2, HIF1A, IL6, IL6ST, KIT, RHOA, LDLR, LIF, LYN, CAPRIN1, MAP1B, NAP1L1, NF2, NOTCH1, PAK1, PAX6, TRPV2, PLXNA1, SEMA4C, PLXNA3, B2M, PTEN, SEMA6A, RELA, RNF6, ROBO1, CXCL12, SKI, BMP2, BMPR1A, SOX11, TIAM1, TP53, VEGFA, WNT2, WNT5A, XRCC2, YWHAH, BHLHE41, NDEL1, CAMK2B, HOOK3, DOCK7, RAB11A, NRP1, CDK5R1, PER2, SEMA3E, KIF14	c5.go.bp.v7.4
GOBP_T_CELL_DIFFERENTIATION	GO:0030217	Common	0.0138941	5	0.552678	0.165558	3.33828	0.000856277	0.0165525	PIK3CD, PRDM1, SP3, STAT5B, TOX	c5.go.bp.v7.4
GOBP_BLOOD_VESSEL_MORPHOGENESIS	GO:0048514	Common	0.021352	8	0.484362	0.145165	3.33663	0.000861354	0.0166077	PIAS3, TOB2, PIK3R1, FBXW7, CCL3, SFRP1, TLR3, MAFB	c5.go.bp.v7.4
GOBP_POSITIVE_REGULATION_OF_ORGANELLE_ORGANIZATION	GO:0010638	Common	0.0190779	7	0.484477	0.145382	3.33245	0.00087431	0.0168142	RBPJ, SMAD4, NOTCH1, NOTCH2, PELO, TWSG1, SOX11	c5.go.bp.v7.4
GOBP_INTERLEUKIN_6_MEDIATED_SIGNALING_PATHWAY	GO:0070102	Common	0.0260249	10	0.457814	0.138183	3.31311	0.00093676	0.017969	CFTR, ACSL4, TARDBP, GJA1, HIF1A, KIF5B, PPP3CB, PSMD9, AACS, SOX4	c5.go.bp.v7.4
GOBP_TOR_SIGNALING	GO:0031929	Common	0.0414346	17	0.385745	0.116547	3.30979	0.000947904	0.0181362	CFTR, CREB1, EDN1, ACSL4, TARDBP, GJA1, HIF1A, KIF5B, SMAD4, PPP3CB, PSMD9, AACS, SOX4, SOX11, TMF1, SNX4, AIMP1	c5.go.bp.v7.4
GOBP_NEUROINFLAMMATORY_RESPONSE	GO:0150076	Common	0.0536228	23	0.349136	0.105542	3.30802	0.000953873	0.0182039	SEMA3A, BASP1, FRS2, TMED2, DVL2, EP300, MTF2, RBPJ, LRP6, SMAD3, SMAD4, MEOX2, ATM, NOTCH1, MIB1, SFRP1, BMI1, BMPR1A, TP53, WNT5A, XRCC2, PALB2, MAFB	c5.go.bp.v7.4
GOBP_SIGNAL_TRANSDUCTION_IN_ABSENCE_OF_LIGAND	GO:0038034	Common	0.304715	214	0.157577	0.0476919	3.30406	0.000967403	0.0184151	CDH2, DNM1L, FRY, KATNB1, SEMA3A, SEC24B, STK25, CARM1, SEMA4D, CEBPB, FRS2, RAB10, UHMK1, CREB1, CRK, CTNNB1, TTL, AP2A1, DBN1, DDX6, DHFR, JAG1, DVL2, ECT2, S1PR1, EPHA2, EIF4G2, FBXO45, EMX2, EP300, CLN8, ERBB2, ERBB4, ERCC3, EXT1, EZH2, ACSL3, ACSL4, FGFR1, FGFR2, XRN2, CPEB3, INPP5F, ZNF365, FOXG1, SHANK2, RAB21, PLXND1, EPB41L3, FLNA, DIP2A, DENND5A, FMR1, SRGAP2, DICER1, RBFOX2, ZMYND8, PLXNB2, GAB1, GAP43, BLOC1S6, GBA, HEYL, GJA1, RND1, GOLGA4, GRB10, RAPGEF1, MYLIP, GSK3B, EEF2K, CERS2, TLX3, HIF1A, HMGB1, FOXA1, HOXC10, HSPA5, HSP90AA1, HSP90AB1, TUBB2B, APOE, RBPJ, IL6, ITGA3, ARF1, VWC2, ARF4, KIF5B, RHOA, STMN1, LIF, LLGL1, LRP6, LYN, CAPRIN1, SMAD4, MAP1B, MECP2, MEF2C, MTR, ZFHX3, SEPTIN2, NFE2L2, NME2, NOTCH1, NOTCH2, OPHN1, MINK1, PAK1, ITSN2, PAX6, STMN3, TRPV2, EVL, PIK3CD, PIK3R1, PIN1, PLS1, PLXNA1, POU3F2, DDIT4, RRN3, ESRP1, SEMA4C, YTHDF1, PPP3CB, PLXNA3, ENAH, MAPK1, B2M, DPYSL5, RGMA, PTEN, SLC12A5, MIB1, TAOK1, SEMA6A, TWF1, CAMSAP3, PTPN9, PTPRF, NECTIN1, RB1, RGS2, ACTB, BCL6, RNF6, ROBO1, RORA, RPL24, CXCL12, SFRP1, BCL11B, BMP2, WNK1, SNAP25, SOX4, SOX9, SOX11, STAT3, AURKA, STRN, STXBP1, TAL1, ZEB1, TGFB2, TGFBR1, TIAM1, C3, UGDH, VASP, VCAM1, VEGFA, EZR, WEE1, WNT2, WNT5A, XBP1, YWHAH, DDR1, BTG2, NDEL1, CAMK2B, USP9X, PICALM, FZD4, CASP3, TRAPPC9, KREMEN1, ULK1, STK24, PARD6B, DOCK7, UNK, RUNX1, BECN1, RAB11A, NRP1, CDK5R1, WASL, ARTN, VAPA, KLF4, B4GALT5, HAND2, SLC4A7, BAG5, SEMA3E, SNPH, TOX, GAB2, LRIG2, CDH1	c5.go.bp.v7.4
GOBP_MUSCLE_SYSTEM_PROCESS	GO:0003012	Common	0.248147	160	0.174677	0.0528926	3.30248	0.000972851	0.0184718	BCL2L11, CDK4, CDKN1A, PIAS3, TADA3, CARM1, RAB10, ABHD2, PHB2, CBX3, CHUK, CCR7, PPARGC1B, CREB1, CRK, PARP1, SESN3, SERPINA12, CCN2, SRARP, AGL, EDN1, EGR1, EIF4EBP2, RAB12, EP300, ESR1, ACSL1, FECH, CNOT1, FOXO1, SIRT1, SLC39A14, FOS, RBFOX2, G6PC, GAB1, TXN2, GATA6, GBA, HEYL, LATS2, GJA1, PELP1, GCLC, GNAI1, GNAI2, GRB10, GSK3B, GSTM3, EEF2K, ANXA1, HMGB1, HMGCS1, FOXA1, HNRNPU, APC, ICAM1, IGF1R, IGFBP5, IL6, INSIG1, IRS1, ITGA3, JUND, SLC27A1, KIT, KRAS, LDHA, LMO2, LRP6, LYN, MAP1B, MEF2C, SCGB2A2, ASS1, MT-CYB, NFE2L2, NFKB1, NME2, CNOT2, NOTCH1, TRIM72, PAK1, PDK2, PHEX, ATP6V1B2, SERPINB9, ATP6V1E1, PIK3R1, PKM, DDIT4, VPS13C, PHIP, PRKAA1, PRKAR1A, KDM3A, MAPK1, PMEPA1, AGTRAP, PTAFR, PTEN, ARID1B, VPS18, PXN, RANGAP1, RAP1B, RELA, RNF6, CXCL12, SFRP1, SRSF6, CPEB1, NUCKS1, SLC2A4, SP1, BRCA1, SREBF1, ZFP36L1, STAT1, STAT2, STAT3, STAT5A, STAT5B, ZFP36L2, KLF9, TGFB2, TGFBR3, TIMP3, TMF1, TUB, XBP1, YY1, YWHAH, BTG2, PAX8, CAD, ADIPOR2, KMT2D, NDEL1, MKKS, NCOA3, ARID1A, CASP3, SESN2, PIP4K2B, IRS4, CAV1, RUNX1, SOCS1, PNPT1, TNFSF10, ADAM9, KAT2B, SOCS3, KL, ROCK2, RNF40, C2CD5, CDC5L	c5.go.bp.v7.4
GOBP_REGULATION_OF_ENDOTHELIAL_CELL_MIGRATION	GO:0010594	Common	0.100142	49	0.267504	0.0810549	3.30028	0.000980469	0.0185693	BCL2L11, LHFPL2, SEMA3A, BASP1, CEBPB, ESR1, PRPS1L1, FLNA, SIRT1, TIPARP, GATA6, H3-3B, HMGCS1, HOXA13, HSPA5, ICAM1, KIT, LRP6, ARRB1, SMAD4, SMAD5, NASP, ATM, SIX4, BAK1, KDM5A, PLEKHA1, SFRP1, BMPR1A, SOX9, STAT5B, TGFB2, TGFBR1, TLR3, TMF1, VEGFA, WNT5A, CSDE1, MKKS, FZD4, CASP3, CBX2, YBX3, TNFSF10, ADAM15, EIF2S2, ACVR1B, ACVR2A, SPATA2	c5.go.bp.v7.4
GOBP_B_CELL_DIFFERENTIATION	GO:0030183	Common	0.0613999	27	0.328247	0.0997137	3.2919	0.00101002	0.0189848	TRAP1, RACK1, STK25, ZNF277, PDCD10, CYP1B1, ECT2, ERN1, ETS1, EZH2, FOXO1, KDM6B, SIRT1, FXN, ANXA1, IL6, RHOB, NFE2L2, PAWR, ANKZF1, PRKAA1, PLEKHA1, RELA, RPS3, BNIP3, BECN1, KLF4	c5.go.bp.v7.4
GOBP_REGULATION_OF_HEART_GROWTH	GO:0060420	Common	0.37448	291	0.140996	0.0428715	3.2888	0.00102114	0.0191457	BCL2L11, CTDSP2, OPTN, CDK2, CDK4, CDK6, CTDSPL, CDK9, CDKN1A, ZMPSTE24, CDKN1B, STAG1, CDKN1C, KATNB1, CDKN3, TUBB4B, PRMT5, CARM1, LAMTOR5, SMC2, SPAG5, STAMBP, CTCF, POLD3, STAG2, ARPP19, NEK6, SEPTIN9, USP19, DBF4, RCC1, TENT4A, TPPP, ZWINT, RASSF1, PHB2, CBX3, SSX2IP, CLTC, CCSAP, UHMK1, ASZ1, NACC2, CACUL1, CSNK2A1, PHF13, CCN2, CTNNB1, TTL, SGO1, CEP120, SDE2, DCTN1, DDB1, DDX3X, DHCR24, DHFR, DYNC1H1, ARID3A, E2F1, E2F3, ECT2, EDN1, EME2, EIF4EBP1, EIF4G2, EMD, FLCN, ENSA, TUBB, EP300, ERCC3, ERN1, EZH2, VASH1, GOLGA8A, CNOT1, FOXM1, POGZ, FLNA, ABRAXAS2, SEPTIN8, NCAPD3, SIRT1, ORC6, NUP62, POLA2, CNOT6L, CNEP1R1, ZNF324, AHCTF1, ZNF385A, CHMP2B, HINFP, ANKRD17, FBXL3, GATA6, LATS2, GJA1, CHORDC1, TUBGCP4, CHMP2A, EML4, GNAI1, SFN, WDR62, SETD2, RACGAP1, ANXA1, ANXA11, APAF1, HNRNPU, HOXA13, APC, HSPA1B, HSP90AA1, HSP90AB1, HYAL1, IL1A, INCENP, IRF1, ITGB1, ARF1, KIF11, RHOA, RHOB, NUGGC, STMN1, LIF, LLGL1, SMAD3, MDM2, MDM4, MECP2, MKI67, MAP3K11, MZT1, GOLGA8B, STAG3L2, MYBL1, MYBL2, MYC, MYH10, ZFHX3, PPP1R12A, NASP, ATM, SEPTIN2, NEK2, CNOT2, CNOT4, NOTCH1, NOTCH2, NPM1, ORC5, PCNT, ABCB1, PIN1, PLSCR1, HAUS6, NDE1, NCAPG2, PHIP, CEP192, PPP2R2A, FBXW7, PPP6C, TRIM36, CNOT11, PRKAA1, PRKAB2, PRKAR1A, SEPTIN11, RCC2, TEX15, PSMA2, PSMA6, PSMB2, SPIRE1, PSMB4, PSMB5, PDXP, PSMD2, KNL1, PSMD3, PSMD4, PSMD7, PSMD8, PSMD9, PSMD13, PSME1, PTEN, CNOT6, TAOK1, USP37, KIAA1614, PTPN6, BCAT1, RAD21, RAD51, RAN, RANBP1, RB1, UPF1, BCL6, RNF2, RNF4, RPA2, RPL24, RPL26, RPS3, RRM2, CLSPN, SFRP1, CEP85, BMI1, SON, SOX4, SOX9, BRCA1, ZFP36L1, ZFP36L2, AURKA, BUB1, TFDP1, TFDP2, TGFA, TGFB2, TGFBR1, TOP2A, TP53, TUBG1, UBE2E2, EZR, WEE1, WNT5A, XPC, XRCC2, XRCC3, YWHAE, ZNF207, BTG2, ZNF655, NABP2, OR2A4, CDC73, EHMT1, PHC3, CTC1, MYO19, HMGA2, NDEL1, CDT1, NAA10, CDC7, NUF2, DYRK3, SLX4, PARD6B, CDC14B, BECN1, PNPT1, EED, RAB11A, KAT2B, CDK5R1, CCNB1, CCND2, WASL, CCNF, SAPCD2, ACVR1, KNSTRN, ACVR1B, TMEM67, CCNE2, PTTG1, KLF4, RPL23, ROCK2, KIF23, VPS4B, DLGAP5, CKAP5, MELK, GINS1, SEPTIN7, NCAPD2, KIF14, CDC25C, CDC27	c5.go.bp.v7.4
GOBP_APPENDAGE_MORPHOGENESIS	GO:0035107	Common	0.0166806	6	0.493692	0.150294	3.28485	0.0010355	0.0193664	CTSC, IL6, LDLR, ATM, CCL3, TLR3	c5.go.bp.v7.4
GOBP_FEMALE_SEX_DIFFERENTIATION	GO:0046660	Common	0.0328232	13	0.420725	0.128206	3.28162	0.00104739	0.0195399	WASF2, VAV3, S1PR1, EPHA2, SRGAP2, ITGB1, KIT, ABLIM1, PIK3R1, TWF1, FSCN1, AKIRIN1, CAPZB	c5.go.bp.v7.4
GOBP_INTRINSIC_APOPTOTIC_SIGNALING_PATHWAY_IN_RESPONSE_TO_DNA_DAMAGE_BY_P53_CLASS_MEDIATOR	GO:0042771	Common	0.0918169	44	0.276863	0.084448	3.27851	0.00105894	0.0197063	BCL2L11, LHFPL2, SEMA3A, BASP1, CEBPB, ESR1, PRPS1L1, FLNA, SIRT1, TIPARP, GATA6, H3-3B, HMGCS1, HSPA5, ICAM1, KIT, ARRB1, SMAD4, NASP, ATM, SIX4, KDM5A, PLEKHA1, SFRP1, SOX9, STAT5B, TGFB2, TGFBR1, TLR3, TMF1, VEGFA, WNT5A, CSDE1, MKKS, FZD4, CASP3, CBX2, YBX3, TNFSF10, ADAM15, EIF2S2, ACVR1B, ACVR2A, SPATA2	c5.go.bp.v7.4
GOBP_RESPONSE_TO_X_RAY	GO:0010165	Common	0.267856	178	0.16702	0.0510355	3.27262	0.00108113	0.0197078	AKT3, DNM1L, CDK6, CCL26, SEMA3A, DLC1, RACK1, SEMA4D, PDPN, ABHD2, CORO1A, PDCD10, TIRAP, SSX2IP, BORCS5, CCR6, CCR7, CCSAP, CRK, GCSAML, CYP1B1, AMOT, JAG1, DSC2, DSP, S1PR1, EDN1, EPHA2, FLCN, ERBB2, ERBB3, ERBB4, ETS1, F3, FGF2, FGFR1, RRAS2, VASH1, INPP5F, LIMCH1, FOXO3, PLXND1, FLNA, SASH1, SRGAP2, SIRT1, ZMYND8, PLXNB2, GAB1, GCSAM, GJA1, AGO2, GLUL, GNAI2, CERS2, ANXA1, HIF1A, HMGB1, APC, HSPA5, HYAL1, ICAM1, TUBB2B, APOE, IGF1R, IGFBP5, IL6, IL6R, ITGA3, ITGB1, MIA3, KIT, RHOA, RHOB, STMN1, LBP, LYN, SMAD3, SMAD7, MECP2, MEF2C, MEOX2, PGAM4, ATM, NF2, NFE2L2, NOTCH1, ATP2A2, MINK1, SERPINE1, PAK1, PDE4D, EVL, PDGFA, PIK3CD, PIK3CG, PIK3R1, PIN1, PKP2, PLXNA1, PODXL, SEMA4C, YTHDF1, FBXW7, SYNJ2BP, DNAJA4, PLXNA3, CCAR1, RCC2, MAPK1, RNF20, CORO1B, PTAFR, PTEN, PTGS2, SEMA6A, JCAD, CAMSAP3, SINHCAF, RAF1, BCL6, ROBO1, RYR2, CCL3, CXCL12, SELE, SFRP1, BMP2, WNK1, SLC8A1, BMPR1A, SNAI1, SOX9, SP1, STAT3, STAT5A, TGFB2, TGFBR1, TGFBR3, TIAM1, ACTG1, TWIST1, VEGFA, WNT5A, XBP1, PTP4A1, ADIPOR2, AKIRIN1, CAMK2B, MKKS, STK24, MIEN1, RECK, PARD6B, ARHGEF39, IFITM1, DOCK7, CAV1, ADAM15, ADAM9, RAB11A, NRP1, WASL, BMERB1, ACVR1, ACVR1B, MTA2, KLF4, ROCK2, SCARB1, BAG4, AKAP12, PPM1F, SEMA3E, LRIG2, KIF14, OXSR1, CDH1	c5.go.bp.v7.4
GOBP_COLUMNAR_CUBOIDAL_EPITHELIAL_CELL_DIFFERENTIATION	GO:0002065	Common	0.0187743	7	0.520346	0.159087	3.27083	0.00108796	0.0197078	ADD1, TMOD2, STMN1, TWF1, MKKS, CAPZA2, CAPZB	c5.go.bp.v7.4
GOBP_REGULATION_OF_VASCULATURE_DEVELOPMENT	GO:1901342	Common	0.0212282	8	0.497842	0.152359	3.26757	0.00110054	0.0198389	CDKN1A, DDX3X, FECH, MKNK2, HNRNPA1, SLC38A2, PTEN, RNF4	c5.go.bp.v7.4
GOBP_REGULATION_OF_ORGANELLE_ORGANIZATION	GO:0033043	Common	0.0239723	9	0.440825	0.135077	3.2635	0.00111637	0.020076	CREB1, E2F1, DICER1, CERS2, IL6, LYN, NOTCH1, SKI, SOX11	c5.go.bp.v7.4
GOBP_REGULATION_OF_B_CELL_PROLIFERATION	GO:0030888	Common	0.0142151	5	0.505515	0.155061	3.2601	0.00112977	0.0202197	DICER1, CERS2, NOTCH1, SKI, SOX11	c5.go.bp.v7.4
GOBP_TEMPERATURE_HOMEOSTASIS	GO:0001659	Common	0.0161225	6	0.563011	0.172674	3.26055	0.00112801	0.0202197	SIRT1, KRAS, PAWR, B2M, TP53, HMGA2	c5.go.bp.v7.4
GOBP_NEGATIVE_REGULATION_OF_NUCLEOTIDE_METABOLIC_PROCESS	GO:0045980	Common	0.0951353	46	0.275318	0.0845323	3.25695	0.00114233	0.0203956	NLRP3, CLPTM1, CCR6, CCR7, EGR1, ERBB2, GBA, PRELID1, ANXA1, HMGB1, IL1A, IL6, IL6R, IRF1, ITPKB, KIT, SMAD7, CD46, PNP, PIK3CD, PKNOX1, PPP3CB, LMBR1L, B2M, RAG1, BCL6, RORA, PRDM1, BCL11B, SOX4, SOX12, SP3, ZFP36L1, STAT3, STAT5B, ZFP36L2, TP53, XBP1, NKAP, ZC3H8, AP3B1, RUNX1, SOCS1, ATG5, TOX, MAFB	c5.go.bp.v7.4
GOBP_ASTROCYTE_DEVELOPMENT	GO:0014002	Common	0.195939	116	0.193901	0.0597006	3.24788	0.00117921	0.021004	CDH2, AKT3, WASF2, SEC24B, VAV3, HPSE, PDCD10, TMIGD2, CCN2, CTNNB1, CYP1B1, AMOT, JAG1, S1PR1, EDN1, EPHA2, ERBB2, ETS1, F3, FGF2, FGFR2, VASH1, PLXND1, FLNA, SASH1, SIRT1, DDAH1, CEMIP2, GAB1, TIPARP, GATA6, AGO1, B4GALT1, AGO2, GLUL, SETD2, ANXA1, HIF1A, HK2, HMGB1, HOXA13, HYAL1, APOE, RBPJ, IL1A, FASLG, IL6, ITGB1, ITGB8, JAK1, JUNB, MIA3, RHOA, RHOB, SMAD1, SMAD7, MECP2, MEOX2, MMP2, NCL, NFE2L2, NOTCH1, NOTCH2, SERPINE1, PDGFA, PGK1, PIK3CD, PIK3CG, PKM, PKNOX1, FBXW7, SYNJ2BP, PTEN, PTGS2, SEMA6A, JCAD, BAK1, ROBO1, RORA, SAT1, SFRP1, SLC1A1, BMPR1A, SOX4, SP1, BRCA1, ZFP36L1, STAT1, TAL1, TGFB2, TGFBR1, TGFBR3, THBS2, TLR3, ACTG1, C3, TWIST1, VEGFA, WNT5A, XBP1, ADIPOR2, NAA15, HMGA2, FZD4, RECK, CAV1, RUNX1, ADAM15, NRP1, ACVR1, MTDH, AIMP1, KLF4, HAND2, ROCK2, SEMA3E	c5.go.bp.v7.4
GOBP_NEGATIVE_REGULATION_OF_LEUKOCYTE_PROLIFERATION	GO:0070664	Common	0.227607	142	0.179512	0.0554949	3.23475	0.00123454	0.0219372	BCL2L11, DNM1L, ARPC3, G3BP1, TRIM28, WASF2, CDK9, KATNB1, CCL26, HAX1, CCT4, SPAG5, SEPTIN9, CORO1A, JDP2, CCR7, CCN2, CTNNB1, CEP120, DCTN1, DYNC1H1, E2F1, EDN1, MTF2, RAB3GAP1, LIMCH1, CNOT1, FLNA, FMR1, SIRT1, NUP62, CNOT6L, ATL3, CHTOP, PHF19, BBC3, GMFB, SFN, GSK3B, ANXA1, HIF1A, HNRNPA1, HNRNPA2B1, HNRNPD, HOXA13, HSPA1B, ICAM1, FMN1, IL1A, ARF1, KIF5B, RHOA, LCP1, LIF, CHCHD10, ARRB1, SMAD3, SMAD4, MAP1B, MECP2, ATM, NEK2, NF2, NMT1, CNOT2, P2RX7, PAK1, EVL, PMAIP1, PHIP, RIF1, PLXNA3, ATF7IP, MAPK1, MAPK8, RNF20, SPIRE1, MFF, PDXP, CORO1B, CNOT6, MIER1, BAK1, PXN, RAD21, RB1, BCL6, RPS3, MOAP1, SFRP1, ZDHHC6, FSCN1, BNIP3, BRCA1, SREBF1, AURKA, TAL1, TCP1, TFDP1, TFDP2, TGFA, TGFBR1, TP53, CCT3, UBE2N, VASP, VEGFA, WNT5A, YWHAB, YWHAE, YWHAH, NABP2, FYCO1, HMBOX1, WDR61, TNKS2, DDHD1, CDT1, ARPC5L, PIP4K2B, ULK1, SLX4, GLYR1, BECN1, TNFSF10, NRP1, CDK5R1, CCNB1, WASL, BMF, CCT6A, PDCD5, ROCK2, VPS4B, BAG4, PPM1F, DLGAP5, CKAP5, RNF40, C2CD5, SEPTIN7, CDC27	c5.go.bp.v7.4
GOBP_CELLULAR_HOMEOSTASIS	GO:0019725	Common	0.0214867	8	0.46886	0.145179	3.22954	0.00125717	0.0222865	IL6, IL6R, IL6ST, JAK1, SMAD4, STAT1, STAT3, SOCS3	c5.go.bp.v7.4
GOBP_RESPONSE_TO_ENDOPLASMIC_RETICULUM_STRESS	GO:0034976	Common	0.0537283	23	0.34099	0.10569	3.22634	0.00127126	0.0223668	AKT3, ZMPSTE24, LAMTOR5, TNFAIP8L1, SESN3, BMT2, UBR1, EIF4EBP1, EIF4EBP2, FLCN, SMG1, LARP1, SIRT1, SH3BP4, GBA, HIF1A, ATM, DDIT4, PRKAA1, CASTOR2, SESN2, DYRK3, FNIP1	c5.go.bp.v7.4
GOBP_REGULATION_OF_CELLULAR_RESPONSE_TO_TRANSFORMING_GROWTH_FACTOR_BETA_STIMULUS	GO:1903844	Common	0.021396	8	0.479401	0.148593	3.22627	0.00127155	0.0223668	CTSC, IL6, ITGB1, LDLR, ATM, PTGS2, CCL3, DAGLA	c5.go.bp.v7.4
GOBP_NEGATIVE_REGULATION_OF_HEMOPOIESIS	GO:1903707	Common	0.0162933	6	0.543483	0.168721	3.22121	0.00129413	0.0225149	CDK4, CDK9, HSP90AB1, MDM2, MDM4, RPL23	c5.go.bp.v7.4
GOBP_NEGATIVE_REGULATION_OF_MYELOID_CELL_DIFFERENTIATION	GO:0045638	Common	0.0328978	13	0.413741	0.12864	3.21627	0.00131652	0.0228512	BCL2L11, ERBB3, FGFR1, MKNK2, GSK3B, HSPA1B, IL1A, MCL1, PPP2R1B, BAK1, MOAP1, CASP3, BAG3	c5.go.bp.v7.4
GOBP_PLASMA_MEMBRANE_ORGANIZATION	GO:0007009	Common	0.13001	68	0.235909	0.0733884	3.21453	0.00132448	0.0229361	CTDSP2, CDK2, CDK4, CDK6, CTDSPL, CDKN1A, CDKN1B, CARM1, ZWINT, NACC2, ARID3A, E2F1, EP300, EZH2, CNOT1, CNOT6L, ZNF385A, SFN, APC, MDM2, MDM4, ATM, CNOT2, CNOT4, CNOT11, PSMA2, PSMA6, PSMB2, PSMB4, PSMB5, PSMD2, PSMD3, PSMD4, PSMD7, PSMD8, PSMD9, PSMD13, PSME1, PTEN, CNOT6, TAOK1, RAD21, RB1, RPA2, RPL26, CLSPN, SOX4, BRCA1, ZFP36L1, ZFP36L2, AURKA, BUB1, TFDP1, TFDP2, TP53, WEE1, XRCC3, ZNF207, BTG2, ZNF655, NABP2, CDC73, HMGA2, CDT1, CDC14B, CCNB1, KLF4, CDC25C	c5.go.bp.v7.4
GOBP_REGULATION_OF_DNA_CATABOLIC_PROCESS	GO:1903624	Common	0.0116276	4	0.528898	0.164641	3.21242	0.00133417	0.0230506	CDK9, FMR1, ATM, CCNB1	c5.go.bp.v7.4
GOBP_GLIAL_CELL_APOPTOTIC_PROCESS	GO:0034349	Common	0.114673	58	0.248454	0.0774552	3.20772	0.0013561	0.0233755	CDK9, MYL9, CHUK, PARP1, ARHGAP42, CCN2, GRK2, DSC2, DSP, EDN1, EEF2, EMD, EZH2, TPCN2, INPP5F, FOXO1, FOXO3, FLNA, GATA6, GJA1, TMOD2, ZDHHC21, IGFBP5, IL6ST, KIT, SMAD3, SMAD4, SMAD5, SMAD7, NOTCH1, ATP2A2, TRIM72, PAK1, ASB3, PDE4D, PIK3CG, PIN1, PKP2, PTAFR, PXN, RGS2, RYR2, MAP2K4, SLC8A1, SNTB1, ACTC1, TIAM1, TLN1, TRPC3, YY1, CAMK2B, MKKS, SETD3, CAV1, BECN1, KLF4, HAND2, ROCK2	c5.go.bp.v7.4
GOBP_RESPONSE_TO_HYDROGEN_PEROXIDE	GO:0042542	Common	0.0797735	37	0.290507	0.0907486	3.20123	0.00138687	0.0238243	AKT3, PDCD10, EDN1, EPHA2, ETS1, FGF2, FGFR1, VASH1, SASH1, SIRT1, GLUL, ANXA1, HIF1A, HMGB1, APOE, RHOA, RHOB, MECP2, MEF2C, MEOX2, NFE2L2, NOTCH1, PIK3CD, PIK3CG, FBXW7, SYNJ2BP, DNAJA4, PTGS2, JCAD, SP1, STAT5A, VEGFA, WNT5A, NRP1, KLF4, ROCK2, SCARB1	c5.go.bp.v7.4
GOBP_BLOOD_VESSEL_ENDOTHELIAL_CELL_MIGRATION	GO:0043534	Common	0.0632945	28	0.324205	0.101286	3.20089	0.00138851	0.0238243	CEBPG, EP300, EZH2, IFNE, RBPJ, IL6, IRF2BP2, ITGB1, KIT, DNAJB9, ATM, NOTCH2, PIK3R1, LRRC8A, PTPN6, BAK1, RAG1, BCL6, SFRP1, SP3, ZFP36L1, STAT5B, ZFP36L2, TP53, VCAM1, XBP1, YY1, FNIP1	c5.go.bp.v7.4
GOBP_RESPONSE_TO_LEPTIN	GO:0044321	Common	0.0518282	22	0.339585	0.106192	3.19784	0.00140321	0.0240215	BASP1, EDN1, ERBB4, FGF2, FGFR2, GATA6, GJA1, RBPJ, MEF2C, NOTCH1, PAK1, PIN1, MAPK1, PTEN, RGS2, BMPR1A, TGFBR1, TGFBR3, WNT2, YY1, RUNX1, CCNB1	c5.go.bp.v7.4
GOBP_LOCOMOTION	GO:0040011	Common	0.0652662	29	0.313694	0.0981599	3.19574	0.00141339	0.0241405	BCL2L11, CTNNB1, EXT1, FGFR2, IQCE, INTU, HOXA13, HOXC10, FMN1, LRP6, SMAD4, MBNL1, NOTCH1, NOTCH2, CHST11, BAK1, SKI, BMPR1A, SOX4, SOX9, SOX11, TFAP2A, TGFB2, TWIST1, WNT5A, FZD6, RECK, PKDCC, HAND2	c5.go.bp.v7.4
GOBP_DEVELOPMENTAL_PROCESS_INVOLVED_IN_REPRODUCTION	GO:0003006	Common	0.10182	50	0.263425	0.0825677	3.19041	0.0014396	0.0244764	FEM1B, CDK2, CDKN1A, CDKN1B, CARM1, ZWINT, ARID3A, E2F1, EME2, EP300, CNOT1, CNOT6L, ZNF385A, HINFP, SFN, APC, MDM2, MDM4, ATM, CNOT2, CNOT4, CNOT11, CNOT6, TAOK1, USP28, RPA2, RPL26, CLSPN, SOX4, SOX11, BRCA1, AURKA, BUB1, TFDP1, TFDP2, TP53, WEE1, XPC, XRCC3, ZNF207, BTG2, NABP2, HMGA2, CDT1, CDC14B, THOC5, CCNB1, CDC5L, CDC25C, THOC1	c5.go.bp.v7.4
GOBP_RESPONSE_TO_ESTRADIOL	GO:0032355	Common	0.0477569	20	0.354915	0.111233	3.19074	0.00143797	0.0244764	LHFPL2, CEBPB, ESR1, SIRT1, TIPARP, HSPA5, ICAM1, KIT, ARRB1, SMAD4, ATM, BAK1, PLEKHA1, SFRP1, STAT5B, VEGFA, WNT5A, FZD4, CASP3, ACVR1B	c5.go.bp.v7.4
GOBP_NEGATIVE_REGULATION_OF_IMMUNE_SYSTEM_PROCESS	GO:0002683	Common	0.030458	12	0.444266	0.139462	3.18558	0.00146377	0.0248311	CDKN1A, EP300, SIRT1, PHLDA3, ZNF385A, HNRNPK, DDIT4, USP28, RPL26, AEN, TP53, CD44	c5.go.bp.v7.4
GOBP_NEGATIVE_REGULATION_OF_PROTEIN_METABOLIC_PROCESS	GO:0051248	Common	0.0349622	14	0.415904	0.130601	3.18455	0.00146898	0.0248629	CDKN1A, ERCC8, IKBIP, XRRA1, XRCC6, ANXA1, ATM, RAD51, SFRP1, NUCKS1, TP53, XRCC2, HMGA2, CASP3	c5.go.bp.v7.4
GOBP_POSITIVE_REGULATION_OF_CYTOKINE_PRODUCTION_INVOLVED_IN_INFLAMMATORY_RESPONSE	GO:1900017	Common	0.0455797	19	0.372289	0.116935	3.18372	0.00147317	0.0248776	CDH2, CDK6, CDKN1A, CEBPB, EXT1, FASN, FGFR2, GATA6, GSK3B, HIF1A, FOXA1, IL6ST, NOTCH1, SERPINE1, PAX6, BMP2, SOX4, SOX11, WNT5A	c5.go.bp.v7.4
GOBP_POSITIVE_REGULATION_OF_ANION_TRANSPORT	GO:1903793	Common	0.11941	61	0.240969	0.0758505	3.17689	0.00150814	0.0253537	AKT3, TMIGD2, CTNNB1, CYP1B1, AMOT, EPHA2, ERBB2, ETS1, F3, FGF2, VASH1, PLXND1, SASH1, SIRT1, DDAH1, CEMIP2, GAB1, GATA6, AGO1, AGO2, GLUL, HIF1A, HK2, HMGB1, HYAL1, IL1A, FASLG, IL6, ITGB1, ITGB8, JAK1, RHOB, SMAD1, MECP2, NFE2L2, SERPINE1, PGK1, PIK3CD, PKM, SYNJ2BP, SEMA6A, JCAD, SFRP1, SP1, BRCA1, STAT1, TGFB2, THBS2, TLR3, C3, TWIST1, VEGFA, WNT5A, XBP1, HMGA2, RECK, RUNX1, MTDH, KLF4, ROCK2, SEMA3E	c5.go.bp.v7.4
GOBP_MUSCLE_CELL_APOPTOTIC_PROCESS	GO:0010657	Common	0.342527	254	0.142907	0.0450398	3.17291	0.00152886	0.0256444	CDH2, BCL2L11, DNM1L, HUWE1, ARPC3, G3BP1, TRIM28, WASF2, CDK9, KATNB1, CCL26, DLC1, PRMT5, ACAA2, HAX1, CCT4, SPAG5, CTCF, NEK6, SEPTIN9, RCC1, TPPP, ZWINT, CORO1A, RASSF1, PDCD10, ADD1, CLTC, JDP2, CCR7, CCSAP, PLEKHH2, CRK, PARP1, CCN2, CTNNB1, CEP120, DBN1, DCTN1, DYNC1H1, E2F1, ECT2, S1PR1, EDN1, FLCN, EP300, MTF2, RAB3GAP1, LIMCH1, CNOT1, SMG1, FLNA, ARL6IP1, SCFD1, BICD2, FMR1, ARHGEF18, SMG5, COTL1, SIRT1, CD2AP, ZMYND8, NUP62, FXN, CNOT6L, ATL3, GAP43, CHMP2B, CHTOP, TRAF3IP1, PHF19, BBC3, PRELID1, CHMP2A, RND1, GMFB, GNAI1, SFN, GRIK5, GSK3B, TMOD2, ANXA1, H3-3B, HIF1A, HNRNPA1, HNRNPA2B1, HNRNPC, HNRNPD, HNRNPU, HOXA13, APC, HSPA1B, ICAM1, FMN1, IL1A, ARF1, KIF5B, RHOA, RHOB, STMN1, LCP1, LIF, CHCHD10, ARRB1, SMAD3, SMAD4, MAP1B, MECP2, MKI67, MYC, ATM, NEK2, NF2, NMT1, CNOT2, NOTCH2, NPM1, P2RX7, PAK1, F11R, STMN3, EVL, LIMA1, PDGFA, PIK3R1, PIN1, PMAIP1, EXOSC10, TERF2IP, GNL3L, VPS13C, PHIP, ARHGAP17, TMEM33, RIF1, FBXW7, PARL, TRIM36, PLXNA3, PRKAA1, ATF7IP, PRKAR1A, MAPK1, MAPK8, RNF20, SPIRE1, MFF, PDXP, CORO1B, CNOT6, MAVS, TAOK1, TWF1, CAMSAP3, MIER1, BAK1, PXN, RAD21, RB1, UPF1, BCL6, RNF4, RPS3, BICD1, CXCL12, MOAP1, SFRP1, TENT4B, ZDHHC6, PLEKHG2, TMEM135, SLC2A4, FSCN1, BNIP3, BNIP3L, BRCA1, SREBF1, STAT2, AURKA, STXBP1, TAL1, TCP1, BUB1, TFDP1, TFDP2, TGFA, TGFBR1, ACTG1, TOP2A, TP53, CCT3, UBE2N, VASP, VEGFA, EZR, WNT5A, XRCC1, XRCC3, YWHAB, YWHAE, YWHAH, ZNF207, NABP2, FYCO1, OR2A4, HMBOX1, STN1, CTC1, MYO19, WDR61, TNKS2, DDHD1, CYRIA, CDT1, ARPC5L, MKKS, NAA10, CAPZA2, CAPZB, PIP4K2B, ULK1, SLX4, GLYR1, BECN1, TNFSF10, NRP1, KAT2B, CDK5R1, MTMR3, CCNB1, WASL, CCNF, BMERB1, BMF, CCT6A, TMEM67, PDCD5, PTTG1, CRIPT, ATG5, ROCK2, VPS4B, BAG4, FNIP1, PPM1F, SEMA3E, DLGAP5, CKAP5, RNF40, ZEB2, C2CD5, SEPTIN7, CDC25C, CDC27	c5.go.bp.v7.4
GOBP_INSULIN_SECRETION	GO:0030073	Common	0.0308	12	0.411298	0.129673	3.17181	0.00153467	0.0256843	CDKN1A, VAV3, TIRAP, TNFRSF13C, TICAM1, LYN, MEF2C, ATM, PAWR, SLC39A10, BCL6, CASP3	c5.go.bp.v7.4
GOBP_REGULATION_OF_CARDIAC_MUSCLE_CELL_PROLIFERATION	GO:0060043	Common	0.0745193	34	0.292149	0.0922333	3.16749	0.00155751	0.0260084	CEBPB, PPARGC1B, DYNC1H1, EGR1, FLCN, ACSL1, FOXO1, KDM6B, GJA1, GRB10, HOXC10, APC, IGF1R, RBPJ, IL1A, SLC27A1, NOTCH1, NOVA2, TRPV2, PRKAB2, KDM3A, PTGS2, RB1, PRDM16, STAT3, VEGFA, ADIPOR2, EHMT1, DOCK7, CAV1, PER2, ACVR2B, ZNF516, MFN2	c5.go.bp.v7.4
GOBP_LOW_DENSITY_LIPOPROTEIN_PARTICLE_CLEARANCE	GO:0034383	Common	0.00892517	3	0.56509	0.17863	3.16348	0.00157908	0.0263098	PARP1, FLCN, DDIT4	c5.go.bp.v7.4
GOBP_POSITIVE_REGULATION_OF_CELLULAR_COMPONENT_ORGANIZATION	GO:0051130	Common	0.0141648	5	0.51346	0.162896	3.15207	0.00164179	0.0272938	CDK6, IL6, KRAS, LDLR, POU3F2	c5.go.bp.v7.4
GOBP_MORPHOGENESIS_OF_AN_EPITHELIUM	GO:0002009	Common	0.0307886	12	0.412479	0.130979	3.1492	0.00165793	0.027501	CEBPB, ERBB2, SCRIB, LYN, ATM, PAWR, PRKAR1A, TWSG1, PTPN6, SOX11, NDFIP1, CASP3	c5.go.bp.v7.4
GOBP_CELLULAR_RESPONSE_TO_GLUCOSE_STARVATION	GO:0042149	Common	0.206056	124	0.18409	0.0585481	3.14424	0.00168617	0.0279075	RACK1, UNC13B, CHERP, GNA13, POLD3, SLC12A7, CFTR, CORO1A, ADD1, PDZD8, CCR6, CCR7, MUC17, SLC30A7, DCTN1, TMEM64, S1PR1, EDN1, SLC29A1, ERN1, ESR1, TPCN2, FOXK1, FGF2, FKBP1A, FOXO1, SIRT1, SLC39A14, POLA2, FXN, MCOLN2, TXN2, CHMP2B, FBXL5, GJA1, GCLC, GRIK5, GRINA, HIF1A, UBE2K, HK2, HMGB1, HMOX2, ICAM1, APOE, IGF1R, IL1A, FASLG, IL6, IREB2, ITPR1, ARF1, KIF5B, LETM1, LRP6, LYN, SMAD3, SMAD4, MCL1, MYC, ATOX1, NFE2L2, ATP1B3, NME2, ATP2A2, P2RX7, TRPV2, PDE4D, ATP6V1B2, ATP6V1E1, PIK3CG, PIK3R1, POLG, CCDC186, FBXW7, PPP3CB, PRKAA1, CAND1, MAPK1, LRRC8A, SLC39A10, SLC12A5, TAOK1, PTPN6, BAK1, RAF1, UPF1, RPA2, RYR2, SCO1, CCL3, CXCL11, CXCL12, NUCKS1, SLC1A1, VPS33A, SLC6A9, SLC8A1, SLC12A4, AACS, BNIP3, SOX4, TMBIM6, TGM2, TIAM1, HSP90B1, TRPC3, TXNRD1, WNT5A, XBP1, YWHAE, ZNF236, SLC30A1, SLC30A4, GPR157, NDFIP1, C19orf12, SLC10A7, RNF135, AP3B1, CAV1, ATG5, SLC4A7, BAG3	c5.go.bp.v7.4
GOBP_MORPHOGENESIS_OF_AN_ENDOTHELIUM	GO:0003159	Common	0.124059	64	0.235074	0.0749056	3.13827	0.00172075	0.0281612	BCL2L11, CTDSP2, MARCHF6, RACK1, CEBPB, ERLIN1, CFTR, USP19, TMED2, FICD, NIBAN1, ADD1, CREBRF, DCTN1, DDX3X, EEF2, EP300, ERN1, EXTL3, SEC31A, ATF6, UBXN4, SIRT1, TARDBP, BBC3, SERP1, GRINA, GSK3B, HDGF, UBE2K, APAF1, HSPA5, ITPR1, DNAJB9, NFE2L2, ATP2A2, DERL2, UBE2J1, PIK3R1, PMAIP1, ANKZF1, TMEM33, YOD1, NPLOC4, UGGT1, BAK1, SGTA, SRPRA, TMBIM6, TLN1, TP53, HSP90B1, XBP1, DNAJB14, FOXRED2, UBXN6, CANX, TMUB1, SESN2, PPP1R15B, CAV1, TNFRSF10B, TMEM67, EDEM1	c5.go.bp.v7.4
GOBP_REGULATION_OF_MACROAUTOPHAGY	GO:0016241	Common	0.0614619	27	0.323703	0.103173	3.13749	0.00172536	0.0281612	CDKN1C, DAND5, SPRED2, FLCN, EP300, PEG10, SIRT1, LATS2, HSPA5, HSP90AB1, ITGA3, SMAD3, SMAD4, SMAD7, CHST11, PIN1, RNF111, PMEPA1, SNX6, PRDM16, SKI, SOX11, TGFBR1, TGFBR3, TP53, UBC, CAV1	c5.go.bp.v7.4
GOBP_T_CELL_ACTIVATION	GO:0042110	Common	0.049829	21	0.344855	0.109893	3.13808	0.00172186	0.0281612	CDK6, PIAS3, TOB2, ERBB2, ANXA1, HMGB1, IRF1, LYN, SMAD7, MYC, NME2, PIK3R1, FBXW7, BCL6, CCL3, SFRP1, TLR3, ZC3H8, RUNX1, SOCS1, MAFB	c5.go.bp.v7.4
GOBP_INTRINSIC_APOPTOTIC_SIGNALING_PATHWAY_IN_RESPONSE_TO_DNA_DAMAGE	GO:0008630	Common	0.0457713	19	0.356208	0.113472	3.13916	0.00171558	0.0281612	CDK6, PIAS3, TOB2, ITPKB, LYN, MYC, NME2, PIK3R1, NCAPG2, FBXW7, CCL3, SFRP1, ZFP36L1, STAT5B, TAL1, TLR3, CDC73, WDR61, MAFB	c5.go.bp.v7.4
GOBP_SPINAL_CORD_MOTOR_NEURON_DIFFERENTIATION	GO:0021522	Common	0.0350145	14	0.411256	0.131027	3.1387	0.00171823	0.0281612	EPB41L3, SERP1, XKR7, FASLG, ATP2A2, TRIM72, P2RX7, PLSCR1, PTEN, ANO3, TGFB2, CAV1, WASL, MTSS2	c5.go.bp.v7.4
GOBP_PROTEOLYSIS	GO:0006508	Common	0.00898751	3	0.551665	0.175854	3.13706	0.00172784	0.0281612	APAF1, IL6, ATM	c5.go.bp.v7.4
GOBP_NEGATIVE_REGULATION_OF_MITOTIC_CELL_CYCLE	GO:0045930	Common	0.0104067	4	0.699226	0.222695	3.13983	0.00171166	0.0281612	RB1, TP53, CASP3, AKAP12	c5.go.bp.v7.4
GOBP_LEUKOCYTE_PROLIFERATION	GO:0070661	Common	0.0816094	38	0.282857	0.0903144	3.13191	0.00175832	0.0285685	TRAP1, RACK1, STK25, ZNF277, PDCD10, CRK, CYP1B1, ECT2, EEF2, ERN1, ETS1, EZH2, FOXO1, KDM6B, SIRT1, FXN, ANXA1, IL6, RHOB, LDHA, MT-ND5, NFE2L2, PAWR, APTX, ANKZF1, PRKAA1, BAK1, PLEKHA1, RELA, RPS3, SLC8A1, BNIP3, CASP3, STK24, PPP1R15B, BECN1, ADAM9, KLF4	c5.go.bp.v7.4
GOBP_LACTATE_METABOLIC_PROCESS	GO:0006089	Common	0.0671799	30	0.306484	0.0978899	3.13091	0.00176429	0.0285685	AKT3, PDCD10, AMOT, EPHA2, ETS1, FGF2, FGFR1, VASH1, SIRT1, ANXA1, HIF1A, HMGB1, APOE, MIA3, RHOA, MECP2, MEF2C, MEOX2, NFE2L2, NOTCH1, FBXW7, PTGS2, JCAD, ROBO1, SP1, STAT5A, VEGFA, NRP1, KLF4, SCARB1	c5.go.bp.v7.4
GOBP_ORGAN_GROWTH	GO:0035265	Common	0.014182	5	0.510767	0.163105	3.13152	0.00176066	0.0285685	EDN1, SIRT1, PTEN, STAT3, MKKS	c5.go.bp.v7.4
GOBP_TORC1_SIGNALING	GO:0038202	Common	0.353274	266	0.138474	0.0443411	3.12294	0.00181257	0.0287854	CDH2, AKT3, DNM1L, ARPC3, WASF2, CDK6, CCL26, SEMA3A, DLC1, RACK1, VAV3, SEMA4D, PDPN, FRS2, ABHD2, CORO1A, PDCD10, PHB2, NLRP3, TIRAP, SSX2IP, IP6K3, CCR6, CCR7, CCSAP, COL1A2, CREB1, CRK, GCSAML, CCN2, LRATD1, CYP1B1, AMOT, JAG1, S1PR1, EDN1, EPHA2, FBXO45, FLCN, EMX2, EP300, ERBB2, ERBB3, ERBB4, ETS1, EXT1, F3, FGF2, FGFR1, GPC5, RRAS2, VASH1, INPP5F, FOXG1, LIMCH1, AVL9, FOXO3, PLXND1, FLNA, SASH1, SRGAP2, PIP5K1C, SIRT1, SCRIB, RBFOX2, CD2AP, ZMYND8, PLXNB2, SLC7A11, GAB1, MCOLN2, GCSAM, GAP43, GBA, B4GALT1, GJA1, AGO2, RND1, GLUL, GNAI2, GRB10, SETD2, CXCL2, CERS2, TLX3, ANXA1, HIF1A, HMGB1, APC, HSPA5, HYAL1, ICAM1, TUBB2B, APOE, IGF1R, IGFBP5, IL6, IL6R, ITGA3, ITGB1, ITGB8, MIA3, ARF4, KIF5B, KIT, RHOA, RHOB, LBP, LCP1, LGALS8, LYN, SMAD3, SMAD4, SMAD7, MAP1B, MECP2, MEF2C, MEOX2, ABCC1, PGAM4, ATM, NF2, NFE2L2, ATP1B3, NOTCH1, NOTCH2, OPHN1, MINK1, SERPINE1, PAK1, F11R, EVL, LIMA1, PDGFA, SIX4, PIK3C2B, PIK3CD, PIK3CG, PIK3R1, PIN1, PLP2, PLXNA1, PODXL, POU3F2, DDIT4, PPIA, NDE1, SEMA4C, YTHDF1, FBXW7, PPP3CB, SYNJ2BP, DNAJA4, PLXNA3, ENAH, CCAR1, PLGRKT, RCC2, MAPK1, RNF20, DPYSL5, PAK5, CORO1B, PTAFR, PTEN, PTGS2, SEMA6A, JCAD, CAMSAP3, PTPN6, PTPRF, NECTIN1, PXN, SINHCAF, RAB1A, RAF1, RALA, ACTB, RIC8A, ROBO1, RPL24, CCL3, CXCL11, CXCL5, CXCL12, SELE, SFRP1, BCL11B, SKI, BMP2, WNK1, SLC8A1, BMPR1A, SNAI1, FSCN1, SOX9, SP1, STAT3, STAT5A, STAT5B, TGFB2, TGFBR1, TGFBR3, TIAM1, ACTG1, TMF1, TWIST1, VASP, VCAM1, VEGFA, EZR, WNT5A, XBP1, YES1, ZFAND5, DDR1, PTP4A1, ADIPOR2, AKIRIN1, SLC7A5, NDEL1, CAMK2B, ARPC5L, MKKS, USP9X, FZD4, STK24, MIEN1, RECK, PARD6B, ARHGEF39, IFITM1, DOCK7, UNK, CAV1, ADAM15, ADAM9, RAB11A, TNFRSF10B, TNFRSF10A, NRP1, CDK5R1, WASL, BMERB1, ACVR1, KNSTRN, ARTN, ACVR1B, TPGS1, MTA2, AIMP1, KLF4, HAND2, ROCK2, SCARB1, BAG4, AKAP12, CD44, PPM1F, SEMA3E, ZEB2, GAB2, LRIG2, KIF14, OXSR1, CDH1	c5.go.bp.v7.4
GOBP_DEVELOPMENTAL_GROWTH	GO:0048589	Common	0.225392	140	0.174792	0.0558871	3.12759	0.00178424	0.0287854	BCL2L11, FEM1B, TRIM28, LHFPL2, SEMA3A, BASP1, CEBPB, DEAF1, CELF1, CFTR, FRS2, TMED2, ABHD2, PHB2, IFTAP, CCR6, ASZ1, CREM, TDRP, TBC1D21, DDX6, SPATA5, E2F1, ESR1, BPTF, PRPS1L1, FGFR2, XRN2, VASH1, FLNA, SIRT1, NUP62, TIPARP, CABYR, GATA6, B4GALT1, GJA1, AFF4, GOLGA3, SETD2, RACGAP1, ANXA1, H3-3B, HIF1A, HMGCS1, FOXA1, HOXA13, HSPA5, HSP90AB1, ICAM1, RBPJ, IL1A, ITGB8, JUNB, KIT, LIF, LRP6, ARNT, ARRB1, SMAD4, SMAD5, MYBL1, NASP, ATM, SEPTIN2, NOTCH1, NOTCH2, PAFAH1B2, PAIP2, UBE2J1, SIX4, PGM3, WDR33, KDM3A, MAPK1, TEX15, PSAP, EIF5A2, STOX2, KNL1, PTEN, METTL14, PTPN6, BAK1, RAD23B, KDM5A, PLEKHA1, RGS2, BCL6, RNF2, SBF1, SFRP1, BMPR1A, SMARCA2, SNAI1, SOX9, SP3, SRPK1, ZFP36L1, STAT5B, AURKA, STXBP1, TAF4B, TGFB2, TGFBR1, TLR3, TMF1, C3, VEGFA, WNT2, WNT5A, YY1, ZNF35, PSAPL1, CSDE1, KMT2D, MKKS, FZD4, CASP3, KATNAL1, CBX2, YBX3, AP3B1, TNFSF10, ADAM15, EIF2S2, CCNB1, CCNF, ACVR1, SOCS3, ACVR1B, TPGS1, ACVR2A, PTTG1, ADAMTS2, TBPL1, PUM1, SPATA2, SEPTIN7, CDC25C	c5.go.bp.v7.4
GOBP_NEGATIVE_REGULATION_OF_CELL_CYCLE_PROCESS	GO:0010948	Common	0.0518402	22	0.33859	0.108416	3.12307	0.00181179	0.0287854	BCL2L11, CCN2, CTNNB1, EEF2, ESR1, ETS1, EZH2, GJA1, ANXA1, FOXA1, HNRNPD, MAP1B, ASS1, PTEN, SFRP1, STAT3, STAT5B, STXBP1, NCOA3, CASP3, LCOR, MBD2	c5.go.bp.v7.4
GOBP_CARDIAC_SEPTUM_MORPHOGENESIS	GO:0060411	Common	0.0280492	11	0.469887	0.150491	3.12235	0.00181616	0.0287854	DHX9, TMEM64, VMA21, SIRT1, CHTOP, UHRF1, HNRNPU, ATP1B3, OXA1L, PLSCR1, TP53	c5.go.bp.v7.4
GOBP_APPENDAGE_DEVELOPMENT	GO:0048736	Common	0.108429	54	0.248697	0.0799406	3.11102	0.00188704	0.0297826	CDK6, PIAS3, CEBPB, TOB2, CRK, ERBB2, SCRIB, GCSAM, TRAF3IP1, ANXA1, HMGB1, IRF1, MIA3, KLRD1, CLEC12B, LDLR, LYN, SMAD7, MYC, ATM, NME2, PAWR, SERPINB9, PIK3R1, LAX1, PPM1B, FBXW7, PPP3CB, NPLOC4, PRKAR1A, PSMB4, TWSG1, PTPN6, BCL6, CCL3, CXCL12, SFRP1, SOX9, SOX11, TMBIM6, TGFB2, TLR3, TSPAN6, EZR, CUEDC2, NDFIP1, CASP3, ZC3H8, RUNX1, SOCS1, WASL, SOCS6, MAFB, THOC1	c5.go.bp.v7.4
GOBP_PROTEIN_MODIFICATION_BY_SMALL_PROTEIN_CONJUGATION_OR_REMOVAL	GO:0070647	Common	0.278627	188	0.15616	0.0502891	3.10525	0.00192407	0.030303	SH2B3, CTDSP2, TOB1, CTDSPL, CDKN1A, CDKN1B, CDKN1C, RACK1, PIAS3, SEMA4D, LAMTOR5, HEXIM1, IGF2BP3, CELF1, ARPP19, USP19, TMED2, TPPP, NIBAN1, A2ML1, SERPINA12, CSNK2A1, CTNNB1, CNKSR3, DDX3X, DDX6, DHCR24, DHFR, DUSP5, DUSP8, EDN1, EIF4EBP1, EIF4EBP2, SPRED2, ENSA, CLN8, FKBP1A, MTF2, CPEB3, ATG14, INPP5F, CNOT1, FLNA, ARL6IP1, FMR1, LARP1, SIRT1, TARDBP, SF3B3, CABIN1, NUP62, CNOT6L, GAPDH, TRAF3IP1, GBA, AGO1, LATS2, CHORDC1, EIF2AK1, AGO2, TNRC6A, GMFB, GNAI2, GNAQ, SFN, PPP1R37, GSK3B, HNRNPD, APC, HSPA1B, XIAP, HSP90AB1, APLP2, APOE, IGF1R, IGFBP5, IKBKB, ILF3, IREB2, LDLR, LRP6, LYN, CAPRIN1, ARRB1, SMAD3, SMAD7, MDM4, SERPINC1, NAIP, NCL, NF2, NFKB1, NPM1, YBX1, OPHN1, SERPINE1, PAIP2, PDE4D, AZIN1, SERPINB9, PIN1, TERF2IP, DDIT4, GNL3L, PPIA, BCOR, LAX1, YTHDF1, DUS2, PPP1R2, PRKAA1, PRKAR1A, KDM3A, PMEPA1, PTEN, METTL14, PTPN6, BAK1, PTPN13, SNX6, RAF1, RAG1, RB1, KDM5A, RELA, UPF1, RGS2, RGS3, RPL5, RPS3, RPS6KA3, RPS7, SFRP1, NXN, SGTA, CPEB1, SHMT2, CEP85, SKI, WNK1, UBE2Z, SLC8A1, SOX4, BRCA1, ZFP36L1, STAT3, ZFP36L2, TIMP3, TP53, C3, TWIST1, VEGFA, XRCC1, YWHAB, YWHAE, BTG2, PSME3IP1, CPEB4, ITIH5, PPP1R14C, PICALM, CASP3, SESN2, RECK, PPP1R15B, UNK, CAV1, KHSRP, SOCS1, SERPINH1, TNFSF14, KAT2B, PER2, CCNB1, SOCS3, PTTG1, KLF4, RPL23, ITM2B, ATG5, ROCK2, BAG5, BAG2, CD44, FNIP1, PPM1F, PUM1, LRIG2	c5.go.bp.v7.4
GOBP_REGULATION_OF_LEUKOCYTE_APOPTOTIC_PROCESS	GO:2000106	Common	0.0117538	4	0.504956	0.163194	3.09421	0.00199686	0.0313834	TICAM1, KPNA6, IL6, STAT3	c5.go.bp.v7.4
GOBP_RESPONSE_TO_REACTIVE_OXYGEN_SPECIES	GO:0000302	Common	0.168649	95	0.200072	0.0648786	3.0838	0.00206777	0.0324298	SAE1, DNM1L, HUWE1, TRIM28, RACK1, ARIH2, UNC13B, CEBPB, ARPP19, CFTR, CPSF6, PDCD10, CREBL2, GRK2, DHX9, E2F1, ECT2, EDN1, EMD, ERBB2, ACSL1, ACSL3, ACSL4, RAB3GAP1, FLNA, ARL6IP1, SIRT1, TARDBP, CD2AP, GJA1, BBC3, PRELID1, SFN, GSK3B, ZDHHC8, HIF1A, HSP90AB1, APOE, IL1A, FASLG, IRS1, ITGB1, ARF1, KIF5B, SMAD3, MYH10, NFE2L2, NMT1, PAK1, PCNT, AZIN1, ABCB1, PIK3R1, PMAIP1, PPIA, FBXW7, PPP3CB, PRKAA1, MAPK1, MAPK8, MFF, PSMD9, PTAFR, MAVS, RAN, ACTB, CXCL12, AACS, SOX4, BRAF, STXBP1, TFDP1, TFDP2, TGFB2, TMF1, TP53, C3, UBE2D3, EZR, YWHAB, YWHAE, YWHAH, ADIPOR2, WLS, CAV1, SNX4, ADAM9, CDK5R1, PDCD5, AIMP1, ATG5, BAG3, EDEM1, C2CD5, CDH1	c5.go.bp.v7.4
GOBP_CRANIAL_NERVE_MORPHOGENESIS	GO:0021602	Common	0.0558009	24	0.327337	0.10618	3.08285	0.0020743	0.0324641	CFTR, ENSA, ACSL4, TARDBP, GJA1, HIF1A, BMP8A, IL6, IRS1, ITPR1, KIF5B, PPP3CB, PSMD9, SFRP1, AACS, SNAP25, SOX4, SREBF1, TIAM1, CACNA1E, PAX8, PER2, MIDN, AIMP1	c5.go.bp.v7.4
GOBP_TISSUE_MORPHOGENESIS	GO:0048729	Common	0.0394737	16	0.380111	0.123719	3.07238	0.0021482	0.0335505	E2F3, EDN1, SIRT1, APAF1, LRP6, ARRB1, NFE2L2, AMBRA1, PTEN, MAP2K4, BNIP3, TP53, RBM10, HAND2, BAG3, MFN2	c5.go.bp.v7.4
GOBP_TISSUE_HOMEOSTASIS	GO:0001894	Common	0.0577571	25	0.321886	0.104789	3.07174	0.00215277	0.0335518	CFTR, ENSA, ACSL4, TARDBP, GJA1, ANXA1, HIF1A, BMP8A, IL6, IRS1, ITPR1, KIF5B, CCDC186, PPP3CB, PSMD9, RAF1, SFRP1, AACS, SNAP25, SOX4, SREBF1, TIAM1, CACNA1E, PER2, MIDN	c5.go.bp.v7.4
GOBP_KIDNEY_MORPHOGENESIS	GO:0060993	Common	0.0396099	16	0.367288	0.119655	3.06954	0.0021686	0.0337283	ERBB4, FGF2, FGFR2, GATA6, GJA1, RBPJ, MEF2C, NOTCH1, MAPK1, PTEN, BMPR1A, TGFBR1, TGFBR3, WNT2, RUNX1, CCNB1	c5.go.bp.v7.4
GOBP_POSITIVE_REGULATION_OF_PHOSPHORUS_METABOLIC_PROCESS	GO:0010562	Common	0.0238485	9	0.455161	0.148374	3.06766	0.0021823	0.0338709	CLTA, CLTC, AP2A1, MYLIP, HNRNPK, LDLR, SOAT1, KHSRP, SCARB1	c5.go.bp.v7.4
GOBP_REGULATION_OF_RELEASE_OF_CYTOCHROME_C_FROM_MITOCHONDRIA	GO:0090199	Common	0.318564	228	0.143836	0.046939	3.06431	0.00220673	0.0341792	BCL2L11, DNM1L, ARPC3, G3BP1, TRIM28, WASF2, CDK9, KATNB1, CCL26, RACK1, HAX1, STK25, UNC13B, SEMA4D, CCT4, SPAG5, PDPN, SEPTIN9, TPPP, CORO1A, TIRAP, ADD1, JDP2, CCR7, CREB1, PARP1, CCN2, CTNNB1, CEP120, AP2A1, DBN1, DCTN1, DDB1, DDX3X, DYNC1H1, DVL2, E2F1, EDN1, EPHA2, EIF4G2, EIF5A, EP300, ERCC3, ESR1, EZH2, MTF2, RAB3GAP1, LIMCH1, RAB21, CNOT1, PLXND1, FLNA, ADGRL2, FMR1, SIRT1, ZMYND8, NUP62, PLXNB2, CNOT6L, ATL3, CHTOP, PHF19, GBA, BBC3, GMFB, GOLGA4, SFN, RAPGEF1, GSK3B, EEF2K, ANXA1, HIF1A, HNRNPA1, HNRNPA2B1, HNRNPD, HNRNPK, HOXA13, APC, HSPA1B, HSPA5, HSP90AA1, HYAL1, ICAM1, FMN1, APOE, IGF1R, IL1A, FASLG, IL6, ITGA3, ARF1, KIF5B, KIT, RHOA, LCP1, LIF, LIMS1, CHCHD10, LYN, CAPRIN1, ARRB1, SMAD3, SMAD4, MAP1B, MECP2, ATM, NEK2, NF2, NFE2L2, NME2, NMT1, CNOT2, P2RX7, SERPINE1, PAK1, TRPV2, EVL, PIK3R1, PLXNA1, PMAIP1, GNL3L, RRN3, PHIP, RIF1, PLXNA3, ATF7IP, CAND1, MAPK1, MAPK8, RNF20, EIF5A2, B2M, SPIRE1, MFF, PDXP, CORO1B, CNOT6, MIB1, TWF1, FNIP2, MIER1, BAK1, PXN, RAD21, RALA, RAP1B, RB1, RGS2, BCL6, ROBO1, RPA2, RPS3, BICD1, CXCL12, SELE, MOAP1, SFRP1, ZDHHC6, SH3GL1, STMP1, BMP2, FSCN1, BNIP3, SOX9, BRCA1, SREBF1, AURKA, TAL1, TCP1, TFDP1, TFDP2, TGFA, TGFB2, TGFBR1, TIAM1, TP53, C3, CCT3, UBE2N, VASP, VEGFA, WNT5A, YWHAB, YWHAE, YWHAH, NABP2, FYCO1, HMBOX1, AKIRIN1, WDR61, TNKS2, DDHD1, NDEL1, CAMK2B, CDT1, ARPC5L, FZD4, PIP4K2B, ULK1, MIEN1, SLX4, GLYR1, CAV1, RUNX1, BECN1, TNFSF10, ADAM9, RAB11A, NRP1, CDK5R1, CCNB1, WASL, BMF, CCT6A, PDCD5, ROCK2, VPS4B, BAG4, FNIP1, PPM1F, TOX, DLGAP5, CKAP5, RNF40, PLEKHM1, C2CD5, SEPTIN7, CDC27	c5.go.bp.v7.4
GOBP_NEGATIVE_REGULATION_OF_REACTIVE_OXYGEN_SPECIES_METABOLIC_PROCESS	GO:2000378	Common	0.198678	118	0.183113	0.0598178	3.06118	0.00222984	0.0344658	FEM1B, TRIM28, SEMA3A, DLC1, SEC24B, DEAF1, PDPN, FRS2, RAB10, TMED2, PDCD10, PHB2, CLTC, CTNNB1, AP2A1, JAG1, DVL2, EDN1, CELSR3, EPHA2, ESR1, EXT1, FGF2, FGFR2, PLXND1, FLNA, SCRIB, PLXNB2, TRAF3IP1, GJA1, INTU, SETD2, HIF1A, FOXA1, APAF1, HOXA13, FMN1, IGFBP5, RBPJ, KRAS, RHOA, RHOB, LIF, LRP6, SMAD3, SMAD4, MEF2C, MYC, NOTCH1, NOTCH2, OPHN1, PAK1, PDGFA, SIX4, PIK3CD, PLXNA1, PODXL, SEMA4C, LIN7C, BTBD7, PSMA2, PSMA6, PSMB2, PSMB4, PSMB5, PSMD2, PSMD3, PSMD4, PSMD7, PSMD8, PSMD9, PSMD13, PSME1, PTEN, MIB1, SHROOM3, CAMSAP3, RALA, ACTB, RPS7, RYR2, SFRP1, HHIP, SKI, BMP2, SNAI1, SOX4, SOX9, SOX11, STAT1, TFAP2A, TGFB2, TGM2, TIAM1, ACTG1, TWIST1, VASP, VEGFA, WNT2, WNT5A, LUZP1, DDR1, PAX8, VANGL1, MKKS, FZD4, FZD6, CASP3, ZNRF3, NRP1, SAPCD2, ACVR1, SOCS3, KLF4, ARHGAP12, HAND2, CD44, SEMA3E	c5.go.bp.v7.4
GOBP_REGULATION_OF_PRODUCTION_OF_SMALL_RNA_INVOLVED_IN_GENE_SILENCING_BY_RNA	GO:0070920	Common	0.0371399	15	0.405724	0.132718	3.05703	0.00226085	0.0347426	SESN3, ATG14, FOXO3, HNRNPA1, HSPA5, NFE2L2, PMAIP1, PRKAA1, TP53, XBP1, CPEB4, SESN2, BECN1, MTMR3, NUAK1	c5.go.bp.v7.4
GOBP_MITOCHONDRIAL_DNA_METABOLIC_PROCESS	GO:0032042	Common	0.0117245	4	0.510712	0.167067	3.05692	0.00226168	0.0347426	CTNNB1, RBPJ, RHOA, RHOB	c5.go.bp.v7.4
GOBP_REGULATION_OF_NEURAL_PRECURSOR_CELL_PROLIFERATION	GO:2000177	Common	0.0781096	36	0.285852	0.0935695	3.05497	0.00227636	0.0348964	OPTN, LAMTOR5, SPTLC1, SESN3, EXOC8, ERN1, RAB3GAP1, SMG1, SCFD1, LARP1, SIRT1, GAPDH, GBA, TBK1, HIF1A, STING1, PAFAH1B2, ATP6V1B2, ATP6V1E1, VPS13C, PRKAA1, PRKAB2, MAPK8, QSOX1, SNX6, BNIP3, BNIP3L, TP53, FYCO1, CASP3, SESN2, PIP4K2B, ULK1, BECN1, CDK5R1, BAG3	c5.go.bp.v7.4
GOBP_NCRNA_TRANSCRIPTION	GO:0098781	Common	0.149223	81	0.211249	0.0692761	3.04938	0.00231899	0.0354772	CEBPB, CORO1A, NLRP3, TNFRSF13C, CLPTM1, CCR6, CCR7, TMIGD2, CTPS1, BTLA, EGR1, ELF4, ERBB2, FKBP1A, NCSTN, SCRIB, GBA, PRELID1, ANXA1, HMGB1, ICAM1, IFNE, IL1A, IL6, IL6R, IL6ST, IRF1, ITPKB, KIT, LCP1, LYN, SMAD3, SMAD7, CD46, PNP, PAK1, PAWR, PIK3CD, PIK3CG, PIK3R1, PKNOX1, LAX1, PPP3CB, LMBR1L, PRKAR1A, B2M, TWSG1, PTPN6, RAB27A, RAG1, BCL6, RORA, RPS3, PRDM1, BCL11B, SLC7A1, SOX4, SOX12, SP3, ZFP36L1, STAT3, STAT5B, ZFP36L2, TP53, VCAM1, XBP1, YES1, NKAP, NDFIP1, CASP3, ZC3H8, AP3B1, CAV1, RUNX1, SOCS1, TNFSF14, SOCS6, ATG5, CD44, TOX, MAFB	c5.go.bp.v7.4
GOBP_MAINTENANCE_OF_CELL_NUMBER	GO:0098727	Common	0.0634442	28	0.313184	0.102768	3.0475	0.00233347	0.0355533	BCL2L11, CDKN1A, NACC2, E2F1, EPHA2, EP300, SIRT1, PHLDA3, ZNF385A, SFN, HNRNPK, MCL1, ATM, PIAS4, PIK3R1, DDIT4, FNIP2, USP28, BAK1, RPL26, RPS3, CXCL12, MOAP1, AEN, SNAI1, BRCA1, TP53, CD44	c5.go.bp.v7.4
GOBP_REGULATION_OF_PERK_MEDIATED_UNFOLDED_PROTEIN_RESPONSE	GO:1903897	Common	0.00881684	3	0.587099	0.192648	3.04753	0.00233327	0.0355533	CLN8, HOXC10, SOX4	c5.go.bp.v7.4
GOBP_REGULATION_OF_CELLULAR_RESPONSE_TO_GROWTH_FACTOR_STIMULUS	GO:0090287	Common	0.0885882	42	0.27021	0.0887483	3.04468	0.00235536	0.0358139	CDK2, CDKN1A, CDKN1B, CARM1, ZWINT, ARID3A, E2F1, EME2, EP300, CNOT1, CNOT6L, ZNF385A, SFN, APC, MDM2, MDM4, ATM, CNOT2, CNOT4, CNOT11, CNOT6, TAOK1, RPA2, RPL26, CLSPN, SOX4, BRCA1, AURKA, BUB1, TFDP1, TFDP2, TP53, WEE1, XPC, XRCC3, ZNF207, BTG2, NABP2, HMGA2, CDT1, CCNB1, CDC25C	c5.go.bp.v7.4
GOBP_NEGATIVE_REGULATION_OF_TRANSCRIPTION_REGULATORY_REGION_DNA_BINDING	GO:2000678	Common	0.349842	262	0.135879	0.0447572	3.03591	0.00242471	0.0367936	TANK, BCL2L11, HUWE1, CDK2, ZMPSTE24, MARCHF6, TNIP1, DLC1, RACK1, ARIH2, TADA3, LAMTOR5, PRPF8, ERLIN1, STAMBP, CTSC, CFTR, USP19, ADRM1, ADAMTS6, USP18, NLRP3, MYSM1, ERCC8, WDR81, PARP1, CACUL1, A2ML1, CSNK1A1, SERPINA12, CSNK2A1, CCN2, CTNNB1, CTSE, AMZ1, SDE2, DDB1, DDX3X, DHCR24, UBR1, FBXO45, EP300, CLN8, ESR1, F3, FOXK1, VASH1, GRAMD4, ABRAXAS2, UBXN4, ARL6IP1, FMR1, TRIM2, NCSTN, SIRT1, CD2AP, PISD, FXN, HECTD1, USP49, GAPDH, RNF167, FBXW2, FBXL3, FBXL5, GBA, RNF11, BBC3, PRELID1, RNF115, SFN, RNF149, MYLIP, UHRF1, GSK3B, HIF1A, UBE2K, HMGB1, APAF1, APC, APEH, HSPA1B, HSPA5, XIAP, HSP90AB1, APLP2, AGBL3, APOE, FASLG, RHOA, LYN, ARRB1, SMAD1, SMAD3, SMAD4, SMAD7, DNAJB9, MDM2, MDM4, MMP2, MMP13, MYC, SERPINC1, NAIP, NFE2L2, NFKB1, CNOT4, TRIM72, OPHN1, SERPINE1, DERL2, VPS36, RLIM, UBE2J1, PGK1, PHEX, SERPINB9, PMAIP1, KCTD5, ANKIB1, OTUD4, RNF111, PGPEP1, RHBDL2, GID8, ANKZF1, ASXL2, FBXW7, YOD1, PARL, NPLOC4, NGLY1, PLGRKT, RNF20, PSMA2, PSMA6, UGGT1, PSMB2, PSMB4, PSMB5, OTUD7B, PSMD2, PSMD3, PCNP, PSMD4, PSMD7, PSMD8, PSMD9, PSMD13, PSME1, PTEN, MIB1, USP35, KLHL8, USP28, USP37, BAK1, RAD23B, RAF1, RAG1, RELA, ACTB, RNF4, RNF6, AGBL5, RNPEP, SPCS3, ROBO1, RPL5, RPS3, RPS6KA3, RPS7, CLSPN, ERAP2, BLMH, SFRP1, SGTA, SHMT2, SLC1A1, UBE2Z, SUMO2, BRCA1, STAT3, AURKA, TGFBR1, TIMP3, TMF1, TP53, C3, HSP90B1, UBC, UBE2D3, UBE2I, UBE2N, VEGFA, XBP1, XPO1, YY1, YWHAE, GID4, RNF122, DNAJB14, PSME3IP1, FOXRED2, FBXL18, KLHL15, UBXN6, ITIH5, NDFIP1, NDEL1, RNF146, USP9X, PICALM, TMUB1, CASP3, SPRTN, ZNRF3, DDI2, RECK, SPPL2A, ZNRF1, COPS3, CAV1, ACTL6A, RUNX1, BECN1, SERPINH1, TNFSF14, TNFSF10, ADAM15, ADAM9, TNFRSF10B, TNFRSF10A, KAT2B, CCNB1, CCNF, UBE3B, TMEM67, PDCD5, PTTG1, ADAMTSL1, SOCS6, KLF4, RPL23, ROCK2, ADAMTS2, VPS4B, BAG5, BAG2, PREPL, CD44, FNIP1, PPM1F, UBE3C, EDEM1, TOMM20, RNF40, SPATA2, LRIG2, KIF14, JOSD1, CDC27	c5.go.bp.v7.4
GOBP_REGULATION_OF_MULTICELLULAR_ORGANISMAL_DEVELOPMENT	GO:2000026	Common	0.142035	76	0.215798	0.0711624	3.03247	0.00245239	0.0371383	CTDSP2, CDK2, CDK4, CDK6, CTDSPL, CDKN1A, CDKN1B, CDKN1C, CARM1, ZWINT, NACC2, CTNNB1, ARID3A, E2F1, EME2, EP300, EZH2, CNOT1, SCRIB, CNOT6L, ZNF385A, SFN, APC, SMAD3, MDM2, MDM4, ATM, CNOT2, CNOT4, CNOT11, PSMA2, PSMA6, PSMB2, PSMB4, PSMB5, PSMD2, PSMD3, PSMD4, PSMD7, PSMD8, PSMD9, PSMD13, PSME1, PTEN, CNOT6, TAOK1, RAD21, RB1, BCL6, RPA2, RPL26, CLSPN, SOX4, BRCA1, ZFP36L1, ZFP36L2, AURKA, BUB1, TFDP1, TFDP2, TP53, WEE1, XPC, XRCC3, ZNF207, BTG2, ZNF655, NABP2, CDC73, HMGA2, CDT1, CDC14B, PNPT1, CCNB1, KLF4, CDC25C	c5.go.bp.v7.4
GOBP_LEUKOCYTE_DIFFERENTIATION	GO:0002521	Common	0.098727	48	0.255086	0.0841507	3.0313	0.00246188	0.0372068	CDKN1A, VAV3, CEBPB, CORO1A, TIRAP, TNFRSF13C, TMIGD2, TICAM1, CTPS1, ELF4, ERBB2, NCSTN, SCRIB, GBA, TBK1, ANXA1, HMGB1, IFNE, IL1A, IL6, IL6ST, IRF1, KIT, CD180, LYN, CD46, MEF2C, ATM, PNP, PAWR, PIK3CG, PPP3CB, LMBR1L, PRKAR1A, MAPK1, TWSG1, SLC39A10, PTPN6, BCL6, RPS3, SLC7A1, SOX11, STAT5B, TP53, VCAM1, NDFIP1, CASP3, TNFSF14	c5.go.bp.v7.4
GOBP_HOMEOSTATIC_PROCESS	GO:0042592	Common	0.0596801	26	0.317959	0.10499	3.02846	0.002485	0.0374804	RACK1, ARIH2, CTSC, CSNK1A1, FMR1, HECTD1, FBXL5, GBA, GSK3B, HSPA1B, HSP90AA1, APOE, LDLR, SMAD7, MDM2, NFE2L2, ANKIB1, FBXW7, PTEN, SGTA, SUMO2, AURKA, EZR, CAV1, BAG2, RNF40	c5.go.bp.v7.4
GOBP_POSITIVE_REGULATION_OF_MULTICELLULAR_ORGANISMAL_PROCESS	GO:0051240	Common	0.013307	5	0.624019	0.206536	3.02136	0.00254386	0.0382909	LDHD, HIF1A, LDHA, TP53, PER2	c5.go.bp.v7.4
GOBP_IMMUNE_SYSTEM_DEVELOPMENT	GO:0002520	Common	0.0799991	37	0.274917	0.0910633	3.01897	0.00256393	0.0385157	BCL2L11, ZMPSTE24, BASP1, S1PR1, EDN1, ERBB4, ESR1, EXT1, FGF2, FGFR2, FXN, GATA6, LATS2, GJA1, RBPJ, SMAD1, MEF2C, NOTCH1, PAK1, PIN1, PRKAR1A, MAPK1, PSAP, PTEN, RGS2, MAP2K4, BMPR1A, SOX9, TGFB2, TGFBR1, TGFBR3, WNT2, YY1, PSAPL1, YBX3, RUNX1, CCNB1	c5.go.bp.v7.4
GOBP_CENTRAL_NERVOUS_SYSTEM_DEVELOPMENT	GO:0007417	Common	0.0286596	11	0.409243	0.135659	3.01671	0.00258302	0.0387246	LAMTOR5, SESN3, BMT2, FLCN, SMG1, LARP1, ATM, CASTOR2, SESN2, DYRK3, FNIP1	c5.go.bp.v7.4
GOBP_REGULATION_OF_CELL_DIFFERENTIATION	GO:0045595	Common	0.202486	121	0.178976	0.0593649	3.01485	0.00259885	0.038884	BCL2L11, TRIM28, CDK4, CDKN1A, ZMPSTE24, CDKN1B, SEMA3A, BASP1, ARIH2, SEMA4D, TMED2, ADD1, TAF8, CREB1, CTNNB1, TTL, DBN1, S1PR1, EDN1, EIF4G2, EP300, ERBB4, ESR1, EXT1, EZH2, FGF2, FGFR2, SHANK2, RAB21, FXN, G6PC, GAP43, GATA6, LATS2, GJA1, GOLGA4, GSK3B, ANXA1, H3-3B, HSP90AA1, HSP90AB1, FMN1, APOE, RBPJ, KPNA1, LRP6, SMAD1, SMAD3, SMAD4, SMAD7, MAP1B, MEF2C, ATM, NOTCH1, NOTCH2, CHST11, PAK1, ITSN2, TRPV2, SIX4, PIN1, PKM, PLS1, PLXNA1, PELO, POU3F2, NCAPG2, SEMA4C, PPP3CB, PLXNA3, WDR11, PRKAR1A, MAPK1, PSAP, PTEN, SLC12A5, SEMA6A, PLEKHA1, RGS2, RNF6, CXCL12, MAP2K4, SFRP1, BMPR1A, SOX9, ZFP36L1, STAT5A, STAT5B, AURKA, TGFB2, TGFBR1, TGFBR3, TIAM1, TP53, VEGFA, EZR, WNT2, WNT5A, XRCC2, YY1, PSAPL1, DDR1, AKIRIN1, PALB2, CTC1, TNKS2, KMT2D, NDEL1, MKKS, USP9X, ULK1, YBX3, RUNX1, ADAM15, RAB11A, NRP1, CDK5R1, CCNB1, PKDCC, SEMA3E, GINS1	c5.go.bp.v7.4
GOBP_POSITIVE_REGULATION_OF_TRANSCRIPTION_BY_RNA_POLYMERASE_II	GO:0045944	Common	0.164628	92	0.199286	0.0662325	3.00889	0.00265019	0.0395731	CTDSP2, CDK2, CDK4, CDK6, CTDSPL, CDK9, CDKN1A, CDKN1B, CARM1, ZWINT, CBX3, NACC2, ARID3A, E2F1, EP300, EZH2, CNOT1, CNOT6L, ZNF385A, CHMP2A, SFN, APAF1, APC, HSP90AB1, LIF, MDM2, MDM4, ATM, NEK2, CNOT2, CNOT4, NPM1, CNOT11, PRKAR1A, PSMA2, PSMA6, PSMB2, PSMB4, PSMB5, PSMD2, PSMD3, PSMD4, PSMD7, PSMD8, PSMD9, PSMD13, PSME1, PTEN, CNOT6, TAOK1, RAD21, RAD51, RB1, BCL6, RNF2, RPA2, RPL26, RRM2, CLSPN, BMI1, SOX4, BRCA1, ZFP36L1, ZFP36L2, AURKA, BUB1, TFDP1, TFDP2, TP53, WEE1, XRCC3, ZNF207, BTG2, ZNF655, NABP2, CDC73, EHMT1, PHC3, HMGA2, CDT1, NAA10, CDC7, CDC14B, EED, KAT2B, CCNB1, CCNF, TMEM67, PTTG1, KLF4, RPL23, CDC25C	c5.go.bp.v7.4
GOBP_REGULATION_OF_HEMOPOIESIS	GO:1903706	Common	0.0477823	20	0.352781	0.117643	2.99875	0.00273958	0.0407452	JAG1, FGFR2, GATA6, HEYL, RBPJ, SMAD4, SMAD7, NOTCH1, NOTCH2, ROBO1, BMPR1A, SOX4, SOX11, TGFB2, TGFBR1, TGFBR3, TP53, WNT5A, NRP1, ACVR1	c5.go.bp.v7.4
GOBP_POSITIVE_REGULATION_OF_DEVELOPMENTAL_PROCESS	GO:0051094	Common	0.0746519	34	0.282486	0.0943564	2.99381	0.00278415	0.0413259	BCL2L11, CTNNB1, EXT1, FGFR2, IQCE, SLC7A11, INTU, HOXA13, HOXC10, FMN1, LRP6, SMAD4, MBNL1, MEOX2, NOTCH1, NOTCH2, CHST11, BAK1, SKI, BMPR1A, SOX4, SOX9, SOX11, TFAP2A, TGFB2, TWIST1, WNT5A, FZD6, KREMEN1, ZNRF3, RECK, KAT2B, PKDCC, HAND2	c5.go.bp.v7.4
GOBP_REGULATION_OF_MYELOID_CELL_DIFFERENTIATION	GO:0045637	Common	0.312884	222	0.142429	0.0475948	2.99253	0.00279588	0.0414177	TANK, SAE1, HUWE1, TRIM10, FEM1B, TRIM28, CDK9, MARCHF6, TNIP1, RACK1, PIAS3, ARIH2, TADA3, UBE2E3, LRRC41, STAMBP, NUP50, CFTR, USP19, RAB40B, ADRM1, NUP42, USP18, MED8, NLRP3, MYSM1, ERCC8, HECTD2, TICAM1, CTNNB1, SDE2, DDB1, DDX3X, EGR1, UBR1, FBXO45, EP300, ESR1, FOXK1, FKBP1A, NUP205, ABRAXAS2, FBXO28, NUP210, TRIM2, SASH1, JADE2, SIRT1, NUP62, HECTD1, DCAF12, USP49, RNF167, FBXW2, FBXL3, FBXL5, RNF11, RNF115, RNF149, TRIM59, MYLIP, UHRF1, SOCS7, HIF1A, UBE2K, APC, HSPA1B, HSPA5, XIAP, HSP90AA1, HSP90AB1, NUP43, TRIM23, RHOA, ARNT, ARRB1, SMAD1, SMAD3, SMAD4, SMAD7, MDM2, MDM4, MYC, NFE2L2, CNOT4, TRIM72, ASB3, RLIM, RNF138, UBE2J1, PIAS4, PIN1, BTBD1, DCUN1D1, ANKIB1, GNL3L, OTUD4, RNF111, PPIA, DCAF16, BCOR, FANCL, RNF220, DCUN1D2, ASXL2, FBXW7, YOD1, TRIM36, UBE2Q1, G2E3, CAND1, KLHL7, NSMCE3, RNF20, PSMA2, PSMA6, KCMF1, PSMB2, PSMB4, PSMB5, OTUD7B, TULP4, PSMD2, PSMD3, PCNP, PSMD4, PSMD7, PSMD8, PSMD9, PSMD13, PSME1, PTEN, MIB1, USP35, KLHL8, MARCHF4, VPS18, USP28, KIAA1586, USP37, PEX5, RAB1A, RAD23B, RAG1, RANBP2, RANGAP1, RELA, ACTB, RNF2, RNF4, RNF6, RPL5, RPS2, RPS3, RPS7, CLSPN, BLMH, NXN, SHMT2, BMI1, UBE2Z, SUMO2, SOX4, BRCA1, TGFBR1, TP53, UBC, UBE2D3, UBE2E2, UBE2I, UBE2N, YY1, MKRN3, RNF113A, GID4, CDC73, RNF122, FBXL18, KLHL15, WDR61, TNKS2, NDFIP1, ZFP91, RNF146, USP9X, BRAP, H2BC17, SPRTN, ZNRF3, RNF135, PCGF5, PCGF1, ZNRF1, H2BC12, COPS3, CDC14B, CAV1, ACTL6A, SOCS1, BECN1, KAT2B, PER2, H2BC11, CCNF, UBE3B, SOCS3, DCAF15, ZNF598, SOCS6, RPL23, MED7, ATG5, BAG5, BAG2, TRAF4, UBE3C, TOMM20, RNF40, SPATA2, JOSD1, CDC27, NUP153	c5.go.bp.v7.4
GOBP_REGULATION_OF_IMMUNE_SYSTEM_PROCESS	GO:0002682	Common	0.0478547	20	0.346555	0.115973	2.98825	0.00283517	0.0419168	CCR7, SIRT1, SLC7A11, PRELID1, ANXA1, HIF1A, ITPKB, LYN, MEF2C, PIK3CD, SLC39A10, PTEN, RAG1, BCL6, CXCL12, TCP1, TP53, WNT5A, ZC3H8, FNIP1	c5.go.bp.v7.4
GOBP_ENZYME_LINKED_RECEPTOR_PROTEIN_SIGNALING_PATHWAY	GO:0007167	Common	0.118052	60	0.231012	0.077342	2.9869	0.00284769	0.0420189	TRAP1, CDK2, RACK1, STK25, ZNF277, PDCD10, CHUK, CCR7, PPARGC1B, CRK, SESN3, CYP1B1, DHFR, ECT2, EDN1, EEF2, ERN1, ETS1, EZH2, FOXO1, KDM6B, SIRT1, FOS, FXN, GUCY1B1, ANXA1, HIF1A, HNRNPD, HYAL1, APOE, IL6, RHOB, LDHA, MMP2, MT-ND5, MTR, NFE2L2, PAWR, PDK2, APTX, ANKZF1, PRKAA1, MAPK1, MAPK8, BAK1, PXN, PLEKHA1, RELA, RPS3, SLC8A1, BNIP3, CASP3, SESN2, STK24, COA8, PPP1R15B, BECN1, ADAM9, KLF4, CCS	c5.go.bp.v7.4
GOBP_REGULATION_OF_MYELOID_LEUKOCYTE_DIFFERENTIATION	GO:0002761	Common	0.0117253	4	0.510552	0.171225	2.98176	0.00289571	0.0425595	SEMA3A, PLXNA3, TFAP2A, MAFB	c5.go.bp.v7.4
GOBP_RESPONSE_TO_OXYGEN_CONTAINING_COMPOUND	GO:1901700	Common	0.229079	143	0.166511	0.0558856	2.97949	0.00291717	0.0427366	FEM1B, TRIM28, SEMA3A, DLC1, SEC24B, DEAF1, PDPN, FRS2, RAB10, TMED2, PDCD10, PHB2, CLTC, CTNNB1, AP2A1, JAG1, DSP, DVL2, S1PR1, EDN1, CELSR3, EPHA2, ESR1, EXT1, FGF2, FGFR2, FKBP1A, PLXND1, KDM6B, FLNA, SCRIB, PLXNB2, TRAF3IP1, HEYL, GJA1, INTU, SETD2, HIF1A, FOXA1, APAF1, HOXA13, FMN1, IGFBP5, RBPJ, ITGA3, ITGB1, KRAS, RHOA, RHOB, LIF, LRP6, SMAD1, SMAD3, SMAD4, SMAD7, MDM4, MEF2C, MYC, NF2, NOTCH1, NOTCH2, OPHN1, PAK1, PDGFA, SIX4, PIK3CD, PKP2, PLXNA1, PODXL, SEMA4C, LIN7C, BTBD7, PRKAR1A, PSMA2, PSMA6, PSMB2, PSMB4, PSMB5, TWSG1, PSMD2, PSMD3, PSMD4, PSMD7, PSMD8, PSMD9, PSMD13, PSME1, PTEN, MIB1, SHROOM3, CAMSAP3, RALA, ACTB, ROBO1, RPS7, RYR2, SFRP1, HHIP, SKI, BMP2, BMPR1A, SNAI1, SOX4, SOX9, SOX11, STAT1, TAL1, ACTC1, TFAP2A, TGFB2, TGFBR1, TGFBR3, TGM2, TIAM1, ACTG1, TWIST1, TXNRD1, VASP, VEGFA, WNT2, WNT5A, LUZP1, DDR1, PAX8, PTCD2, HMGA2, VANGL1, MKKS, FZD4, FZD6, CASP3, ZNRF3, NRP1, SAPCD2, ACVR1, SOCS3, ARTN, GCNT3, KLF4, ARHGAP12, HAND2, CD44, SEMA3E	c5.go.bp.v7.4
GOBP_RESPONSE_TO_ENDOGENOUS_STIMULUS	GO:0009719	Common	0.0691969	31	0.290494	0.0975047	2.97928	0.00291919	0.0427366	AKT3, CORO1A, ADD1, PPARGC1B, CCN2, TMEM64, S1PR1, CLN8, GJA1, HOXA13, VSIG1, IL6, ITGB1, KRAS, NOTCH1, P2RX7, F11R, B2M, RB1, ACTB, SLC1A1, SOX9, ACTG1, TUB, VEGFA, BBS10, LPCAT1, MKKS, RAB3D, IQCB1, PLEKHM1	c5.go.bp.v7.4
GOBP_CELLULAR_RESPONSE_TO_CHEMICAL_STRESS	GO:0062197	Common	0.0375347	15	0.368687	0.124274	2.96672	0.00304059	0.0444271	ZMPSTE24, BASP1, FGF2, FMN1, LIF, SMAD4, MYC, SIX4, BMP2, SOX4, SOX9, STAT1, VEGFA, PAX8, GCNT3	c5.go.bp.v7.4
GOBP_NEGATIVE_REGULATION_OF_NUCLEOBASE_CONTAINING_COMPOUND_METABOLIC_PROCESS	GO:0045934	Common	0.253003	164	0.157167	0.0531183	2.95881	0.00311945	0.0448037	CDK9, CDKN1A, DLC1, RACK1, VAV3, HAX1, SEMA4D, PTGES3, MAP3K2, FRS2, DBF4, GCN1, PDCD10, PHB2, TIRAP, WDFY2, NIBAN1, CCR7, PPARGC1B, CREBL2, CRK, CACUL1, CCN2, DDX3X, DLG3, DOCK3, DUSP5, DVL2, ECT2, EDN1, EGR1, PRXL2C, EPHA2, FLCN, ERBB2, ERBB3, ERBB4, ERN1, EZH2, ACSL1, ACSL3, FGF2, FGFR1, FGFR2, ATG14, LIMCH1, FMR1, SASH1, SIRT1, XRCC6, CNEP1R1, SHC2, GBA, DYNAP, RAPGEF1, TBK1, MDFIC, HIF1A, UBE2K, HMGB1, HSP90AA1, HSP90AB1, ICAM1, IFNE, IGF1R, BMP8A, IL6, IL6R, IL6ST, INCENP, IRS1, SLC27A1, KIT, KRAS, RHOA, LIF, ARNT, LYN, ARRB1, SMAD3, SMAD4, MEF2C, MAP3K9, MAP3K11, PPP1R12A, NAB2, ATM, P2RX7, MINK1, PAK1, PDGFA, PIK3CG, PIN1, TERF2IP, PPIA, NCAPG2, FBXW7, PRKAA1, AMBRA1, PRKAR1A, MAPK1, MAPK10, TWSG1, PAK5, SLC39A10, PTAFR, MAVS, TAOK1, FNIP2, RAF1, RANBP2, ROBO1, RPLP1, RPS3, CLSPN, MAP2K4, BMP2, WNK1, BMPR1A, SOX9, BRAF, STAT3, TAL1, TGFA, TGFB2, TGFBR1, TIAM1, TLR3, TP53, C3, UBC, UBE2N, VEGFA, WNT5A, DDR1, ADIPOR2, ZFP91, HMGA2, FZD4, CAMKK1, MAP3K21, MAP4K3, PPP1R15B, FIZ1, DOCK7, CAV1, SOCS1, ADAM9, TNFRSF10B, TNFRSF10A, NRP1, CDK5R1, CCNB1, CCND2, ACVR1, SOCS3, ACVR1B, ACVR2A, ROCK2, BAG4, CD44, TRAF4, FNIP1, KIF14	c5.go.bp.v7.4
GOBP_CELLULAR_RESPONSE_TO_OXYGEN_CONTAINING_COMPOUND	GO:1901701	Common	0.0352596	14	0.388091	0.131108	2.96008	0.00310663	0.0448037	BCL2L11, DNM1L, FXN, BBC3, PRELID1, PMAIP1, MFF, BAK1, MOAP1, BNIP3, TP53, TNFSF10, BMF, PDCD5	c5.go.bp.v7.4
GOBP_MYELOID_LEUKOCYTE_DIFFERENTIATION	GO:0002573	Common	0.0330289	13	0.400913	0.135475	2.95931	0.00311443	0.0448037	TRAP1, HIF1A, HK2, BNIP3, BRCA1, TFAP2A, TP53, COA8, CAV1, KHSRP, BECN1, ATG5, ROCK2	c5.go.bp.v7.4
GOBP_MYELOID_CELL_DIFFERENTIATION	GO:0030099	Common	0.0141201	5	0.520314	0.175857	2.95873	0.00312027	0.0448037	SLC43A2, ARL6IP1, ITGB1, RGS2, PER2	c5.go.bp.v7.4
GOBP_NEGATIVE_REGULATION_OF_ATP_METABOLIC_PROCESS	GO:1903579	Common	0.0164552	6	0.52373	0.176935	2.96002	0.00310731	0.0448037	ZMPSTE24, ESR1, IL6, LIN28B, STAT3, TP53	c5.go.bp.v7.4
GOBP_POSITIVE_REGULATION_OF_NEURON_APOPTOTIC_PROCESS	GO:0043525	Common	0.0164552	6	0.52373	0.176935	2.96002	0.00310731	0.0448037	ZMPSTE24, ESR1, IL6, LIN28B, STAT3, TP53	c5.go.bp.v7.4
GOBP_POSITIVE_REGULATION_OF_CELL_DEATH	GO:0010942	Common	0.0164552	6	0.52373	0.176935	2.96002	0.00310731	0.0448037	ZMPSTE24, ESR1, IL6, LIN28B, STAT3, TP53	c5.go.bp.v7.4
GOBP_REGULATION_OF_CATABOLIC_PROCESS	GO:0009894	Common	0.00805383	3	0.713654	0.240885	2.96264	0.00308104	0.0448037	PARP1, TP53, SESN2	c5.go.bp.v7.4
GOBP_REGULATION_OF_GLIOGENESIS	GO:0014013	Common	0.0438476	18	0.349782	0.118293	2.95691	0.00313866	0.0449814	CDH2, CTNNB1, FOXG1, FLNA, GNAI2, RAPGEF1, HIF1A, LYN, NAP1L1, NF2, NOTCH1, PTBP2, SLC16A2, TP53, VEGFA, WNT5A, BTG2, TOX	c5.go.bp.v7.4
GOBP_NEGATIVE_REGULATION_OF_TRANSCRIPTION_BY_RNA_POLYMERASE_II	GO:0000122	Common	0.035228	14	0.391223	0.132357	2.95581	0.00314979	0.0450547	CDK9, POLR1G, TAF8, GTF2A1, GTF2E1, GTF2E2, NCL, POLR2D, POLR2F, SP1, TP53, NABP2, POLR1B, ZC3H8	c5.go.bp.v7.4
GOBP_POSITIVE_REGULATION_OF_NEURON_DEATH	GO:1901216	Common	0.0870232	41	0.262024	0.0888723	2.94832	0.0032269	0.0460695	CDH2, TAF6L, CTNNB1, DDX6, JAG1, EZH2, FGF2, MTF2, CNOT1, RBPJ, KIT, LIF, SMAD4, MYC, CNOT2, NOTCH1, NOTCH2, PELO, POLR2D, POLR2F, RIF1, KDM3A, METTL14, RAF1, SFRP1, SKI, BMPR1A, SOX4, SOX9, STAT3, ZFP36L2, TAL1, KLF10, PAX8, CDC73, SETD6, HMGA2, NCOA3, HOOK3, KLF4, MED7	c5.go.bp.v7.4
GOBP_REGULATION_OF_CELL_DEATH	GO:0010941	Common	0.0286275	11	0.412859	0.140508	2.93832	0.00333237	0.0474847	CFTR, ACSL4, TARDBP, GJA1, HIF1A, KIF5B, PPP3CB, PSMD9, AACS, SOX4, AIMP1	c5.go.bp.v7.4
GOBP_NEGATIVE_REGULATION_OF_B_CELL_PROLIFERATION	GO:0030889	Common	0.00871904	3	0.60576	0.206989	2.92654	0.00346078	0.0491273	HSPA5, TMEM33, PPP1R15B	c5.go.bp.v7.4
GOBP_MONONUCLEAR_CELL_DIFFERENTIATION	GO:1903131	Common	0.0988417	48	0.247599	0.0846979	2.92332	0.00349661	0.049542	TOB1, CDKN1C, DAND5, SPRED2, FLCN, EP300, FGF2, FGFR1, PEG10, SIRT1, LATS2, GRB10, HIF1A, HOXA13, HSPA5, XIAP, HSP90AB1, RBPJ, ITGA3, VWC2, ARNT, SMAD3, SMAD4, SMAD7, NOTCH1, NOTCH2, CHST11, PIN1, PELO, RNF111, PMEPA1, TWSG1, SEMA6A, JCAD, SNX6, ROBO1, PRDM16, SFRP1, HHIP, SKI, SOX11, TGFBR1, TGFBR3, TP53, UBC, WNT5A, FZD4, CAV1	c5.go.bp.v7.4
GOBP_REGULATION_OF_LEUKOCYTE_DIFFERENTIATION	GO:1902105	HNBC all	0.00697736	3	0.84225	0.0755444	11.1491	3.59498e-28	3.36176e-25	FBXW7, SOX11, PER2	c5.go.bp.v7.4
GOBP_MUSCLE_ADAPTATION	GO:0043500	HNBC all	0.330681	251	0.261458	0.0422324	6.19092	7.0297e-10	1.38393e-07	AKT3, DNM1L, CDK6, ZMPSTE24, SEMA3A, MYL9, RACK1, PIAS3, BASP1, PRMT5, HAX1, STK25, SEMA4D, CEBPB, CTSC, TOB2, HPSE, TPPP, NLRP3, MYSM1, ADD1, CLPTM1, TMIGD2, CCSAP, PPARGC1B, CREB1, CCN2, CTNNB1, CYP1B1, AMOT, DBN1, TMEM64, JAG1, E2F1, S1PR1, EDN1, EPHA2, EIF4G2, SPRED2, EP300, ERBB2, ERBB4, ETS1, EZH2, F3, FGF2, FGFR2, VASH1, CLSTN1, ZNF365, FOXG1, ACIN1, RAB21, SPEN, FOXO3, PLXND1, RCOR1, ADGRL2, SASH1, DICER1, SIRT1, FOS, RBFOX2, DDAH1, PLXNB2, CEMIP2, BRD1, XRCC6, GAB1, GATA6, HEYL, AGO1, GJA1, UTP25, DKK4, AGO2, PRELID1, TNRC6A, GLUL, GOLGA4, SFN, RACGAP1, EEF2K, CERS2, ANXA1, H3-3B, HIF1A, HK2, HMGB1, HSPA1B, H3C15, HYAL1, ZDHHC21, RBPJ, IKBKB, IL1A, FASLG, IL6, IL6ST, IRF1, ITGB1, ITGB8, ITPKB, JAK1, KIT, RHOA, RHOB, LDLR, LIF, ARNT, LYN, CAPRIN1, SMAD1, SMAD3, SMAD4, SMAD7, MAP1B, CD46, MECP2, MEF2C, MYC, NAP1L1, NF2, NFE2L2, NME2, CNOT4, NOTCH1, NOTCH2, PNP, P2RX7, SERPINE1, PAK1, PAX6, F11R, TRPV2, SIX4, PGK1, PIK3CD, PIK3R1, PIN1, PKM, PLXNA1, ESRP1, BCOR, NCAPG2, SEMA4C, FBXW7, SYNJ2BP, PLXNA3, MAPK1, B2M, PTEN, SEMA6A, JCAD, PTPN6, PURB, KMT2C, RAG1, RB1, RELA, RGS2, BCL6, RNF6, SMAP1, ROBO1, CCL3, CXCL12, PRDM1, SFRP1, SRSF6, SKI, BMP2, H3C13, SLC8A1, BMPR1A, SOX4, SOX9, SOX11, SOX12, SP1, BRCA1, ZFP36L1, STAT1, STAT3, STAT5B, ZFP36L2, TAL1, ZEB1, TFAP2A, TGFB2, TGFBR1, TGFBR3, THBS2, KLF10, TIAM1, TLR3, TP53, C3, TRPS1, TWIST1, VEGFA, WNT2, WNT5A, XBP1, XRCC2, YY1, YWHAH, PAX8, BHLHE41, NKAP, CDC73, EHMT1, WDR61, NDFIP1, KMT2D, HMGA2, NDEL1, CAMK2B, NCOA3, H3C4, KIAA1109, RECK, HOOK3, ZC3H8, DOCK7, AP3B1, BHLHE40, CAV1, RUNX1, SOCS1, RAB11A, NRP1, KAT2B, CDK5R1, PER2, CCNB1, ACVR1, ACVR1B, PKDCC, ACVR2A, MTDH, ACVR2B, KLF4, B4GALT5, KL, ROCK2, SEMA3E, TOX, SEPTIN7, KIF14, MAFB	c5.go.bp.v7.4
GOBP_REGULATION_OF_RESPONSE_TO_STRESS	GO:0080134	HNBC all	0.168468	100	0.34173	0.056743	6.02242	1.98659e-09	3.6248e-07	CDK6, PIAS3, HAX1, CEBPB, CEBPG, TOB2, NLRP3, CLPTM1, CCR6, CCR7, PPARGC1B, CREB1, PARP1, TMEM64, EGR1, EPHA2, EP300, ERBB2, EZH2, FASN, SBNO2, ACIN1, SIRT1, FOS, XRCC6, GBA, EIF2AK1, PRELID1, ANXA1, HMGB1, IFNE, RBPJ, IL1A, IL6, IL6R, IRF2BP2, IREB2, IRF1, ITGB1, ITGB8, ITPKB, JUNB, KIT, LBR, LIF, LYN, SMAD7, CD46, DNAJB9, MYC, ATM, NME2, NOTCH2, PNP, PIK3CD, PIK3R1, PKNOX1, FBXW7, PPP3CB, LMBR1L, LRRC8A, B2M, PTPN6, BAK1, RAG1, RB1, BCL6, RORA, CCL3, PRDM1, SFRP1, BCL11B, SOX4, SOX12, SP3, ZFP36L1, STAT3, STAT5B, ZFP36L2, TAL1, KLF10, TLR3, TP53, VCAM1, VEGFA, XBP1, YY1, NKAP, NDFIP1, ZC3H8, AP3B1, THOC5, RUNX1, SOCS1, ATG5, SH3PXD2A, FNIP1, TOX, GAB2, MAFB	c5.go.bp.v7.4
GOBP_B_CELL_HOMEOSTASIS	GO:0001782	HNBC all	0.374748	302	0.238645	0.0401029	5.95081	3.06468e-09	4.54693e-07	CDH2, AKT3, BCL2L11, SH2B3, TRIM10, CDK6, RACK1, UNC13B, CEBPB, CHERP, CEBPG, CCT4, GNA13, POLD3, SLC12A7, PTGES3, CFTR, CORO1A, AKAP11, BTBD9, ADD1, PDZD8, SLC15A4, CCR6, CCR7, PPARGC1B, MUC17, PARP1, SESN3, SLC30A7, CCN2, DCTN1, DDB1, DDX3X, TMEM64, DNASE2, DYNC1H1, S1PR1, EDN1, EGR1, FLCN, SLC29A1, CLN8, ERN1, ESR1, ETS1, EXT1, EZH2, ACSL1, TPCN2, FOXK1, FGF2, FKBP1A, ZNF365, ACIN1, SMG1, FOXO1, FOXO3, KDM6B, RCOR1, SMG5, NCSTN, SIRT1, SLC39A14, RBFOX2, POLA2, SLC7A11, BRD1, FXN, FTH1, G6PC, XRCC6, MCOLN2, TXN2, CHMP2B, FBXL5, GBA, CNNM4, GJA1, EIF2AK1, GCLC, GNAI2, SFN, GRB10, GRIK5, GRINA, COMMD9, MYLIP, ANXA1, HIF1A, UBE2K, HK2, HMGB1, HMOX2, FOXA1, HNRNPA1, HNRNPA2B1, HNRNPC, HNRNPD, HNRNPU, HOXA13, HOXC10, APC, HSPA1B, XIAP, HSP90AA1, HSP90AB1, ICAM1, VSIG1, APOE, IGF1R, IGFBP5, RBPJ, BMP8A, IL1A, FASLG, IL6, INSIG1, IREB2, IRS1, ITGB1, ITPKB, ITPR1, ARF1, SLC27A1, KIF5B, KIT, KRAS, HRNR, STMN1, LDLR, LETM1, LRP6, ARNT, LYN, SMAD1, SMAD3, SMAD4, SMAD5, SMAD7, MCL1, MEF2C, ASGR2, MTTP, MYC, ATM, ATOX1, NEK2, NFE2L2, ATP1B3, NME2, NOTCH1, NOVA2, ATP2A2, P2RX7, PAX6, F11R, TRPV2, PDE4D, LIMA1, PDK2, ATP6V1B2, ATP6V1E1, PIK3CD, PIK3CG, PIK3R1, PKNOX1, PMAIP1, EXOSC10, POLG, TERF2IP, GNL3L, NCAPG2, CCDC186, WRAP53, RIF1, FBXW7, PPP3CB, PRKAA1, PRKAB2, NHP2, PRKAR1A, KDM3A, CAND1, MAPK1, LRRC8A, EIF5A2, B2M, SLC39A10, PTGS2, SLC12A5, TAOK1, PTPN6, BAK1, RAD51, RAF1, RAG1, RB1, UPF1, ACTB, BCL6, SMAP1, RORA, RPA2, RPS14, RPS24, RYR2, SCO1, CCL3, CXCL11, CXCL12, PRDM16, TENT4B, NUCKS1, SLC1A1, VPS33A, WNK1, SLC2A4, SLC6A9, SLC8A1, SLC12A4, AACS, BNIP3, SOAT1, SOX4, SOX9, SP3, ZFP36L1, STAT1, STAT3, STAT5B, STAU1, TAL1, TCP1, TMBIM6, TEP1, TGFBR3, TGM2, TIAM1, ACTG1, HSP90B1, CCT3, TRPC3, TUB, TXNRD1, VEGFA, WNT5A, XBP1, XRCC1, XRCC3, YWHAE, CNBP, ZNF236, SLC30A1, SLC30A4, NABP2, ADIPOR2, HMBOX1, BBS10, EHMT1, TLCD3A, LPCAT1, STN1, GPR157, CTC1, TNKS2, NDFIP1, MKKS, PICALM, CASP3, C19orf12, SESN2, SLC10A7, RNF135, DYRK3, SLX4, ZC3H8, DOCK7, AP3B1, CAV1, TNFSF14, RAB11A, PER2, CCT6A, ACVR1B, CCNE2, EXO1, ACVR2A, ACVR2B, KL, ATG5, SCARB1, SLC4A7, BAG3, RAB3D, IQCB1, ZNF516, PLEKHM1, UBAP2L, MFN2, MAFB, PTBP3	c5.go.bp.v7.4
GOBP_GLIAL_CELL_DEVELOPMENT	GO:0021782	HNBC all	0.327725	247	0.251876	0.0424932	5.92745	3.52661e-09	5.07357e-07	AKT3, DNM1L, CDK9, SEMA3A, RACK1, BASP1, PRMT5, HAX1, STK25, UNC13B, SEMA4D, CEBPB, CEBPG, LAMTOR5, POLR3G, PDPN, CD226, TOB2, FRS2, HPSE, LILRA2, TPPP, NLRP3, TIRAP, CHUK, CCR7, TMIGD2, PPARGC1B, CREB1, PARP1, TICAM1, CCN2, CTNNB1, CYP1B1, AMOT, DBN1, DDX3X, DHX9, TMEM64, DYNC1H1, JAG1, E2F1, EDN1, EGR1, EIF4G2, EP300, ERBB3, ERBB4, ETS1, EZH2, F3, ACSL1, FGF2, FGFR2, ENPP4, CLSTN1, ZNF365, FOXG1, ACIN1, RAB21, SPEN, FOXO3, PLXND1, KDM6B, ADGRL2, SASH1, DICER1, SIRT1, SCRIB, FOS, DDAH1, KPNA6, PLXNB2, XRCC6, GAB1, MCOLN2, GAPDH, GATA6, GBA, GJA1, UTP25, AGO2, GNAI2, GOLGA4, GRB10, SETD2, TBK1, EEF2K, ANXA1, HIF1A, HK2, HMGB1, APC, HSPA1B, HSP90AA1, HYAL1, ICAM1, NLRP9, STING1, APOE, IGF1R, RBPJ, IL1A, IL6, IL6R, IL6ST, IRF1, ITGB1, ITGB8, ITPKB, JAK1, SLC27A1, KIT, RHOA, RHOB, LBP, LIF, ARNT, LYN, CAPRIN1, SMAD1, SMAD3, SMAD4, SMAD7, MAP1B, CD46, MEF2C, MYC, NAP1L1, NFE2L2, NFKB1, NME2, NOTCH1, NOTCH2, PNP, ATP2A2, P2RX7, SERPINE1, PAK1, TRPV2, PDE4D, SIX4, PIK3CD, PIK3R1, PIN1, PKM, PLS1, PLXNA1, POLR2F, SHLD2, POU3F2, RIF1, PLXNA3, PRKAA1, PRKAB2, POLR3E, KDM3A, MAPK1, B2M, PTAFR, PTGS2, MAVS, JCAD, RAG1, RB1, RELA, RGS2, BCL6, ROBO1, RORA, RPS3, RYR2, CCL3, CXCL12, PRDM16, STMP1, BMP2, SLC1A1, SLC8A1, BMPR1A, SNAI1, SOX4, SOX9, SOX11, SOX12, SP1, BRCA1, ZFP36L1, STAT1, STAT3, STAT5B, TFAP2A, TGFB2, TGFBR1, TGFBR3, KLF10, TIAM1, TLR3, TMF1, C3, TRPC3, TWIST1, VEGFA, EZR, WNT2, WNT5A, XBP1, XRCC2, PAX8, NKAP, ADIPOR2, EHMT1, HMGA2, SLC7A5, NDEL1, CAMK2B, MKKS, NCOA3, RNF135, YBX3, AP3B1, CAV1, RUNX1, SOCS1, BECN1, SNX4, RAB11A, NRP1, PER2, CCNB1, ACVR1, ACVR1B, PKDCC, DDX21, ACVR2A, LRRFIP1, MTDH, ACVR2B, KLF4, B4GALT5, KL, HAND2, ATG5, ROCK2, ZNF516, TOX, MFN2	c5.go.bp.v7.4
GOBP_CELLULAR_RESPONSE_TO_IONIZING_RADIATION	GO:0071479	HNBC all	0.28497	202	0.267247	0.0454978	5.87385	4.85742e-09	6.85629e-07	BCL2L11, SH2B3, TRIM10, WASF2, CDK6, ZMPSTE24, MYL9, PIAS3, ARIH2, HAX1, CEBPB, CEBPG, PDPN, POLQ, TOB2, NLRP3, TIRAP, MYSM1, ADD1, CLPTM1, SLC15A4, CCR6, CCR7, PPARGC1B, CREB1, PARP1, TMEM64, DNASE2, JAG1, EEF2, EGR1, EPHA2, FLCN, EP300, ERBB2, ETS1, EXT1, EZH2, FASN, FGFR2, SBNO2, ACIN1, FOXO3, RCOR1, PRRC2C, PHLPP1, SIRT1, FOS, RBFOX2, BRD1, XRCC6, ZNF385A, TIPARP, GBA, AGO1, EIF2AK1, PRELID1, TNRC6A, MKNK2, ANXA1, H3-3B, HIF1A, HMGB1, HSPA1B, H3C15, IFNE, RBPJ, IL1A, IL6, IL6R, IRF2BP2, IREB2, IRF1, ITGB1, ITGB8, ITPKB, JUNB, KIT, LBR, LIF, LMO2, ARNT, LYN, SMAD3, SMAD5, SMAD7, CD46, DNAJB9, MEF2C, MYC, ATM, NFE2L2, NME2, CNOT4, NOTCH1, NOTCH2, PNP, SIX4, PGM3, PIK3CD, PIK3R1, PKNOX1, SHLD2, NCAPG2, RIF1, FBXW7, PPP3CB, AGPAT5, LMBR1L, MAPK1, CTNNBL1, LRRC8A, B2M, PSMA2, PSMA6, PSMB2, PSMB4, PSMB5, CIAPIN1, TWSG1, PSMD2, PSMD3, PSMD4, PSMD7, PSMD8, PSMD9, PSMD13, PSME1, METTL14, PTPN6, BAK1, PURB, KMT2C, RAF1, RAG1, RB1, BCL6, SMAP1, RORA, RPS14, CCL3, PRDM1, SFRP1, BMI1, BCL11B, VPS33A, H3C13, SOX4, SOX12, SP3, ZFP36L1, STAT1, STAT3, STAT5B, ZFP36L2, TAL1, TGFB2, TGFBR1, TGFBR3, KLF10, TLR3, TOP2A, TP53, UNG, VCAM1, VEGFA, WNT5A, XBP1, YY1, NKAP, CDC73, CTC1, WDR61, NDFIP1, KMT2D, PICALM, H3C4, CASP3, DYRK3, ZC3H8, AP3B1, THOC5, RUNX1, SOCS1, PABPC4, CD164, KAT2B, ARTN, ACVR1B, EXO1, ACVR2A, KLF4, HAND2, ATG5, SH3PXD2A, FNIP1, TOX, MELK, GAB2, MAFB, THOC1, PTBP3	c5.go.bp.v7.4
GOBP_LYMPHOCYTE_ACTIVATION	GO:0046649	HNBC all	0.238891	158	0.283976	0.0490309	5.79179	7.8894e-09	1.09297e-06	CDH2, AKT3, BCL2L11, CDK6, SEMA3A, DLC1, BASP1, PRMT5, SEC24B, FRS2, TPPP, CREB1, CRK, CTNNB1, CEP120, DCTN1, SPATA5, ATN1, E2F1, S1PR1, FBXO45, EMX2, CLN8, ERBB2, ERBB4, ETS1, EXT1, EZH2, ACSL3, BPTF, FGFR2, XRN2, ZNF365, FOXG1, RAB3GAP1, SHANK2, KDM6B, CIC, FLNA, ADGRL2, SRGAP2, NCSTN, RBFOX2, PLXNB2, SLC7A11, XRCC6, GBA, INTU, WDR62, SETD2, GSK3B, TLX3, HIF1A, HMGCS1, APAF1, HNRNPD, HOXC10, HSPA5, HSP90AA1, HSP90AB1, NDST1, RBPJ, IL6, IL6ST, ARF4, KIF5B, KRAS, RHOA, STMN1, LDLR, LIF, LRP6, LYN, SMAD1, ARSB, MECP2, MPST, MT-CO1, ZFHX3, ATM, NF2, NOTCH1, OPHN1, PAFAH1B2, PAK1, PAX6, SLC38A2, POU3F2, DDIT4, NDE1, SEMA4C, PLXNA3, MAPK1, GNG12, B2M, TWSG1, PTEN, METTL14, BAK1, PTBP2, GNB4, RGS2, ACTB, ROBO1, RORA, RPS6KA3, ATXN1, CXCL12, SFRP1, SH3GL1, BCL11B, SKI, BMP2, MARCKSL1, SLC8A1, BMPR1A, BNIP3, SOX4, SOX9, SOX11, SOX12, STAT3, TAL1, TFAP2A, TP53, C3, WNT2, WNT5A, XRCC1, YWHAE, YWHAH, ZNF148, BTG2, PAX8, ZNF430, NDEL1, MKKS, FZD4, FZD6, CASP3, TRAPPC9, RECK, HOOK3, ZIC5, DOCK7, ACTL6A, B4GALT2, CDK5R1, BMERB1, ACVR1B, B4GALT5, BAG3, PITPNM1, SNPH, TOX, KIF14, MAFB, CDH1	c5.go.bp.v7.4
GOBP_POSITIVE_REGULATION_OF_GENE_EXPRESSION	GO:0010628	HNBC all	0.360324	284	0.236007	0.0409575	5.76226	9.37938e-09	1.27577e-06	CDH2, DNM1L, TOB1, CDK6, CDK9, SEMA3A, MYL9, CDS1, PIAS3, PRMT5, HAX1, STK25, CARM1, SEMA4D, CEBPB, PDPN, TOB2, FRS2, NLRP3, WDFY2, ADD1, CLIC1, CLPTM1, JDP2, EID2B, TAF8, PPARGC1B, CREB1, CREBL2, CRK, PARP1, CCN2, CTNNB1, DBN1, DDX6, CCDC71L, TMEM64, JAG1, E2F1, ECT2, EDN1, EIF4G2, SPRED2, FLCN, ZBTB7C, EP300, ERBB2, ETS1, EZH2, FGF2, FGFR1, FGFR2, ANKRD26, ZNF365, FOXG1, ACIN1, RAB21, SPEN, FOXO1, FOXO3, PLXND1, FLNA, RCOR1, DICER1, SIRT1, FOS, RBFOX2, PLXNB2, BRD1, XRCC6, ZNF385A, ANKRD17, BLOC1S6, GATA6, HEYL, AGO1, GJA1, PRELID1, TNRC6A, GOLGA4, SFN, ZADH2, GSK3B, EEF2K, CERS2, TLX3, ANXA1, H3-3B, HIF1A, HMGB1, FOXA1, HNRNPU, APC, HSPA1B, HSP90AB1, H3C15, ZDHHC21, IGFBP5, RBPJ, IKBKB, IL6, IL6R, IL6ST, INSIG1, IRF1, ITPKB, JUNB, JUND, VWC2, KIT, KRAS, RHOA, LDLR, LIF, LIMS1, LMO2, ARNT, LYN, CAPRIN1, SMAD1, SMAD3, SMAD4, SMAD5, SMAD7, MAP1B, CD46, MECP2, MEF2C, MYC, ZFHX3, NAP1L1, NF2, NFE2L2, NFKB1, NME2, CNOT4, NOTCH1, NOTCH2, PNP, TRIM72, SERPINE1, PAK1, PAX6, F11R, TRPV2, SIX4, PIK3R1, PIN1, PKP2, PLXNA1, POU3F2, ESRP1, NCAPG2, SEMA4C, PPP2R1A, ASXL2, FBXW7, PLXNA3, MBNL3, KDM3A, RCC2, MAPK1, B2M, PSMA2, PSMA6, PSMB2, PSMB4, PSMB5, TWSG1, PSMD2, PSMD3, PSMD4, PSMD7, PSMD8, PSMD9, PSMD13, PSME1, PTEN, PTGS2, MIB1, SEMA6A, METTL14, PTPN6, PURB, KMT2C, SINHCAF, RAF1, RAG1, RB1, RELA, RGS2, BCL6, RNF6, SMAP1, ROBO1, RORA, RPS6KA3, CCL3, CXCL12, PRDM1, SFRP1, SRSF6, BCL11B, SKI, BMP2, SLC6A6, H3C13, BMPR1A, SNAI1, SOX4, SOX9, SOX11, SOX12, ZFP36L1, STAT1, STAT3, STAT5B, ZFP36L2, SULT1E1, AURKA, TAL1, ZEB1, TFAP2A, TGFB2, TGFBR1, KLF10, TIAM1, TLR3, TP53, TRPS1, TWIST1, VEGFA, WNT2, WNT5A, XBP1, XRCC2, YY1, YWHAH, PAX8, BHLHE41, NKAP, CDC73, AKIRIN1, WDR61, NDFIP1, KMT2D, NDEL1, CAMK2B, NCOA3, H3C4, KIAA1109, SETD3, RECK, HOOK3, ZC3H8, IFITM1, DOCK7, AP3B1, BHLHE40, CAV1, RUNX1, SOCS1, RAB11A, NRP1, KAT2B, CDK5R1, PER2, ACVR1, SOCS3, ACVR1B, PKDCC, ACVR2A, ACVR2B, KLF4, HAND2, ROCK2, FNIP1, IQCB1, SEMA3E, TOX, ZEB2, KIF14, MAFB, PTBP3	c5.go.bp.v7.4
GOBP_RESPONSE_TO_IONIZING_RADIATION	GO:0010212	HNBC all	0.311775	229	0.245727	0.0438409	5.60496	2.3249e-08	2.99872e-06	MED6, NAMPT, CDK9, ZNF267, TNIP1, HAX1, ZBTB18, CEBPB, CEBPG, TAF6L, NFAT5, GCN1, SUPT16H, NLRP3, CHUK, MYSM1, PPARGC1B, CREB1, PARP1, CTNNB1, CREBRF, DDX3X, DHX9, JAG1, ARID3A, DVL2, E2F1, E2F3, S1PR1, EDN1, EGR1, ELF4, ELK1, TET3, FLCN, ZBTB7C, EP300, ESR1, ETS1, BPTF, MED19, ZNF485, FGF2, FGFR2, MTF2, ZNF507, MLXIP, SBNO2, ATF6, FOXM1, RRP1B, FOXO1, PPRC1, FOXO3, POGZ, PLXND1, KDM6B, ZNF629, SIRT1, ATP1B4, FOS, KPNA6, XRCC6, GABPB1, HINFP, GATA6, HEYL, AGO1, PELP1, AGO2, ZNF544, ZNF841, ATAD2, MED4, TBK1, UHRF1, HIF1A, HIVEP1, HMGB1, FOXA1, HNRNPK, HNRNPU, HOXA13, HOXB5, HOXC10, HSPA5, STING1, ZNF850, CAVIN4, RBPJ, IKBKB, IL1A, IL6, IRF1, JUNB, JUND, ARF4, LIF, LMO2, LRP6, ARNT, ARRB1, SMAD1, SMAD3, SMAD4, SMAD5, SMAD7, MDM2, MDM4, MECP2, MEF2C, MEOX2, MYBL1, MYBL2, MYC, ZFHX3, PPP1R12A, ATM, NFIA, NFE2L2, NFIX, NFKB1, NFYB, NFYC, NME2, NOTCH1, NPM1, YBX1, SERPINE1, PAX6, PAX9, CHCHD2, IER5, SIX4, PIK3R1, PIN1, PKNOX1, PLAGL2, PLSCR1, POU3F2, RNF111, ZNF770, PHIP, ASXL2, PHF10, PPP3CB, KDM3A, CAND1, ARNTL2, RGMA, MAVS, KMT2C, RAF1, RB1, REL, RELA, RNF4, RORA, RPS6KA3, SALL2, PRDM16, ZFP62, NUCKS1, BCL11B, SKI, BMP2, BMPR1A, SMARCA2, SMARCD1, SOX4, SOX9, SOX11, SOX12, SP1, SP3, BRCA1, SREBF1, STAT1, STAT3, STAT5B, TAL1, TEF, TFAP2A, TFDP1, TFDP2, TGFB2, KLF10, TLR3, TMF1, TOP2A, TP53, TWIST1, UBC, VEGFA, WNT2, WNT5A, XBP1, YY1, CNBP, ZNF24, ZNF148, PRDM2, PAX8, CDC73, AKIRIN1, ASXL3, KMT2D, HMGA2, NCOA3, SESN2, SETD3, PCGF5, GLYR1, SMARCA5, FIZ1, AP3B1, RUNX1, KAT2B, WASL, ACVR1, ACVR1B, ACVR2A, MTA2, KLF4, HAND2, DLGAP5, ZEB2, CDC5L, MAFB	c5.go.bp.v7.4
GOBP_POSITIVE_REGULATION_OF_STRIATED_MUSCLE_CELL_APOPTOTIC_PROCESS	GO:0010663	HNBC all	0.150578	86	0.335844	0.0599605	5.60108	2.3769e-08	3.01383e-06	CDK6, MYL9, PIAS3, HAX1, CEBPB, TOB2, NLRP3, MYSM1, CLPTM1, PPARGC1B, CREB1, TMEM64, JAG1, EP300, ERBB2, ETS1, ACIN1, FOXO3, RCOR1, FOS, RBFOX2, BRD1, XRCC6, AGO1, PRELID1, TNRC6A, ANXA1, H3-3B, HIF1A, HMGB1, HSPA1B, H3C15, IRF1, ITPKB, LIF, ARNT, LYN, SMAD7, CD46, MEF2C, MYC, NME2, CNOT4, NOTCH2, PNP, PIK3R1, NCAPG2, FBXW7, B2M, PTPN6, PURB, KMT2C, RAG1, RB1, BCL6, SMAP1, CCL3, PRDM1, SFRP1, H3C13, SOX4, SOX12, ZFP36L1, STAT1, STAT3, STAT5B, ZFP36L2, TAL1, KLF10, TLR3, XBP1, NKAP, CDC73, WDR61, NDFIP1, KMT2D, H3C4, ZC3H8, AP3B1, RUNX1, SOCS1, KAT2B, ACVR1B, ACVR2A, TOX, MAFB	c5.go.bp.v7.4
GOBP_REGULATION_OF_AUTOPHAGY	GO:0010506	HNBC all	0.319363	237	0.240881	0.0433563	5.55586	3.07196e-08	3.54194e-06	CDH2, AKT3, DNM1L, SEMA3A, RACK1, CDS1, BASP1, PRMT5, HAX1, STK25, CARM1, SEMA4D, CEBPB, PDPN, FRS2, HPSE, NLRP3, WDFY2, ADD1, CLIC1, TMIGD2, PPARGC1B, CREB1, CREBL2, CRK, PARP1, CCN2, CTNNB1, CYP1B1, AMOT, DBN1, CCDC71L, TMEM64, JAG1, DVL2, E2F1, ECT2, EDN1, EIF4G2, ZBTB7C, ERBB3, ERBB4, ETS1, EZH2, F3, FGF2, FGFR1, FGFR2, CPEB3, CLSTN1, ZNF365, FOXG1, SHANK2, ACIN1, RAB21, SPEN, FOXO3, PLXND1, FLNA, RCOR1, ADGRL2, FMR1, SASH1, DICER1, SIRT1, FOS, DDAH1, ZMYND8, PLXNB2, BRD1, XRCC6, GAB1, ZNF385A, BLOC1S6, GATA6, HEYL, GJA1, UTP25, AGO2, GOLGA4, SFN, EEF2K, ANXA1, HIF1A, HK2, HMGB1, FOXA1, HNRNPU, HSPA1B, HSP90AB1, HYAL1, APOE, RBPJ, IL1A, IL6, IL6R, IL6ST, ITGB1, ITGB8, ITPKB, JAK1, JUNB, JUND, ARF1, VWC2, KIT, KRAS, RHOA, RHOB, LIF, LIMS1, ARNT, LYN, CAPRIN1, SMAD1, SMAD3, SMAD4, SMAD5, SMAD7, MAP1B, CD46, MEF2C, MYC, NAP1L1, NF2, NFE2L2, NFKB1, NME2, NOTCH1, NOTCH2, PNP, P2RX7, SERPINE1, PAK1, ITSN2, PAWR, F11R, TRPV2, SIX4, PIK3CD, PIN1, PKM, PLS1, PLXNA1, SHLD2, POU3F2, RIF1, ASXL2, PLXNA3, PRKAA1, MAPK1, B2M, SPIRE1, MFF, CORO1B, PTEN, PTGS2, JCAD, RAG1, RB1, RELA, BCL6, SMAP1, ROBO1, RPS6KA3, CXCL12, SFRP1, ZDHHC6, BMP2, SLC6A6, SLC8A1, BMPR1A, SNAI1, BNIP3, SOX4, SOX9, SOX11, SOX12, SP1, BRCA1, ZFP36L1, STAT1, STAT3, STAT5B, SULT1E1, AURKA, TAL1, ZEB1, TFAP2A, TGFB2, TGFBR1, TGFBR3, KLF10, TIAM1, TLR3, TP53, C3, TWIST1, VEGFA, EZR, WNT2, WNT5A, XBP1, XRCC2, PAX8, NKAP, AKIRIN1, DDHD1, HMGA2, NDEL1, CAMK2B, MKKS, NCOA3, FZD4, SETD3, IFITM1, YBX3, AP3B1, RUNX1, SOCS1, ADAM9, RAB11A, NRP1, CCNB1, ACVR1, SOCS3, ACVR1B, PKDCC, ACVR2A, MTDH, ACVR2B, KLF4, B4GALT5, KL, TOX, ZEB2, CDC20	c5.go.bp.v7.4
GOBP_POSITIVE_REGULATION_OF_TYROSINE_PHOSPHORYLATION_OF_STAT_PROTEIN	GO:0042531	HNBC all	0.116125	62	0.366506	0.0659496	5.55736	3.04604e-08	3.54194e-06	CDK6, MYL9, PIAS3, HAX1, CEBPB, TOB2, PPARGC1B, CREB1, TMEM64, JAG1, EP300, ETS1, ACIN1, FOXO3, RCOR1, FOS, RBFOX2, BRD1, AGO1, TNRC6A, H3-3B, HIF1A, HMGB1, HSPA1B, H3C15, ITPKB, LIF, ARNT, LYN, MEF2C, MYC, NME2, CNOT4, NOTCH2, PIK3R1, NCAPG2, FBXW7, B2M, PURB, KMT2C, RB1, SMAP1, CCL3, SFRP1, H3C13, ZFP36L1, STAT1, STAT3, STAT5B, TAL1, KLF10, TLR3, CDC73, WDR61, NDFIP1, KMT2D, H3C4, RUNX1, KAT2B, ACVR1B, ACVR2A, MAFB	c5.go.bp.v7.4
GOBP_CHEMICAL_HOMEOSTASIS	GO:0048878	HNBC all	0.324905	243	0.238564	0.0431521	5.52845	3.58549e-08	3.57641e-06	DNM1L, ARPC3, WASF2, CDK6, CDKN1A, ZMPSTE24, BTN3A3, MYL9, PIAS3, VAV3, HAX1, CEBPB, HEXIM1, POLR3G, CD226, CTSC, TOB2, LILRA2, BTN3A2, CORO1A, USP18, NLRP3, TIRAP, CHUK, MYSM1, TNFRSF13C, CLPTM1, SLC15A4, CCR6, CCR7, TMIGD2, COL1A2, PPARGC1B, CREB1, CRK, MUC17, TICAM1, GCSAML, BTLA, AP1G1, DHX9, TMEM64, DNASE2, JAG1, EDN1, PLPP4, ELF2, APOBEC3F, EP300, ERBB2, ETS1, FKBP1A, ACIN1, FOXO3, RCOR1, PHLPP1, SIRT1, SCRIB, FOS, RBFOX2, SLC7A11, BRD1, XRCC6, GCSAM, ANKRD17, TRAF3IP1, GATA6, AGO1, PRELID1, SIGLEC9, TNRC6A, RAPGEF1, TBK1, ANXA1, H3-3B, HIF1A, UBE2K, HMGB1, HSPA1B, XIAP, HSP90AA1, HSP90AB1, H3C15, ICAM1, STING1, IFNAR2, APOE, IKBKB, IL1A, IL6, IL6R, IL6ST, IRF1, ITGB1, ITPKB, JAK1, MIA3, KIT, KLRD1, KRAS, RHOA, CLEC12B, LBP, MUC21, LDLR, LIF, ARNT, LYN, SMAD3, SMAD7, CD46, MEF2C, MYC, ATM, NFKB1, NME2, CNOT4, NOTCH2, PNP, NRAS, SERPINE1, PAK1, PAWR, TRAT1, PDE4D, SERPINB9, PIK3CD, PIK3R1, PLSCR1, SHLD2, NCAPG2, LAX1, YTHDF1, PPM1B, RIF1, FBXW7, PPP3CB, NPLOC4, PRKAR1A, MAPK1, MAPK8, MAPK10, B2M, PSMA2, PSMA6, PSMB2, PSMB4, PSMB5, TWSG1, PSMD2, PSMD3, PSMD4, PSMD7, PSMD8, PSMD9, SLC39A10, PSMD13, PSME1, PTAFR, MAVS, PTPN6, PURB, KMT2C, RAF1, RAG1, RB1, PLEKHA1, RELA, ACTB, BCL6, SMAP1, RORA, RPS3, CCL3, CXCL12, PRDM1, SELE, MAP2K4, SFRP1, WNK1, H3C13, SLC7A1, SOX4, SOX9, SOX11, SOX12, ZFP36L1, STAT1, STAT3, STAT5B, ZFP36L2, STXBP1, STXBP2, TAL1, TMBIM6, TGFB2, KLF10, TLR3, ACTG1, TSPAN6, C3, UBE2N, VCAM1, VEGFA, EZR, WNT5A, XBP1, YES1, CUEDC2, NKAP, CDC73, AKIRIN1, WDR61, NDFIP1, KMT2D, SLC7A5, H3C4, CASP3, RNF135, ZC3H8, SPPL2A, IFITM1, AP3B1, CAV1, RUNX1, SOCS1, SNX4, TNFSF14, KAT2B, WASL, SOCS3, DCAF15, ACVR1B, DDX21, ACVR2A, SOCS6, ATG5, TOX, MATR3, GAB2, MAFB, OXSR1, THOC1	c5.go.bp.v7.4
GOBP_POSITIVE_REGULATION_OF_CATABOLIC_PROCESS	GO:0009896	HNBC all	0.269462	186	0.259203	0.0469302	5.52315	3.69399e-08	3.63615e-06	SH2B3, ARPC3, TOB1, WASF2, CDK4, CDKN1C, VAV3, FRS2, POLR1G, COL1A2, CREB1, CRK, PARP1, SESN3, SERPINA12, CCN2, AP2A1, EGR1, EPHA2, EIF4EBP2, DAND5, SPRED2, FLCN, EP300, ERBB2, ERBB3, ERBB4, EXT1, F3, FGF2, FGFR1, FGFR2, FKBP1A, FOXO1, PEG10, ARHGEF18, NCSTN, SIRT1, SLC39A14, FOS, RBFOX2, NUP62, FRK, GAB1, SHC2, GALNT3, TIPARP, LATS2, RNF115, GNAI2, GRB10, RAPGEF1, GSK3B, HIF1A, HIVEP1, HNRNPA1, HOXA13, APC, HSPA5, XIAP, HSP90AA1, HSP90AB1, NDST1, IGF1R, IGFBP5, RBPJ, BMP8A, FASLG, IL6ST, IRS1, ITGA3, ITGB8, VWC2, ARF4, KIT, RHOA, STMN1, LIF, LIFR, ARNT, LYN, SMAD1, SMAD3, SMAD4, SMAD5, SMAD7, MMP2, HNRNPM, NOTCH1, NOTCH2, TRIM72, CHST11, PAK1, F11R, TRAT1, PDGFA, PDGFRL, PDK2, ATP6V1B2, ATP6V1E1, PIK3CD, PIK3R1, PIN1, PELO, POLR2D, POLR2F, DDIT4, RNF111, ESRP1, PHIP, FBXW7, KIF16B, PRKAA1, MAPK1, PMEPA1, RGMA, TWSG1, PTEN, MYORG, CGN, SEMA6A, JCAD, PTPRF, PXN, SNX6, RAF1, PLEKHA1, RELA, ACTB, ROBO1, PRDM16, SFRP1, HHIP, NUCKS1, GAREM1, SKI, BMP2, SLC2A4, BMPR1A, SOX9, SOX11, SREBF1, BRAF, STAT3, STAT5A, STAT5B, TGFA, TGFB2, TGFBR1, TGFBR3, TIAM1, ACTG1, TP53, UBC, UBE2D3, VEGFA, WNT5A, YES1, ZFAND5, ZYX, DDR1, NDEL1, USP9X, FZD4, CASP3, PIP4K2B, IRS4, CAV1, SOCS1, ADAM9, NRP1, CDK5R1, WASL, ACVR1, SOCS3, ACVR1B, FIBP, OSMR, SLC33A1, ACVR2A, ACVR2B, KL, ROCK2, GAB2, C2CD5, LRIG2	c5.go.bp.v7.4
GOBP_REGULATION_OF_L_GLUTAMATE_IMPORT_ACROSS_PLASMA_MEMBRANE	GO:0002036	HNBC all	0.0580564	27	0.460562	0.0842589	5.46604	5.08469e-08	4.94007e-06	CDK6, PIAS3, HAX1, CEBPB, TOB2, PPARGC1B, CREB1, TMEM64, ACIN1, FOS, LIF, LYN, MYC, NME2, NOTCH2, PIK3R1, FBXW7, RB1, CCL3, SFRP1, ZFP36L1, TAL1, KLF10, TLR3, NDFIP1, RUNX1, MAFB	c5.go.bp.v7.4
GOBP_MUSCLE_HYPERTROPHY	GO:0014896	HNBC all	0.36116	284	0.221401	0.0411854	5.37571	8.37608e-08	8.03352e-06	BCL2L11, DNM1L, TRAP1, CDK2, CDK4, CDKN1A, AKR1A1, RACK1, PRMT5, STK25, UNC13B, CARM1, CEBPB, LAMTOR5, PRPF8, CFTR, RAB10, HNRNPA0, LILRA2, ABHD2, ZNF277, PDCD10, PHB2, CBX3, NLRP3, TIRAP, CHUK, CCR7, GJD3, COL1A2, PPARGC1B, CREB1, CRK, PARP1, SESN3, SERPINA12, TICAM1, CCN2, CTNNB1, CYP1B1, GRK2, DHFR, JAG1, E2F1, ECT2, EDN1, EEF2, EGR1, UBR1, EIF4EBP1, EIF4EBP2, ELK1, RAB12, SLC29A1, ERN1, ESR1, ETS1, EXT1, EZH2, ACSL1, FECH, FGFR2, CPEB3, SBNO2, FOXO1, FOXO3, KDM6B, FLNA, SASH1, LARP1, NCSTN, SIRT1, SLC39A14, FOS, SH3BP4, FXN, G6PC, GAB1, TXN2, GATA6, GBA, GJA1, GNAI1, GNAI2, GNAQ, DYNAP, GRB10, RAPGEF1, GRIK5, CXCL2, GSK3B, GUCY1B1, EEF2K, ANXA1, HIF1A, HMGB1, HMGCS1, FOXA1, HNRNPD, APC, HSPA5, HSP90AB1, HYAL1, ICAM1, APOE, IGF1R, IGFBP5, IL1A, FASLG, IL6, INSIG1, IRS1, JUND, SLC27A1, KIF5B, RHOA, RHOB, NUGGC, LBP, LDHA, LRP6, CD180, LYN, MAP1B, MDM2, MEF2C, MMP2, MMP13, ABCC1, ASS1, MT-CYB, MT-ND5, MTR, NASP, ATM, NFE2L2, NFKB1, NME2, NOTCH1, ATP2A2, TRIM72, P2RX7, SERPINE1, PAK1, PAWR, PDK2, PHEX, ATP6V1B2, ATP6V1E1, PIK3CG, PIK3R1, PKM, POLG, SLC38A2, DDIT4, VPS13C, APTX, PHIP, CCDC186, ANKZF1, PPP3CB, PRKAA1, PRKAR1A, MAPK1, GNG12, MAPK8, PDXP, AGTRAP, PTAFR, PTEN, ARID1B, BAK1, PXN, SNX6, RAD51, RAF1, RANGAP1, RAP1B, PLEKHA1, RELA, UPF1, RGS2, ACTB, RORA, RPL15, RPS3, RPS4X, RPS6KA3, RYR2, CCL3, CXCL11, CXCL5, CXCL12, SELE, MAP2K4, SFRP1, SRSF6, CPEB1, NUCKS1, SLC2A4, SLC8A1, AACS, SMARCD1, BNIP3, SOX4, SOX9, SP1, BRCA1, SREBF1, ZFP36L1, STAT1, STAT2, STAT3, STAT5A, STAT5B, STXBP1, KLF9, ACTC1, TMBIM6, TGFB2, TGFBR1, TGFBR3, KLF10, TIAM1, TP53, HSP90B1, TRPC3, TUFM, CASTOR2, VCAM1, EZR, WNT2, WNT5A, XBP1, XRCC1, ZNF35, ZNF236, CACNB1, BTG2, CAD, CDC73, ADIPOR2, CPEB4, SETD7, NDEL1, CDT1, NCOA3, FZD4, CASP3, SESN2, PIP4K2B, STK24, COA8, LCOR, IRS4, PPP1R15B, CAV1, SOCS1, BECN1, PNPT1, TNFSF10, ADAM15, ADAM9, KAT2B, CDK5R1, CCNB1, MBD2, SOCS3, MTDH, KLF4, EFTUD2, RPL23, KL, ROCK2, SCARB1, H6PD, AKAP12, EDEM1, TOMM20, RNF40, C2CD5, CDC5L, CCS, CDH1	c5.go.bp.v7.4
GOBP_ANATOMICAL_STRUCTURE_FORMATION_INVOLVED_IN_MORPHOGENESIS	GO:0048646	HNBC all	0.366202	290	0.219435	0.0409349	5.36058	9.09942e-08	8.61681e-06	BCL2L11, ARPC3, TOB1, CDK4, CDKN1A, ZMPSTE24, CDKN1C, PIAS3, PRMT5, TADA3, CARM1, CEBPB, LAMTOR5, CFTR, FRS2, RAB10, ABHD2, CORO1A, PHB2, CBX3, CHUK, CCR7, COL1A2, PPARGC1B, CREB1, CRK, PARP1, SESN3, SERPINA12, TICAM1, CCN2, SRARP, CTNNB1, AGL, DYNC1LI2, E2F1, EDN1, EEF1A1, EEF2, EGR1, UBR1, EIF4EBP2, DAND5, ELK1, SPRED2, FLCN, RAB12, EP300, ERBB2, ERBB4, ESR1, EXT1, EZH2, ACSL1, BPTF, FECH, FGF2, FGFR1, FGFR2, CPEB3, CNOT1, FOXO1, PEG10, FLNA, LARP1, ARHGEF18, NCSTN, SIRT1, SLC39A14, FOS, RBFOX2, SH3BP4, G6PC, GAB1, TXN2, GALNT3, GATA6, GBA, HEYL, LATS2, GJA1, PELP1, GCLC, GNAI1, GNAI2, GRB10, RAPGEF1, GSK3B, GSTM3, EEF2K, ANXA1, HIVEP1, HMGB1, HMGCS1, FOXA1, APAF1, HNRNPA1, HNRNPD, HNRNPU, HOXA13, APC, HSPA5, XIAP, HSP90AB1, NDST1, HYAL1, ICAM1, APOE, IGF1R, IGFBP5, RBPJ, BMP8A, IL6, INSIG1, IRS1, ITGA3, ITGB1, ITGB8, JUND, MIA3, VWC2, SLC27A1, KIT, KRAS, RHOA, LDHA, LDLR, LIMS1, LMO2, LRP6, LYN, SMAD1, SMAD3, SMAD4, SMAD5, SMAD7, ARSB, MAP1B, MDM2, MEF2C, SCGB2A2, MMP2, ABCC1, ASS1, MT-CYB, ZFHX3, HNRNPM, NFE2L2, NFKB1, NME2, CNOT2, NOTCH1, NOTCH2, TRIM72, P2RX7, CHST11, PAK1, F11R, PDK2, PHEX, ATP6V1B2, SERPINB9, ATP6V1E1, PIK3CG, PIK3R1, PIN1, PKM, PELO, POLR2D, POLR2F, DDIT4, RNF111, VPS13C, ESRP1, PHIP, KIF16B, PRKAA1, PRKAR1A, KDM3A, MAPK1, PMEPA1, RGMA, PDXP, TWSG1, AGTRAP, CORO1B, PTAFR, PTEN, ARID1B, CGN, VPS18, PXN, SNX6, RAD51, RANGAP1, RAP1B, RELA, ACTB, RNF6, RYR2, CXCL12, PRDM16, SFRP1, SRSF6, HHIP, CPEB1, NUCKS1, GAREM1, SKI, BMP2, SLC2A4, SLC8A1, BMPR1A, SOX9, SOX11, SP1, BRCA1, SREBF1, ZFP36L1, STAT1, STAT2, STAT3, STAT5A, STAT5B, ZFP36L2, KLF9, TGFB2, TGFBR1, TGFBR3, KLF10, TIMP3, TMF1, TP53, HSP90B1, TUB, CASTOR2, UBC, UBE2D3, VCAM1, EZR, WNT2, WNT5A, XBP1, YY1, YWHAH, ZYX, CACNB1, BTG2, PAX8, CAD, ADIPOR2, CPEB4, KMT2D, NDEL1, MKKS, NCOA3, USP9X, ARID1A, CASP3, SESN2, PIP4K2B, SLX4, IRS4, CAV1, RUNX1, SOCS1, BECN1, PNPT1, TNFSF10, ADAM9, KAT2B, ACVR1, SOCS3, KNSTRN, PDCD5, FIBP, SLC33A1, ACVR2A, MTSS2, ACVR2B, KLF4, RPL23, KL, ROCK2, BAG4, CD44, RNF40, C2CD5, CDC5L, CDH1	c5.go.bp.v7.4
GOBP_DENTATE_GYRUS_DEVELOPMENT	GO:0021542	HNBC all	0.136946	76	0.338146	0.063356	5.33723	1.03363e-07	9.66571e-06	TRAP1, CDK2, RACK1, STK25, ZNF277, PDCD10, CHUK, PPARGC1B, CRK, PARP1, CYP1B1, VKORC1L1, DDX3X, DHFR, ECT2, ERN1, ETS1, EZH2, FOXO1, FOXO3, KDM6B, SIRT1, FOS, SLC7A11, FXN, XRCC6, GUCY1B1, ANXA1, HIF1A, HNRNPD, HSPA1B, IL6, RHOB, LETM1, ARNT, MCL1, MMP2, MTR, ATM, NFE2L2, NME2, ATP2A2, PAWR, CHCHD2, PDK2, PPIA, ANKZF1, LRRC8D, FBXW7, PRKAA1, MAPK1, MAPK8, PXN, PLEKHA1, RELA, RPS3, SLC1A1, SLC2A4, BNIP3, ZFP36L1, STAU1, TP53, TXNRD1, CASP3, SESN2, STK24, YBX3, CAV1, BECN1, PNPT1, KLF4, ATG5, BAG5, MELK, OXSR1, CCS	c5.go.bp.v7.4
GOBP_POSITIVE_REGULATION_OF_CELL_DIFFERENTIATION	GO:0045597	HNBC all	0.372044	297	0.216574	0.040643	5.3287	1.08276e-07	1.00001e-05	ZBTB33, TOB1, TRIM28, ZNF256, CDK9, CDKN1A, ZMPSTE24, CDKN1B, CDKN1C, SCML2, PIAS3, BASP1, PRMT5, ZBTB18, SEMA4D, CEBPB, DEAF1, PAIP1, HEXIM1, CTCF, POLQ, TOB2, RNPS1, MSL3, HNRNPA0, CBX1, TENT4A, PHB2, CBX3, TIRAP, FOXP4, ZNF354B, JDP2, ZNF440, EID2B, PPARGC1B, NACC2, CREB1, CREM, PARP1, SPINDOC, ZFP90, CTNNB1, ZNF846, DHX9, MIER3, ZNF431, ATN1, E2F1, EDN1, EGR1, FLCN, EP300, ESR1, ETS2, EZH2, BPTF, FOXK1, FGFR2, MTF2, CPEB3, BAHD1, FOXG1, SBNO2, KDM2A, SPEN, CNOT1, FOXM1, FOXO1, FOXO3, HIC2, CIC, FLNA, RCOR1, SIN3B, FMR1, SMCHD1, LARP1, DICER1, SIRT1, TARDBP, RBFOX2, ZMYND8, FRK, FUS, XRCC6, HINFP, GATA6, HEYL, GJA1, GCLC, ATAD2, UHRF1, MDFIC, H1-0, H1-2, H1-4, H2AC8, H3-3B, HDGF, HIVEP1, HMGB1, FOXA1, HNRNPA1, HNRNPA2B1, HNRNPC, HNRNPD, HNRNPK, HNRNPU, HSPA8, H3C15, ID4, RBPJ, FASLG, IL6, IRF2BP2, ILF3, IRF1, KMT5A, ZNF749, LIN28B, LIMS1, ZBTB34, SMAD3, SMAD4, SMAD5, SMAD7, MBD1, MDM2, MDM4, MECP2, MEF2C, MYC, ZFHX3, NAB2, ATM, NFIX, NFKB1, CNOT2, NOTCH1, NOTCH2, YBX1, ZBTB21, PAWR, PAX6, PAX9, RLIM, PHF21A, PIAS4, SIX4, EXOSC10, TERF2IP, SHLD2, DDIT4, GNL3L, BCOR, RIF1, PHF10, DEPDC1, ATF7IP, CCAR1, RNF20, OTUD7B, GATAD2B, SCAF4, FNIP2, TSHZ3, PHF12, ZBTB4, BEND3, MIER1, PURB, PTBP2, CREBZF, SNX6, RB1, RELA, BCL6, RNF2, RPS3, RPS14, RPS26, SALL2, SATB1, ATXN1, PRDM1, PRDM16, SFRP1, SRSF2, TENT4B, SRSF6, SRSF7, NSD1, BMI1, SKI, BMP2, H3C13, SMARCA2, SMARCC2, SNAI1, SOX9, SOX11, SP3, BRCA1, SREBF1, STAT1, STAT3, TAL1, ZEB1, TMBIM6, TFAP2A, TFDP2, TGIF1, KLF10, TLE1, TLE4, TP53, TRPS1, TWIST1, UBC, UBE2D3, UBE2I, VEGFA, EZR, WNT5A, XRCC1, YY1, YWHAB, SF1, CNBP, ZNF24, ZBTB25, ZNF75A, ZNF85, ZNF134, ZNF148, PRDM2, BTG2, ZNF557, BHLHE41, NKAP, CDC73, HMBOX1, BEND5, EHMT1, ZNF669, STN1, PHC3, CTC1, KLHL15, TNKS2, NDFIP1, KMT2D, HMGA2, USP9X, RBM10, H2AC6, H2AC18, H2AC20, H3C4, LCOR, SLX4, ZC3H8, ZBTB37, SMARCA5, CBX2, PCGF1, HAT1, H2AC12, YBX3, CGGBP1, BHLHE40, CAV1, RUNX1, EED, CREG1, KAT2B, CDK5R1, PER2, MBD2, ZNF439, LRRFIP1, MTDH, MTA2, ACVR2B, KLF4, RPL23, BAG4, BAG3, FNIP1, PPM1F, RNF40, ZEB2, ZBTB39, ZBTB5, THOC1, PTBP3	c5.go.bp.v7.4
GOBP_GLIOGENESIS	GO:0042063	HNBC all	0.300085	216	0.236127	0.0449251	5.25601	1.60391e-07	1.24988e-05	BCL2L11, DNM1L, TRAP1, CDK2, CDK4, AKR1A1, RACK1, PRMT5, STK25, UNC13B, CEBPB, LAMTOR5, PRPF8, CFTR, RAB10, LILRA2, ZNF277, PDCD10, PHB2, CBX3, NLRP3, TIRAP, CHUK, COL1A2, PPARGC1B, CREB1, CRK, PARP1, SESN3, SERPINA12, TICAM1, CTNNB1, CYP1B1, GRK2, DHFR, E2F1, ECT2, EDN1, EGR1, UBR1, EIF4EBP2, ELK1, RAB12, SLC29A1, ERN1, ESR1, ETS1, EZH2, FECH, FGFR2, CPEB3, SBNO2, FOXO1, KDM6B, FLNA, SASH1, LARP1, NCSTN, SIRT1, SLC39A14, FOS, SH3BP4, FXN, G6PC, GAB1, GJA1, GNAI1, GNAI2, GNAQ, DYNAP, GRB10, RAPGEF1, GRIK5, CXCL2, GSK3B, GUCY1B1, EEF2K, ANXA1, HIF1A, HMGB1, HMGCS1, HNRNPD, APC, HSPA5, ICAM1, IGF1R, IGFBP5, IL1A, IL6, INSIG1, IRS1, SLC27A1, KIF5B, RHOA, RHOB, NUGGC, LBP, LRP6, CD180, LYN, MAP1B, MDM2, MEF2C, MMP2, ABCC1, ASS1, MTR, ATM, NFE2L2, NFKB1, NME2, TRIM72, P2RX7, SERPINE1, PAK1, PAWR, PDK2, PHEX, ATP6V1B2, ATP6V1E1, PIK3CG, PIK3R1, PKM, POLG, SLC38A2, DDIT4, PHIP, CCDC186, ANKZF1, PPP3CB, PRKAA1, PRKAR1A, MAPK1, MAPK8, PDXP, AGTRAP, PTAFR, PTEN, ARID1B, PXN, SNX6, RAD51, RAF1, RANGAP1, RAP1B, PLEKHA1, RELA, UPF1, ACTB, RORA, RPS3, RYR2, CCL3, CXCL11, CXCL5, MAP2K4, SFRP1, CPEB1, NUCKS1, SLC2A4, SLC8A1, AACS, SMARCD1, BNIP3, SOX4, SOX9, SP1, BRCA1, SREBF1, ZFP36L1, STAT3, STAT5A, STAT5B, KLF9, KLF10, TIAM1, TP53, HSP90B1, CASTOR2, VCAM1, EZR, WNT2, WNT5A, XBP1, ZNF35, ZNF236, CACNB1, CDC73, ADIPOR2, CPEB4, NDEL1, NCOA3, FZD4, SESN2, PIP4K2B, LCOR, IRS4, CAV1, SOCS1, BECN1, ADAM15, ADAM9, KAT2B, CDK5R1, CCNB1, SOCS3, MTDH, KLF4, RPL23, KL, ROCK2, SCARB1, C2CD5, CDC5L, CCS, CDH1	c5.go.bp.v7.4
GOBP_ER_NUCLEUS_SIGNALING_PATHWAY	GO:0006984	HNBC all	0.0947401	48	0.377335	0.0725339	5.20219	2.13872e-07	1.64946e-05	CDK6, PIAS3, HAX1, CEBPB, TOB2, CCR7, PPARGC1B, CREB1, PARP1, TMEM64, EPHA2, FASN, SBNO2, ACIN1, SIRT1, FOS, GBA, EIF2AK1, RBPJ, IREB2, ITGB8, JUNB, KIT, LBR, LIF, LYN, MYC, NME2, NOTCH2, PIK3CD, PIK3R1, FBXW7, RB1, CCL3, SFRP1, SP3, ZFP36L1, TAL1, KLF10, TLR3, VEGFA, NDFIP1, AP3B1, THOC5, RUNX1, SH3PXD2A, GAB2, MAFB	c5.go.bp.v7.4
GOBP_NEGATIVE_REGULATION_OF_BIOSYNTHETIC_PROCESS	GO:0009890	HNBC all	0.172828	102	0.297447	0.0572375	5.19672	2.20186e-07	1.68083e-05	SH2B3, TRIM10, WASF2, CDK6, MYL9, PIAS3, HAX1, CEBPB, CEBPG, TOB2, TIRAP, ADD1, CCR7, PPARGC1B, CREB1, PARP1, TMEM64, DNASE2, JAG1, EPHA2, EP300, ETS1, FASN, SBNO2, ACIN1, FOXO3, RCOR1, SIRT1, FOS, RBFOX2, BRD1, ZNF385A, GBA, AGO1, EIF2AK1, TNRC6A, H3-3B, HIF1A, HMGB1, HSPA1B, H3C15, RBPJ, IREB2, ITGB8, ITPKB, JUNB, KIT, LBR, LIF, ARNT, LYN, SMAD5, MEF2C, MYC, NME2, CNOT4, NOTCH2, PIK3CD, PIK3R1, PKNOX1, NCAPG2, FBXW7, B2M, PTPN6, PURB, KMT2C, RB1, BCL6, SMAP1, RPS14, CCL3, SFRP1, VPS33A, H3C13, SP3, ZFP36L1, STAT1, STAT3, STAT5B, TAL1, TGFBR3, KLF10, TLR3, VEGFA, CDC73, WDR61, NDFIP1, KMT2D, H3C4, CASP3, DYRK3, AP3B1, THOC5, RUNX1, PABPC4, KAT2B, ACVR1B, ACVR2A, SH3PXD2A, GAB2, MAFB, PTBP3	c5.go.bp.v7.4
GOBP_NEGATIVE_REGULATION_OF_MULTICELLULAR_ORGANISMAL_PROCESS	GO:0051241	HNBC all	0.00953009	4	0.776286	0.150252	5.16656	2.58368e-07	1.95237e-05	PARP1, FLCN, DDIT4, TP53	c5.go.bp.v7.4
GOBP_REGULATION_OF_MUSCLE_ADAPTATION	GO:0043502	HNBC all	0.0424647	19	0.517988	0.100754	5.14112	2.95481e-07	2.21049e-05	BCL2L11, CTNNB1, FOXO3, GRIK5, FASLG, MCL1, MAP3K11, MYBL2, ATM, NQO2, PIN1, FBXW7, CCL3, MAP2K4, TFAP2A, TGFB2, TP53, CASP3, CDK5R1	c5.go.bp.v7.4
GOBP_AXONAL_FASCICULATION	GO:0007413	HNBC all	0.205493	128	0.274136	0.0538772	5.08817	3.8996e-07	2.88841e-05	BCL2L11, DNM1L, RBM5, CDK4, CDKN1A, CDKN1B, KATNB1, DLC1, RACK1, VAV3, UNC13B, CELF1, GNA13, CTSC, RNPS1, NACC2, CREB1, PARP1, CCN2, CTNNB1, CYP1B1, DDX3X, E2F1, E2F3, ECT2, EGR1, ELK1, FLCN, ERCC3, ATF6, RRP1B, FOXO1, FOXO3, ARHGEF18, NCSTN, SIRT1, SCRIB, FOS, PHLDA3, LATS2, B4GALT1, BBC3, PRELID1, GRIK5, GSK3B, ANXA1, HMGB1, FOXA1, APAF1, HOXA13, APC, FASLG, IL6, ITGB1, RHOB, LDHA, LYN, ARRB1, MCL1, MEF2C, MAP3K9, MAP3K11, MYBL2, ATM, NQO2, NOTCH1, NOTCH2, PAWR, UTP11, PIAS4, PIK3CD, PIN1, PLAGL2, PMAIP1, DDIT4, PPP2R1B, FBXW7, CCAR1, MAPK8, CTNNBL1, PTEN, BAK1, BCL6, RPL26, RPS3, RPS7, CCL3, MOAP1, MAP2K4, SFRP1, PLEKHG2, BMP2, UBE2Z, SLC6A6, BNIP3, BNIP3L, SOX4, TFAP2A, TGFB2, TGFBR1, TGM2, TIAM1, TIMP3, TLR3, TOP2A, TP53, UBC, WNT5A, RNF122, HMGA2, RBM10, PICALM, CASP3, NSMAF, ZC3H8, CAV1, BECN1, TNFSF10, TNFRSF10B, TNFRSF10A, CDK5R1, BMF, PDCD5, PNMA1, AKAP12, FNIP1, MELK, MFN2	c5.go.bp.v7.4
GOBP_MYELOID_CELL_HOMEOSTASIS	GO:0002262	HNBC all	0.287602	203	0.234647	0.0462269	5.07598	4.1551e-07	3.04748e-05	BCL2L11, DNM1L, HUWE1, OPTN, TOB1, CDK4, ZMPSTE24, CDKN1B, RACK1, ARIH2, HAX1, LAMTOR5, SPTLC1, PAIP1, IGF2BP3, CELF1, CTSC, NUP50, USP19, HNRNPA0, TENT4A, NUP42, PHB2, TIRAP, SESN3, CSNK1A1, CSNK2A1, TICAM1, EXOC8, DDB1, DHX9, E2F1, EEF1A1, PRXL2C, EIF4G2, FLCN, EP300, ERN1, TPCN2, FOXK1, DAGLB, CPEB3, ATF6, RAB3GAP1, CNOT1, SMG1, FOXO1, FOXO3, FLNA, NUP205, NUP210, SCFD1, FMR1, LARP1, SIRT1, TARDBP, SF3B3, NUP62, SH3BP4, CNOT6L, FUS, HECTD1, GAPDH, TIPARP, FBXL5, GBA, GJA1, AGO2, TNRC6A, TBK1, MYLIP, GSK3B, HIF1A, UBE2K, HMGB1, APAF1, HNRNPC, HNRNPD, HNRNPU, APC, HSPA1B, HSPA8, HSP90AA1, HSP90AB1, STING1, APOE, NUP43, IL6, IRS1, ITGB1, ITPR1, LIN28B, LDLR, ARNT, SMAD3, SMAD7, MCL1, MDM2, MDM4, HNRNPM, ATM, NFE2L2, NPM1, YBX1, OPHN1, P2RX7, PAFAH1B2, AZIN1, PGAM1, ATP6V1B2, ATP6V1E1, PIK3CG, PIN1, ANKIB1, DDIT4, DDX49, CTSA, VPS13C, YTHDF1, PPP1R3D, FBXW7, DRAM1, PRKAA1, AMBRA1, PRKAB2, MAPK8, PSAP, PSMA2, PSMA6, PSMB2, PSMB4, PSMB5, PSMD2, PSMD3, PSMD4, PSMD7, PSMD8, PSMD9, PSMD13, PSME1, PTEN, QSOX1, METTL14, SNX6, RAD23B, RANBP2, RELA, UPF1, RPL5, RPS7, TENT4B, SGTA, SUMO2, BNIP3, BNIP3L, SOX9, SREBF1, ZFP36L1, STAT3, ZFP36L2, AURKA, TIMP3, TMF1, TP53, TWIST1, UBC, EZR, WNT5A, XPO1, YWHAB, BTG2, FYCO1, LPCAT1, PSME3IP1, NDFIP1, RBM10, CASP3, SESN2, PIP4K2B, ULK1, YBX3, CAV1, KHSRP, BECN1, PNPT1, ADAM9, PABPC4, CDK5R1, MTMR3, BMF, MTDH, RPL23, ROCK2, SCARB1, BAG5, BAG3, BAG2, PUM1, RNF40, LRIG2, CDC20, NUP153, CDH1	c5.go.bp.v7.4
GOBP_NEGATIVE_REGULATION_OF_CELL_POPULATION_PROLIFERATION	GO:0008285	HNBC all	0.412313	348	0.197244	0.0389036	5.07008	4.28463e-07	3.11198e-05	MED6, NAMPT, TOB1, TRIM28, CDK9, CDKN1C, ZNF267, TNIP1, HAX1, ZBTB18, TADA3, CARM1, CEBPB, DEAF1, CEBPG, CCT4, TAF6L, CELF1, CTCF, NFAT5, PTGES3, MAP3K2, GCN1, SUPT16H, NLRP3, CHUK, MYSM1, ERCC8, PPARGC1B, CREB1, CREBL2, PARP1, ZFP90, CTNNB1, CREBRF, DDX3X, DHX9, JAG1, ARID3A, DVL2, E2F1, E2F3, S1PR1, EDN1, EGR1, PRXL2C, ELF2, ELF4, ELK1, TET3, FLCN, ZBTB7C, EP300, ERBB2, ERBB4, ERN1, ESR1, ETS1, ETS2, BPTF, MED19, ZNF485, FOXK1, FGF2, FGFR2, MTF2, ZNF507, CPEB3, MLXIP, SBNO2, ATF6, HABP4, CNOT1, FOXM1, RRP1B, FOXO1, PPRC1, FOXO3, POGZ, PLXND1, KDM6B, SMCHD1, ZNF629, SIRT1, TARDBP, ATP1B4, FOS, KPNA6, NUP62, CNOT6L, FUS, XRCC6, GABPB1, HINFP, GATA6, HEYL, AGO1, PELP1, AGO2, ZNF544, TNRC6A, ZNF841, ATAD2, MED4, TBK1, UHRF1, ABT1, SERTAD3, MDFIC, H1-0, H1-2, H1-4, HIF1A, HIVEP1, HMGB1, FOXA1, HNRNPA1, HNRNPA2B1, HNRNPD, HNRNPK, HNRNPU, HOXA13, HOXB5, HOXC10, HSPA5, HSPA8, HSP90AA1, HSP90AB1, STING1, ZNF850, CAVIN4, APOE, RBPJ, IKBKB, IL1A, IL6, ILF3, IRF1, JUNB, JUND, ARF4, LIN28B, LIF, LMO2, CHCHD10, LRP6, ARNT, ARRB1, SMAD1, SMAD3, SMAD4, SMAD5, SMAD7, MDM2, MDM4, MECP2, MEF2C, MEOX2, MGMT, MYBL1, MYBL2, MYC, ZFHX3, PPP1R12A, NCL, ATM, NEK2, NFIA, NFE2L2, NFIX, NFKB1, NFYA, NFYB, NFYC, NME2, NOTCH1, NPM1, YBX1, NVL, P2RX7, SERPINE1, PAX6, PAX9, CHCHD2, IER5, SIX4, PIK3R1, PIN1, PKNOX1, PLAGL2, PLSCR1, SLC38A2, SHLD2, POU3F2, OTUD4, RNF111, YTHDF1, ZNF770, PHIP, WRAP53, RIF1, ASXL2, PHF10, PPP3CB, PRKAA1, ATF7IP, CCAR1, KDM3A, CAND1, MAPK1, RNF20, SPIRE1, ARNTL2, RGMA, PSMD9, CNOT6, ARID1B, MAVS, METTL14, KMT2C, RAD51, RAF1, RB1, KDM5A, REL, RELA, UPF1, GPBP1L1, RNF4, RNF6, RORA, RPS3, RPS6KA3, SALL2, PRDM16, SFRP1, NSD1, ZFP62, CPEB1, NUCKS1, BCL11B, SKI, BMP2, GPBP1, BMPR1A, SMARCA2, SMARCC2, SMARCD1, SNAI1, SOX4, SOX9, SOX11, SOX12, SP1, SP3, BRCA1, SREBF1, ZFP36L1, STAT1, STAT3, STAT5B, ZFP36L2, TAL1, TCP1, TEF, TFAP2A, TFDP1, TFDP2, TGFB2, TGFBR1, KLF10, TLR3, TMF1, TOP2A, TP53, CCT3, TWIST1, UBC, UBE2N, VEGFA, WNT2, WNT5A, XBP1, XPC, XRCC1, YY1, YWHAH, CNBP, ZNF24, ZNF148, PRDM2, BTG2, PAX8, NABP2, CDC73, HMBOX1, AKIRIN1, PTGES2, NAA15, TNKS2, ASXL3, KMT2D, SETD7, HMGA2, NCOA3, USP9X, ARID1A, PICALM, FZD4, SESN2, PCBD2, SETD3, PCGF5, SLX4, ZC3H8, GLYR1, SMARCA5, FIZ1, AP3B1, THOC5, KHSRP, ACTL6A, RUNX1, PNPT1, KAT2B, PER2, CCNB1, WASL, ACVR1, CCT6A, ACVR1B, ACVR2A, MTDH, MTA2, KLF4, MED7, HAND2, ROCK2, ZNF516, PUM1, TOX, DLGAP5, ZEB2, CDC5L, SUPT7L, MAFB, THOC1, CDH1	c5.go.bp.v7.4
GOBP_REGULATION_OF_CELLULAR_CATABOLIC_PROCESS	GO:0031329	HNBC all	0.0393836	17	0.484815	0.0970497	4.99553	6.29607e-07	4.52893e-05	PRMT5, E2F1, EZH2, ZNF365, DICER1, CERS2, IL6, IL6ST, LDLR, LIF, LYN, NF2, NOTCH1, RELA, SKI, BMP2, SOX11	c5.go.bp.v7.4
GOBP_CYTOKINE_MEDIATED_SIGNALING_PATHWAY	GO:0019221	HNBC all	0.257895	174	0.241742	0.0485932	4.97482	7.00015e-07	4.98744e-05	ZBTB33, TRIM28, PIAS3, ZBTB18, SEMA4D, CEBPB, DEAF1, HEXIM1, CTCF, FOXP4, ZNF354B, JDP2, ZNF440, NACC2, CREM, PARP1, ZFP90, ZNF846, MIER3, ZNF431, ATN1, E2F1, EDN1, EGR1, FLCN, EP300, ESR1, ETS2, EZH2, BPTF, FOXK1, FGFR2, MTF2, CPEB3, FOXG1, SPEN, CNOT1, FOXM1, FOXO3, HIC2, SIN3B, DICER1, SIRT1, FRK, HINFP, GATA6, HEYL, UHRF1, H1-0, HDGF, HIVEP1, HMGB1, FOXA1, HNRNPA2B1, HNRNPU, ID4, RBPJ, FASLG, IRF2BP2, KMT5A, ZNF749, ZBTB34, SMAD3, SMAD4, SMAD5, SMAD7, MDM2, MDM4, MECP2, MEF2C, MYC, ZFHX3, NFIX, NFKB1, CNOT2, NOTCH1, NOTCH2, ZBTB21, PAWR, PAX6, RLIM, PHF21A, PIAS4, BCOR, RIF1, ATF7IP, OTUD7B, GATAD2B, SCAF4, FNIP2, PHF12, ZBTB4, BEND3, MIER1, PURB, RB1, RELA, BCL6, RNF2, RPS14, SALL2, SATB1, ATXN1, PRDM1, PRDM16, NSD1, BMI1, SKI, BMP2, SMARCA2, SNAI1, SOX9, SOX11, SP3, SREBF1, STAT1, STAT3, TAL1, ZEB1, TMBIM6, TFAP2A, TGIF1, KLF10, TP53, TRPS1, TWIST1, UBC, UBE2D3, UBE2I, VEGFA, EZR, YY1, CNBP, ZBTB25, ZNF75A, ZNF85, ZNF134, ZNF148, PRDM2, BTG2, ZNF557, BHLHE41, NKAP, CDC73, HMBOX1, EHMT1, ZNF669, HMGA2, USP9X, RBM10, LCOR, ZBTB37, CBX2, PCGF1, YBX3, CGGBP1, BHLHE40, CAV1, RUNX1, EED, PER2, MBD2, ZNF439, LRRFIP1, MTDH, MTA2, ACVR2B, KLF4, RPL23, BAG3, FNIP1, ZEB2, ZBTB39, ZBTB5	c5.go.bp.v7.4
GOBP_REGULATION_OF_ERYTHROCYTE_DIFFERENTIATION	GO:0045646	HNBC all	0.0582892	27	0.450812	0.0906848	4.9712	7.13074e-07	5.03256e-05	BCL2L11, PARP1, CTNNB1, EGR1, ELK1, FOXO3, FOS, GRIK5, GSK3B, FASLG, MCL1, MAP3K11, MYBL2, ATM, NQO2, PIN1, DDIT4, FBXW7, CCL3, MAP2K4, TFAP2A, TGFB2, TP53, WNT5A, PICALM, CASP3, CDK5R1	c5.go.bp.v7.4
GOBP_NEGATIVE_REGULATION_OF_CELL_CYCLE_G1_S_PHASE_TRANSITION	GO:1902807	HNBC all	0.36951	293	0.203247	0.0410916	4.94619	8.09967e-07	5.66296e-05	BCL2L11, MTRNR2L10, C8orf17, DNM1L, FEM1B, TRAP1, RBM5, CDK4, CDKN1A, CDKN1B, KATNB1, DLC1, RACK1, CFDP1, ACAA2, VAV3, HAX1, UNC13B, SEMA4D, CEBPB, LAMTOR5, SPTLC1, PDPN, CELF1, GNA13, CTSC, FRS2, RNPS1, CORO1A, PDCD10, DDX42, PHB2, PTPMT1, CCR7, TNFAIP8L1, NACC2, CREB1, PARP1, CSNK2A1, CCN2, CTNNB1, CYP1B1, DDX3X, DHCR24, E2F1, E2F3, ECT2, EDN1, EGR1, ELK1, FLCN, CLN8, ERBB3, ERCC3, ESR1, FGF2, FGFR1, FGFR2, RRAS2, ATF6, RRP1B, FOXO1, ERC1, FOXO3, FLNA, ARL6IP1, PHLPP1, TRIM2, ARHGEF18, NCSTN, SIRT1, TARDBP, SCRIB, FOS, PHLDA3, NUP62, SLC7A11, FXN, ZNF385A, GATA6, GBA, LATS2, B4GALT1, GJA1, BBC3, PRELID1, CHMP2A, GCLC, GNAI2, SFN, DYNAP, GRK5, GRIK5, GRINA, TBK1, GSK3B, EEF2K, NENF, ANXA1, HIF1A, HMGB1, FOXA1, APAF1, HNRNPK, HOXA13, APC, HSPA1B, HSPA5, XIAP, HSP90AA1, HSP90AB1, ICAM1, APOE, IGF1R, IKBKB, IL1A, FASLG, IL6, IL6ST, ITGB1, ITPKB, ARF4, KIT, KPNA1, KRAS, RHOB, NUGGC, LDHA, LRP6, LYN, ARRB1, SMAD3, SMAD4, MCL1, MDM2, MDM4, MECP2, MEF2C, MGMT, MAP3K9, MAP3K11, MYBL2, MYC, NAIP, ATM, NF2, NFE2L2, NFKB1, NME2, NQO2, NOTCH1, NOTCH2, NPM1, CHST11, SERPINE1, PAWR, UTP11, PIAS4, SIX4, SERPINB9, PIK3CD, PIK3CG, PIK3R1, PIN1, PLAGL2, PMAIP1, DDIT4, PPIA, DUS2, PHIP, PPP2R1B, FBXW7, ACER3, PRKAA1, AMBRA1, CCAR1, MAPK8, CTNNBL1, CIAPIN1, PAK5, SLC39A10, PTEN, PTPN6, BAK1, SNX6, RAF1, RAG1, RB1, REL, RELA, BCL6, RPL26, RPS3, RPS3A, RPS6KA3, RPS7, CCL3, CXCL12, CIDEC, MOAP1, MAP2K4, SFRP1, SRSF6, HHIP, PLEKHG2, BCL11B, BMP2, UBE2Z, SLC6A6, SNAI1, BNIP3, BNIP3L, SON, SOX4, SOX9, SOX11, BRCA1, BRAF, ZFP36L1, STAT1, STAT5B, AURKA, STXBP1, TCP1, TMBIM6, TFAP2A, TGFB2, TGFBR1, TGM2, TIAM1, TIMP3, TLE1, TLR3, TMF1, TOP2A, TP53, HSP90B1, TWIST1, UBC, UNG, VEGFA, WNT5A, XBP1, XRCC2, YWHAE, BTG2, PAX8, CDC73, PALB2, RNF122, NAA15, CPEB4, HMGA2, TXNDC5, ANP32E, RBM10, PICALM, CASP3, MIEN1, NSMAF, DYRK3, ZC3H8, CARD6, YBX3, CAV1, BECN1, TNFSF14, TNFSF10, TNFRSF10B, TNFRSF10A, CDK5R1, CCND2, ACVR1, SOCS3, BMF, PDCD5, MTDH, PNMA1, KLF4, HAND2, ATG5, VPS4B, BAG5, BAG4, BAG3, AKAP12, CD44, TRAF4, FNIP1, SPATA2, MELK, MFN2, KIF14	c5.go.bp.v7.4
GOBP_POSITIVE_REGULATION_OF_PEPTIDYL_TYROSINE_PHOSPHORYLATION	GO:0050731	HNBC all	0.0107078	4	0.640834	0.129679	4.9417	8.28648e-07	5.73992e-05	LYN, ATM, PAWR, CASP3	c5.go.bp.v7.4
GOBP_GLIAL_CELL_DIFFERENTIATION	GO:0010001	HNBC all	0.136221	75	0.318684	0.0645727	4.93528	8.56099e-07	5.87566e-05	CDK6, CEBPB, CEBPG, NLRP3, CLPTM1, CCR6, CCR7, EGR1, EP300, ERBB2, EZH2, FASN, ACIN1, XRCC6, GBA, PRELID1, ANXA1, HMGB1, IFNE, RBPJ, IL1A, IL6, IL6R, IRF2BP2, IRF1, ITGB1, ITGB8, ITPKB, KIT, LYN, SMAD7, CD46, DNAJB9, MYC, ATM, NOTCH2, PNP, PIK3CD, PIK3R1, PKNOX1, PPP3CB, LMBR1L, LRRC8A, B2M, PTPN6, BAK1, RAG1, BCL6, RORA, PRDM1, SFRP1, BCL11B, SOX4, SOX12, SP3, ZFP36L1, STAT3, STAT5B, ZFP36L2, TP53, VCAM1, VEGFA, XBP1, YY1, NKAP, NDFIP1, ZC3H8, AP3B1, THOC5, RUNX1, SOCS1, ATG5, FNIP1, TOX, MAFB	c5.go.bp.v7.4
GOBP_HEAD_DEVELOPMENT	GO:0060322	HNBC all	0.103038	53	0.356548	0.0723353	4.9291	8.83296e-07	6.00302e-05	CDK6, PIAS3, HAX1, CEBPB, TOB2, NLRP3, CLPTM1, PPARGC1B, CREB1, TMEM64, ERBB2, ACIN1, FOS, XRCC6, PRELID1, ANXA1, HMGB1, IRF1, ITPKB, LIF, LYN, SMAD7, CD46, MYC, NME2, NOTCH2, PNP, PIK3R1, FBXW7, PTPN6, RAG1, RB1, BCL6, CCL3, PRDM1, SFRP1, SOX4, SOX12, ZFP36L1, STAT5B, ZFP36L2, TAL1, KLF10, TLR3, XBP1, NKAP, NDFIP1, ZC3H8, AP3B1, RUNX1, SOCS1, TOX, MAFB	c5.go.bp.v7.4
GOBP_INTRINSIC_APOPTOTIC_SIGNALING_PATHWAY_BY_P53_CLASS_MEDIATOR	GO:0072332	HNBC all	0.0525965	24	0.468243	0.0950274	4.92746	8.90704e-07	6.00302e-05	CDK9, PARP1, EDN1, EZH2, INPP5F, FOXO1, FOXO3, GATA6, IGFBP5, IL6ST, SMAD3, SMAD4, NOTCH1, ATP2A2, PAK1, PIN1, RGS2, TRPC3, YY1, CAMK2B, BECN1, KLF4, HAND2, ROCK2	c5.go.bp.v7.4
GOBP_CELLULAR_RESPONSE_TO_ABIOTIC_STIMULUS	GO:0071214	HNBC all	0.351839	272	0.207362	0.0421012	4.92531	9.00429e-07	6.01438e-05	AKT3, BCL2L11, SH2B3, FEM1B, TRAP1, OPTN, TRIM28, CDK6, CDK9, ZMPSTE24, TNIP1, SEMA3A, RACK1, STK25, CEBPB, CEBPG, HEXIM1, POLR3G, CELF1, CD226, POLQ, PTGES3, CTSC, NUP50, NEK6, HPSE, USP19, TMED2, LILRA2, NUP42, FICD, ZNF277, PDCD10, USP18, NLRP3, TIRAP, CHUK, ERCC8, SLC15A4, CCR7, NACC2, CRK, MUC17, PARP1, SESN3, CCN2, PPP4R2, AP1G1, DHX9, DHFR, EDN1, APOBEC3F, SPRED2, EP300, ERN1, ESR1, ETS1, F3, DAGLB, FGF2, VASH1, ENPP4, INPP5F, ZNF365, SBNO2, ATF6, KLHDC10, SMG1, FOXM1, FOXO1, FLNA, NUP205, NUP210, PHLPP1, FMR1, SASH1, SMCHD1, SIRT1, DDAH1, NUP62, SLC7A11, FUS, XRCC6, ZNF385A, TRAF3IP1, GBA, GJA1, CHORDC1, EIF2AK1, RAPGEF1, GRINA, SETD2, TBK1, GSK3B, CERS2, ANXA1, HIF1A, UBE2K, HMGB1, HNRNPK, HSPA1B, HSPA5, XIAP, HSPA8, HSP90AA1, HSP90AB1, STING1, IFNAR2, APOE, IGF1R, NUP43, IKBKB, IL6, IL6ST, INSIG1, IRF1, ITGB1, JAK1, KLRD1, KRAS, CLEC12B, KMT5A, LBP, MUC21, LDLR, LETM1, LYN, SMAD3, MCL1, DNAJB9, MDM2, MEF2C, MGMT, MAP3K11, ABCC1, MYC, SERPINC1, ATM, NFE2L2, NFKB1, NPM1, NRAS, YBX1, MINK1, SERPINE1, PAK1, PAWR, CHCHD2, IER5, PDGFA, PIAS4, ABCB1, SERPINB9, PIK3CG, PIK3R1, PLSCR1, PMAIP1, TERF2IP, SLC38A2, SHLD2, PPIA, VPS13C, SEMA4C, PPM1B, WRAP53, TMEM33, RIF1, FBXW7, NPLOC4, MAPK1, TEX15, B2M, PSMA2, PSMA6, PSMB2, SPIRE1, PSMB4, PSMB5, RGMA, PSMD2, PSMD3, PSMD4, PSMD7, PSMD8, PSMD9, PSMD13, PSME1, PTEN, PTGS2, MAVS, TAOK1, PTPN6, BAK1, PTPRF, RAD51, RAF1, RAG1, RANBP2, RB1, RELA, BCL6, RORA, RPA2, RPL26, RPS3, CCL3, CXCL12, SELE, SFRP1, SRSF6, SGTA, BMP2, BMPR1A, SNAI1, BRCA1, STAT1, STAT5B, TMBIM6, TGFB2, TGM2, TLR3, ACTG1, TSPAN6, TP53, C3, TRPC3, TWIST1, UBE2N, VEGFA, EZR, DAGLA, WNT5A, XBP1, XRCC1, YWHAE, ZYX, DEK, SETD6, KLHL15, NDFIP1, HMGA2, NDEL1, CAMK2B, SESN2, KREMEN1, STK24, RNF135, DYRK3, PPP1R15B, YBX3, THOC5, CAV1, SOCS1, PNPT1, SNX4, SOCS3, OSMR, KLF4, HAND2, ROCK2, BAG5, BAG4, BAG3, BAG2, CD44, TRAF4, MATR3, SPATA2, LRIG2, NUAK1, NUP153, THOC1	c5.go.bp.v7.4
GOBP_CELLULAR_RESPONSE_TO_ANTIBIOTIC	GO:0071236	HNBC all	0.0155754	6	0.594181	0.121175	4.9035	1.00532e-06	6.6141e-05	BCL2L11, HIF1A, LYN, MEF2C, BAK1, CASP3	c5.go.bp.v7.4
GOBP_CIRCULATORY_SYSTEM_DEVELOPMENT	GO:0072359	HNBC all	0.0330172	14	0.51857	0.106901	4.85091	1.30884e-06	8.51432e-05	CDK6, TPPP, NCSTN, DICER1, IL6, KRAS, LDLR, LYN, POU3F2, PTEN, SKI, SOX4, SOX11, B4GALT5	c5.go.bp.v7.4
GOBP_RESPONSE_TO_OXIDATIVE_STRESS	GO:0006979	HNBC all	0.0426701	19	0.508397	0.10585	4.80297	1.66102e-06	0.000105306	TANK, CDKN1A, ZMPSTE24, ECT2, EEF1D, EGR1, ELK1, SIRT1, XRCC6, HSPA5, RHOB, MDM2, ATM, RAD51, RPL26, SFRP1, NUCKS1, TP53, HMGA2	c5.go.bp.v7.4
GOBP_HOMEOSTASIS_OF_NUMBER_OF_CELLS	GO:0048872	HNBC all	0.192557	117	0.268138	0.0559053	4.79629	1.71681e-06	0.000107928	CDKN1A, VAV3, CEBPB, CEBPG, CORO1A, PHB2, NLRP3, TIRAP, TNFRSF13C, CLPTM1, SLC15A4, CCR6, CCR7, TMIGD2, TICAM1, CTPS1, BTLA, AP1G1, EGR1, ELF4, TXLNA, EP300, ERBB2, EZH2, FKBP1A, NCSTN, SCRIB, XRCC6, GBA, PRELID1, TBK1, ANXA1, HMGB1, ICAM1, IFNE, RBPJ, IL1A, IL6, IL6R, IL6ST, IRF2BP2, IRF1, ITGB1, ITPKB, KIT, LCP1, CD180, LYN, SMAD3, SMAD7, CD46, DNAJB9, MEF2C, ATM, NOTCH2, PNP, PAK1, IL21R, PAWR, PIK3CD, PIK3CG, PIK3R1, PKNOX1, SHLD2, LAX1, RIF1, PPP3CB, LMBR1L, PRKAR1A, LRRC8A, B2M, TWSG1, SLC39A10, PTPN6, BAK1, RAB27A, RAG1, BCL6, RORA, RPS3, PRDM1, SFRP1, BCL11B, SLC7A1, SOX4, SOX11, SOX12, SP3, ZFP36L1, STAT3, STAT5B, ZFP36L2, TP53, UNG, VCAM1, XBP1, YES1, YY1, NKAP, NDFIP1, AKAP17A, CASP3, ZC3H8, AP3B1, CAV1, RUNX1, SOCS1, TNFSF14, DCAF15, EXO1, SOCS6, ATG5, CD44, FNIP1, TOX, MAFB, THOC1	c5.go.bp.v7.4
GOBP_B_CELL_ACTIVATION	GO:0042113	HNBC all	0.290177	205	0.221005	0.0461467	4.78919	1.77807e-06	0.000109813	TOB1, CDK4, ZMPSTE24, PIAS3, TADA3, CEBPB, CEBPG, LAMTOR5, PAIP1, POLR3G, CELF1, CTCF, CD226, POLR1G, HPSE, HNRNPA0, TMED2, LILRA2, TENT4A, PDCD10, NLRP3, TIRAP, CHUK, NIBAN1, CCR7, TMIGD2, UHMK1, CREB1, TICAM1, CCN2, CTNNB1, CYP1B1, DDX3X, DHX9, E2F1, EEF2, EGR1, EIF2S3, EIF4G2, EIF5A, EP300, ERBB2, ERBB3, ERN1, ESR1, ETS1, F3, FGF2, CPEB3, HABP4, FMR1, LARP1, TARDBP, SF3B1, SCRIB, KPNA6, PLXNB2, FUS, XRCC6, MCOLN2, GAPDH, HINFP, GATA6, AGO1, GJA1, AGO2, TNRC6A, ATAD2, SETD2, TBK1, GSK3B, H1-0, H1-2, H1-4, ANXA1, HIF1A, HMGB1, HNRNPC, HNRNPD, HNRNPU, HSPA1B, HSPA8, HSP90AA1, NLRP9, STING1, RBPJ, IL1A, IL6, IL6R, IL6ST, IRF1, ITGA3, ITGB8, KIT, KRAS, LIN28B, LBP, LIMS1, ARNT, SMAD1, SMAD3, CD46, MEF2C, MYC, NCL, ATM, NFE2L2, NFKB1, NOTCH1, NPM1, YBX1, P2RX7, SERPINE1, PAWR, PAX6, PDE4D, SERPINB9, PIK3CD, PIK3R1, PKM, PLSCR1, POLR2D, POLR2F, SLC38A2, SHLD2, YTHDF1, RIF1, DNAJA4, PRKAA1, POLR3E, PLGRKT, MAPK1, MAPK8, EIF5A2, B2M, PTAFR, PTEN, PTGS2, ARID1B, MAVS, METTL14, RAB27A, RELA, ACTB, GUF1, ROBO1, RORA, RPL5, RPL26, RPS3, RPS4X, RPS7, CCL3, TENT4B, STMP1, BMP2, SMARCD1, SOX4, SOX9, SOX11, SP1, BRCA1, BRAF, STAT1, STAT3, STAT5B, ACTC1, TFAP2A, TGFBR1, TLE1, TLR3, ACTG1, TMF1, TP53, C3, TWIST1, VEGFA, EZR, WNT5A, XBP1, CNBP, DEK, HMGA2, SLC7A5, RCC1L, RBM10, ARID1A, POLR1B, POLDIP3, RNF135, SMARCA5, YBX3, CAV1, RUNX1, EIF3C, KAT2B, PDCD5, DDX21, LRRFIP1, KLF4, RPL23, HAND2, ROCK2, BAG2, PPM1F	c5.go.bp.v7.4
GOBP_POSITIVE_REGULATION_OF_SIGNALING	GO:0023056	HNBC all	0.0765447	37	0.398481	0.0832294	4.78774	1.79083e-06	0.000109813	TANK, CDKN1A, ZMPSTE24, ERCC8, IKBIP, PARP1, XRRA1, ECT2, EEF1D, EGR1, ELK1, SIRT1, XRCC6, ANXA1, HSPA5, ICAM1, RHOB, MDM2, MYC, ATM, POLG, PRKAA1, USP28, BAK1, RAD51, RPL26, SFRP1, NUCKS1, AEN, BRCA1, TP53, VCAM1, XRCC2, NABP2, HMGA2, CASP3, LZIC	c5.go.bp.v7.4
GOBP_REGULATION_OF_CELL_CYCLE_G1_S_PHASE_TRANSITION	GO:1902806	HNBC all	0.0677406	32	0.415685	0.0867954	4.78925	1.77753e-06	0.000109813	CDK2, CDKN1A, CDKN1B, CARM1, ARID3A, E2F1, EP300, CNOT1, CNOT6L, ZNF385A, GATA6, SFN, MDM2, MDM4, ATM, CNOT2, CNOT4, CNOT11, CNOT6, RPL26, SOX4, BRCA1, AURKA, TFDP1, TFDP2, TP53, BTG2, HMGA2, CDK5R1, CCNB1, RPL23, CDC25C	c5.go.bp.v7.4
GOBP_POSITIVE_REGULATION_OF_MYELOID_CELL_DIFFERENTIATION	GO:0045639	HNBC all	0.00686317	3	0.857253	0.180056	4.76103	2.04237e-06	0.00012422	PTEN, BNIP3, TP53	c5.go.bp.v7.4
GOBP_PANCREAS_DEVELOPMENT	GO:0031016	HNBC all	0.124735	67	0.323701	0.0683077	4.73886	2.27666e-06	0.000136347	BCL2L11, DNM1L, OPTN, ZMPSTE24, HAX1, LAMTOR5, SPTLC1, PHB2, SESN3, TICAM1, EXOC8, EEF1A1, EIF4G2, FLCN, EP300, ERN1, TPCN2, FOXK1, ATF6, RAB3GAP1, SMG1, FOXO1, FOXO3, SCFD1, LARP1, SIRT1, SH3BP4, GAPDH, GBA, TBK1, GSK3B, HIF1A, HMGB1, STING1, ITPR1, MCL1, ATM, PAFAH1B2, ATP6V1B2, ATP6V1E1, CTSA, VPS13C, FBXW7, DRAM1, PRKAA1, AMBRA1, PRKAB2, MAPK8, PSAP, QSOX1, SNX6, BNIP3, BNIP3L, SREBF1, STAT3, TP53, FYCO1, CASP3, SESN2, PIP4K2B, ULK1, BECN1, CDK5R1, MTMR3, BMF, MTDH, BAG3	c5.go.bp.v7.4
GOBP_ENDOCRINE_PANCREAS_DEVELOPMENT	GO:0031018	HNBC all	0.0224542	9	0.552166	0.116522	4.73872	2.27823e-06	0.000136347	ERBB4, IL6, IL6R, IL6ST, KIT, LIF, LYN, STAT3, SOCS3	c5.go.bp.v7.4
GOBP_AMINO_ACID_NEUROTRANSMITTER_REUPTAKE	GO:0051933	HNBC all	0.24201	159	0.238329	0.0503715	4.73143	2.36085e-06	0.000137981	RACK1, UNC13B, CHERP, GNA13, SLC12A7, CFTR, CORO1A, AKAP11, BTBD9, PDZD8, CCR6, CCR7, PARP1, SESN3, SLC30A7, DDB1, DDX3X, TMEM64, S1PR1, EDN1, SLC29A1, CLN8, ERN1, ESR1, EXT1, TPCN2, FOXK1, FGF2, FKBP1A, FOXO1, SIRT1, SLC39A14, SLC7A11, FXN, FTH1, G6PC, MCOLN2, FBXL5, GBA, CNNM4, GJA1, EIF2AK1, GNAI2, SFN, GRIK5, GRINA, COMMD9, MYLIP, HIF1A, HK2, HMGB1, HMOX2, FOXA1, XIAP, ICAM1, APOE, IGF1R, IGFBP5, IL1A, FASLG, IL6, INSIG1, IREB2, IRS1, ITPR1, ARF1, KIF5B, HRNR, STMN1, LDLR, LETM1, LRP6, LYN, SMAD3, SMAD4, SMAD7, ASGR2, MTTP, MYC, ATOX1, ATP1B3, NME2, ATP2A2, P2RX7, PAX6, TRPV2, PDE4D, LIMA1, PDK2, ATP6V1B2, ATP6V1E1, PIK3CG, PIK3R1, POLG, CCDC186, FBXW7, PPP3CB, PRKAA1, PRKAR1A, CAND1, MAPK1, EIF5A2, B2M, SLC39A10, SLC12A5, PTPN6, BAK1, RAF1, RORA, RYR2, SCO1, CCL3, CXCL11, CXCL12, TENT4B, NUCKS1, SLC1A1, VPS33A, WNK1, SLC2A4, SLC6A9, SLC8A1, SLC12A4, AACS, BNIP3, SOAT1, SOX4, STAT1, STAT3, STAU1, TMBIM6, TGM2, TIAM1, HSP90B1, TRPC3, VEGFA, WNT5A, XBP1, YWHAE, CNBP, ZNF236, SLC30A1, SLC30A4, ADIPOR2, TLCD3A, LPCAT1, GPR157, NDFIP1, PICALM, C19orf12, SESN2, SLC10A7, AP3B1, CAV1, RAB11A, KL, ATG5, SCARB1, SLC4A7	c5.go.bp.v7.4
GOBP_NEGATIVE_REGULATION_OF_CELL_DEATH	GO:0060548	HNBC all	0.168264	98	0.281893	0.0597957	4.71426	2.56682e-06	0.000148855	BCL2L11, HUWE1, OPTN, TOB1, CDKN1B, RACK1, ARIH2, SPTLC1, CELF1, CTSC, PHB2, SESN3, CSNK1A1, CSNK2A1, TICAM1, DDB1, PRXL2C, FLCN, DAGLB, CPEB3, ATF6, RAB3GAP1, CNOT1, FOXO1, FOXO3, FMR1, LARP1, SIRT1, TARDBP, SH3BP4, CNOT6L, HECTD1, TIPARP, FBXL5, GBA, GJA1, AGO2, TNRC6A, TBK1, MYLIP, GSK3B, HIF1A, HMGB1, HNRNPD, APC, HSPA1B, HSP90AA1, STING1, APOE, IL6, IRS1, LIN28B, LDLR, ARNT, SMAD7, MDM2, ATM, NFE2L2, P2RX7, PAFAH1B2, ANKIB1, YTHDF1, FBXW7, PRKAA1, AMBRA1, PTEN, METTL14, UPF1, SGTA, SUMO2, BNIP3, BNIP3L, SOX9, ZFP36L1, ZFP36L2, AURKA, TWIST1, EZR, WNT5A, BTG2, FYCO1, LPCAT1, NDFIP1, SESN2, PIP4K2B, ULK1, CAV1, KHSRP, BECN1, PNPT1, ADAM9, MTDH, ROCK2, BAG3, BAG2, PUM1, RNF40, CDC20	c5.go.bp.v7.4
GOBP_NEGATIVE_REGULATION_OF_RESPONSE_TO_STIMULUS	GO:0048585	HNBC all	0.00801828	3	0.698661	0.148457	4.70614	2.6701e-06	0.000153654	ARL6IP1, ITGB1, PER2	c5.go.bp.v7.4
GOBP_CELLULAR_RESPONSE_TO_LEPTIN_STIMULUS	GO:0044320	HNBC all	0.0531089	24	0.444583	0.0945045	4.70436	2.69329e-06	0.000153805	CDK9, PARP1, EDN1, EZH2, INPP5F, FOXO1, GATA6, IGFBP5, IL6ST, SMAD3, SMAD4, NOTCH1, ATP2A2, PAK1, PIN1, RGS2, RYR2, MAP2K4, TIAM1, TRPC3, YY1, BECN1, HAND2, ROCK2	c5.go.bp.v7.4
GOBP_CARBOHYDRATE_HOMEOSTASIS	GO:0033500	HNBC all	0.281281	196	0.221109	0.0470213	4.70233	2.72006e-06	0.000154158	AKT3, BCL2L11, WASF2, DLC1, SEC24B, VAV3, DEAF1, PDPN, FRS2, HPSE, TMED2, TPPP, PDCD10, TMIGD2, PPARGC1B, CCN2, CTNNB1, CYP1B1, AMOT, JAG1, DUSP5, DVL2, S1PR1, EDN1, EPHA2, EP300, ERBB2, ETS1, EXT1, F3, FGF2, FGFR2, FKBP1A, VASH1, SBNO2, CNOT1, FOXO1, PLXND1, KDM6B, EPB41L3, FLNA, SASH1, DICER1, SIRT1, SCRIB, DDAH1, PLXNB2, CEMIP2, GAB1, ZNF385A, GATA6, GBA, CNNM4, HEYL, AGO1, B4GALT1, GJA1, DKK4, AGO2, RRP7A, GLUL, RPL7L1, SETD2, TMOD2, ANXA1, HIF1A, HK2, HMGB1, FOXA1, APAF1, HYAL1, FMN1, RBPJ, IL1A, FASLG, IL6, ITGA3, ITGB1, ITGB8, JAK1, JUNB, MIA3, RHOA, RHOB, LRP6, SMAD1, SMAD3, SMAD4, MECP2, MEF2C, MEOX2, MMP2, NCL, ATM, NF2, NFE2L2, CNOT2, NOTCH1, NOTCH2, OPHN1, SERPINE1, PDGFA, SIX4, PGK1, PIK3CD, PIK3CG, PKM, PKNOX1, PODXL, SEMA4C, FBXW7, PPP3CB, SYNJ2BP, KIF16B, PRKAR1A, MAPK1, TWSG1, KNL1, PTEN, PTGS2, MIB1, SEMA6A, JCAD, SHROOM3, PTPN6, NECTIN1, RALA, BCL6, ROBO1, RORA, RPS7, SAT1, SFRP1, SKI, BMP2, SLC1A1, VPS33A, BMPR1A, SNAI1, SOX4, SOX9, SOX11, SP1, SP3, BRCA1, STAT1, TAL1, ACTC1, TFAP2A, TGFB2, TGFBR1, TGFBR3, TGM2, THBS2, TLR3, ACTG1, TMF1, TP53, C3, TWIST1, TXNRD1, VASP, VEGFA, WNT2, WNT5A, XBP1, XRCC2, LUZP1, PAX8, CDC73, ADIPOR2, PALB2, NAA15, HMGA2, FZD6, CASP3, RECK, CAV1, ACTL6A, RUNX1, ADAM15, ADAM9, NRP1, CDK5R1, BMERB1, ACVR1, MTDH, AIMP1, ACVR2B, KLF4, HAND2, ROCK2, TBPL1, SH3PXD2A, SEMA3E, MAFB	c5.go.bp.v7.4
GOBP_TRANSMEMBRANE_RECEPTOR_PROTEIN_TYROSINE_KINASE_SIGNALING_PATHWAY	GO:0007169	HNBC all	0.0107444	4	0.636048	0.135394	4.69775	2.78111e-06	0.000156432	CDK6, EMX2, PTEN, BTG2	c5.go.bp.v7.4
GOBP_RESPONSE_TO_UV_C	GO:0010225	HNBC all	0.240998	158	0.236345	0.0504482	4.68491	2.95961e-06	0.00016523	CDH2, DNM1L, CDS1, PRMT5, HAX1, STK25, CARM1, SEMA4D, CEBPB, PDPN, NLRP3, WDFY2, ADD1, CLIC1, PPARGC1B, CREB1, CREBL2, CRK, PARP1, CCN2, CTNNB1, DBN1, CCDC71L, TMEM64, JAG1, E2F1, ECT2, EDN1, EIF4G2, ZBTB7C, ETS1, EZH2, FGF2, FGFR1, ZNF365, FOXG1, ACIN1, RAB21, SPEN, FOXO3, PLXND1, FLNA, RCOR1, DICER1, SIRT1, FOS, PLXNB2, BRD1, XRCC6, ZNF385A, BLOC1S6, GATA6, HEYL, GJA1, GOLGA4, SFN, EEF2K, ANXA1, HIF1A, HMGB1, FOXA1, HNRNPU, HSPA1B, HSP90AB1, IL6, IL6R, IL6ST, ITPKB, JUNB, JUND, VWC2, KIT, RHOA, LIF, LIMS1, ARNT, LYN, CAPRIN1, SMAD1, SMAD3, SMAD4, SMAD5, SMAD7, MAP1B, CD46, MEF2C, NAP1L1, NF2, NFKB1, NME2, NOTCH1, NOTCH2, PNP, SERPINE1, PAK1, F11R, TRPV2, PIN1, PLXNA1, ASXL2, PLXNA3, PTEN, PTGS2, RAG1, RB1, RELA, BCL6, SMAP1, ROBO1, RPS6KA3, CXCL12, SFRP1, BMP2, SLC6A6, BMPR1A, SNAI1, SOX4, SOX9, SOX11, SOX12, ZFP36L1, STAT1, STAT3, STAT5B, SULT1E1, AURKA, TAL1, ZEB1, TGFB2, TGFBR1, KLF10, TIAM1, TWIST1, VEGFA, WNT2, XBP1, XRCC2, PAX8, NKAP, AKIRIN1, NDEL1, CAMK2B, NCOA3, SETD3, IFITM1, AP3B1, RUNX1, SOCS1, RAB11A, NRP1, ACVR1, SOCS3, ACVR1B, PKDCC, ACVR2A, ACVR2B, TOX, ZEB2	c5.go.bp.v7.4
GOBP_REGULATION_OF_INTRACELLULAR_SIGNAL_TRANSDUCTION	GO:1902531	HNBC all	0.095515	48	0.348754	0.0746344	4.67283	3.13738e-06	0.000173858	CDH2, CDK6, PRMT5, TPPP, CREB1, E2F1, EEF2, ERBB2, ERBB3, EZH2, ZNF365, FOXG1, SRGAP2, NCSTN, DICER1, GAP43, GBA, CERS2, ANXA1, IL6, IL6ST, KRAS, LDLR, LIF, LYN, NAB2, NF2, NOTCH1, POU3F2, MAPK1, PTEN, METTL14, RELA, CCL3, SKI, BMP2, BNIP3, SOX4, SOX9, SOX11, STAT3, TAL1, TGFB2, TIAM1, GPR157, CDK5R1, BMERB1, B4GALT5	c5.go.bp.v7.4
GOBP_ERYTHROCYTE_HOMEOSTASIS	GO:0034101	HNBC all	0.0386873	17	0.52169	0.111834	4.66486	3.26035e-06	0.000179343	BCL2L11, ERLIN1, TMED2, ATF6, GSK3B, HSPA5, INSIG1, NFE2L2, ATP2A2, TMEM33, FBXW7, SREBF1, TP53, HSP90B1, XBP1, EIF2A, PPP1R15B	c5.go.bp.v7.4
GOBP_CELLULAR_RESPONSE_TO_RADIATION	GO:0071478	HNBC all	0.388633	316	0.187411	0.0403099	4.64925	3.51462e-06	0.000191919	ZBTB33, TRAP1, TOB1, TRIM28, ZNF256, CDKN1A, CDKN1B, CDKN1C, SCML2, RACK1, PIAS3, BASP1, PRMT5, ZBTB18, SEMA4D, CEBPB, DEAF1, ERLIN1, HEXIM1, IGF2BP3, CELF1, CTCF, TOB2, MSL3, CBX1, PHB2, CBX3, FOXP4, ZNF354B, CLTC, JDP2, ZNF440, EID2B, PPARGC1B, NACC2, CREB1, CREM, PARP1, SPINDOC, SERPINA12, ZFP90, CTNNB1, AP2A1, ZNF846, DDX3X, DDX6, MIER3, ZNF431, DHFR, ATN1, E2F1, EDN1, EGR1, EIF4EBP1, EIF4EBP2, FLCN, EP300, ESR1, ETS2, EZH2, BPTF, FOXK1, FGFR2, MTF2, CPEB3, BAHD1, FOXG1, SBNO2, KDM2A, SPEN, CNOT1, FOXM1, FOXO1, FOXO3, HIC2, CIC, FLNA, RCOR1, SIN3B, FMR1, SMCHD1, LARP1, DICER1, SIRT1, TARDBP, RBFOX2, ZMYND8, FRK, CNOT6L, XRCC6, GAPDH, HINFP, GATA6, HEYL, AGO1, GJA1, EIF2AK1, AGO2, GCLC, TNRC6A, ATAD2, UHRF1, GSK3B, MDFIC, H1-0, H1-2, H1-4, H2AC8, H3-3B, HDGF, HIVEP1, HMGB1, FOXA1, HNRNPA1, HNRNPA2B1, HNRNPC, HNRNPD, HNRNPU, HSPA8, H3C15, ID4, APOE, IGFBP5, RBPJ, FASLG, IL6, IRF2BP2, ILF3, INSIG1, IREB2, IRF1, SLC27A1, KMT5A, ZNF749, LIMS1, ZBTB34, CAPRIN1, SMAD3, SMAD4, SMAD5, SMAD7, MBD1, MDM2, MDM4, MECP2, MEF2C, MYC, ZFHX3, NAB2, NCL, NFIX, NFKB1, CNOT2, NOTCH1, NOTCH2, YBX1, ZBTB21, PAWR, PAX6, PAX9, RLIM, PAIP2, PHF21A, PDGFA, PIAS4, SIX4, PGGT1B, EXOSC10, GNL3L, BCOR, YTHDF1, RIF1, PHF10, FBXW7, PRKAA1, DEPDC1, ATF7IP, CCAR1, OTUD7B, GATAD2B, SCAF4, FNIP2, TSHZ3, PHF12, ZBTB4, BEND3, MIER1, METTL14, PURB, CREBZF, SNX6, RB1, RELA, UPF1, RGS2, BCL6, RNF2, RPS3, RPS14, SALL2, SATB1, ATXN1, PRDM1, PRDM16, SFRP1, SRSF2, TENT4B, NSD1, CPEB1, SHMT2, BMI1, SKI, BMP2, H3C13, SMARCA2, SMARCC2, SNAI1, SOX9, SOX11, SP3, BRCA1, SREBF1, ZFP36L1, STAT1, STAT3, ZFP36L2, TAL1, ZEB1, TMBIM6, TFAP2A, TFDP2, TGIF1, KLF10, TLE1, TLE4, TP53, TRPS1, TWIST1, UBC, UBE2D3, UBE2I, VEGFA, EZR, WNT5A, YY1, YWHAB, SF1, CNBP, ZNF24, ZBTB25, ZNF75A, ZNF85, ZNF134, ZNF148, PRDM2, BTG2, ZNF557, BHLHE41, NKAP, CDC73, HMBOX1, BEND5, EHMT1, ZNF669, LPCAT1, STN1, PHC3, CTC1, CPEB4, ASXL3, KMT2D, HMGA2, USP9X, RBM10, H2AC6, H2AC18, H2AC20, H3C4, SESN2, COA8, LCOR, ZC3H8, ZBTB37, SMARCA5, CBX2, PCGF1, HAT1, H2AC12, YBX3, CGGBP1, UNK, BHLHE40, CAV1, KHSRP, RUNX1, EED, CREG1, CDK5R1, PER2, MBD2, ZNF439, LRRFIP1, MTDH, MTA2, ACVR2B, KLF4, RPL23, ITM2B, ROCK2, BAG3, FNIP1, PPM1F, PUM1, ZEB2, ZBTB39, ZBTB5	c5.go.bp.v7.4
GOBP_LYMPHOID_PROGENITOR_CELL_DIFFERENTIATION	GO:0002320	HNBC all	0.426988	367	0.178512	0.0385085	4.63565	3.75162e-06	0.000199651	MED6, NAMPT, TRIM28, CDK4, CDK9, CDKN1C, ZNF267, TNIP1, RACK1, HAX1, ZBTB18, TADA3, CARM1, CEBPB, DEAF1, CEBPG, CCT4, PAIP1, TAF6L, CTCF, NFAT5, PTGES3, MAP3K2, ARPP19, DBF4, GCN1, SUPT16H, NLRP3, CHUK, MYSM1, NIBAN1, CCR7, UHMK1, PPARGC1B, CREB1, CREBL2, PARP1, ALG10B, ZFP90, TICAM1, CCN2, CTNNB1, CREBRF, DDB1, DDX3X, DHX9, JAG1, ARID3A, DVL2, E2F1, E2F3, S1PR1, EDN1, EEF2, EGR1, EIF2S3, EIF4G2, EIF5A, ELF2, ELF4, ELK1, TET3, FLCN, ZBTB7C, EP300, ERBB2, ERBB4, ESR1, ETS1, ETS2, ACSL3, BPTF, MED19, ZNF485, FOXK1, FGF2, FGFR2, MTF2, ZNF507, CPEB3, MLXIP, SBNO2, ATF6, HABP4, RAB3GAP1, FOXM1, RRP1B, FOXO1, PPRC1, FOXO3, POGZ, PLXND1, KDM6B, FMR1, ZNF629, LARP1, NCSTN, SIRT1, ATP1B4, FOS, DDAH1, KPNA6, NUP62, PLXNB2, FUS, XRCC6, GABPB1, CNEP1R1, HINFP, GATA6, GBA, HEYL, AGO1, PELP1, AGO2, ZNF544, ZNF841, ATAD2, MED4, TBK1, UHRF1, ABT1, SERTAD3, MDFIC, H1-0, H1-2, H1-4, ANXA1, HIF1A, HIVEP1, HMGB1, FOXA1, HNRNPA1, HNRNPD, HNRNPK, HNRNPU, HOXA13, HOXB5, HOXC10, HSPA5, HSP90AA1, HSP90AB1, ICAM1, STING1, ZNF850, CAVIN4, APOE, RBPJ, IKBKB, IL1A, IL6, ILF3, IRF1, IRS1, JUNB, JUND, SLC27A1, ARF4, LDLR, LIF, LMO2, CHCHD10, LRP6, ARNT, ARRB1, SMAD1, SMAD3, SMAD4, SMAD5, SMAD7, MDM2, MDM4, MECP2, MEF2C, MEOX2, ASS1, MYBL1, MYBL2, MYC, ZFHX3, PPP1R12A, NCL, ATM, NEK2, NFIA, NFE2L2, NFIX, NFKB1, NFYA, NFYB, NFYC, NME2, NOTCH1, NPM1, YBX1, NVL, SERPINE1, PAWR, PAX6, PAX9, CHCHD2, IER5, SIX4, PIK3R1, PIN1, PKM, PKNOX1, PLAGL2, PLSCR1, POLR2D, POU3F2, RNF111, YTHDF1, ZNF770, PHIP, WRAP53, ASXL2, PHF10, PPP3CB, PRKAA1, ATF7IP, CCAR1, KDM3A, CAND1, MAPK1, RNF20, EIF5A2, ARNTL2, RGMA, PSMD9, PTAFR, PTGS2, CNOT6, ARID1B, MAVS, METTL14, KMT2C, RAB27A, RAF1, RB1, KDM5A, REL, RELA, GPBP1L1, RNF4, ELOVL5, RNF6, GUF1, RORA, RPL5, RPL26, RPS4X, RPS6KA3, SALL2, PRDM16, MAP2K4, SFRP1, NSD1, ZFP62, NUCKS1, BCL11B, SKI, BMP2, GPBP1, SLC6A9, BMPR1A, SMARCA2, SMARCC2, SMARCD1, SNAI1, SOAT1, SOX4, SOX9, SOX11, SOX12, SP1, SP3, BRCA1, SREBF1, STAT1, STAT3, STAT5B, TAL1, TCP1, TEF, TFAP2A, TFDP1, TFDP2, TGFB2, TGFBR1, KLF10, TLR3, TMF1, TOP2A, TP53, CCT3, TWIST1, UBC, VEGFA, WNT2, WNT5A, XBP1, XPC, YY1, YWHAH, CNBP, ZNF24, ZNF148, PRDM2, PAX8, CDC73, HMBOX1, AKIRIN1, STN1, PTGES2, NAA15, CTC1, TNKS2, ASXL3, KMT2D, SETD7, HMGA2, RCC1L, CDT1, NCOA3, ARID1A, PICALM, CDC7, FZD4, SESN2, PCBD2, SETD3, POLDIP3, PCGF5, NSMAF, ZC3H8, GLYR1, SMARCA5, FIZ1, YBX3, AP3B1, THOC5, ACTL6A, RUNX1, EIF3C, KAT2B, PER2, WASL, ACVR1, CCT6A, ACVR1B, ACVR2A, MTDH, MTA2, KLF4, MED7, HAND2, SCARB1, AKAP12, ZNF516, DLGAP5, ZEB2, CDC5L, SUPT7L, MAFB, THOC1, CDH1	c5.go.bp.v7.4
GOBP_NEGATIVE_REGULATION_OF_MYELOID_LEUKOCYTE_DIFFERENTIATION	GO:0002762	HNBC all	0.222897	142	0.243206	0.0524714	4.63502	3.76296e-06	0.000199651	SH2B3, CDK6, SEMA3A, PIAS3, SEMA4D, CTSC, TOB2, FRS2, USP19, PDCD10, PHB2, NLRP3, CCR7, ARHGAP42, CTNNB1, AMOT, GRK2, EDN1, EPHA2, DAND5, SPRED2, FLCN, ERBB2, FGF2, FKBP1A, VASH1, CHSY1, FOXO1, DICER1, CD2AP, FXN, TRAF3IP1, GATA6, GBA, AGO1, GJA1, DKK4, GNAI2, TBK1, MYLIP, GSK3B, CERS2, ANXA1, HIF1A, HMGB1, FOXA1, HOXC10, HSP90AB1, APOE, IGFBP5, RBPJ, FASLG, IL6, IRF1, RHOA, LBP, LDLR, LYN, ARRB1, SMAD3, SMAD4, SMAD7, MECP2, MEF2C, MEOX2, MYC, NFKB1, NME2, NOTCH1, NOVA2, ATP2A2, P2RX7, SERPINE1, PAK1, PAX6, PDE4D, EVL, PDGFA, PGK1, PIK3CG, PIK3R1, PIN1, BCOR, SEMA4C, PPM1B, FBXW7, SYNJ2BP, DNAJA4, PLXNA3, NPLOC4, B2M, OTUD7B, TWSG1, PTEN, MAVS, SEMA6A, PTPN6, RB1, REL, RGS2, BCL6, RNF6, ROBO1, CCL3, SFRP1, SRSF6, SKI, BMP2, BMPR1A, SOX9, SOX11, STAT1, TGFB2, TGFBR1, THBS2, TLR3, TP53, TWIST1, EZR, WNT5A, YY1, YWHAH, PAX8, CUEDC2, NDFIP1, KREMEN1, RNF135, HOOK3, ZC3H8, YBX3, DOCK7, KHSRP, RUNX1, SOCS1, NRP1, CDK5R1, ACVR2B, KLF4, ROCK2, SEMA3E, MAFB, THOC1	c5.go.bp.v7.4
GOBP_POSITIVE_REGULATION_OF_PROTEIN_METABOLIC_PROCESS	GO:0051247	HNBC all	0.047194	21	0.46726	0.100734	4.63856	3.69971e-06	0.000199651	CDK9, PARP1, EDN1, FOXO1, FOXO3, IGFBP5, IL6ST, SMAD3, SMAD4, NOTCH1, ATP2A2, PAK1, PIN1, RGS2, TRPC3, YY1, CAMK2B, BECN1, KLF4, HAND2, ROCK2	c5.go.bp.v7.4
GOBP_POSITIVE_REGULATION_OF_IRE1_MEDIATED_UNFOLDED_PROTEIN_RESPONSE	GO:1903896	HNBC all	0.00838833	3	0.639665	0.137956	4.63674	3.73216e-06	0.000199651	SEMA3A, CASP3, CDK5R1	c5.go.bp.v7.4
GOBP_REGULATION_OF_CELL_DEVELOPMENT	GO:0060284	HNBC all	0.100415	51	0.340025	0.0734588	4.62879	3.87696e-06	0.00020425	BCL2L11, SH2B3, TRIM10, CDK6, CEBPG, ADD1, SLC15A4, DNASE2, ETS1, ACIN1, FOXO3, RCOR1, NCSTN, RBFOX2, SLC7A11, BRD1, ANXA1, HIF1A, HMGB1, HSPA1B, IL6, IREB2, ITPKB, KIT, ARNT, LYN, SMAD5, PIK3CD, PKNOX1, NCAPG2, B2M, BAK1, RB1, BCL6, SMAP1, RPS14, RPS24, SP3, ZFP36L1, STAT1, STAT3, STAT5B, TAL1, TGFBR3, VEGFA, CASP3, DYRK3, ACVR1B, ACVR2A, MAFB, PTBP3	c5.go.bp.v7.4
GOBP_MULTICELLULAR_ORGANISMAL_HOMEOSTASIS	GO:0048871	HNBC all	0.202706	125	0.253931	0.0549711	4.61936	4.0557e-06	0.000210699	SH2B3, TOB1, RBM5, CDK6, CDKN1A, CDKN1B, CDKN1C, CDKN3, DLC1, CEBPB, CHERP, PDPN, CELF1, CTCF, TOB2, PDCD10, B4GALT7, PHB2, NACC2, CTNNB1, CYP1B1, DLG3, E2F1, E2F3, EMD, FLCN, ZBTB7C, ERBB2, ERBB4, ETS1, FABP7, FGFR2, VASH1, DICER1, SCRIB, DDAH1, NUP62, SH3BP4, FRK, FTH1, TES, GATA6, B4GALT1, GJA1, EIF2AK1, INTU, SFN, RAPGEF1, CERS2, H2AC8, APC, HSPA1B, APOE, IGFBP5, RBPJ, IL1A, IL6, IRF1, LIF, LYN, SMAD1, SMAD3, SMAD4, SMAD7, MDM4, MEF2C, MYC, ATM, NF2, NOTCH1, NPM1, PAK1, PAWR, PBRM1, FBXW7, SYNJ2BP, AMBRA1, PRKAR1A, B2M, TWSG1, PTEN, PTPN6, BAK1, RAF1, RB1, BCL6, ROBO1, SFRP1, BCL11B, SKI, BMP2, SLC16A2, SMARCA2, SOX4, SOX9, SOX11, STAT1, STRN, KLF9, TFAP2A, TFDP1, TGFB2, TGFBR1, TGFBR3, KLF10, TP53, WNT5A, DDR1, BTG2, CDC73, AKIRIN1, NDFIP1, RBM10, H2AC6, CASP3, IFITM1, CAV1, BECN1, CD164, KAT2B, PER2, PDCD5, AIMP1, KLF4, MFN2	c5.go.bp.v7.4
GOBP_INTRINSIC_APOPTOTIC_SIGNALING_PATHWAY	GO:0097193	HNBC all	0.258483	174	0.227634	0.0492997	4.61736	4.09467e-06	0.000211257	BCL2L11, DNM1L, OPTN, TOB1, ZMPSTE24, RACK1, ARIH2, HAX1, LAMTOR5, SPTLC1, PAIP1, IGF2BP3, CELF1, CTSC, USP19, HNRNPA0, TENT4A, PHB2, TIRAP, SESN3, CSNK1A1, CSNK2A1, TICAM1, EXOC8, DHX9, E2F1, EEF1A1, PRXL2C, EIF4G2, FLCN, EP300, ERN1, TPCN2, FOXK1, DAGLB, CPEB3, ATF6, RAB3GAP1, CNOT1, SMG1, FOXO1, FOXO3, SCFD1, FMR1, LARP1, SIRT1, TARDBP, SH3BP4, CNOT6L, FUS, HECTD1, GAPDH, FBXL5, GBA, AGO2, TNRC6A, TBK1, MYLIP, GSK3B, HIF1A, UBE2K, HMGB1, APAF1, HNRNPC, HNRNPD, HNRNPU, HSPA1B, HSPA8, HSP90AA1, HSP90AB1, STING1, APOE, IL6, IRS1, ITPR1, LIN28B, LDLR, ARNT, SMAD7, MCL1, MDM2, HNRNPM, ATM, NFE2L2, NPM1, YBX1, OPHN1, P2RX7, PAFAH1B2, PGAM1, ATP6V1B2, ATP6V1E1, PIK3CG, ANKIB1, DDX49, CTSA, VPS13C, YTHDF1, PPP1R3D, FBXW7, DRAM1, PRKAA1, AMBRA1, PRKAB2, MAPK8, PSAP, PSMA2, PSMA6, PSMB2, PSMB4, PSMB5, PSMD2, PSMD3, PSMD4, PSMD7, PSMD8, PSMD9, PSMD13, PSME1, PTEN, QSOX1, METTL14, SNX6, RAD23B, UPF1, RPL5, RPS7, TENT4B, SGTA, SUMO2, BNIP3, BNIP3L, SREBF1, ZFP36L1, STAT3, ZFP36L2, AURKA, TIMP3, TMF1, TP53, TWIST1, UBC, EZR, XPO1, YWHAB, BTG2, FYCO1, PSME3IP1, RBM10, CASP3, SESN2, PIP4K2B, ULK1, YBX3, CAV1, KHSRP, BECN1, PNPT1, ADAM9, PABPC4, CDK5R1, MTMR3, BMF, MTDH, RPL23, ROCK2, SCARB1, BAG5, BAG3, BAG2, PUM1, RNF40, LRIG2, CDC20	c5.go.bp.v7.4
GOBP_MITOCHONDRIAL_GENOME_MAINTENANCE	GO:0000002	HNBC all	0.226498	145	0.237842	0.0523099	4.54678	5.72189e-06	0.00028537	SH2B3, CDKN1A, CCL26, RACK1, PIAS3, USP18, CHUK, TNFRSF13C, CCR6, CCR7, COL1A2, EDARADD, CRK, S1PR1, EDN1, EGR1, TXLNA, F3, ACSL1, FGF2, FOXO1, FOXO3, SIRT1, FOS, GBP2, RAPGEF1, TBK1, CXCL2, ANXA1, HIF1A, UBE2K, HNRNPA2B1, HSPA1B, HSPA8, HSP90AA1, HSP90AB1, H3C15, ICAM1, IFNE, IFNAR2, IKBKB, IL1A, FASLG, IL6, IL6R, IL6ST, IL10RB, IRF1, IRS1, ITGB1, JAK1, JUNB, ARF1, SLC27A1, KIT, KRAS, LBP, LCP1, LIF, LIFR, LIMS1, SMAD4, MCL1, MMP2, MYC, NFKB1, IL21R, PIAS4, PIK3CD, PIK3R1, PLP2, BRWD1, OTUD4, PPIA, ZC3H15, B2M, PSMA2, PSMA6, PSMB2, PSMB4, PSMB5, PSMD2, PSMD3, PSMD4, PSMD7, PSMD8, PSMD9, PSMD13, PSME1, PTAFR, PTGS2, MAVS, PTPN6, RALA, RAP1B, RELA, BCL6, ROBO1, RORA, RPLP0, CCL3, CXCL11, CXCL5, CXCL12, WNK1, H3C13, FSCN1, STAT1, STAT2, STAT3, STAT5A, STAT5B, ZEB1, TCP1, TP53, HSP90B1, TWIST1, UBC, UBE2N, VCAM1, VEGFA, WNT5A, RNF113A, ADIPOR2, CAMK2B, MKKS, CANX, FZD4, H3C4, CASP3, SPPL2A, IFITM1, CAV1, RUNX1, SOCS1, TNFSF14, H2BC11, SOCS3, OSMR, BAG4, CD44, TRAF4, SPATA2, GAB2, OXSR1	c5.go.bp.v7.4
GOBP_CELLULAR_RESPONSE_TO_PEPTIDE	GO:1901653	HNBC all	0.0769744	37	0.380786	0.0839263	4.53714	5.98726e-06	0.000296627	CDK2, CDK4, CDK9, CDKN1A, CDKN1B, CARM1, SDE2, ARID3A, E2F1, EP300, CNOT1, FOXM1, CNOT6L, ZNF385A, GATA6, SFN, HSP90AB1, MDM2, MDM4, ATM, CNOT2, CNOT4, CNOT11, CNOT6, RPL26, SOX4, BRCA1, AURKA, TFDP1, TFDP2, TP53, BTG2, HMGA2, CDK5R1, CCNB1, RPL23, CDC25C	c5.go.bp.v7.4
GOBP_REGULATION_OF_OSTEOCLAST_DIFFERENTIATION	GO:0045670	HNBC all	0.0457185	20	0.447317	0.0992078	4.50889	6.83471e-06	0.000336385	CDK6, ETS1, FOXO3, RBFOX2, BRD1, HIF1A, HSPA1B, ARNT, LYN, NCAPG2, B2M, SMAP1, ZFP36L1, STAT1, STAT3, STAT5B, TAL1, ACVR1B, ACVR2A, MAFB	c5.go.bp.v7.4
GOBP_POSITIVE_REGULATION_OF_INTRACELLULAR_SIGNAL_TRANSDUCTION	GO:1902533	HNBC all	0.0839191	41	0.365344	0.0811277	4.50332	7.01482e-06	0.000342993	CTDSP2, CDK2, CDK4, CDK6, CTDSPL, CDKN1A, CDKN1B, CARM1, NACC2, ARID3A, E2F1, EP300, EZH2, CNOT1, CNOT6L, ZNF385A, SFN, APC, MDM2, MDM4, ATM, CNOT2, CNOT4, CNOT11, PTEN, CNOT6, RB1, RPA2, RPL26, SOX4, AURKA, TFDP1, TFDP2, TP53, WEE1, BTG2, ZNF655, CDC73, CCNB1, KLF4, CDC25C	c5.go.bp.v7.4
GOBP_POSITIVE_REGULATION_OF_PROTEIN_CATABOLIC_PROCESS	GO:0045732	HNBC all	0.0553112	25	0.424718	0.0949542	4.47287	8.08248e-06	0.00039263	HAX1, SEMA4D, DLG3, DOCK3, DVL2, ERBB3, ERBB4, ICAM1, IL6, IL6R, IL6ST, KIT, LIF, LYN, NCAPG2, FBXW7, STAT3, TAL1, TGFA, TP53, VEGFA, NRP1, ACVR1, SOCS3, CD44	c5.go.bp.v7.4
GOBP_LEUKOCYTE_APOPTOTIC_PROCESS	GO:0071887	HNBC all	0.0719739	34	0.379008	0.0848194	4.46841	8.25154e-06	0.000398257	CDH2, CDK6, PRMT5, TPPP, ERBB2, ERBB3, ZNF365, NCSTN, DICER1, GAP43, GBA, IL6, IL6ST, KRAS, LDLR, LIF, LYN, NAB2, NOTCH1, POU3F2, MAPK1, PTEN, METTL14, RELA, SKI, BMP2, BNIP3, SOX4, SOX9, SOX11, STAT3, TAL1, GPR157, B4GALT5	c5.go.bp.v7.4
GOBP_ANIMAL_ORGAN_MORPHOGENESIS	GO:0009887	HNBC all	0.212624	133	0.24034	0.0538565	4.46259	8.4768e-06	0.000406506	CDH2, AKT3, BCL2L11, CDK6, SEMA3A, DLC1, BASP1, SEC24B, FRS2, CREB1, CRK, CTNNB1, CEP120, SPATA5, E2F1, S1PR1, FBXO45, EMX2, EP300, ERBB4, ETS1, EXT1, EZH2, ACSL3, BPTF, FGFR2, XRN2, ZNF365, FOXG1, RAB3GAP1, SHANK2, KDM6B, CIC, FLNA, ADGRL2, SRGAP2, NCSTN, RBFOX2, PLXNB2, SLC7A11, XRCC6, TIPARP, GBA, WDR62, SETD2, ANKRD11, GSK3B, HIF1A, HMGCS1, APAF1, HNRNPD, HSPA5, NDST1, RBPJ, ARF4, KIF5B, KRAS, RHOA, STMN1, LRP6, SMAD1, MECP2, MMP2, MT-CO1, ZFHX3, ATM, NF2, NOTCH1, OPHN1, PAFAH1B2, PAK1, PAX9, SLC38A2, POU3F2, DDIT4, NDE1, SEMA4C, PLXNA3, WDR11, MAPK1, GNG12, B2M, TWSG1, PTEN, METTL14, BAK1, PTBP2, RAF1, PLEKHA1, GNB4, RGS2, ACTB, ROBO1, RORA, ATXN1, CXCL12, SFRP1, BCL11B, SKI, BMP2, SLC8A1, BMPR1A, BNIP3, SOX9, TP53, WNT2, WNT5A, XRCC1, YWHAE, YWHAH, ZNF148, ZFAND5, BTG2, ZNF430, NDEL1, MKKS, FZD4, FZD6, CASP3, TRAPPC9, CRISPLD2, HOOK3, DOCK7, B4GALT2, CDK5R1, BMERB1, BAG3, PITPNM1, SNPH, TOX, KIF14, MAFB, CDH1	c5.go.bp.v7.4
GOBP_APOPTOTIC_PROCESS	GO:0006915	HNBC all	0.0387004	17	0.521035	0.116942	4.45552	8.75886e-06	0.000417357	CDKN1A, E2F1, EP300, SIRT1, PHLDA3, ZNF385A, HNRNPK, MDM2, PDK2, PMAIP1, DDIT4, USP28, RPL26, RPS7, AEN, TP53, CD44	c5.go.bp.v7.4
GOBP_CELL_DIFFERENTIATION_INVOLVED_IN_EMBRYONIC_PLACENTA_DEVELOPMENT	GO:0060706	HNBC all	0.12077	64	0.310083	0.0697984	4.44254	9.29942e-06	0.00044031	TANK, CDKN1A, ZMPSTE24, POLD3, MAP3K2, PARP1, SDE2, DDB1, DDX3X, ECT2, EEF1D, EGR1, ELK1, EP300, HABP4, FMR1, SIRT1, XRCC6, GJA1, HSPA5, HYAL1, IRF1, RHOB, LETM1, MDM2, MMP2, MYC, ATM, NFKB1, NMT1, NPM1, F11R, PIK3R1, SLC38A2, LRRC8D, MAPK8, NSMCE3, PTAFR, PTEN, USP28, BAK1, RAD51, RGR, RPL26, MAP2K4, SFRP1, NUCKS1, SLC2A4, BNIP3, SOX9, ZFP36L1, TLR3, TP53, XPC, YY1, HMGA2, CASP3, YBX3, TNFSF14, TNFRSF10B, TNFRSF10A, BMF, BAG3, OXSR1	c5.go.bp.v7.4
GOBP_TROPHOBLAST_GIANT_CELL_DIFFERENTIATION	GO:0060707	HNBC all	0.0140278	6	0.729098	0.16423	4.43951	9.43055e-06	0.00044371	EZH2, HSPA5, MDM2, MEF2C, TP53, RPL23	c5.go.bp.v7.4
GOBP_POSITIVE_REGULATION_OF_CELL_POPULATION_PROLIFERATION	GO:0008284	HNBC all	0.285793	200	0.208088	0.0469398	4.43308	9.71396e-06	0.000454188	CDH2, AKT3, WASF2, CDKN1A, ZMPSTE24, CDKN1B, DLC1, BASP1, SEC24B, VAV3, HEXIM1, PDPN, FRS2, HPSE, TMED2, ADAMTS6, PDCD10, TMIGD2, COL1A2, CREB1, CCN2, CTNNB1, CYP1B1, AMOT, GRK2, JAG1, DSP, DVL2, S1PR1, EDN1, EGR1, EPHA2, EIF4G2, DAND5, EP300, ERBB2, ERBB3, ERBB4, ETS1, EXT1, F3, FGF2, FGFR2, FKBP1A, VASH1, PLXND1, KDM6B, FLNA, SASH1, SIRT1, DDAH1, CEMIP2, GAB1, HECTD1, TIPARP, ANKRD17, GATA6, HEYL, AGO1, B4GALT1, GJA1, AGO2, PDLIM3, GLUL, RAPGEF1, SETD2, ANXA1, HIF1A, HK2, HMGB1, HNRNPU, HOXA13, NDST1, HYAL1, APOE, RBPJ, IL1A, FASLG, IL6, IL6R, ITGA3, ITGB1, ITGB8, JAK1, JUNB, MIA3, KIT, RHOA, RHOB, LGALS8, LIF, LRP6, SMAD1, SMAD3, SMAD4, SMAD7, MDM4, MECP2, MEF2C, MEOX2, MMP2, NCL, ATM, NFE2L2, NOTCH1, NOTCH2, SERPINE1, PAK1, PAX6, PDGFA, PGK1, PIK3CD, PIK3CG, PIN1, PKM, PKNOX1, PKP2, BCOR, FBXW7, PPP3CB, SYNJ2BP, WDR11, PRKAR1A, MAPK1, PTEN, PTGS2, MIB1, SEMA6A, JCAD, BAK1, RAF1, RB1, RGS2, RIC8A, ROBO1, RORA, RYR2, SAT1, MAP2K4, SFRP1, NXN, BMP2, SLC1A1, SLC8A1, BMPR1A, SNAI1, SOX4, SOX9, SOX11, SP1, BRCA1, ZFP36L1, STAT1, TAL1, ACTC1, TFDP2, TGFB2, TGFBR1, TGFBR3, THBS2, TLR3, ACTG1, TP53, C3, TWIST1, VCAM1, VEGFA, WNT2, WNT5A, XBP1, YY1, ZFAND5, LUZP1, CAD, ADIPOR2, PTCD2, NAA15, HMGA2, MKKS, FZD4, CASP3, RECK, CAV1, RUNX1, ADAM15, NRP1, KAT2B, CCNB1, MBD2, ACVR1, SOCS3, MTDH, AIMP1, ACVR2B, KLF4, HAND2, ATG5, ROCK2, SEMA3E, MATR3	c5.go.bp.v7.4
GOBP_RESPONSE_TO_ABIOTIC_STIMULUS	GO:0009628	HNBC all	0.167425	97	0.26786	0.0606238	4.4184	1.03915e-05	0.000478734	TRAP1, CDK2, RACK1, STK25, ZNF277, PDCD10, CHUK, ERCC8, CCR7, PPARGC1B, CRK, PARP1, SESN3, CYP1B1, VKORC1L1, DHCR24, DHFR, ECT2, EDN1, EEF2, CLN8, ERCC3, ERN1, ETS1, EZH2, FOXO1, FOXO3, KDM6B, SIRT1, FOS, SLC7A11, FXN, TXN2, GCLC, GUCY1B1, ANXA1, HIF1A, HMOX2, HNRNPD, HSPA1B, HYAL1, APOE, IL6, RHOB, LDHA, ARNT, MCL1, MMP2, MT-CO1, MT-ND5, MTR, HNRNPM, NDUFS2, ATOX1, NFE2L2, NME2, ATP2A2, PAWR, CHCHD2, PDK2, PPIA, APTX, ANKZF1, FBXW7, PRKAA1, MAPK1, NDUFA12, MAPK8, PSMB5, PTGS2, BAK1, PXN, PLEKHA1, RELA, RPS3, SLC1A1, SLC8A1, BNIP3, SP1, STAU1, TP53, TXNRD1, XRCC1, CASP3, C19orf12, SESN2, STK24, COA8, PPP1R15B, BECN1, PNPT1, ADAM9, KLF4, BAG5, MELK, OXSR1, CCS	c5.go.bp.v7.4
GOBP_ASTROCYTE_DIFFERENTIATION	GO:0048708	HNBC all	0.128366	69	0.297377	0.0673104	4.41799	1.0411e-05	0.000478734	CDH2, AKT3, BCL2L11, SH2B3, TRIM10, CDK6, CEBPG, CORO1A, ADD1, SLC15A4, CCR7, DNASE2, ETS1, EZH2, ACIN1, FOXO3, RCOR1, NCSTN, RBFOX2, SLC7A11, BRD1, GBA, ANXA1, HIF1A, HMGB1, HSPA1B, IL6, IREB2, ITPKB, KIT, KRAS, ARNT, LYN, SMAD5, MEF2C, NOTCH1, PIK3CD, PKNOX1, PMAIP1, NCAPG2, PPP3CB, B2M, BAK1, RAG1, RB1, BCL6, SMAP1, RPS14, RPS24, SOX4, SOX9, SP3, ZFP36L1, STAT1, STAT3, STAT5B, TAL1, TGFBR3, VEGFA, CASP3, DYRK3, ZC3H8, AP3B1, TNFSF14, ACVR1B, ACVR2A, UBAP2L, MAFB, PTBP3	c5.go.bp.v7.4
GOBP_POSITIVE_REGULATION_OF_CHROMATIN_ORGANIZATION	GO:1905269	HNBC all	0.103815	53	0.32767	0.0741742	4.41758	1.04309e-05	0.000478734	CDKN1A, VAV3, CEBPG, PHB2, TIRAP, TNFRSF13C, SLC15A4, CCR6, TICAM1, CTPS1, TXLNA, EP300, EZH2, IFNE, RBPJ, IL6, IRF2BP2, ITGB1, KIT, CD180, LYN, DNAJB9, MEF2C, ATM, NOTCH2, PAWR, PIK3CD, PIK3R1, SHLD2, LAX1, RIF1, LRRC8A, SLC39A10, PTPN6, BAK1, RAG1, BCL6, SFRP1, SP3, ZFP36L1, STAT5B, ZFP36L2, TP53, UNG, VCAM1, XBP1, YY1, NDFIP1, AKAP17A, CASP3, EXO1, FNIP1, THOC1	c5.go.bp.v7.4
GOBP_NEGATIVE_REGULATION_OF_GLIOGENESIS	GO:0014014	HNBC all	0.36885	291	0.182836	0.0415641	4.3989	1.1362e-05	0.000518287	CDH2, AKT3, BCL2L11, DNM1L, CDKN1C, CCL26, SEMA3A, RACK1, PRMT5, HAX1, STK25, SEMA4D, CHERP, LAMTOR5, HEXIM1, CD226, NFAT5, MAP3K2, CTSC, NEK6, CFTR, FRS2, HPSE, PDCD10, PHB2, TIRAP, CHUK, SLC15A4, CCR7, EDARADD, NACC2, CREB1, PARP1, SERPINA12, CSNK2A1, TICAM1, CCN2, SRARP, CYP1B1, DDX3X, JAG1, DUSP5, DVL2, ECT2, EDN1, EEF1D, PRXL2C, SPRED2, FLCN, EP300, ERBB2, ERBB3, ERBB4, ERN1, ESR1, EZH2, F3, ACSL4, FGF2, FGFR1, GPC5, FGFR2, FKBP1A, CHSY1, INPP5F, CLSTN1, ATF6, RAB3GAP1, SHANK2, KLHDC10, FLNA, FMR1, SASH1, NCSTN, SIRT1, TARDBP, SCRIB, SLC39A14, NUP62, GAB1, SHC2, ZDHHC5, ZNF385A, ANKRD17, GBA, GJA1, BBC3, DKK2, INTU, GNAI2, GRB10, RAPGEF1, TBK1, GSK3B, TMOD2, NENF, MDFIC, HIF1A, UBE2K, HMGB1, FOXA1, APAF1, HSPA1B, XIAP, HSP90AA1, HSP90AB1, NDST1, ICAM1, APOE, IGF1R, IGFBP5, RBPJ, BMP8A, IKBKB, FASLG, IL6, IL6R, IL6ST, IL10RB, IRS1, ITGB1, ITPKB, KIF5B, KIT, KRAS, RHOA, LBP, LIF, LIMS1, ARNT, CD180, LYN, ARRB1, SMAD3, SMAD4, MCL1, MECP2, MAP3K9, MAP3K11, ATM, NFKB1, NQO2, NOTCH1, NOTCH2, C18orf32, MINK1, PAK1, F11R, TRAT1, TUBD1, PAIP2, DNAJC27, PDGFA, PIAS4, PIK3CD, PIK3CG, PIK3R1, PIN1, PLAGL2, PMAIP1, PELO, CSNK1G1, TERF2IP, RNF111, PPIA, SEMA4C, YTHDF1, PPM1B, GID8, PHIP, TMEM33, RNF220, PPP2R1B, ASXL2, FBXW7, PPP3CB, PRKAA1, MAPK1, MAPK10, PSMA2, PSMA6, PSMB2, PSMB4, PSMB5, TWSG1, PSMD2, PSMD3, PSMD4, PSMD7, PSMD8, PSMD9, SLC39A10, PSMD13, PSME1, PTEN, MYORG, MAVS, TAOK1, JCAD, TSHZ3, MIER1, PTPN6, BAK1, RAP1B, CACNG8, REL, RELA, ROBO1, RPL26, RPS3, RPS7, CCL3, MAP2K4, SFRP1, NUCKS1, GAREM1, SKI, BMP2, SLC1A1, WNK1, SLC2A4, BMPR1A, AACS, SNAP25, SOX4, SOX9, SOX11, BRAF, STAT3, STAU1, STXBP1, TGFA, TGFB2, TGFBR1, TGFBR3, TGM2, TIAM1, TIMP3, TLR3, TSPAN6, TMF1, TP53, C3, UBC, UBE2N, VEGFA, WNT5A, XBP1, CDC73, TXNDC15, WLS, TNKS2, NDFIP1, KMT2D, TSPAN14, RNF146, FZD4, EIF2A, RECK, MAP3K21, MAP4K3, CAV1, SOCS1, BECN1, SNX4, TNFSF14, TNFSF10, TNFRSF10B, NRP1, KAT2B, MBD2, ACVR1, BMF, ACVR1B, DDX21, ACVR2A, MTDH, VAPA, AIMP1, ACVR2B, RPL23, KL, HAND2, ROCK2, BAG4, AKAP12, CD44, TRAF4, FNIP1, PUM1, RIMS3	c5.go.bp.v7.4
GOBP_NEGATIVE_REGULATION_OF_CELL_DEVELOPMENT	GO:0010721	HNBC all	0.102182	52	0.331356	0.0754378	4.39243	1.17026e-05	0.000530588	CTDSP2, CDK2, CDK4, CDK6, CTDSPL, CDKN1A, CDKN1B, CARM1, PHB2, NACC2, DDX3X, ARID3A, E2F1, EP300, EZH2, CNOT1, CNOT6L, ZNF385A, ANKRD17, SFN, ANXA1, APC, HYAL1, MDM2, MDM4, ATM, CNOT2, CNOT4, FBXW7, CNOT11, PSME1, PTEN, CNOT6, PTPN6, RB1, RPA2, RPL26, SOX4, AURKA, TFDP1, TFDP2, TP53, UBE2E2, WEE1, BTG2, ZNF655, CDC73, CCNB1, CCND2, KLF4, KIF14, CDC25C	c5.go.bp.v7.4
GOBP_NEGATIVE_REGULATION_OF_SIGNALING	GO:0023057	HNBC all	0.0664958	31	0.394833	0.0901593	4.37928	1.24256e-05	0.000559974	CDK2, CDKN1A, CDKN1B, CARM1, ARID3A, E2F1, EP300, CNOT1, CNOT6L, ZNF385A, SFN, MDM2, MDM4, ATM, CNOT2, CNOT4, CNOT11, CNOT6, RPL26, SOX4, SOX11, BRCA1, AURKA, TFDP1, TFDP2, TP53, BTG2, CDC14B, CCNB1, CDC5L, CDC25C	c5.go.bp.v7.4
GOBP_MAINTENANCE_OF_BLOOD_BRAIN_BARRIER	GO:0035633	HNBC all	0.0612124	28	0.396785	0.0909295	4.36366	1.33398e-05	0.000590359	HAX1, PPARGC1B, CREB1, TMEM64, JAG1, ETS1, ACIN1, FOXO3, RCOR1, FOS, BRD1, HIF1A, HMGB1, HSPA1B, LIF, ARNT, NOTCH2, RB1, SMAP1, ZFP36L1, STAT1, STAT3, STAT5B, TAL1, KLF10, RUNX1, ACVR1B, ACVR2A	c5.go.bp.v7.4
GOBP_RESPONSE_TO_ANTIBIOTIC	GO:0046677	HNBC all	0.0333038	14	0.500982	0.114841	4.36241	1.34155e-05	0.000590359	CDH2, CDK6, FOXO1, GATA6, GSK3B, ANXA1, IL6, IL6R, PAX4, PAX6, BAK1, SOX4, SOX9, WNT5A	c5.go.bp.v7.4
GOBP_CELLULAR_RESPONSE_TO_GAMMA_RADIATION	GO:0071480	HNBC all	0.0333038	14	0.500982	0.114841	4.36241	1.34155e-05	0.000590359	CDH2, CDK6, FOXO1, GATA6, GSK3B, ANXA1, IL6, IL6R, PAX4, PAX6, BAK1, SOX4, SOX9, WNT5A	c5.go.bp.v7.4
GOBP_REGULATION_OF_ORGAN_GROWTH	GO:0046620	HNBC all	0.00808707	3	0.688211	0.15784	4.36017	1.35524e-05	0.000592898	CLN8, ITGB1, PER2	c5.go.bp.v7.4
GOBP_RESPONSE_TO_GAMMA_RADIATION	GO:0010332	HNBC all	0.264303	179	0.212355	0.0489796	4.33558	1.51461e-05	0.000658768	MTRNR2L10, C8orf17, TRAP1, CDKN1A, RACK1, CFDP1, ACAA2, HAX1, SEMA4D, CEBPB, LAMTOR5, PDPN, CORO1A, PDCD10, PHB2, CCR7, CREB1, CSNK2A1, CCN2, CTNNB1, DDX3X, DHCR24, EDN1, CLN8, ERBB3, FGF2, FGFR2, FOXO1, ERC1, FLNA, ARL6IP1, SIRT1, NUP62, SLC7A11, FXN, ZNF385A, GATA6, GBA, PRELID1, CHMP2A, GCLC, GNAI2, SFN, GRK5, GRINA, GSK3B, EEF2K, NENF, ANXA1, HIF1A, HNRNPK, HSPA1B, HSPA5, XIAP, HSP90AB1, ICAM1, APOE, IGF1R, IKBKB, IL1A, FASLG, IL6, IL6ST, ITGB1, ITPKB, ARF4, KIT, KRAS, NUGGC, LRP6, ARRB1, SMAD3, SMAD4, MCL1, MDM2, MDM4, MECP2, MEF2C, MGMT, MYC, NAIP, NFE2L2, NFKB1, NME2, NOTCH1, NOTCH2, NPM1, CHST11, SERPINE1, SIX4, SERPINB9, PIK3CG, PIK3R1, PIN1, PPIA, DUS2, PHIP, PRKAA1, AMBRA1, MAPK8, CIAPIN1, PAK5, SLC39A10, PTEN, SNX6, RAF1, RAG1, RB1, REL, RELA, BCL6, RPS3A, RPS6KA3, CXCL12, MAP2K4, SFRP1, SRSF6, HHIP, BCL11B, UBE2Z, SNAI1, BNIP3, BNIP3L, SON, SOX4, SOX9, SOX11, BRCA1, BRAF, STAT5B, AURKA, STXBP1, TMBIM6, TFAP2A, TGFBR1, TLE1, TMF1, TP53, HSP90B1, TWIST1, UBC, UNG, VEGFA, WNT5A, XBP1, XRCC2, YWHAE, BTG2, PAX8, CDC73, PALB2, NAA15, CPEB4, HMGA2, TXNDC5, CASP3, MIEN1, DYRK3, YBX3, CAV1, BECN1, TNFSF14, TNFSF10, TNFRSF10B, TNFRSF10A, CCND2, ACVR1, SOCS3, MTDH, KLF4, HAND2, ATG5, VPS4B, BAG5, BAG4, BAG3, CD44, FNIP1, KIF14	c5.go.bp.v7.4
GOBP_REGULATION_OF_HORMONE_SECRETION	GO:0046883	HNBC all	0.342452	260	0.186807	0.0432383	4.32041	1.62176e-05	0.000701293	CDH2, AKT3, TANK, SH2B3, HMGXB4, TRAP1, OPTN, TOB1, CDK6, TNIP1, SEMA3A, DLC1, RACK1, ACAA2, SEMA4D, STAMBP, POLQ, TMED2, LILRA2, PHB2, NLRP3, TNFAIP8L1, CRK, SESN3, ARHGAP42, CSNK1A1, CSNK2A1, TICAM1, CNKSR3, BMT2, GRK2, DDX3X, TMEM64, DUSP5, DUSP8, DVL2, EDN1, EGR1, EPHA2, UBR1, DAND5, SPRED2, EMD, FLCN, ERBB2, ERBB3, ESR1, EZH2, FGF2, INPP5F, SHANK2, CNOT1, PHLPP2, FOXM1, FOXO1, PEG10, GRAMD4, PHLPP1, SMCHD1, SIRT1, GPR161, DDAH1, CD2AP, PHLDA3, NUP62, SH3BP4, FXN, ZNF385A, TRAF3IP1, GBA, HEYL, LATS2, GJA1, DKK4, DKK2, PRELID1, RNF115, GNAI2, RNF149, TRIM59, GRB10, RAPGEF1, GRINA, GSK3B, NENF, CERS2, ANXA1, SOCS7, HIF1A, APC, HSPA1B, HSPA5, ICAM1, APOE, IGF1R, IGFBP5, IL1A, FASLG, IL6, INSIG1, IRS1, ITGA3, ITPR1, VWC2, KLRD1, CLEC12B, STMN1, LDLR, LIF, LRP6, LYN, ARRB1, SMAD3, SMAD4, SMAD7, MCL1, CD46, DNAJB9, MDM2, CCDC88C, MYC, ATM, NF2, NFE2L2, NFKB1, CNOT2, NOTCH1, YBX1, TRIM72, P2RX7, CHST11, SERPINE1, PAWR, STMN3, PDE11A, PDE4D, PDGFA, PIAS4, SERPINB9, PIN1, SHLD2, DDIT4, OTUD4, PPIA, VPS13C, LAX1, SEMA4C, PPM1B, PHIP, PPP2R1A, RIF1, FBXW7, PPP3CB, SYNJ2BP, SLC35C1, PLXNA3, PRKAA1, NPLOC4, LMBR1L, PSMA2, PSMA6, PSMB2, PSMB4, PSMB5, PMEPA1, OTUD7B, RGMA, TWSG1, PSMD2, PSMD3, PSMD4, PSMD7, PSMD8, PAK5, PSMD9, CORO1B, PSMD13, PSME1, PTEN, SEMA6A, VPS18, PTPN6, SNX6, RAF1, RB1, PLEKHA1, RELA, RGS2, RGS3, BCL6, ROBO1, RORA, RPS3, BICD1, CXCL12, PRDM16, SFRP1, NXN, HHIP, SGTA, SKI, BMP2, SNAI1, SOX9, BRCA1, STAT1, TMBIM6, TGFA, TGFB2, TGFBR1, TGFBR3, TIMP3, TLE1, TLE4, TLR3, TSPAN6, TP53, TWIST1, CASTOR2, UBC, EZR, WNT5A, XBP1, XRCC1, YWHAB, RNF113A, KLHL15, NDFIP1, HMGA2, MKKS, BRAP, FZD4, FZD6, SESN2, PIP4K2B, KREMEN1, ZNRF3, DYRK3, PPP1R15B, YBX3, THOC5, CAV1, SOCS1, TNFSF10, TNFRSF10B, TNFRSF10A, NRP1, H2BC11, ACVR1, SOCS3, SOCS6, KLF4, ARHGAP12, BAG5, CD44, FNIP1, SEMA3E, LRIG2, MFN2, THOC1	c5.go.bp.v7.4
GOBP_REGULATION_OF_TORC1_SIGNALING	GO:1903432	HNBC all	0.0110474	4	0.593994	0.13913	4.26934	2.03783e-05	0.00087615	SIRT1, PTEN, STAT3, MKKS	c5.go.bp.v7.4
GOBP_REGULATION_OF_INTRINSIC_APOPTOTIC_SIGNALING_PATHWAY_BY_P53_CLASS_MEDIATOR	GO:1902253	HNBC all	0.0844455	41	0.342179	0.0808039	4.23469	2.37619e-05	0.00101579	RACK1, UNC13B, CFTR, SESN3, SLC29A1, ERN1, FOXK1, FOXO1, SIRT1, SLC39A14, G6PC, GRIK5, HIF1A, HK2, FOXA1, ICAM1, IGF1R, IGFBP5, IL6, IRS1, KIF5B, NME2, PAX6, PDK2, PIK3R1, POLG, CCDC186, PPP3CB, PRKAA1, RAF1, TENT4B, NUCKS1, SLC2A4, AACS, SOX4, STAT3, TIAM1, XBP1, ZNF236, ADIPOR2, SESN2	c5.go.bp.v7.4
GOBP_REGULATION_OF_CELLULAR_RESPONSE_TO_STRESS	GO:0080135	HNBC all	0.199672	122	0.237207	0.0560443	4.23249	2.39938e-05	0.00101987	SH2B3, ARPC3, WASF2, CDK4, VAV3, FRS2, POLR1G, CRK, SESN3, SERPINA12, CCN2, AP2A1, EPHA2, EIF4EBP2, SPRED2, ERBB2, ERBB3, ERBB4, EXT1, F3, FGF2, FGFR1, FGFR2, FOXO1, NCSTN, SIRT1, SLC39A14, RBFOX2, NUP62, FRK, GAB1, SHC2, GALNT3, TIPARP, RNF115, GNAI2, GRB10, RAPGEF1, GSK3B, HIF1A, HNRNPA1, APC, HSP90AA1, NDST1, IGF1R, IGFBP5, RBPJ, FASLG, IRS1, ARF4, KIT, RHOA, STMN1, ARNT, LYN, MMP2, HNRNPM, TRIM72, PAK1, TRAT1, PDGFA, PDGFRL, PDK2, ATP6V1B2, ATP6V1E1, PIK3CD, PIK3R1, POLR2D, POLR2F, DDIT4, ESRP1, PHIP, FBXW7, KIF16B, PRKAA1, MAPK1, PTEN, MYORG, SEMA6A, JCAD, PXN, SNX6, RAF1, PLEKHA1, RELA, ACTB, ROBO1, HHIP, NUCKS1, GAREM1, BMP2, SLC2A4, SOX9, SREBF1, BRAF, STAT3, STAT5A, STAT5B, TGFA, TIAM1, ACTG1, VEGFA, WNT5A, YES1, ZFAND5, DDR1, NDEL1, FZD4, CASP3, PIP4K2B, IRS4, SOCS1, NRP1, CDK5R1, WASL, SOCS3, FIBP, KL, ROCK2, GAB2, C2CD5, LRIG2	c5.go.bp.v7.4
GOBP_CELLULAR_RESPONSE_TO_OXYGEN_LEVELS	GO:0071453	HNBC all	0.0074478	3	0.779628	0.184579	4.22381	2.49299e-05	0.00105368	BAK1, TP53, YY1	c5.go.bp.v7.4
GOBP_EMBRYONIC_MORPHOGENESIS	GO:0048598	HNBC all	0.374911	298	0.174697	0.0414164	4.21806	2.55688e-05	0.00107461	CDH2, AKT3, TANK, BCL2L11, SH2B3, DNM1L, TRAP1, OPTN, CDK2, DENND4A, ZMPSTE24, TNIP1, CCL26, SEMA3A, DLC1, RACK1, PRMT5, VAV3, HAX1, STK25, SEMA4D, CHERP, LAMTOR5, HEXIM1, STAMBP, GNA13, NFAT5, MAP3K2, NEK6, FRS2, HPSE, SUPT16H, PDCD10, PHB2, NLRP3, TIRAP, CHUK, PTPMT1, SSX2IP, SLC15A4, CCR7, TNFAIP8L1, EDARADD, NACC2, CRK, PARP1, SESN3, ARHGAP42, SERPINA12, CSNK2A1, TICAM1, CCN2, CNKSR3, BMT2, AMOT, DDX3X, DUSP5, DUSP8, DVL2, ECT2, EDN1, EEF1D, PRXL2C, EPHA2, UBR1, SPRED2, FLCN, EP300, ERBB2, ERBB3, ERBB4, ERN1, ESR1, EZH2, F3, FGF2, FGFR1, FGFR2, FKBP1A, INPP5F, SHANK2, KLHDC10, PHLPP2, FOXM1, FOXO1, FLNA, PHLPP1, SASH1, ARHGEF18, SRGAP2, PIP5K1C, SIRT1, CD2AP, PHLDA3, NUP62, SH3BP4, GAB1, SHC2, ZNF385A, ANKRD17, GBA, GJA1, BBC3, GNAI1, GNAI2, RNF149, TRIM59, RAPGEF1, GRINA, TBK1, RACGAP1, GSK3B, NENF, MDFIC, HIF1A, HMGB1, HNRNPK, HSPA1B, XIAP, HSP90AA1, HSP90AB1, NDST1, ICAM1, CAVIN4, APOE, IGF1R, IGFBP5, IKBKB, FASLG, IL6, IRS1, ITGA3, ITGB1, ITPKB, ITPR1, KIT, KRAS, RHOA, KMT5A, RHOB, STMN1, LIF, LIMS1, LYN, ARRB1, SMAD4, MCL1, MDM2, MDM4, MAP3K9, MAP3K11, MYC, ATM, NF2, NFE2L2, NQO2, NOTCH1, NOTCH2, C18orf32, OPHN1, P2RX7, MINK1, PAK1, F11R, TRAT1, STMN3, PDE11A, DNAJC27, PDE4D, PDGFA, PEX5L, PIAS4, PDK2, PIK3CD, PIK3CG, PIK3R1, PIN1, PLAGL2, PMAIP1, TERF2IP, DDIT4, PPIA, LAX1, SEMA4C, PPM1B, ARHGAP17, PPP2R1A, FBXW7, SYNJ2BP, PRKAA1, PRKAB2, NPLOC4, PRKAR1A, MAPK1, MAPK10, OTUD7B, PTEN, MYORG, MAVS, TAOK1, SEMA6A, JCAD, MIER1, PTPN6, PTPN13, RAF1, RAP1B, PLEKHA1, REL, RELA, RGS2, RGS3, BCL6, ROBO1, RORA, RPA2, RPL5, RPL26, RPS3, RPS7, CCL3, CXCL12, MAP2K4, SFRP1, GAREM1, PLEKHG2, BMP2, SNAI1, SOX9, SOX11, BRCA1, BRAF, SSRP1, STAT1, AURKA, TAF4B, TMBIM6, TGFA, TGFB2, TGFBR1, TGM2, TIAM1, TIMP3, TLE1, TLR3, TSPAN6, TP53, TWIST1, CASTOR2, UBC, UBE2N, VEGFA, EZR, WNT5A, XBP1, EHMT1, WLS, ARHGAP39, NDFIP1, FZD4, SESN2, PIP4K2B, DYRK3, MAP3K21, MAP4K3, YBX3, CAV1, BECN1, TNFSF14, TNFSF10, TNFRSF10B, NRP1, CDK5R1, BMF, EXO1, DDX21, MTDH, VAPA, MTA2, CYTH2, KLF4, TRIP10, RPL23, KL, ARHGAP12, HAND2, ROCK2, BAG5, BAG4, AKAP12, CD44, TRAF4, FNIP1, PUM1, STARD8, NUAK1, MFN2, KIF14	c5.go.bp.v7.4
GOBP_CELLULAR_RESPONSE_TO_NITROGEN_COMPOUND	GO:1901699	HNBC all	0.0844776	41	0.340688	0.080814	4.21571	2.5835e-05	0.00107973	SH2B3, TRIM10, CDK6, CEBPG, ADD1, DNASE2, ETS1, ACIN1, FOXO3, RCOR1, RBFOX2, BRD1, HIF1A, HSPA1B, IREB2, KIT, ARNT, LYN, SMAD5, PKNOX1, NCAPG2, B2M, RB1, BCL6, SMAP1, RPS14, RPS24, SP3, ZFP36L1, STAT1, STAT3, STAT5B, TAL1, TGFBR3, VEGFA, CASP3, DYRK3, ACVR1B, ACVR2A, MAFB, PTBP3	c5.go.bp.v7.4
GOBP_RESPONSE_TO_PEPTIDE	GO:1901652	HNBC all	0.0791679	38	0.357211	0.0850887	4.1981	2.79111e-05	0.00115361	TANK, CDKN1A, ZMPSTE24, POLD3, PARP1, SDE2, DDB1, ECT2, EEF1D, EGR1, ELK1, EP300, FMR1, SIRT1, XRCC6, HSPA5, HYAL1, RHOB, MDM2, MMP2, MYC, ATM, NMT1, NPM1, PIK3R1, NSMCE3, USP28, BAK1, RAD51, RGR, RPL26, SFRP1, NUCKS1, TP53, XPC, YY1, HMGA2, BMF	c5.go.bp.v7.4
GOBP_LIMBIC_SYSTEM_DEVELOPMENT	GO:0021761	HNBC all	0.413187	347	0.164987	0.0394744	4.17958	3.02656e-05	0.00124405	CDH2, AKT3, SH2B3, C8orf17, COX17, NAMPT, TOB1, CDK2, RBM5, CDK4, CDK6, CDK9, CDKN1A, ZMPSTE24, CDKN1B, CDKN1C, CDKN3, CCL26, DLC1, ARIH2, CFDP1, VAV3, CARM1, CEBPB, DEAF1, CHERP, STAMBP, POLR3G, PDPN, CELF1, CTCF, TOB2, FRS2, HPSE, RAB10, TBC1D8, CORO1A, PDCD10, B4GALT7, PHB2, TIRAP, TNFRSF13C, CKS1B, TMIGD2, TAF8, SGPP2, NACC2, CREB1, CACUL1, CSNK2A1, TICAM1, CCN2, CTNNB1, CTPS1, CEP120, CYP1B1, DBN1, DHX9, DHPS, DLG3, JAG1, DVL2, E2F1, E2F3, S1PR1, EDN1, EEF2, EGR1, EPHA2, EIF5A, ELF4, EMD, FLCN, ZBTB7C, EMX2, ERBB2, ERBB3, ERBB4, ERN1, ESR1, ETS1, EXT1, EZH2, F3, FABP7, DAGLB, FGF2, FGFR1, FGFR2, VASH1, FOXG1, SHANK2, FOXM1, FLNA, LARP1, NCSTN, DICER1, SIRT1, SCRIB, RBFOX2, DDAH1, NUP62, PLXNB2, SLC7A11, SH3BP4, FXN, FRK, CNOT6L, FTH1, XRCC6, ZNF324, CHTOP, TES, GATA6, GBA, B4GALT1, GJA1, EIF2AK1, INTU, GLUL, GNAI2, SFN, DYNAP, GRK5, RAPGEF1, MCTS1, TBK1, RACGAP1, UHRF1, CERS2, ANXA1, H2AC8, H3-3B, HIF1A, HMGB1, HNRNPU, HOXC10, APC, HSPA1B, XIAP, NDST1, HYAL1, IFNE, APOE, IGF1R, IGFBP5, RBPJ, IL1A, FASLG, IL6, IL6R, IL6ST, IRF1, IRS1, ITPKB, JUNB, JUND, KIT, KPNA1, KRAS, RHOA, LIF, LIFR, LRP6, ARNT, CD180, LYN, ARRB1, SMAD1, SMAD3, SMAD4, SMAD7, CD46, MDM2, MDM4, MECP2, MEF2C, MMP2, MYC, NAP1L1, ATM, NF2, NME2, NQO2, NOTCH1, NOTCH2, PNP, NPM1, NRAS, CHST11, PAK1, PAWR, HP1BP3, DERL2, IER5, PDGFA, SIX4, PGGT1B, ABCB1, PIK3CD, PIK3CG, PELO, POU3F2, NCAPG2, GID8, PHIP, FANCL, PBRM1, OGFOD1, MAP11, FBXW7, PPP3CB, ACER3, SYNJ2BP, PRKAA1, AMBRA1, LMBR1L, PRKAR1A, CCAR1, MAPK1, EIF5A2, B2M, TWSG1, PAK5, SLC39A10, PTAFR, PTEN, CNOT6, JCAD, USP28, PTPN6, BAK1, PURB, PTBP2, SINHCAF, RAF1, RAP1B, RB1, RELA, BCL6, ROBO1, RORA, RPS3, RPS4X, TSPAN31, CXCL11, CXCL5, CXCL12, SFRP1, SRSF6, HHIP, SHMT2, GAREM1, BMI1, BCL11B, SKI, BMP2, MARCKSL1, SLC7A1, SLC16A2, BMPR1A, SMARCA2, SOX4, SOX9, SOX11, SP1, BRCA1, ZFP36L1, STAT1, STAT2, STAT3, STAT5A, STAT5B, STRN, KLF9, TAL1, BUB1, TFAP2A, TFDP1, TGFA, TGFB2, TGFBR1, TGFBR3, TGM2, KLF10, TIAM1, TP53, TWIST1, TXNRD1, VCAM1, VEGFA, DAGLA, WNT2, WNT5A, XBP1, CNBP, DDR1, BTG2, CDC73, AKIRIN1, PALB2, CTC1, NDFIP1, KMT2D, HMGA2, NDEL1, RBM10, CDC7, FZD6, H2AC6, CASP3, ZNRF3, HOOK3, IFITM1, DOCK7, CAV1, RUNX1, BECN1, TNFSF14, CD164, NRP1, KAT2B, PER2, EIF2S2, CCNB1, MBD2, CCND2, SAPCD2, ARTN, PDCD5, OSMR, ACVR2A, AIMP1, KLF4, RPL23, CIAO1, HAND2, SCARB1, TOX, MELK, GINS1, GAB2, NUAK1, CDC20, MFN2, KIF14, CDC25C	c5.go.bp.v7.4
GOBP_REGULATION_OF_MUSCLE_HYPERTROPHY	GO:0014743	HNBC all	0.0134529	5	0.581747	0.139352	4.17465	3.09235e-05	0.00126122	FLCN, KIT, NOTCH1, SOX4, FNIP1	c5.go.bp.v7.4
GOBP_MUSCLE_HYPERTROPHY_IN_RESPONSE_TO_STRESS	GO:0003299	HNBC all	0.0295673	12	0.481435	0.116342	4.1381	3.62445e-05	0.00142708	CDK6, PIAS3, TOB2, LYN, MYC, NME2, PIK3R1, FBXW7, CCL3, SFRP1, TLR3, MAFB	c5.go.bp.v7.4
GOBP_HORMONE_TRANSPORT	GO:0009914	HNBC all	0.0613181	28	0.391336	0.0946875	4.13292	3.70642e-05	0.00145171	CDK2, CDKN1A, CDKN1B, CARM1, ARID3A, E2F1, EP300, CNOT1, CNOT6L, ZNF385A, SFN, MDM2, MDM4, ATM, CNOT2, CNOT4, CNOT11, CNOT6, RPA2, RPL26, SOX4, AURKA, TFDP1, TFDP2, TP53, BTG2, CCNB1, CDC25C	c5.go.bp.v7.4
GOBP_REGULATION_OF_ASTROCYTE_DIFFERENTIATION	GO:0048710	HNBC all	0.355813	275	0.175769	0.0426006	4.12597	3.81933e-05	0.00148044	TANK, BCL2L11, UBA2, SAE1, HUWE1, CDK4, CDK9, CDKN1A, CDKN1B, TNIP1, DLC1, RACK1, PIAS3, ARIH2, HAX1, SEMA4D, PAIP1, MAP3K2, CTSC, FRS2, DBF4, ADRM1, PDCD10, PHB2, NLRP3, TIRAP, WDFY2, CKS1B, NIBAN1, JDP2, CCR7, UHMK1, CREBL2, CRK, CACUL1, ALG10B, CSNK1A1, CSNK2A1, TICAM1, CCN2, CTNNB1, DDB1, DDX3X, DHX9, DLG3, DOCK3, DUSP5, DVL2, ECT2, EDN1, EEF2, EGR1, EIF2S3, EIF4G2, EIF5A, FLCN, ERBB2, ERBB3, ERBB4, ERN1, EZH2, F3, ACSL1, FGF2, FGFR1, FKBP1A, MTF2, CPEB3, ATG14, HABP4, RAB3GAP1, LIMCH1, FOXO1, GRAMD4, DIP2A, FMR1, SASH1, LARP1, NCSTN, SIRT1, PLXNB2, XRCC6, CNEP1R1, SHC2, HECTD1, TIPARP, CHTOP, PHF19, FBXL5, GBA, GJA1, BBC3, AGO2, PRELID1, DYNAP, RAPGEF1, TBK1, MYLIP, UHRF1, GSK3B, MDFIC, UBE2K, HMGB1, APAF1, HNRNPD, APC, HSPA1B, HSPA5, XIAP, HSP90AA1, HSP90AB1, ICAM1, IFNE, APOE, BMP8A, FASLG, IL6, IL6R, IL6ST, INCENP, SLC27A1, KIT, KRAS, RHOA, LDLR, LIF, ARNT, LYN, ARRB1, SMAD3, SMAD4, SMAD7, MDM2, MECP2, MAP3K9, MAP3K11, MYC, PPP1R12A, NAB2, ATM, NFE2L2, NPM1, MINK1, PAK1, PAWR, PDGFA, PIAS4, PIK3CG, PIN1, PKM, PMAIP1, DCUN1D1, POLR2D, TERF2IP, ANKIB1, RNF111, PPIA, NCAPG2, YTHDF1, RIF1, DCUN1D2, FBXW7, PRKAA1, PRKAR1A, PLGRKT, MAPK1, MAPK8, MAPK10, NSMCE3, RNF20, EIF5A2, TWSG1, PAK5, SLC39A10, PSME1, PTAFR, PTEN, MAVS, TAOK1, FNIP2, METTL14, BAK1, RAB1A, RAF1, RELA, BCL6, GUF1, ROBO1, RPL5, RPL26, RPLP1, RPS2, RPS3, RPS4X, CLSPN, MAP2K4, SGTA, BMI1, BMP2, SLC1A1, WNK1, SLC6A9, BMPR1A, SUMO2, SOAT1, SOX4, SOX9, SP1, BRCA1, SREBF1, BRAF, STAT3, AURKA, TAL1, TGFA, TGFB2, TGFBR1, TIAM1, TLR3, TP53, C3, UBC, UBE2N, VEGFA, EZR, WNT5A, CNBP, ADIPOR2, LPCAT1, WDR61, NDFIP1, ZFP91, HMGA2, RCC1L, PICALM, FZD4, CASP3, SPRTN, CAMKK1, POLDIP3, MAP3K21, GLYR1, MAP4K3, PPP1R15B, FIZ1, YBX3, DOCK7, CDC14B, CAV1, SOCS1, EIF3C, TNFSF10, ADAM9, TNFRSF10B, TNFRSF10A, NRP1, CDK5R1, CCNB1, CCND2, ACVR1, SOCS3, ACVR1B, PDCD5, ACVR2A, KLF4, ROCK2, BAG4, BAG2, CD44, TRAF4, FNIP1, PPM1F, RNF40, CDC20, KIF14	c5.go.bp.v7.4
GOBP_REGULATION_OF_CELL_CYCLE	GO:0051726	HNBC all	0.00831645	3	0.651727	0.157926	4.1268	3.80572e-05	0.00148044	BCL2L11, TMEM33, BAK1	c5.go.bp.v7.4
GOBP_RESPONSE_TO_NITROGEN_COMPOUND	GO:1901698	HNBC all	0.153022	86	0.261831	0.0635725	4.11863	3.94222e-05	0.0015202	DNM1L, SEMA3A, PRMT5, STK25, SEMA4D, ADD1, CRK, CTNNB1, DBN1, E2F1, EIF4G2, EZH2, ZNF365, FOXG1, RAB21, SPEN, PLXND1, FLNA, DICER1, PLXNB2, HEYL, GOLGA4, GSK3B, EEF2K, CERS2, HIF1A, ZDHHC21, IKBKB, IL6, IL6ST, KIT, RHOA, LDLR, LIF, LIMS1, LYN, CAPRIN1, SMAD4, SMAD7, MAP1B, NAP1L1, NF2, NOTCH1, NOTCH2, PAK1, PAX6, F11R, TRPV2, PLXNA1, SEMA4C, FBXW7, PLXNA3, RCC2, B2M, PTEN, SEMA6A, RELA, RNF6, ROBO1, CXCL12, SKI, BMP2, BMPR1A, SOX11, AURKA, TIAM1, TP53, VEGFA, WNT2, WNT5A, XRCC2, YWHAH, BHLHE41, NDEL1, CAMK2B, RECK, HOOK3, DOCK7, BHLHE40, RAB11A, NRP1, CDK5R1, PER2, ROCK2, SEMA3E, KIF14	c5.go.bp.v7.4
GOBP_REGULATION_OF_INTRINSIC_APOPTOTIC_SIGNALING_PATHWAY	GO:2001242	HNBC all	0.133194	72	0.277017	0.0673255	4.11459	4.01142e-05	0.00153589	AKT3, CEBPB, CFTR, CORO1A, AKAP11, BTBD9, ADD1, PPARGC1B, CCN2, TMEM64, DYNC1H1, S1PR1, EGR1, FLCN, CLN8, EXT1, ACSL1, FOXO1, KDM6B, GBA, GJA1, SFN, GRB10, HOXA13, HOXC10, APC, VSIG1, IGF1R, RBPJ, BMP8A, IL1A, IL6, ITGB1, SLC27A1, KRAS, HRNR, STMN1, NOTCH1, NOVA2, P2RX7, F11R, TRPV2, PRKAA1, PRKAB2, PRKAR1A, KDM3A, B2M, PTGS2, RB1, ACTB, PRDM16, SLC1A1, SOX9, STAT3, ACTG1, TUB, VEGFA, ADIPOR2, BBS10, EHMT1, LPCAT1, MKKS, DOCK7, CAV1, RAB11A, PER2, ACVR2B, RAB3D, IQCB1, ZNF516, PLEKHM1, MFN2	c5.go.bp.v7.4
GOBP_RECEPTOR_SIGNALING_PATHWAY_VIA_STAT	GO:0097696	HNBC all	0.125684	67	0.28958	0.0703935	4.11373	4.02629e-05	0.00153589	BCL2L11, DNM1L, TRAP1, CDKN1A, RACK1, STK25, CEBPB, PDCD10, PTPMT1, NACC2, PARP1, CYP1B1, DDX3X, E2F1, EPHA2, EP300, ERN1, SIRT1, PHLDA3, ZNF385A, BBC3, SFN, GRINA, HIF1A, UBE2K, APAF1, HNRNPK, ITPR1, MCL1, MDM2, ATM, NFE2L2, PIAS4, PDK2, PIK3R1, PLAGL2, PMAIP1, DDIT4, PPIA, FBXW7, FNIP2, USP28, BAK1, RPL26, RPS3, RPS7, CXCL12, MOAP1, AEN, SNAI1, BNIP3, BRCA1, TMBIM6, TP53, XBP1, CASP3, STK24, COA8, YBX3, CAV1, BECN1, TNFRSF10B, BMF, BAG5, CD44, PPM1F, MELK	c5.go.bp.v7.4
GOBP_MAST_CELL_DIFFERENTIATION	GO:0060374	HNBC all	0.0126129	5	0.673967	0.163875	4.11268	4.04452e-05	0.00153589	AKT3, PARP1, SLC25A36, TP53, SESN2	c5.go.bp.v7.4
GOBP_NEGATIVE_REGULATION_OF_CARDIAC_MUSCLE_TISSUE_GROWTH	GO:0055022	HNBC all	0.0420397	18	0.440672	0.107293	4.10718	4.14131e-05	0.0015647	EGR1, ETS1, FGF2, FOXO3, FOS, HIF1A, SMAD1, SMAD3, SMAD4, RELA, BMP2, BMPR1A, SOX9, STAT3, TGFB2, TP53, YY1, KLF4	c5.go.bp.v7.4
GOBP_RESPONSE_TO_LIPID	GO:0033993	HNBC all	0.143198	79	0.270625	0.0659812	4.10155	4.24252e-05	0.00159489	BCL2L11, CDK4, RAB10, CREB1, CRK, PARP1, SESN3, SERPINA12, EDN1, EIF4EBP2, RAB12, FOXO1, SIRT1, SLC39A14, G6PC, GAB1, GJA1, GNAI2, GRB10, GSK3B, EEF2K, APC, ICAM1, IGF1R, INSIG1, IRS1, SLC27A1, LYN, MAP1B, MDM2, ABCC1, ASS1, NFE2L2, NFKB1, TRIM72, PAK1, PDK2, ATP6V1B2, ATP6V1E1, PIK3R1, PKM, PHIP, PRKAA1, PRKAR1A, AGTRAP, PTEN, ARID1B, PXN, SNX6, RANGAP1, RAP1B, RELA, CPEB1, NUCKS1, SLC2A4, SP1, SREBF1, ZFP36L1, STAT3, STAT5A, STAT5B, KLF10, TP53, VCAM1, XBP1, CACNB1, NDEL1, PIP4K2B, IRS4, CAV1, SOCS1, KAT2B, SOCS3, KLF4, RPL23, KL, ROCK2, C2CD5, CDC5L	c5.go.bp.v7.4
GOBP_NEUROGENESIS	GO:0022008	HNBC all	0.0358734	15	0.461842	0.112673	4.09894	4.29034e-05	0.0016048	PIAS3, CEBPB, TOB2, PPARGC1B, CREB1, TMEM64, FOS, NOTCH2, PIK3R1, FBXW7, CCL3, SFRP1, KLF10, TLR3, MAFB	c5.go.bp.v7.4
GOBP_POSITIVE_REGULATION_OF_ADAPTIVE_IMMUNE_RESPONSE	GO:0002821	HNBC all	0.258307	173	0.204087	0.0498677	4.09258	4.40897e-05	0.00163285	CDH2, AKT3, BCL2L11, DNM1L, CCL26, SEMA3A, RACK1, HAX1, STK25, SEMA4D, CHERP, LAMTOR5, HEXIM1, NFAT5, MAP3K2, NEK6, FRS2, HPSE, PDCD10, PHB2, TIRAP, CHUK, SLC15A4, CCR7, EDARADD, NACC2, SERPINA12, TICAM1, CCN2, DDX3X, DUSP5, DVL2, ECT2, EDN1, EEF1D, PRXL2C, SPRED2, FLCN, EP300, ERBB2, ERBB3, ERBB4, ERN1, ESR1, EZH2, F3, FGF2, FGFR1, FGFR2, FKBP1A, KLHDC10, FLNA, SASH1, SIRT1, NUP62, GAB1, SHC2, ZNF385A, ANKRD17, GJA1, BBC3, GNAI2, RAPGEF1, TBK1, NENF, MDFIC, HMGB1, HSPA1B, HSP90AA1, HSP90AB1, NDST1, ICAM1, APOE, IGF1R, IGFBP5, IKBKB, FASLG, IL6, IRS1, ITGB1, ITPKB, KIT, KRAS, RHOA, LIF, LIMS1, LYN, ARRB1, MCL1, MAP3K9, MAP3K11, ATM, NQO2, NOTCH1, NOTCH2, C18orf32, MINK1, PAK1, F11R, TRAT1, DNAJC27, PDGFA, PIAS4, PIK3CD, PIK3CG, PIK3R1, PLAGL2, PMAIP1, TERF2IP, PPIA, SEMA4C, FBXW7, PRKAA1, MAPK1, MAPK10, PTEN, MYORG, MAVS, TAOK1, JCAD, MIER1, PTPN6, RAP1B, REL, RELA, ROBO1, RPL26, RPS3, RPS7, CCL3, MAP2K4, GAREM1, BMP2, SOX9, SOX11, BRAF, TGFA, TGFB2, TGFBR1, TGM2, TIAM1, TLR3, TSPAN6, TP53, UBC, UBE2N, VEGFA, WNT5A, WLS, NDFIP1, FZD4, MAP3K21, MAP4K3, CAV1, BECN1, TNFSF14, TNFSF10, TNFRSF10B, NRP1, BMF, DDX21, MTDH, VAPA, RPL23, KL, HAND2, ROCK2, BAG4, AKAP12, CD44, TRAF4, FNIP1, PUM1	c5.go.bp.v7.4
GOBP_HIPPOCAMPUS_DEVELOPMENT	GO:0021766	HNBC all	0.0844843	41	0.34037	0.0831523	4.09333	4.39477e-05	0.00163285	HUWE1, CDKN1B, RACK1, ARIH2, CTSC, CSNK1A1, CSNK2A1, DDB1, FOXO1, FMR1, HECTD1, TIPARP, FBXL5, GBA, GJA1, MYLIP, GSK3B, APC, HSPA1B, HSP90AA1, APOE, LDLR, SMAD7, MDM2, NFE2L2, ANKIB1, FBXW7, PTEN, SGTA, SUMO2, SOX9, AURKA, EZR, WNT5A, LPCAT1, NDFIP1, CAV1, ADAM9, BAG2, RNF40, CDC20	c5.go.bp.v7.4
GOBP_POSITIVE_REGULATION_OF_CHROMOSOME_ORGANIZATION	GO:2001252	HNBC all	0.0595977	27	0.388136	0.0948941	4.0902	4.45413e-05	0.00164145	BCL2L11, CCR7, SIRT1, SLC7A11, PRELID1, ANXA1, HIF1A, FASLG, IL6, ITPKB, LYN, MEF2C, PIK3CD, LMBR1L, SLC39A10, PTEN, BAK1, RAG1, BCL6, CXCL12, TCP1, TP53, WNT5A, PLEKHO2, CASP3, ZC3H8, FNIP1	c5.go.bp.v7.4
GOBP_PROTEIN_LOCALIZATION_TO_NUCLEUS	GO:0034504	HNBC all	0.258321	173	0.203683	0.0498214	4.08827	4.49111e-05	0.00164696	CDH2, AKT3, BCL2L11, FEM1B, ZMPSTE24, SEMA3A, DLC1, BASP1, SEC24B, CEBPB, FRS2, TMED2, PHB2, CLTC, COL1A2, PPARGC1B, CCN2, CTNNB1, AP2A1, JAG1, DSP, DVL2, S1PR1, EDN1, CELSR3, EPHA2, EMX2, EP300, ESR1, EXT1, FGF2, FGFR1, FGFR2, FKBP1A, CHSY1, FOXG1, SHANK2, FOXO1, PLXND1, FLNA, SCRIB, TIPARP, GATA6, GBA, CNNM4, HEYL, INTU, SETD2, ANKRD11, HIF1A, FOXA1, HOXA13, HOXB5, NDST1, HYAL1, FMN1, IGFBP5, RBPJ, FASLG, IL6, INSIG1, KRAS, RHOA, LIF, ABLIM1, LRP6, SMAD3, SMAD4, SMAD7, MDM4, MEF2C, MMP2, MMP13, MYC, NAB2, NF2, NOTCH1, NOTCH2, CHST11, SERPINE1, PAX4, PAX6, PAX9, EVL, PDGFA, SIX4, PFN1, PHEX, PKP2, PLS1, PLXNA1, BCOR, SOBP, ASXL2, FBXW7, BTBD7, CSGALNACT1, MAPK1, PSMA2, PSMA6, PSMB2, PSMB4, PSMB5, TWSG1, PSMD2, PSMD3, PSMD4, PSMD7, PSMD8, PSMD9, PSMD13, PSME1, PTEN, MIB1, SEMA6A, BAK1, NECTIN1, PLEKHA1, RELA, ROBO1, RYR2, SFRP1, SRSF6, HHIP, BCL11B, SKI, BMP2, SLC1A1, BMPR1A, SNAI1, SOX4, SOX9, SOX11, SP3, BRAF, STAT1, STAT3, ACTC1, TFAP2A, TGFB2, TGFBR1, TGFBR3, TGM2, TIAM1, TLE1, TP53, TWIST1, VEGFA, WNT2, WNT5A, XBP1, YY1, ZFAND5, DDR1, PAX8, PALB2, PTCD2, ASXL3, VANGL1, MKKS, FZD4, FZD6, ZNRF3, AP3B1, CAV1, SERPINH1, ADAM15, NRP1, SAPCD2, ACVR1, GCNT3, HAND2, MAFB	c5.go.bp.v7.4
GOBP_CELLULAR_GLUCOSE_HOMEOSTASIS	GO:0001678	HNBC all	0.408886	341	0.161645	0.0397997	4.06146	5.0353e-05	0.0018286	BCL2L11, MTRNR2L10, C8orf17, DNM1L, FEM1B, TRAP1, RBM5, CDK4, CDKN1A, ZMPSTE24, SEMA3A, DLC1, RACK1, CFDP1, ACAA2, VAV3, HAX1, STK25, UNC13B, SEMA4D, CEBPB, LAMTOR5, SPTLC1, PDPN, GNA13, CTSC, NEK6, FRS2, RNPS1, CORO1A, PDCD10, DDX42, PHB2, NLRP3, PTPMT1, WDR92, CCR7, TNFAIP8L1, NACC2, CREB1, PARP1, CSNK2A1, TICAM1, CTNNB1, CYP1B1, DDX3X, DHCR24, DNASE2, ATN1, E2F1, E2F3, ECT2, EDN1, EGR1, EPHA2, EIF5A, FLCN, EP300, CLN8, ERBB3, ERBB4, ERCC3, ERN1, ESR1, FGFR1, FGFR2, ATF6, ACIN1, RRP1B, FOXO1, ERC1, PEG10, FOXO3, EPB41L3, GRAMD4, FLNA, ARL6IP1, PHLPP1, TRIM2, ARHGEF18, NCSTN, DICER1, SIRT1, TARDBP, SCRIB, PHLDA3, NUP62, SLC7A11, FXN, ZNF385A, GAPDH, GATA6, GBA, LATS2, B4GALT1, GJA1, BBC3, PRELID1, GCLC, GNAI2, SFN, DYNAP, GRK5, MKNK2, GRIK5, GRINA, GSK3B, EEF2K, H1-0, ANXA1, HIF1A, UBE2K, HK2, HMGB1, FOXA1, APAF1, HNRNPK, HOXA13, APC, HSPA1B, HSPA5, XIAP, HSP90AA1, HSP90AB1, ICAM1, XKR7, APOE, IGF1R, IKBKB, IL1A, FASLG, IL6, IL6R, IL6ST, IRF1, ITGB1, ITPKB, ITPR1, ARF4, KPNA1, KRAS, RHOB, NUGGC, LDHA, CHCHD10, LRP6, LYN, ARRB1, SMAD3, MCL1, MDM2, MDM4, MECP2, MEF2C, MGMT, MAP3K9, MAP3K11, MYBL2, MYC, NAIP, NDUFS1, ATM, NF2, NFE2L2, NFKB1, NME2, NQO2, NMT1, NOTCH1, NOTCH2, NPM1, P2RX7, CHST11, SERPINE1, PAK1, PAWR, UTP11, GULP1, PIAS4, PDK2, SIX4, SERPINB9, PIK3CD, PIK3CG, PIK3R1, PIN1, PLAGL2, PLSCR1, PMAIP1, DDIT4, PPIA, PHIP, PPP2R1A, PPP2R1B, FBXW7, RFK, DRAM1, PRKAA1, AMBRA1, G2E3, LMBR1L, CCAR1, MAPK1, MAPK8, CTNNBL1, MFF, CIAPIN1, PAK5, SLC39A10, PTEN, TAOK1, SEMA6A, FNIP2, USP28, PTPN6, BAK1, SNX6, RAD21, RAF1, RAG1, RB1, RELA, BCL6, RPL26, RPS3, RPS3A, RPS6KA3, RPS7, RYR2, CCL3, CXCL12, CIDEC, MOAP1, MAP2K4, SFRP1, SRSF6, HHIP, AEN, PLEKHG2, BCL11B, BMP2, SLC1A1, UBE2Z, SNAI1, BNIP3, BNIP3L, SON, SOX4, SOX9, BRCA1, BRAF, ZFP36L1, STAT1, STAT5B, AURKA, STXBP1, TCP1, BUB1, TMBIM6, TFAP2A, TFDP1, TFDP2, TGFB2, TGFBR1, TGM2, TIAM1, TIMP3, TLE1, TLR3, TMF1, TOP2A, TP53, HSP90B1, TWIST1, UBC, UBE2D3, UNG, VEGFA, WNT5A, XBP1, XRCC2, YWHAB, YWHAE, YWHAH, BTG2, PAX8, CDC73, PALB2, SLTM, RNF122, NAA15, PLEKHO2, CPEB4, HMGA2, TXNDC5, ANP32E, RBM10, CASP3, C19orf12, KREMEN1, STK24, MIEN1, COA8, NSMAF, DYRK3, ZC3H8, CARD6, YBX3, YARS1, CAV1, BECN1, TNFSF14, TNFSF10, TNFRSF10B, TNFRSF10A, CDK5R1, CCND2, ACVR1, SOCS3, BMF, ACVR1B, PDCD5, MTDH, PNMA1, AIMP1, BCL7B, KLF4, HAND2, ATG5, BAG5, BAG4, BAG3, AKAP12, CD44, TRAF4, FNIP1, PPM1F, MELK, MFN2, KIF14, THOC1	c5.go.bp.v7.4
GOBP_GLIAL_CELL_PROLIFERATION	GO:0014009	HNBC all	0.00854117	3	0.61274	0.151274	4.05053	5.27472e-05	0.00189712	LIF, SNAI1, SOCS3	c5.go.bp.v7.4
GOBP_REGULATION_OF_DNA_DAMAGE_RESPONSE_SIGNAL_TRANSDUCTION_BY_P53_CLASS_MEDIATOR	GO:0043516	HNBC all	0.00854117	3	0.61274	0.151274	4.05053	5.27472e-05	0.00189712	LIF, SNAI1, SOCS3	c5.go.bp.v7.4
GOBP_NEURON_DEATH	GO:0070997	HNBC all	0.2519	167	0.204546	0.0505313	4.04791	5.33366e-05	0.00190914	AKT3, C8orf17, COX17, NAMPT, CDK2, CDK4, CDK6, CDKN1A, CCL26, VAV3, CARM1, STAMBP, HPSE, TBC1D8, CORO1A, PDCD10, TIRAP, TNFRSF13C, TMIGD2, CACUL1, CSNK2A1, TICAM1, CCN2, CTNNB1, DHX9, DHPS, E2F1, E2F3, S1PR1, EDN1, EGR1, EIF5A, ERBB2, ERBB3, ERBB4, ERN1, ESR1, ETS1, EZH2, F3, FGF2, FGFR1, FGFR2, FOXG1, SHANK2, FOXM1, FLNA, SIRT1, FXN, CNOT6L, CHTOP, GATA6, B4GALT1, GJA1, GNAI2, DYNAP, GRK5, MCTS1, ANXA1, HIF1A, HMGB1, HNRNPU, HOXC10, HYAL1, IGF1R, IGFBP5, RBPJ, IL1A, FASLG, IL6, IL6R, IL6ST, IRS1, KIT, KRAS, LIF, LIFR, ARNT, LYN, ARRB1, SMAD4, CD46, MDM2, MECP2, MEF2C, MMP2, MYC, NAP1L1, NME2, NQO2, NOTCH1, NOTCH2, PNP, NPM1, NRAS, PAK1, DERL2, PDGFA, PGGT1B, PIK3CD, POU3F2, GID8, PHIP, ACER3, PRKAA1, CCAR1, MAPK1, EIF5A2, SLC39A10, PTAFR, PTEN, CNOT6, JCAD, PTPN6, SINHCAF, RELA, BCL6, RPS3, RPS4X, TSPAN31, CXCL5, CXCL12, SFRP1, SRSF6, SHMT2, GAREM1, BMI1, BMP2, MARCKSL1, SLC7A1, BMPR1A, SOX4, SOX9, SOX11, SP1, STAT1, STAT5A, STAT5B, TGFA, TGFB2, TGFBR1, TGFBR3, TGM2, TIAM1, TWIST1, VCAM1, VEGFA, WNT2, WNT5A, XBP1, CNBP, CTC1, KMT2D, HMGA2, CDC7, NRP1, CCNB1, CCND2, SAPCD2, OSMR, RPL23, CIAO1, TOX, GAB2, CDC20, MFN2, KIF14	c5.go.bp.v7.4
GOBP_POSITIVE_REGULATION_OF_VASCULATURE_DEVELOPMENT	GO:1904018	HNBC all	0.323945	239	0.180911	0.0447497	4.04273	5.45202e-05	0.00194222	CDH2, TANK, DNM1L, CDK4, CDKN1A, ZMPSTE24, CDS1, ACAA2, PDPN, POLD3, NFAT5, PTGES3, MAP3K2, NUP50, USP19, NUP42, PHB2, ERCC8, IKBIP, CREB1, PARP1, XRRA1, CCN2, CTNNB1, SDE2, DDB1, DDX3X, E2F1, ECT2, EDN1, EEF1D, EGR1, EIF4EBP1, ELK1, SLC29A1, EP300, ERCC3, ETS1, EXT1, FECH, HABP4, FOXO1, NUP205, NUP210, SCFD1, FMR1, SIRT1, FOS, DDAH1, NUP62, SLC7A11, BRD1, XRCC6, TXN2, FBXL3, GATA6, GBA, GJA1, CHORDC1, GCLC, GMPR, GNAQ, GSK3B, EEF2K, ANXA1, HIF1A, HK2, HMGCS1, HMOX2, APAF1, HNRNPD, HSPA1B, HSPA5, HSPA6, HSPA8, HSP90AA1, HSP90AB1, HYAL1, ICAM1, NUP43, RBPJ, IL1A, IRF1, ITPR1, JUND, SLC27A1, KIT, KRAS, RHOB, LDHA, LETM1, ARNT, LYN, SMAD3, SMAD4, ARSB, MAP1B, MDM2, MDM4, MECP2, MMP2, MT-ATP6, MT-CO1, MT-CYB, MT-ND5, MYC, ATM, NFE2L2, NFKB1, NMT1, NOTCH1, NPM1, ATP2A2, PAK1, HP1BP3, F11R, CHCHD2, IER5, TRPV2, PGK1, ABCB1, PIK3R1, PIN1, PKM, PLOD2, PMAIP1, POLG, POLR2D, SLC38A2, DDIT4, PPL, LRRC8D, DNAJA4, PRKAA1, MAPK1, MAPK8, MAPK10, NSMCE3, LRRC8A, PSMA2, PSMA6, PSMB2, PSMB4, PSMB5, PSMD2, AGTRAP, PSMD3, PSMD4, PSMD7, PSMD8, PSMD9, PSMD13, PSME1, PTAFR, PTEN, PTGS2, SLC12A5, USP28, BAK1, RAD51, RAF1, RAG1, RANBP2, RELA, RGR, RIC8A, RORA, RPA2, RPL26, RYR2, CXCL12, MAP2K4, SFRP1, CPEB1, NUCKS1, AEN, BMP2, SLC1A1, TMEM135, SLC2A4, SLC8A1, BNIP3, BNIP3L, SOX9, BRCA1, ZFP36L1, TMBIM6, TGFB2, TGFBR3, TLR3, TP53, HSP90B1, TRPC3, TWIST1, UBC, VCAM1, VEGFA, XPC, XRCC1, XRCC2, YY1, YWHAE, BTG2, NABP2, CPEB4, HMGA2, CAMK2B, MKKS, CASP3, RBM4B, SPRTN, LZIC, MAP4K3, YBX3, COPS3, BHLHE40, CAV1, BECN1, B4GALT2, TNFSF14, ADAM15, TNFRSF10B, TNFRSF10A, PER2, CCNB1, MBD2, BMF, MAP7, ROCK2, BAG5, BAG4, BAG3, BAG2, AKAP12, PITPNM1, ZNF516, TSC22D2, OXSR1, NUP153	c5.go.bp.v7.4
GOBP_POSITIVE_REGULATION_OF_HEMOPOIESIS	GO:1903708	HNBC all	0.0317448	13	0.470817	0.116754	4.03256	5.692e-05	0.0020181	CDK6, IL6, IL6ST, KRAS, LDLR, LIF, NOTCH1, POU3F2, MAPK1, BMP2, SOX9, STAT3, TAL1	c5.go.bp.v7.4
GOBP_MACROPHAGE_DIFFERENTIATION	GO:0030225	HNBC all	0.0634384	29	0.372626	0.0925075	4.02806	5.80108e-05	0.00204707	TRIM28, CDK9, JDP2, CTNNB1, MTF2, FMR1, SIRT1, CHTOP, PHF19, LIF, ARRB1, SMAD4, MECP2, ATM, RIF1, ATF7IP, RNF20, MIER1, BCL6, BRCA1, SREBF1, TAL1, TP53, UBE2N, VEGFA, WDR61, GLYR1, CCNB1, RNF40	c5.go.bp.v7.4
GOBP_POSITIVE_REGULATION_OF_APOPTOTIC_SIGNALING_PATHWAY	GO:2001235	HNBC all	0.0161322	6	0.532523	0.132975	4.0047	6.40114e-05	0.00224821	DICER1, CERS2, LDLR, NOTCH1, SKI, SOX11	c5.go.bp.v7.4
GOBP_NEUROTRANSMITTER_REUPTAKE	GO:0098810	HNBC all	0.063437	29	0.372702	0.0931285	4.00202	6.47346e-05	0.00226299	SEMA3A, SEMA4D, DICER1, GSK3B, CERS2, IL6, RHOA, LDLR, NOTCH1, PAX6, SEMA4C, FBXW7, PLXNA3, RCC2, B2M, PTEN, SEMA6A, RNF6, SKI, BMPR1A, SOX11, TP53, VEGFA, WNT5A, YWHAH, HOOK3, NRP1, CDK5R1, SEMA3E	c5.go.bp.v7.4
GOBP_T_CELL_LINEAGE_COMMITMENT	GO:0002360	HNBC all	0.315625	230	0.181574	0.0454071	3.99881	6.56138e-05	0.00227248	CDH2, TANK, SH2B3, HMGXB4, TRAP1, OPTN, TOB1, TNIP1, DLC1, RACK1, ACAA2, STAMBP, LILRA2, PHB2, NLRP3, TNFAIP8L1, SESN3, ARHGAP42, CSNK1A1, CSNK2A1, TICAM1, CNKSR3, BMT2, GRK2, DDX3X, TMEM64, DUSP5, DUSP8, DVL2, EDN1, EGR1, EPHA2, UBR1, DAND5, SPRED2, EMD, FLCN, ERBB2, ERBB3, ESR1, EZH2, FGF2, INPP5F, SHANK2, CNOT1, PHLPP2, FOXM1, FOXO1, PEG10, GRAMD4, PHLPP1, FMR1, SIRT1, GPR161, CD2AP, PHLDA3, NUP62, SH3BP4, FXN, ZNF385A, GBA, HEYL, LATS2, GJA1, DKK4, DKK2, PRELID1, RNF115, GNAI1, GNAI2, RNF149, TRIM59, GRB10, RAPGEF1, GRINA, GSK3B, SOCS7, HIF1A, APC, HSPA1B, HSPA5, ICAM1, APOE, IGF1R, IGFBP5, BMP8A, IL1A, FASLG, IL6, INSIG1, IRS1, ITGA3, ITPR1, ARF1, VWC2, STMN1, LIF, LRP6, LYN, ARRB1, SMAD3, SMAD4, SMAD7, MCL1, CD46, DNAJB9, MDM2, CCDC88C, MYC, ATM, NF2, NFE2L2, CNOT2, NOTCH1, TRIM72, P2RX7, CHST11, SERPINE1, PAWR, TRAT1, STMN3, PDE11A, PDE4D, PIAS4, PIN1, DDIT4, OTUD4, PPIA, LAX1, PPM1B, PHIP, PPP2R1A, FBXW7, SYNJ2BP, SLC35C1, PRKAA1, NPLOC4, LMBR1L, PSMA2, PSMA6, PSMB2, PSMB4, PSMB5, PMEPA1, OTUD7B, TWSG1, PSMD2, PSMD3, PSMD4, PSMD7, PSMD8, PAK5, PSMD9, PSMD13, PSME1, PTEN, SEMA6A, VPS18, PTPN6, SNX6, RAF1, RAP1B, RB1, PLEKHA1, RELA, RGS2, RGS3, BCL6, ROBO1, RORA, BICD1, CXCL12, PRDM16, SFRP1, NXN, HHIP, SKI, BMP2, SNAI1, SOX9, BRCA1, SREBF1, STAT1, STXBP1, TMBIM6, TGFA, TGFB2, TGFBR1, TGFBR3, TIMP3, TLE1, TLE4, TLR3, TSPAN6, TP53, TWIST1, CASTOR2, UBC, EZR, WNT5A, XBP1, YWHAB, RNF113A, SLC30A1, BRAP, FZD4, FZD6, SESN2, PIP4K2B, KREMEN1, ZNRF3, DYRK3, PPP1R15B, YBX3, CAV1, SOCS1, TNFSF10, TNFRSF10B, TNFRSF10A, H2BC11, ACVR1, MIDN, SOCS3, SOCS6, KLF4, ARHGAP12, BAG5, CD44, FNIP1, MFN2	c5.go.bp.v7.4
GOBP_POSITIVE_REGULATION_OF_TRANSCRIPTION_FROM_RNA_POLYMERASE_II_PROMOTER_IN_RESPONSE_TO_HYPOXIA	GO:0061419	HNBC all	0.0207026	8	0.518816	0.129714	3.99968	6.53746e-05	0.00227248	GJA1, IL6, ITGB1, F11R, ACTB, SLC1A1, ACTG1, VEGFA	c5.go.bp.v7.4
GOBP_POSITIVE_REGULATION_OF_AUTOPHAGY	GO:0010508	HNBC all	0.0380153	16	0.45009	0.112732	3.99257	6.7352e-05	0.00232194	EGR1, ETS1, FGF2, FOXO3, FOS, HIF1A, SMAD1, SMAD3, SMAD4, RELA, BMP2, BMPR1A, STAT3, TGFB2, TP53, KLF4	c5.go.bp.v7.4
GOBP_RESPONSE_TO_OXYGEN_LEVELS	GO:0070482	HNBC all	0.0312072	13	0.508541	0.127769	3.98014	7.09471e-05	0.00242354	EZH2, KDM6B, HSPA5, HSP90AA1, HYAL1, JAK1, MDM2, MEF2C, TP53, EHMT1, CASP3, ZC3H8, RPL23	c5.go.bp.v7.4
GOBP_NK_T_CELL_DIFFERENTIATION	GO:0001865	HNBC all	0.0263641	11	0.564117	0.141701	3.98104	7.06818e-05	0.00242354	CDKN1A, ZMPSTE24, EGR1, ELK1, XRCC6, HSPA5, MDM2, ATM, RAD51, RPL26, TP53	c5.go.bp.v7.4
GOBP_POSITIVE_REGULATION_OF_IMMUNE_SYSTEM_PROCESS	GO:0002684	HNBC all	0.0580532	26	0.373417	0.0939228	3.97579	7.22502e-05	0.00245683	BCL2L11, BASP1, EDN1, ERBB4, FGF2, FGFR2, FXN, GATA6, LATS2, GJA1, RBPJ, MEF2C, NOTCH1, PAK1, PIN1, MAPK1, PTEN, RGS2, BMPR1A, TGFBR1, TGFBR3, WNT2, YY1, YBX3, RUNX1, CCNB1	c5.go.bp.v7.4
GOBP_TYROSINE_PHOSPHORYLATION_OF_STAT_PROTEIN	GO:0007260	HNBC all	0.0398172	17	0.459275	0.115564	3.9742	7.27295e-05	0.00246194	CDKN1A, ZMPSTE24, PARP1, EGR1, ELK1, XRCC6, HSPA5, MDM2, MYC, ATM, POLG, PRKAA1, BAK1, RAD51, RPL26, TP53, XRCC2	c5.go.bp.v7.4
GOBP_CELLULAR_RESPONSE_TO_HYDROGEN_PEROXIDE	GO:0070301	HNBC all	0.0690417	32	0.35369	0.0892087	3.96474	7.56546e-05	0.00254943	CFTR, CREB1, EDN1, ENSA, ACSL4, TARDBP, GJA1, ANXA1, HIF1A, BMP8A, IL6, IRS1, ITPR1, KIF5B, LIF, SMAD4, PPP3CB, PSMD9, SFRP1, AACS, SNAP25, SOX4, SOX11, SREBF1, TIAM1, TMF1, CACNA1E, PAX8, SNX4, PER2, MIDN, AIMP1	c5.go.bp.v7.4
GOBP_POSITIVE_REGULATION_OF_MYELOID_CELL_APOPTOTIC_PROCESS	GO:0033034	HNBC all	0.0231088	9	0.495297	0.125261	3.95411	7.9075e-05	0.00264089	LAMTOR5, SESN3, BMT2, FLCN, ATM, CASTOR2, SESN2, DYRK3, FNIP1	c5.go.bp.v7.4
GOBP_APOPTOTIC_SIGNALING_PATHWAY	GO:0097190	HNBC all	0.0185898	8	0.682654	0.172601	3.95511	7.87486e-05	0.00264089	SIRT1, ZNF385A, HNRNPK, MDM2, RPL26, RPS7, TP53, CD44	c5.go.bp.v7.4
GOBP_DNA_DAMAGE_RESPONSE_SIGNAL_TRANSDUCTION_BY_P53_CLASS_MEDIATOR	GO:0030330	HNBC all	0.248756	164	0.201869	0.0512239	3.94091	8.35266e-05	0.00277334	AKT3, BCL2L11, FEM1B, TRAP1, TRIM28, CDK6, CDK9, ZMPSTE24, SEMA3A, RACK1, STK25, CEBPG, POLQ, PTGES3, NUP50, NEK6, USP19, TMED2, NUP42, FICD, ZNF277, PDCD10, TIRAP, ERCC8, CCR7, NACC2, PARP1, CCN2, PPP4R2, DHX9, DHFR, SPRED2, EP300, ERN1, VASH1, INPP5F, ZNF365, ATF6, KLHDC10, SMG1, FOXM1, FOXO1, FLNA, NUP205, NUP210, PHLPP1, FMR1, SASH1, SMCHD1, SIRT1, DDAH1, NUP62, SLC7A11, FUS, ZNF385A, CHORDC1, EIF2AK1, RAPGEF1, GRINA, SETD2, GSK3B, CERS2, HIF1A, HMGB1, HNRNPK, HSPA1B, HSPA5, HSPA8, HSP90AA1, HSP90AB1, IGF1R, NUP43, INSIG1, KRAS, KMT5A, LETM1, LYN, MCL1, DNAJB9, MDM2, MGMT, MAP3K11, MYC, ATM, NFE2L2, NPM1, YBX1, MINK1, PAWR, CHCHD2, IER5, PIAS4, PIK3R1, PMAIP1, TERF2IP, SLC38A2, SHLD2, PPIA, VPS13C, SEMA4C, WRAP53, TMEM33, RIF1, FBXW7, MAPK1, TEX15, B2M, SPIRE1, RGMA, PTEN, TAOK1, BAK1, PTPRF, RAD51, RANBP2, BCL6, RPA2, RPL26, RPS3, CXCL12, SFRP1, SGTA, BMP2, BMPR1A, SNAI1, BRCA1, TMBIM6, TGFB2, TLR3, TP53, TWIST1, UBE2N, VEGFA, EZR, WNT5A, XBP1, XRCC1, YWHAE, DEK, KLHL15, HMGA2, NDEL1, CAMK2B, KREMEN1, STK24, DYRK3, PPP1R15B, YBX3, THOC5, CAV1, PNPT1, KLF4, HAND2, ROCK2, BAG5, BAG4, BAG3, BAG2, CD44, TRAF4, LRIG2, NUAK1, NUP153, THOC1	c5.go.bp.v7.4
GOBP_POSITIVE_REGULATION_OF_ERYTHROCYTE_DIFFERENTIATION	GO:0045648	HNBC all	0.116901	61	0.287641	0.0730021	3.94017	8.37821e-05	0.00277334	DNM1L, ACAA2, USP19, PHB2, E2F1, EDN1, EGR1, EIF4EBP1, SLC29A1, EP300, FOXO1, SIRT1, DDAH1, GATA6, EEF2K, HIF1A, ICAM1, RBPJ, ARNT, MDM2, MDM4, MYC, NFE2L2, NOTCH1, HP1BP3, CHCHD2, PGK1, PMAIP1, PRKAA1, PSMA2, PSMA6, PSMB2, PSMB4, PSMB5, PSMD2, PSMD3, PSMD4, PSMD7, PSMD8, PSMD9, PSMD13, PSME1, PTEN, PTGS2, RORA, SFRP1, CPEB1, SLC2A4, SLC8A1, BNIP3, BNIP3L, ZFP36L1, TMBIM6, TP53, TWIST1, UBC, VEGFA, CPEB4, CAV1, CCNB1, ROCK2	c5.go.bp.v7.4
GOBP_NEGATIVE_REGULATION_OF_CELL_CYCLE	GO:0045786	HNBC all	0.169496	98	0.241385	0.0613998	3.93137	8.68898e-05	0.00286354	BCL2L11, TRIM28, DLC1, RACK1, SEC24B, DEAF1, FRS2, TMED2, CTNNB1, AMOT, DUSP5, DVL2, EDN1, EPHA2, EXT1, FGF2, FGFR2, FOXG1, KDM6B, SCRIB, PLXNB2, GATA6, GJA1, INTU, SETD2, HIF1A, APAF1, HOXA13, HOXB5, HOXC10, NDST1, HYAL1, INSIG1, ITGA3, ITGB1, LRP6, SMAD1, SMAD3, SMAD4, MBNL1, MEF2C, MMP2, NF2, NOTCH1, NOTCH2, YBX1, CHST11, SIX4, PLS1, SEMA4C, SOBP, KIF16B, PRKAR1A, MAPK1, TWSG1, MIB1, SHROOM3, RALA, RNF2, RIC8A, RPS7, RYR2, SFRP1, SKI, WNK1, BMPR1A, SNAI1, SOX4, SOX9, SOX11, SP3, ZFP36L1, TAL1, TFAP2A, TGFB2, TGFBR1, TP53, TWIST1, TXNRD1, UGDH, VASP, WNT2, WNT5A, LUZP1, PAX8, CDC73, HMGA2, MKKS, FZD6, CASP3, RECK, ACVR1, SOCS3, ACVR2A, KLF4, HAND2, ROCK2, MAFB	c5.go.bp.v7.4
GOBP_REPRODUCTIVE_SYSTEM_DEVELOPMENT	GO:0061458	HNBC all	0.2146	134	0.21547	0.0550151	3.91656	9.23627e-05	0.00302319	BCL2L11, CDK2, CDK4, PRMT5, CEBPB, LAMTOR5, CFTR, RAB10, COL1A2, CREB1, CRK, PARP1, SESN3, SERPINA12, CTNNB1, GRK2, DHX9, EDN1, EGR1, UBR1, EIF4EBP2, RAB12, EZH2, CPEB3, FOXO1, FLNA, FMR1, LARP1, NCSTN, SIRT1, SLC39A14, SH3BP4, G6PC, GAB1, GJA1, GNAI2, GNAQ, GRB10, RAPGEF1, GSK3B, GUCY1B1, EEF2K, HNRNPD, APC, HSPA5, ICAM1, STING1, IGF1R, IGFBP5, INSIG1, IRS1, SLC27A1, LYN, MAP1B, MDM2, MEF2C, MMP2, ABCC1, ASS1, MTR, NFE2L2, NFKB1, NPM1, TRIM72, P2RX7, PAK1, PDK2, ATP6V1B2, ATP6V1E1, PIK3CG, PIK3R1, PKM, PHIP, PRKAA1, PRKAR1A, MAPK1, NSMCE3, PDXP, AGTRAP, PTAFR, PTEN, ARID1B, MAVS, EPG5, PXN, SNX6, RAD51, RANGAP1, RAP1B, RELA, ACTB, RYR2, SFRP1, CPEB1, NUCKS1, SLC1A1, SLC2A4, SLC8A1, SOX9, SP1, BRCA1, SREBF1, ZFP36L1, STAT3, STAT5A, STAT5B, KLF10, TLR3, TP53, HSP90B1, CASTOR2, VCAM1, EZR, XBP1, CACNB1, CPEB4, NDEL1, CASP3, SESN2, PIP4K2B, DDI2, IRS4, CAV1, SOCS1, KAT2B, CDK5R1, SOCS3, KLF4, RPL23, KL, ROCK2, C2CD5, CDC5L, CDH1	c5.go.bp.v7.4
GOBP_POSITIVE_REGULATION_OF_CELL_CYCLE_PROCESS	GO:0090068	HNBC all	0.179984	106	0.233771	0.0598256	3.90754	9.58563e-05	0.00307769	BCL2L11, CDK4, RAB10, CHUK, CREB1, CRK, PARP1, SESN3, SERPINA12, CCN2, JAG1, EDN1, EGR1, EIF4EBP2, RAB12, FOXO1, SIRT1, SLC39A14, G6PC, GAB1, GJA1, GNAI1, GNAI2, GRB10, GSK3B, EEF2K, ANXA1, APC, ICAM1, IGF1R, IGFBP5, INSIG1, IRS1, JUND, SLC27A1, LRP6, LYN, MAP1B, MDM2, MMP2, MMP13, ABCC1, ASS1, MT-CYB, NFE2L2, NFKB1, NME2, NOTCH1, TRIM72, PAK1, PDK2, PHEX, ATP6V1B2, ATP6V1E1, PIK3R1, PKM, VPS13C, PHIP, PRKAA1, PRKAR1A, AGTRAP, PTEN, ARID1B, PXN, SNX6, RANGAP1, RAP1B, RELA, CXCL12, SRSF6, CPEB1, NUCKS1, SLC2A4, SP1, SREBF1, ZFP36L1, STAT1, STAT2, STAT3, STAT5A, STAT5B, TGFBR3, KLF10, TP53, VCAM1, XBP1, CACNB1, BTG2, CAD, NDEL1, SESN2, PIP4K2B, IRS4, CAV1, SOCS1, PNPT1, TNFSF10, KAT2B, SOCS3, KLF4, RPL23, KL, ROCK2, RNF40, C2CD5, CDC5L	c5.go.bp.v7.4
GOBP_SIGNAL_TRANSDUCTION_BY_P53_CLASS_MEDIATOR	GO:0072331	HNBC all	0.118484	62	0.283618	0.0725794	3.90769	9.57998e-05	0.00307769	CDK2, CDK4, CDK6, CDK9, CDKN1A, CDKN1B, CDKN1C, CDKN3, CARM1, LAMTOR5, RASSF1, UHMK1, SDE2, DHCR24, ARID3A, E2F1, EIF4G2, EP300, ERN1, VASH1, CNOT1, FOXM1, CNOT6L, ZNF385A, GATA6, SFN, APC, HSP90AB1, IRF1, SMAD3, MDM2, MDM4, MYC, ZFHX3, ATM, CNOT2, CNOT4, NOTCH1, NOTCH2, CNOT11, PRKAA1, PRKAB2, CNOT6, RB1, RPL26, SOX4, BRCA1, AURKA, TFDP1, TFDP2, TGFB2, TGFBR1, TP53, BTG2, HMGA2, CDC14B, PNPT1, KAT2B, CDK5R1, CCNB1, RPL23, CDC25C	c5.go.bp.v7.4
GOBP_REGULATION_OF_ENDOPLASMIC_RETICULUM_UNFOLDED_PROTEIN_RESPONSE	GO:1900101	HNBC all	0.0503968	22	0.391399	0.100247	3.90436	9.71169e-05	0.00310483	CDK6, SEMA3A, CRK, EMX2, ETS1, EZH2, FGFR2, XRN2, RAB3GAP1, KDM6B, GSK3B, KIF5B, NF2, POU3F2, PLXNA3, PTEN, XRCC1, BTG2, MKKS, CASP3, CDK5R1, KIF14	c5.go.bp.v7.4
GOBP_ENDOCRINE_SYSTEM_DEVELOPMENT	GO:0035270	HNBC all	0.0402466	17	0.431304	0.110597	3.89979	9.89582e-05	0.00313689	CDK9, PARP1, EDN1, FOXO1, IGFBP5, IL6ST, SMAD3, SMAD4, NOTCH1, PAK1, PIN1, RGS2, TRPC3, YY1, BECN1, HAND2, ROCK2	c5.go.bp.v7.4
GOBP_CELL_ACTIVATION	GO:0001775	HNBC all	0.0176767	7	0.59923	0.153631	3.90044	9.8692e-05	0.00313689	EZH2, INPP5F, FOXO1, GATA6, SMAD3, ATP2A2, TRPC3	c5.go.bp.v7.4
GOBP_TISSUE_REMODELING	GO:0048771	HNBC all	0.0848491	41	0.322544	0.0828043	3.89526	0.000100814	0.00316888	CFTR, SLC16A10, CREB1, EDN1, ENSA, ACSL4, TARDBP, GJA1, ANXA1, HIF1A, BMP8A, IL6, IRS1, ITPR1, KIF5B, LIF, LYN, SMAD4, CCDC186, PPP3CB, UBE2Q1, PSMD9, RAB1A, RAF1, SFRP1, SLC16A2, AACS, SNAP25, SOX4, SOX11, SREBF1, TIAM1, TMF1, CACNA1E, PAX8, SLC7A5, FZD4, SNX4, PER2, MIDN, AIMP1	c5.go.bp.v7.4
GOBP_ER_OVERLOAD_RESPONSE	GO:0006983	HNBC all	0.0157526	6	0.575772	0.147795	3.89575	0.00010061	0.00316888	IL6, IL6ST, LDLR, LIF, NOTCH1, BMP2	c5.go.bp.v7.4
GOBP_TUBE_MORPHOGENESIS	GO:0035239	HNBC all	0.335103	251	0.172017	0.0442362	3.8886	0.000103603	0.00324289	BCL2L11, CTDSP2, FEM1B, CDK2, CDK4, CDK6, CTDSPL, CDK9, CDKN1A, ZMPSTE24, CDKN1B, CDKN1C, CDKN3, TUBB4B, RACK1, PRMT5, CARM1, LAMTOR5, HEXIM1, SPAG5, CTCF, NEK6, USP19, DBF4, RCC1, ZWINT, RASSF1, PHB2, CBX3, CKS1B, CLIC1, CLTC, CCSAP, UHMK1, NACC2, CSNK2A1, CCN2, CTNNB1, TTL, CEP120, SDE2, DCTN1, DDB1, DDX3X, DHCR24, DYNC1H1, ARID3A, E2F1, ECT2, EDN1, EME2, EIF4EBP1, EIF4G2, FLCN, TUBB, EP300, ERCC3, ERN1, EZH2, FGFR2, VASH1, FOXG1, CNOT1, FOXM1, SIRT1, TARDBP, SCRIB, NUP62, CNOT6L, AHCTF1, ZNF385A, CHMP2B, HINFP, RNF167, ANKRD17, FBXL3, GATA6, LATS2, CHORDC1, CHMP2A, GNAI1, SFN, GRK5, SETD2, RACGAP1, ANXA1, FOXA1, APAF1, HNRNPU, HOXA13, APC, HSPA1B, XIAP, HSPA8, HSP90AA1, HSP90AB1, HYAL1, IL1A, INCENP, IRF1, JUNB, JUND, KIF11, RHOA, RHOB, NUGGC, LIF, LRP6, SMAD3, MDM2, MDM4, MECP2, MKI67, MYBL2, MYC, ZFHX3, ATM, NEK2, NF2, CNOT2, CNOT4, NOTCH1, NOTCH2, NPM1, PCNT, PGGT1B, PIN1, PLSCR1, HAUS6, NDE1, PHIP, CEP192, PPP2R1A, FBXW7, TRIM36, CNOT11, PRKAA1, PRKAB2, PRKAR1A, RCC2, PSMA2, PSMA6, PSMB2, PSMB4, PSMB5, CCNL1, PDXP, PSMD2, PSMD3, PSMD4, PSMD7, PSMD8, PSMD9, PSMD13, PSME1, PTEN, CNOT6, TAOK1, USP28, PTPN6, BAK1, RAD21, RAD51, RANBP1, RB1, ACTB, BCL6, RNF2, RNF4, RPA2, RPL26, RRM2, CLSPN, SFRP1, CEP85, BMI1, BMP2, SON, SOX4, SOX9, SOX11, BRCA1, ZFP36L1, STAT3, STAT5B, ZFP36L2, AURKA, TAL1, BUB1, DYNLT3, TFDP1, TFDP2, TGFA, TGFB2, TGFBR1, TP53, TUBG1, UBE2E2, WEE1, WNT5A, XPC, XRCC3, YWHAE, ZNF207, BTG2, ZNF655, NABP2, OR2A4, CDC73, EHMT1, PHC3, CTC1, MYO19, HMGA2, CDT1, CABLES2, NAA10, CDC7, CASP3, DYRK3, CDC14B, THOC5, BECN1, PNPT1, EED, RAB11A, KAT2B, CDK5R1, PER2, CCNB1, CCND2, CCNF, KNSTRN, DIRAS3, TMEM67, CCNE2, PTTG1, KLF4, RPL23, ROCK2, KIF23, VPS4B, PUM1, DLGAP5, CKAP5, CDC5L, CDC20, KIF14, CDC25C, CDC27, THOC1	c5.go.bp.v7.4
GOBP_WHITE_FAT_CELL_DIFFERENTIATION	GO:0050872	HNBC all	0.295589	209	0.182633	0.0470179	3.88433	0.000105426	0.00328622	BCL2L11, CDK2, CDK4, CDKN1A, MARCHF6, PRMT5, CARM1, CEBPB, LAMTOR5, ERLIN1, CFTR, USP19, RAB10, CHUK, CCR7, COL1A2, PPARGC1B, CREB1, CRK, PARP1, SESN3, SERPINA12, TICAM1, CCN2, CTNNB1, GRK2, DHX9, DHX15, DHFR, JAG1, EDN1, EEF2, EGR1, UBR1, EIF4EBP2, RAB12, EXT1, EZH2, CPEB3, FOXO1, FLNA, UBXN4, FMR1, LARP1, NCSTN, SIRT1, SLC39A14, FOS, SH3BP4, G6PC, GAB1, GJA1, GNAI1, GNAI2, GNAQ, GRB10, RAPGEF1, GSK3B, GSTM3, GUCY1B1, EEF2K, ANXA1, HMGCS1, HNRNPD, APC, HSPA5, HSP90AB1, ICAM1, IFNE, STING1, APOE, IGF1R, IGFBP5, IL6, INSIG1, IRS1, ITGB1, JUND, MIA3, SLC27A1, LDHA, LDLR, LRP6, LYN, MAP1B, DNAJB9, MDM2, MEF2C, MMP2, MMP13, ABCC1, ASS1, MT-CYB, MT-ND5, MTR, NFE2L2, NFKB1, NME2, NOTCH1, NPM1, TRIM72, P2RX7, PAK1, DERL2, UBE2J1, PDK2, PHEX, ATP6V1B2, ATP6V1E1, PIK3CG, PIK3R1, PKM, PMAIP1, VPS13C, PHIP, ANKZF1, PPP2R2A, YOD1, PRKAA1, NPLOC4, PRKAR1A, MAPK1, NSMCE3, UGGT1, PSMB2, PDXP, AGTRAP, PTAFR, PTEN, ARID1B, MAVS, EPG5, PXN, SNX6, RAD51, RANBP2, RANGAP1, RAP1B, RELA, RGS2, ACTB, RYR2, CXCL12, SFRP1, SRSF6, SGTA, CPEB1, NUCKS1, SLC1A1, SLC2A4, SLC8A1, AACS, SOX9, SP1, BRCA1, SREBF1, ZFP36L1, STAT1, STAT2, STAT3, STAT5A, STAT5B, TMBIM6, TGFBR3, KLF10, TIAM1, TLR3, TP53, HSP90B1, TRPC3, CASTOR2, VCAM1, EZR, XBP1, CACNB1, BTG2, CAD, ADIPOR2, DNAJB14, FOXRED2, CPEB4, UBXN6, NDEL1, TMUB1, CASP3, SESN2, PIP4K2B, DDI2, IRS4, CAV1, SOCS1, PNPT1, TNFSF10, KAT2B, CDK5R1, SOCS3, TMEM67, DDX21, KLF4, EFTUD2, RPL23, KL, ROCK2, EDEM1, TOMM20, RNF40, C2CD5, CDC5L, CDH1	c5.go.bp.v7.4
GOBP_REGULATION_OF_PROTEIN_PHOSPHORYLATION	GO:0001932	HNBC all	0.0760009	36	0.348162	0.0897196	3.88055	0.000107069	0.00332357	BCL2L11, DNM1L, TRAP1, RACK1, PTPMT1, NACC2, PARP1, DDX3X, SIRT1, ZNF385A, BBC3, GRINA, HIF1A, HNRNPK, MCL1, MDM2, NFE2L2, PIAS4, PLAGL2, PMAIP1, PPIA, FBXW7, RPL26, RPS3, RPS7, CXCL12, SNAI1, TMBIM6, TP53, XBP1, YBX3, CAV1, BECN1, BMF, BAG5, CD44	c5.go.bp.v7.4
GOBP_VASCULATURE_DEVELOPMENT	GO:0001944	HNBC all	0.0599809	27	0.366179	0.0945042	3.87474	0.000109639	0.00338931	SH2B3, STAMBP, CYP1B1, ERBB4, INPP5F, IFNE, IFNAR2, IL6, IL6R, IL6ST, IL10RB, KIT, LIF, LYN, NF2, NOTCH1, PPP2R1A, STAT1, STAT2, STAT3, STAT5A, STAT5B, CAV1, SOCS1, CDK5R1, SOCS3, SOCS6	c5.go.bp.v7.4
GOBP_NEGATIVE_REGULATION_OF_CELL_DIFFERENTIATION	GO:0045596	HNBC all	0.0087089	3	0.580682	0.150137	3.86768	0.000112839	0.00347387	KIT, PIK3CD, TAL1	c5.go.bp.v7.4
GOBP_POSITIVE_REGULATION_OF_TRANSCRIPTION_FROM_RNA_POLYMERASE_II_PROMOTER_IN_RESPONSE_TO_STRESS	GO:0036003	HNBC all	0.0137378	5	0.544392	0.140833	3.86551	0.000113841	0.00349035	GJA1, PAK1, PTEN, RGS2, YY1	c5.go.bp.v7.4
GOBP_RESPONSE_TO_GROWTH_FACTOR	GO:0070848	HNBC all	0.22986	147	0.205064	0.0531207	3.86034	0.000116265	0.00355012	BCL2L11, DNM1L, CDK4, CDKN1A, TADA3, CARM1, CEBPB, PRPF8, CFTR, HNRNPA0, LILRA2, ABHD2, PHB2, CBX3, NLRP3, TIRAP, CHUK, CCR7, PPARGC1B, CREB1, PARP1, TICAM1, CCN2, SRARP, CTNNB1, AGL, E2F1, EDN1, EEF2, ELK1, EP300, ESR1, ETS1, EZH2, ACSL1, FECH, FGFR2, SBNO2, CNOT1, FOXO1, FOXO3, SASH1, SIRT1, FOS, RBFOX2, GATA6, GBA, HEYL, GJA1, GNAI1, DYNAP, CXCL2, ANXA1, HMGB1, HMGCS1, FOXA1, HNRNPD, HNRNPU, ICAM1, IL1A, FASLG, IL6, INSIG1, IRS1, JUND, KRAS, RHOA, NUGGC, LBP, LRP6, CD180, LYN, MAP1B, MEF2C, SCGB2A2, ASS1, NASP, ATM, NFKB1, NME2, CNOT2, NOTCH1, ATP2A2, SERPINE1, PAK1, PHEX, DDIT4, PRKAA1, KDM3A, MAPK1, GNG12, MAPK8, PMEPA1, PTAFR, PTEN, VPS18, RELA, UPF1, RNF6, RORA, RPS6KA3, CCL3, CXCL11, CXCL5, SELE, SFRP1, AACS, SMARCD1, SOX9, BRCA1, SREBF1, ZFP36L1, STAT3, STAT5B, ZFP36L2, STXBP1, KLF9, TGFB2, TGFBR1, TMF1, VCAM1, WNT2, WNT5A, XBP1, YWHAH, ZNF35, CAD, CDC73, ADIPOR2, KMT2D, NCOA3, ARID1A, FZD4, CASP3, LCOR, CAV1, RUNX1, ADAM15, ADAM9, CCNB1, MBD2, MTDH, KLF4, ROCK2, SCARB1, VPS4B, AKAP12	c5.go.bp.v7.4
GOBP_REGULATION_OF_LYMPHOCYTE_ACTIVATION	GO:0051249	HNBC all	0.338754	255	0.169299	0.0440025	3.84748	0.000122494	0.0037251	CDH2, DNM1L, FRY, CDK6, KATNB1, SEMA3A, PRMT5, SEC24B, STK25, CARM1, SEMA4D, CEBPB, FRS2, RAB10, TPPP, UHMK1, CREB1, CRK, CTNNB1, TTL, CEP120, AP2A1, DBN1, DDX6, DHFR, JAG1, DVL2, E2F1, ECT2, S1PR1, EEF2, EPHA2, EIF4G2, FBXO45, EMX2, EP300, CLN8, ERBB2, ERBB3, ERBB4, ERCC3, EXT1, EZH2, ACSL3, ACSL4, DAGLB, FGFR1, FGFR2, XRN2, CPEB3, INPP5F, ZNF365, FOXG1, SHANK2, RAB21, SPEN, PLXND1, EPB41L3, FLNA, DIP2A, DENND5A, FMR1, SRGAP2, NCSTN, DICER1, RBFOX2, ZMYND8, PLXNB2, GAB1, GAP43, BLOC1S6, GBA, HEYL, GJA1, RND1, GOLGA4, WDR62, GRB10, RAPGEF1, MYLIP, RACGAP1, GSK3B, EEF2K, CERS2, TLX3, ANXA1, HIF1A, HMGB1, FOXA1, HOXC10, HSPA5, HSP90AA1, HSP90AB1, TUBB2B, APOE, RBPJ, IL6, IL6ST, ITGA3, ARF1, VWC2, ARF4, KIF5B, KIT, KRAS, RHOA, STMN1, LDLR, LIF, LLGL1, LRP6, LYN, CAPRIN1, SMAD4, ARSB, MAP1B, MECP2, MEF2C, MTR, ZFHX3, NAB2, NAP1L1, SEPTIN2, NF2, NFE2L2, NME2, NOTCH1, NOTCH2, OPHN1, MINK1, PAK1, ITSN2, PAX6, STMN3, TRPV2, EVL, SIX4, PIK3CD, PIK3R1, PIN1, BTBD1, PLS1, PLXNA1, POU3F2, DDIT4, RRN3, ESRP1, SEMA4C, YTHDF1, PPP3CB, PLXNA3, ENAH, MAPK1, B2M, DPYSL5, RGMA, PTEN, SLC12A5, MIB1, TAOK1, SEMA6A, TWF1, CAMSAP3, METTL14, PTPN9, PTPRF, NECTIN1, RB1, RELA, RGS2, ACTB, BCL6, RNF6, ROBO1, RORA, RPL24, CCL3, CXCL12, SFRP1, HHIP, BCL11B, SKI, BMP2, WNK1, BMPR1A, SNAP25, BNIP3, SOX4, SOX9, SOX11, STAT3, AURKA, STRN, STXBP1, TAL1, ZEB1, TGFB2, TGFBR1, TIAM1, TP53, C3, TWIST1, UGDH, VASP, VCAM1, VEGFA, EZR, WEE1, DAGLA, WNT2, WNT5A, XBP1, XRCC2, YWHAH, DDR1, BTG2, BHLHE41, GPR157, NDEL1, CAMK2B, USP9X, PICALM, FZD4, CASP3, TRAPPC9, KREMEN1, ULK1, STK24, HOOK3, PARD6B, DOCK7, UNK, BHLHE40, RUNX1, BECN1, RAB11A, NRP1, CDK5R1, PER2, WASL, BMERB1, ARTN, VAPA, KLF4, B4GALT5, HAND2, SLC4A7, BAG5, SEMA3E, SNPH, TOX, GAB2, LRIG2, CDC20, CDH1	c5.go.bp.v7.4
GOBP_RESPONSE_TO_OSMOTIC_STRESS	GO:0006970	HNBC all	0.0229183	9	0.513008	0.133533	3.84181	0.000125342	0.00379629	CD226, NLRP3, SIRT1, IL6, IL6ST, SHLD2, RIF1, B2M, C3	c5.go.bp.v7.4
GOBP_REGULATION_OF_TOR_SIGNALING	GO:0032006	HNBC all	0.0404661	17	0.415688	0.109089	3.81053	0.000142204	0.00428963	CDK6, CRK, EMX2, EZH2, XRN2, KDM6B, GSK3B, KIF5B, NF2, PLXNA3, PTEN, XRCC1, BTG2, MKKS, CASP3, CDK5R1, KIF14	c5.go.bp.v7.4
GOBP_REGULATION_OF_GLIAL_CELL_DIFFERENTIATION	GO:0045685	HNBC all	0.0900224	44	0.308871	0.0811786	3.80483	0.000145499	0.00437139	TRIM28, CDK9, CCT4, JDP2, CTNNB1, MTF2, FMR1, SIRT1, CHTOP, PHF19, HNRNPA1, HNRNPA2B1, HNRNPD, LIF, ARRB1, SMAD4, MECP2, ATM, NEK2, RIF1, ATF7IP, MAPK1, RNF20, MIER1, RAD21, BCL6, BRCA1, SREBF1, TAL1, TCP1, TP53, CCT3, UBE2N, VEGFA, NABP2, HMBOX1, WDR61, TNKS2, CDT1, SLX4, GLYR1, CCNB1, CCT6A, RNF40	c5.go.bp.v7.4
GOBP_CELL_CYCLE_G1_S_PHASE_TRANSITION	GO:0044843	HNBC all	0.11407	59	0.280091	0.0736696	3.80199	0.000147165	0.00438298	TRIM28, CDKN1A, LAMTOR5, CCT4, NUP50, PHB2, TAF8, PARP1, E2F3, ECT2, FLCN, FLNA, TARDBP, CD2AP, KPNA6, NUP62, CNEP1R1, GBP2, LATS2, RANBP6, TOR1B, GLUL, GSK3B, MDFIC, TNPO2, HNRNPU, HSP90AB1, KPNA1, KPNA2, LIF, CHCHD10, SMAD3, MDM2, NF2, NVL, SIX4, PIK3R1, PIN1, NOL8, WRAP53, MAPK1, OTUD7B, MAVS, RAN, RANBP2, RANGAP1, SOX9, STAT3, TCP1, TP53, CCT3, YWHAE, SESN2, CCT6A, RPL23, BAG3, SUPT7L, NUP153, CDH1	c5.go.bp.v7.4
GOBP_REGULATION_OF_HORMONE_LEVELS	GO:0010817	HNBC all	0.0619288	28	0.357021	0.0939366	3.80066	0.000147953	0.00438298	RACK1, UNC13B, CFTR, SLC29A1, ERN1, FOXK1, FOXO1, SIRT1, SLC39A14, GRIK5, HIF1A, HK2, ICAM1, IGF1R, KIF5B, NME2, PIK3R1, POLG, CCDC186, PPP3CB, PRKAA1, RAF1, NUCKS1, AACS, SOX4, TIAM1, XBP1, ZNF236	c5.go.bp.v7.4
GOBP_RESPONSE_TO_VIRUS	GO:0009615	HNBC all	0.032089	13	0.443549	0.116717	3.8002	0.000148228	0.00438298	CREB1, E2F1, EEF2, DICER1, GBA, CERS2, IL6, LYN, NF2, NOTCH1, SKI, SOX4, SOX11	c5.go.bp.v7.4
GOBP_RESPONSE_TO_CYTOKINE	GO:0034097	HNBC all	0.0336013	14	0.481544	0.126694	3.80085	0.000147843	0.00438298	ZMPSTE24, SPRED2, SIRT1, ZNF385A, KMT5A, MDM2, ATM, PMAIP1, RPL26, SNAI1, TP53, TWIST1, DYRK3, CD44	c5.go.bp.v7.4
GOBP_TUBE_DEVELOPMENT	GO:0035295	HNBC all	0.126207	67	0.267844	0.0707244	3.78714	0.000156185	0.00458205	BCL2L11, RACK1, CEBPB, CORO1A, CREB1, PARP1, CTNNB1, DHCR24, ATN1, EGR1, ELK1, ERBB3, RRAS2, FOXO3, TRIM2, NCSTN, SIRT1, FOS, SLC7A11, GAPDH, GBA, GRIK5, TBK1, GSK3B, NENF, HIF1A, APAF1, HSPA5, XIAP, HSP90AB1, APOE, FASLG, KRAS, ARRB1, MCL1, MECP2, MEF2C, MAP3K11, MYBL2, NAIP, ATM, NQO2, SIX4, PIN1, DDIT4, FBXW7, AMBRA1, SNX6, RB1, REL, CCL3, MAP2K4, SLC1A1, BNIP3, STXBP1, TFAP2A, TGFB2, TP53, WNT5A, XRCC2, BTG2, CPEB4, PICALM, CASP3, CDK5R1, BAG5, KIF14	c5.go.bp.v7.4
GOBP_PROTEIN_CATABOLIC_PROCESS	GO:0030163	HNBC all	0.0815582	39	0.321194	0.0849119	3.78268	0.000158998	0.00464633	AKT3, TMIGD2, CYP1B1, ETS1, F3, FGF2, SASH1, SIRT1, DDAH1, GAB1, GATA6, AGO2, HIF1A, HK2, HMGB1, HYAL1, IL1A, ITGB1, ITGB8, JAK1, RHOB, SMAD1, NFE2L2, SERPINE1, PIK3CD, PKM, JCAD, SP1, BRCA1, TLR3, C3, TWIST1, VEGFA, WNT5A, XBP1, HMGA2, RUNX1, MTDH, KLF4	c5.go.bp.v7.4
GOBP_NEURON_APOPTOTIC_PROCESS	GO:0051402	HNBC all	0.0637347	29	0.355735	0.09427	3.77357	0.000164879	0.00479946	HAX1, NLRP3, PPARGC1B, CREB1, TMEM64, ACIN1, FOS, XRCC6, ANXA1, HMGB1, ITPKB, LIF, CD46, NOTCH2, PNP, RAG1, RB1, BCL6, SOX4, SOX12, ZFP36L1, STAT5B, KLF10, XBP1, NKAP, AP3B1, RUNX1, SOCS1, TOX	c5.go.bp.v7.4
GOBP_CELL_CYCLE	GO:0007049	HNBC all	0.0186959	7	0.496286	0.13202	3.75918	0.000174601	0.00506276	PARP1, SIRT1, GBA, EIF2AK1, LIF, RB1, VEGFA	c5.go.bp.v7.4
GOBP_CELLULAR_RESPONSE_TO_HORMONE_STIMULUS	GO:0032870	HNBC all	0.0579507	26	0.379511	0.101032	3.75634	0.000176579	0.00510034	BCL2L11, DNM1L, RACK1, CTSC, NACC2, SIRT1, BBC3, APAF1, MCL1, PIAS4, PLAGL2, PMAIP1, PPP2R1B, FBXW7, PTEN, RPL26, RPS3, RPS7, SFRP1, TGFBR1, TIMP3, TP53, CAV1, BECN1, TNFSF10, BMF	c5.go.bp.v7.4
GOBP_SIGNAL_TRANSDUCTION_IN_RESPONSE_TO_DNA_DAMAGE	GO:0042770	HNBC all	0.0109975	4	0.601254	0.16037	3.74915	0.000181685	0.00522764	SLC29A1, CLN8, ITGB1, PER2	c5.go.bp.v7.4
GOBP_REGULATION_OF_PEPTIDYL_TYROSINE_PHOSPHORYLATION	GO:0050730	HNBC all	0.01303	5	0.630701	0.168381	3.74567	0.000184208	0.00527991	IL6, IL6R, STAT3, TP53, TOX	c5.go.bp.v7.4
GOBP_PEPTIDYL_TYROSINE_MODIFICATION	GO:0018212	HNBC all	0.0156271	6	0.588904	0.157383	3.74186	0.000187009	0.00533974	HIF1A, RBPJ, NFE2L2, NOTCH1, TP53, VEGFA	c5.go.bp.v7.4
GOBP_VASCULAR_ASSOCIATED_SMOOTH_MUSCLE_CELL_DIFFERENTIATION	GO:0035886	HNBC all	0.0673659	31	0.349816	0.0935653	3.73873	0.000189338	0.0053857	BCL2L11, OPTN, SPTLC1, PHB2, SESN3, TICAM1, FLCN, ATF6, RAB3GAP1, FOXO1, FOXO3, LARP1, SIRT1, SH3BP4, TBK1, GSK3B, HIF1A, HMGB1, STING1, PAFAH1B2, PRKAA1, AMBRA1, BNIP3, BNIP3L, FYCO1, SESN2, PIP4K2B, ULK1, BECN1, MTDH, BAG3	c5.go.bp.v7.4
GOBP_ORGANELLE_DISASSEMBLY	GO:1903008	HNBC all	0.175006	102	0.228825	0.0612669	3.73489	0.000192236	0.00544742	DNM1L, CDK4, CDKN1A, ACAA2, PDPN, USP19, PHB2, CREB1, CCN2, E2F1, EDN1, EGR1, EIF4EBP1, SLC29A1, EP300, ETS1, FOXO1, SCFD1, SIRT1, DDAH1, TXN2, GATA6, EEF2K, HIF1A, HK2, HMOX2, APAF1, ICAM1, RBPJ, ITPR1, LDHA, ARNT, SMAD3, SMAD4, MDM2, MDM4, MECP2, MMP2, MT-ATP6, MT-CYB, MT-ND5, MYC, ATM, NFE2L2, NOTCH1, PAK1, HP1BP3, CHCHD2, PGK1, PIN1, PKM, PLOD2, PMAIP1, POLG, DDIT4, PRKAA1, PSMA2, PSMA6, PSMB2, PSMB4, PSMB5, PSMD2, AGTRAP, PSMD3, PSMD4, PSMD7, PSMD8, PSMD9, PSMD13, PSME1, PTEN, PTGS2, RAF1, RORA, RYR2, CXCL12, SFRP1, CPEB1, BMP2, SLC1A1, SLC2A4, SLC8A1, BNIP3, BNIP3L, ZFP36L1, TMBIM6, TGFB2, TGFBR3, TP53, HSP90B1, TWIST1, UBC, VCAM1, VEGFA, XRCC1, CPEB4, CASP3, CAV1, BECN1, ADAM15, CCNB1, ROCK2	c5.go.bp.v7.4
GOBP_PRO_B_CELL_DIFFERENTIATION	GO:0002328	HNBC all	0.0085171	3	0.617109	0.165273	3.73387	0.000193008	0.00544865	PRDM1, AP3B1, TOX	c5.go.bp.v7.4
GOBP_POSITIVE_REGULATION_OF_MUSCLE_CELL_APOPTOTIC_PROCESS	GO:0010661	HNBC all	0.227732	145	0.200405	0.0538068	3.72452	0.000200264	0.00561113	DNM1L, ARPC3, WASF2, CDKN1A, BTN3A3, VAV3, HAX1, HEXIM1, POLR3G, CD226, CTSC, LILRA2, BTN3A2, CORO1A, NLRP3, TIRAP, CHUK, TNFRSF13C, SLC15A4, CCR6, CCR7, TMIGD2, PPARGC1B, CREB1, CRK, MUC17, TICAM1, GCSAML, BTLA, AP1G1, DHX9, TMEM64, EDN1, PLPP4, ELF2, EP300, ACIN1, SIRT1, FOS, XRCC6, GCSAM, ANKRD17, RAPGEF1, TBK1, ANXA1, UBE2K, HMGB1, HSP90AA1, HSP90AB1, ICAM1, STING1, IKBKB, IL1A, IL6, IL6R, IL6ST, ITPKB, MIA3, KLRD1, KRAS, RHOA, LBP, MUC21, LIF, LYN, CD46, MEF2C, NFKB1, NOTCH2, PNP, NRAS, SERPINE1, PAK1, PAWR, TRAT1, PDE4D, PIK3CD, PIK3R1, PLSCR1, SHLD2, LAX1, RIF1, MAPK1, B2M, PSMA2, PSMA6, PSMB2, PSMB4, PSMB5, PSMD2, PSMD3, PSMD4, PSMD7, PSMD8, PSMD9, SLC39A10, PSMD13, PSME1, PTAFR, MAVS, PTPN6, RAF1, RAG1, RB1, PLEKHA1, RELA, ACTB, BCL6, RPS3, CCL3, CXCL12, WNK1, SLC7A1, SOX4, SOX12, ZFP36L1, STAT5B, STXBP1, STXBP2, TGFB2, KLF10, ACTG1, C3, UBE2N, VCAM1, VEGFA, EZR, WNT5A, XBP1, YES1, NKAP, AKIRIN1, SLC7A5, AP3B1, CAV1, RUNX1, SOCS1, SNX4, TNFSF14, WASL, DDX21, TOX, MATR3, GAB2, OXSR1	c5.go.bp.v7.4
GOBP_EPITHELIAL_CELL_PROLIFERATION	GO:0050673	HNBC all	0.0363782	15	0.424743	0.114035	3.72468	0.000200132	0.00561113	SH2B3, ERBB4, INPP5F, IL6, IL6R, IL6ST, KIT, LIF, LYN, NF2, PPP2R1A, STAT3, CAV1, SOCS1, SOCS3	c5.go.bp.v7.4
GOBP_TEMPERATURE_HOMEOSTASIS	GO:0001659	HNBC all	0.0601501	27	0.355734	0.0958224	3.71243	0.000210023	0.00586262	TRAP1, RACK1, STK25, ZNF277, PDCD10, CYP1B1, ECT2, ERN1, ETS1, EZH2, FOXO1, KDM6B, SIRT1, FXN, ANXA1, IL6, RHOB, NFE2L2, PAWR, ANKZF1, PRKAA1, PLEKHA1, RELA, RPS3, BNIP3, BECN1, KLF4	c5.go.bp.v7.4
GOBP_POSITIVE_REGULATION_OF_RELEASE_OF_CYTOCHROME_C_FROM_MITOCHONDRIA	GO:0090200	HNBC all	0.0113335	4	0.548992	0.148113	3.70657	0.000214912	0.00597678	SIRT1, ANXA1, MEF2C, PIK3CD	c5.go.bp.v7.4
GOBP_HIPPO_SIGNALING	GO:0035329	HNBC all	0.192953	116	0.216815	0.0586266	3.69824	0.000222041	0.00614091	BCL2L11, DNM1L, FEM1B, TRAP1, CDKN1A, RACK1, ACAA2, STK25, CEBPB, CTSC, PDCD10, PTPMT1, NACC2, PARP1, CSNK2A1, TICAM1, CYP1B1, DDX3X, E2F1, EPHA2, EP300, ERBB3, ERN1, FGFR1, SIRT1, PHLDA3, FXN, ZNF385A, BBC3, PRELID1, GNAI2, SFN, MKNK2, GRINA, GSK3B, HIF1A, UBE2K, APAF1, HNRNPK, HSPA1B, ICAM1, IL1A, FASLG, IL6R, ITPR1, CHCHD10, SMAD3, MCL1, MDM2, ATM, NFE2L2, NMT1, P2RX7, SERPINE1, PAWR, PIAS4, PDK2, PIK3R1, PLAGL2, PMAIP1, DDIT4, PPIA, PHIP, PPP2R1B, FBXW7, MAPK8, MFF, PAK5, PTEN, FNIP2, USP28, BAK1, RAF1, RB1, RELA, RPL26, RPS3, RPS7, CXCL12, MOAP1, SFRP1, AEN, SNAI1, BNIP3, BNIP3L, BRCA1, TMBIM6, TFDP1, TFDP2, TGFB2, TGFBR1, TIMP3, TLR3, TP53, XBP1, YWHAB, YWHAE, YWHAH, CASP3, STK24, COA8, YBX3, CAV1, BECN1, TNFSF10, TNFRSF10B, TNFRSF10A, ACVR1, BMF, ACVR1B, PDCD5, BAG5, BAG3, CD44, PPM1F, MELK	c5.go.bp.v7.4
GOBP_POSITIVE_REGULATION_OF_LEUKOCYTE_APOPTOTIC_PROCESS	GO:2000108	HNBC all	0.0815708	39	0.320514	0.0866777	3.69776	0.000222455	0.00614091	CDK2, CDKN1A, ZMPSTE24, CDKN1B, CARM1, ARID3A, E2F1, SPRED2, EP300, CNOT1, FOXM1, SIRT1, CNOT6L, ZNF385A, SFN, KMT5A, MDM2, MDM4, ATM, CNOT2, CNOT4, PMAIP1, CNOT11, CNOT6, RPL26, SNAI1, SOX4, BRCA1, AURKA, TFDP1, TFDP2, TP53, TWIST1, BTG2, SESN2, DYRK3, CCNB1, CD44, CDC25C	c5.go.bp.v7.4
GOBP_REGULATION_OF_PHOSPHORUS_METABOLIC_PROCESS	GO:0051174	HNBC all	0.0320827	13	0.444077	0.120127	3.69672	0.000223369	0.00614347	ETS1, FOXO3, BRD1, HIF1A, HSPA1B, ARNT, SMAP1, STAT1, STAT3, STAT5B, TAL1, ACVR1B, ACVR2A	c5.go.bp.v7.4
GOBP_NEGATIVE_REGULATION_OF_TRANSFERASE_ACTIVITY	GO:0051348	HNBC all	0.21489	134	0.205553	0.0556338	3.69474	0.0002251	0.00616839	CTDSP2, FEM1B, CDK2, CDK4, CDK6, CTDSPL, CDK9, CDKN1A, CDKN1B, CDKN1C, CDKN3, CARM1, LAMTOR5, HEXIM1, ZWINT, RASSF1, CBX3, UHMK1, NACC2, CTNNB1, SDE2, DHCR24, ARID3A, E2F1, EME2, EIF4G2, EP300, ERN1, EZH2, VASH1, CNOT1, FOXM1, SCRIB, CNOT6L, ZNF385A, HINFP, RNF167, GATA6, LATS2, CHMP2A, SFN, APAF1, APC, HSP90AB1, IRF1, RHOB, LIF, SMAD3, MDM2, MDM4, MYC, ZFHX3, ATM, NEK2, CNOT2, CNOT4, NOTCH1, NOTCH2, NPM1, CNOT11, PRKAA1, PRKAB2, PRKAR1A, PSMA2, PSMA6, PSMB2, PSMB4, PSMB5, PSMD2, PSMD3, PSMD4, PSMD7, PSMD8, PSMD9, PSMD13, PSME1, PTEN, CNOT6, TAOK1, USP28, RAD21, RAD51, RB1, BCL6, RNF2, RPA2, RPL26, RRM2, CLSPN, BMI1, BMP2, SOX4, SOX11, BRCA1, ZFP36L1, ZFP36L2, AURKA, BUB1, TFDP1, TFDP2, TGFB2, TGFBR1, TP53, WEE1, XPC, XRCC3, ZNF207, BTG2, ZNF655, NABP2, CDC73, EHMT1, PHC3, HMGA2, CDT1, NAA10, CDC7, CASP3, CDC14B, THOC5, PNPT1, EED, KAT2B, CDK5R1, CCNB1, CCNF, TMEM67, PTTG1, KLF4, RPL23, CDC5L, CDC20, CDC25C, THOC1	c5.go.bp.v7.4
GOBP_REGULATION_OF_PROTEIN_CATABOLIC_PROCESS	GO:0042176	HNBC all	0.143826	79	0.245313	0.0664521	3.69158	0.000227905	0.00621756	BCL2L11, FEM1B, TRIM28, SEMA3A, BASP1, CEBPB, FRS2, TMED2, ESR1, BPTF, PRPS1L1, FGFR2, VASH1, FLNA, SIRT1, TIPARP, GATA6, GJA1, SETD2, ANXA1, H3-3B, HIF1A, HMGCS1, FOXA1, HOXA13, HSPA5, HSP90AB1, ICAM1, RBPJ, ITGB8, JUNB, KIT, LIF, LRP6, ARNT, ARRB1, SMAD4, NASP, ATM, NOTCH1, NOTCH2, SIX4, PLEKHA5, UBE2Q1, MAPK1, PSAP, STOX2, PTEN, PTPN6, BAK1, KDM5A, PLEKHA1, SFRP1, SNAI1, SOX9, SP3, ZFP36L1, STAT5B, TGFB2, TGFBR1, TLR3, TMF1, C3, VEGFA, WNT2, WNT5A, PSAPL1, CSDE1, MKKS, FZD4, CASP3, YBX3, TNFSF10, ADAM15, EIF2S2, CCNF, SOCS3, ACVR2A, SPATA2	c5.go.bp.v7.4
GOBP_POSITIVE_REGULATION_OF_INTERLEUKIN_4_PRODUCTION	GO:0032753	HNBC all	0.145179	80	0.246937	0.0669221	3.68992	0.000229391	0.00621756	CDK2, CDK4, CDKN1A, CDKN1B, CARM1, SPAG5, USP19, DBF4, PHB2, CCN2, CEP120, DDX3X, DYNC1H1, ARID3A, E2F1, ECT2, EDN1, EP300, EZH2, CNOT1, NUP62, CNOT6L, ZNF385A, ANKRD17, GATA6, SFN, RACGAP1, ANXA1, HNRNPU, HOXA13, HYAL1, IL1A, RHOA, MDM2, MDM4, MECP2, ATM, CNOT2, CNOT4, NPM1, PLSCR1, PHIP, CNOT11, RCC2, CNOT6, RAD21, RANBP1, RB1, RPL26, SOX4, BRCA1, AURKA, TFDP1, TFDP2, TGFA, TP53, UBE2E2, WNT5A, XRCC3, BTG2, OR2A4, CDC73, HMGA2, CDT1, CDC7, DYRK3, CDC14B, BECN1, RAB11A, CDK5R1, CCNB1, CCND2, RPL23, ROCK2, KIF23, VPS4B, DLGAP5, KIF14, CDC25C, CDC27	c5.go.bp.v7.4
GOBP_POSITIVE_REGULATION_OF_INTRINSIC_APOPTOTIC_SIGNALING_PATHWAY	GO:2001244	HNBC all	0.120266	63	0.270386	0.0732954	3.68899	0.000230219	0.00621756	CDK2, CDKN1A, ZMPSTE24, CDKN1B, PRMT5, CARM1, HEXIM1, SUPT16H, CSNK2A1, ARID3A, E2F1, SPRED2, EP300, CNOT1, FOXM1, SIRT1, PHLDA3, CNOT6L, ZNF385A, SFN, HNRNPK, KMT5A, MDM2, MDM4, ATM, CNOT2, CNOT4, PDK2, PIN1, PMAIP1, DDIT4, CNOT11, PRKAA1, PRKAB2, CNOT6, USP28, RPA2, RPL5, RPL26, RPS7, AEN, SNAI1, SOX4, BRCA1, SSRP1, AURKA, TAF4B, TFDP1, TFDP2, TP53, TWIST1, BTG2, EHMT1, SESN2, DYRK3, CDK5R1, CCNB1, EXO1, MTA2, RPL23, CD44, NUAK1, CDC25C	c5.go.bp.v7.4
GOBP_MYELOID_DENDRITIC_CELL_DIFFERENTIATION	GO:0043011	HNBC all	0.0299198	12	0.452514	0.12265	3.68946	0.000229799	0.00621756	BCL2L11, RACK1, FICD, ERN1, ATF6, HSPA5, DNAJB9, PIK3R1, TMEM33, BAK1, XBP1, PPP1R15B	c5.go.bp.v7.4
GOBP_NEGATIVE_REGULATION_OF_RESPONSE_TO_DNA_DAMAGE_STIMULUS	GO:2001021	HNBC all	0.0582245	26	0.362837	0.0983983	3.68743	0.00023163	0.00623318	CDH2, CDK6, CREB1, ETS1, FOXO1, GATA6, GSK3B, ANXA1, RBPJ, IL6, IL6R, SMAD3, PAX4, PAX6, POU3F2, MAPK1, BAK1, RAF1, BMP2, BMPR1A, SOX4, SOX9, TGFBR1, WNT5A, PAX8, CDH1	c5.go.bp.v7.4
GOBP_NEGATIVE_REGULATION_OF_TORC1_SIGNALING	GO:1904262	HNBC all	0.319835	234	0.167578	0.0454761	3.68496	0.000233875	0.00627102	SIGLEC14, SH2B3, HUWE1, CDKN1A, TUBB4B, MYL9, PRMT5, VAV3, CEBPB, CEBPG, PDPN, CD226, GNA13, CTSC, HPSE, PGRMC1, RAB10, LILRA2, CORO1A, PHB2, PDAP1, NLRP3, TIRAP, TNFRSF13C, CLIC1, CLPTM1, SLC15A4, CCR6, CCR7, TMIGD2, COL1A2, TICAM1, CCN2, CTPS1, BTLA, AP1G1, DDX3X, DYNC1H1, AGL, DSP, EDN1, EEF1A1, EEF2, EGR1, ELF4, TXLNA, TUBB, EP300, ERBB2, EZH2, FKBP1A, ENPP4, SBNO2, FLNA, NCSTN, COTL1, SCRIB, SLC7A11, FRK, FTH1, FUCA1, XRCC6, GBA, B4GALT1, PRELID1, SIGLEC9, GM2A, GNAQ, C1GALT1C1, COMMD9, TBK1, ANXA1, HMGB1, HMOX2, APAF1, APEH, HSPA1B, HSPA6, HSPA8, HSP90AA1, HSP90AB1, ICAM1, IFNE, STING1, APOE, RBPJ, IL1A, IL6, IL6R, IL6ST, IRF2BP2, IRF1, ITGB1, ITGB8, ITPKB, ITPR1, KIT, KPNA1, RHOA, HRNR, LBP, LCP1, LDLR, CD180, LYN, ARRB1, SMAD3, SMAD4, SMAD7, ARSA, ARSB, CD46, DNAJB9, MEF2C, ATM, NFKB1, NME2, NOTCH2, PNP, NRAS, PAFAH1B2, PAK1, IL21R, PAWR, F11R, GOLGA7, PDGFA, PGAM1, PIK3CD, PIK3CG, PIK3R1, PKM, PKNOX1, PLSCR1, SHLD2, CTSA, PPIA, LAX1, RIF1, PPP3CB, LMBR1L, PRKAR1A, CAND1, MAPK1, LRRC8A, PSAP, B2M, PSMA2, KCMF1, TWSG1, PSMD2, PSMD3, PSMD7, SLC39A10, PSMD13, PTAFR, QSOX1, PTPN6, BAK1, RAB6A, RAB27A, RAB5C, RAF1, RAG1, RAP1B, ACTB, BCL6, RORA, RPS3, CCL3, PRDM1, SFRP1, BCL11B, SLC7A1, SNAP25, SOX4, SOX11, SOX12, SP3, ZFP36L1, STAT3, STAT5B, ZFP36L2, STXBP1, STXBP2, TGFBR1, TLN1, TLR3, ACTG1, TP53, C3, TRPC3, UNG, VCAM1, WNT5A, XBP1, YES1, YY1, C1orf35, NKAP, LPCAT1, PTGES2, PLEKHO2, NDFIP1, TXNDC5, TSPAN14, AKAP17A, FZD6, CASP3, CRISPLD2, ZC3H8, AP3B1, CAV1, RUNX1, SOCS1, SNX4, TNFSF14, ADAM9, CREG1, DCAF15, EXO1, FIBP, VAPA, SOCS6, ATG5, RAB3D, AKAP12, CD44, FNIP1, TOX, MLEC, GAB2, MAFB, THOC1	c5.go.bp.v7.4
GOBP_REGULATION_OF_CELL_CYCLE_PROCESS	GO:0010564	HNBC all	0.0674679	31	0.34387	0.0933757	3.68265	0.000235994	0.00628282	PPARGC1B, TMEM64, JAG1, S1PR1, EPHA2, EXT1, FLNA, GJA1, HIF1A, IGFBP5, RBPJ, IL1A, IL6, LIF, LRP6, MEF2C, MMP2, NOTCH2, P2RX7, BAK1, SFRP1, TGM2, TP53, CAV1, RUNX1, ACVR2B, HAND2, ATG5, ROCK2, RAB3D, PLEKHM1	c5.go.bp.v7.4
GOBP_REGULATION_OF_NEUROBLAST_PROLIFERATION	GO:1902692	HNBC all	0.0110945	4	0.586999	0.159362	3.68343	0.000235272	0.00628282	LHFPL2, FMR1, SASH1, CD180	c5.go.bp.v7.4
GOBP_ENDOTHELIAL_CELL_MIGRATION	GO:0043542	HNBC all	0.0123814	5	0.696514	0.189256	3.68028	0.000238184	0.00631864	BCL2L11, GSK3B, HSPA5, TP53, PPP1R15B	c5.go.bp.v7.4
GOBP_NEGATIVE_REGULATION_OF_MOLECULAR_FUNCTION	GO:0044092	HNBC all	0.245853	161	0.190431	0.0518467	3.67297	0.000245069	0.00647832	CDH2, AKT3, BCL2L11, WASF2, DLC1, SEC24B, VAV3, DEAF1, PDPN, HPSE, TMED2, PDCD10, PHB2, TMIGD2, CCN2, CTNNB1, CYP1B1, AMOT, JAG1, DVL2, S1PR1, EDN1, EPHA2, EMX2, ERBB2, ESR1, ETS1, EXT1, F3, FGF2, FGFR2, VASH1, PLXND1, FLNA, SASH1, DICER1, SIRT1, SCRIB, DDAH1, PLXNB2, CEMIP2, GAB1, TIPARP, GATA6, AGO1, B4GALT1, AGO2, GLUL, SETD2, ANXA1, HIF1A, HK2, HMGB1, FOXA1, APAF1, HOXA13, HYAL1, FMN1, APOE, RBPJ, IL1A, FASLG, IL6, ITGB1, ITGB8, JAK1, JUNB, MIA3, KRAS, RHOA, RHOB, LRP6, SMAD1, SMAD3, SMAD4, SMAD7, MECP2, MEF2C, MEOX2, MMP2, MYC, NCL, NFE2L2, NOTCH1, NOTCH2, SERPINE1, PAK1, PDGFA, SIX4, PGK1, PIK3CD, PIK3CG, PKM, PKNOX1, PODXL, SEMA4C, FBXW7, SYNJ2BP, PTEN, PTGS2, MIB1, SEMA6A, JCAD, SHROOM3, BAK1, RALA, ROBO1, RORA, RPS7, RYR2, SAT1, SFRP1, HHIP, SKI, BMP2, SLC1A1, BMPR1A, SOX4, SOX9, SOX11, SP1, BRCA1, ZFP36L1, STAT1, TAL1, TGFB2, TGFBR1, TGFBR3, TGM2, THBS2, TLR3, ACTG1, C3, TWIST1, VASP, VEGFA, WNT2, WNT5A, XBP1, LUZP1, DDR1, PAX8, ADIPOR2, NAA15, HMGA2, MKKS, FZD4, FZD6, CASP3, RECK, CAV1, RUNX1, ADAM15, NRP1, ACVR1, MTDH, AIMP1, KLF4, HAND2, ROCK2, SEMA3E	c5.go.bp.v7.4
GOBP_REGULATION_OF_AUTOPHAGY_OF_MITOCHONDRION	GO:1903146	HNBC all	0.00859955	3	0.601919	0.163925	3.67191	0.000246081	0.00648215	SIRT1, AACS, PER2	c5.go.bp.v7.4
GOBP_INTESTINAL_EPITHELIAL_CELL_DIFFERENTIATION	GO:0060575	HNBC all	0.298843	212	0.172657	0.0470522	3.66947	0.000248421	0.00652083	SH2B3, CTDSP2, CDK4, CTDSPL, CDK9, CDKN1A, CDKN1B, CDKN1C, CDKN3, RACK1, HAX1, TADA3, SEMA4D, HEXIM1, MAP3K2, FRS2, DBF4, TMED2, GCN1, PDCD10, PHB2, TIRAP, WDFY2, CKS1B, NIBAN1, CCR7, CREBL2, CRK, CACUL1, CCN2, CNKSR3, DDX3X, DLG3, DOCK3, DUSP5, DUSP8, DVL2, ECT2, EDN1, EGR1, SPRED2, FLCN, ERBB2, ERBB3, ERBB4, ERN1, EZH2, ACSL1, FGF2, FGFR1, ATG14, INPP5F, LIMCH1, FMR1, SASH1, SIRT1, TARDBP, NUP62, PLXNB2, XRCC6, SHC2, TRAF3IP1, GBA, LATS2, CHORDC1, EIF2AK1, GMFB, GNAQ, SFN, DYNAP, RAPGEF1, TBK1, EEF2K, MDFIC, UBE2K, HMGB1, APC, HSP90AA1, HSP90AB1, ICAM1, IFNE, APOE, IGF1R, BMP8A, IL6, IL6R, IL6ST, INCENP, ITPKB, SLC27A1, KIT, KRAS, RHOA, LIF, LRP6, LYN, ARRB1, SMAD4, SMAD7, MAP3K9, MAP3K11, CCDC88C, NAB2, ATM, NF2, NPM1, MINK1, PAK1, PDE4D, PDGFA, PIK3CG, PIN1, TERF2IP, DDIT4, PPIA, NCAPG2, LAX1, DUS2, PHIP, PPP2R1A, FBXW7, PRKAA1, PRKAR1A, MAPK1, MAPK10, PMEPA1, CCNL1, TWSG1, PAK5, PTEN, MAVS, TAOK1, TWF1, FNIP2, PTPN6, BAK1, PTPN13, SNX6, RAD51, RAF1, RB1, RGS2, RGS3, ACTB, ROBO1, RPLP1, RPS3, CLSPN, MAP2K4, SFRP1, NSD1, CEP85, BMP2, SLC1A1, WNK1, SLC8A1, BMPR1A, SOX9, BRAF, STAT2, STAT3, TAL1, TGFA, TGFB2, TGFBR1, TIAM1, TLR3, TP53, C3, TWIST1, UBC, UBE2N, VEGFA, WNT5A, YWHAB, ADIPOR2, ZFP91, HMGA2, FZD4, CASP3, SESN2, CAMKK1, MAP3K21, MAP4K3, PPP1R15B, FIZ1, DOCK7, CAV1, SOCS1, ADAM9, TNFRSF10B, TNFRSF10A, NRP1, KAT2B, CDK5R1, CCNB1, CCND2, CCNF, ACVR1, SOCS3, DIRAS3, ACVR1B, CCNE2, ACVR2A, ROCK2, BAG4, CD44, TRAF4, FNIP1, PPM1F, KIF14, CDC25C	c5.go.bp.v7.4
GOBP_POSITIVE_REGULATION_OF_GLIOGENESIS	GO:0014015	HNBC all	0.222032	140	0.199563	0.0544885	3.66247	0.000255274	0.00663091	CDH2, AKT3, WASF2, SEC24B, VAV3, PDPN, HPSE, TMED2, ADAMTS6, PDCD10, TMIGD2, COL1A2, CCN2, CTNNB1, CYP1B1, AMOT, JAG1, S1PR1, EDN1, EGR1, EPHA2, ERBB2, ETS1, F3, FGF2, FGFR2, VASH1, PLXND1, FLNA, SASH1, SIRT1, DDAH1, CEMIP2, GAB1, HECTD1, TIPARP, ANKRD17, GATA6, AGO1, B4GALT1, AGO2, GLUL, RAPGEF1, SETD2, ANXA1, HIF1A, HK2, HMGB1, HOXA13, NDST1, HYAL1, APOE, RBPJ, IL1A, FASLG, IL6, IL6R, ITGB1, ITGB8, JAK1, JUNB, MIA3, KIT, RHOA, RHOB, LGALS8, LIF, SMAD1, SMAD7, MECP2, MEF2C, MEOX2, MMP2, NCL, NFE2L2, NOTCH1, NOTCH2, SERPINE1, PAX6, PDGFA, PGK1, PIK3CD, PIK3CG, PKM, PKNOX1, FBXW7, PPP3CB, SYNJ2BP, MAPK1, PTEN, PTGS2, MIB1, SEMA6A, JCAD, BAK1, RIC8A, ROBO1, RORA, SAT1, SFRP1, SLC1A1, BMPR1A, SOX4, SP1, BRCA1, ZFP36L1, STAT1, TAL1, TGFB2, TGFBR1, TGFBR3, THBS2, TLR3, ACTG1, C3, TWIST1, VEGFA, WNT2, WNT5A, XBP1, ZFAND5, LUZP1, ADIPOR2, NAA15, HMGA2, FZD4, RECK, CAV1, RUNX1, ADAM15, NRP1, ACVR1, SOCS3, MTDH, AIMP1, ACVR2B, KLF4, HAND2, ROCK2, SEMA3E	c5.go.bp.v7.4
GOBP_RESPONSE_TO_HYDROGEN_PEROXIDE	GO:0042542	HNBC all	0.191769	115	0.214912	0.0586531	3.66412	0.000253646	0.00663091	TOB1, CDK6, SEMA3A, PIAS3, PRMT5, SEMA4D, TOB2, FRS2, JDP2, EID2B, DDX6, TMEM64, JAG1, E2F1, SPRED2, FLCN, ERBB2, EZH2, ANKRD26, FOXG1, FOXO1, DICER1, SIRT1, ANKRD17, ZADH2, GSK3B, CERS2, TLX3, ANXA1, HMGB1, FOXA1, HNRNPU, IGFBP5, RBPJ, IL6, INSIG1, IRF1, ITPKB, KRAS, RHOA, LDLR, LYN, SMAD3, SMAD4, SMAD7, MECP2, MYC, NFE2L2, NME2, NOTCH1, TRIM72, PAK1, PAX6, SIX4, PIK3R1, PKP2, NCAPG2, SEMA4C, FBXW7, PLXNA3, MBNL3, RCC2, MAPK1, B2M, TWSG1, PTEN, MIB1, SEMA6A, METTL14, SINHCAF, RB1, RGS2, BCL6, RNF6, RORA, CCL3, SFRP1, SRSF6, SKI, BMP2, BMPR1A, SNAI1, SOX9, SOX11, ZFP36L1, STAT1, STAT5B, ZFP36L2, TAL1, ZEB1, TGFB2, TGFBR1, TLR3, TP53, TWIST1, VEGFA, WNT5A, XBP1, YY1, YWHAH, BHLHE41, CDC73, AKIRIN1, WDR61, HOOK3, ZC3H8, CAV1, RUNX1, SOCS1, NRP1, CDK5R1, HAND2, IQCB1, SEMA3E, MAFB	c5.go.bp.v7.4
GOBP_NEGATIVE_REGULATION_OF_SIGNAL_TRANSDUCTION_BY_P53_CLASS_MEDIATOR	GO:1901797	HNBC all	0.0276302	11	0.470238	0.128366	3.66327	0.000254479	0.00663091	CEBPB, GCN1, ATF6, HIF1A, HSPA5, RBPJ, NFE2L2, NOTCH1, TP53, VEGFA, SESN2	c5.go.bp.v7.4
GOBP_POSITIVE_REGULATION_OF_ENDOTHELIAL_CELL_MIGRATION	GO:0010595	HNBC all	0.235805	152	0.19413	0.0530412	3.65997	0.00025776	0.00667233	ARPC3, TOB1, CDKN1C, RACK1, FRS2, CORO1A, COL1A2, CREB1, CRK, PARP1, CCN2, CTNNB1, DYNC1LI2, E2F1, EDN1, EEF1A1, EEF2, EGR1, EPHA2, DAND5, ELK1, SPRED2, EMD, FLCN, EP300, ERBB2, ERBB4, ERN1, EXT1, BPTF, FGF2, FGFR1, FGFR2, PEG10, ARHGEF18, SIRT1, FOS, RBFOX2, GAB1, GALNT3, GATA6, HEYL, LATS2, GRB10, RAPGEF1, EEF2K, ANXA1, HIF1A, HIVEP1, APAF1, HNRNPA1, HOXA13, HSPA5, XIAP, HSP90AB1, NDST1, HYAL1, RBPJ, BMP8A, FASLG, ITGA3, ITGB8, VWC2, RHOA, LIMS1, ARNT, SMAD1, SMAD3, SMAD4, SMAD5, SMAD7, MAP1B, MEF2C, MYC, ZFHX3, HNRNPM, NOTCH1, NOTCH2, CHST11, PAX9, F11R, PIK3CD, PIN1, PELO, POLR2D, POLR2F, DDIT4, RNF111, ESRP1, KIF16B, MAPK1, PMEPA1, RGMA, TWSG1, CORO1B, PTEN, CGN, SEMA6A, JCAD, PXN, SNX6, RAF1, RELA, ROBO1, PRDM16, SFRP1, HHIP, GAREM1, SKI, BMP2, BMPR1A, SOX9, SOX11, ZFP36L1, STAT5B, ZFP36L2, TGFB2, TGFBR1, TGFBR3, TGIF1, TP53, TWIST1, UBC, UBE2D3, VCAM1, VEGFA, WNT2, WNT5A, ZYX, CAD, USP9X, FZD4, CASP3, CAV1, BECN1, ADAM9, NRP1, ACVR1, KNSTRN, ACVR1B, PDCD5, FIBP, SLC33A1, ACVR2A, MTSS2, ACVR2B, KLF4, KL, ROCK2, BAG4, CD44, CDC5L	c5.go.bp.v7.4
GOBP_NEGATIVE_REGULATION_OF_DOUBLE_STRAND_BREAK_REPAIR_VIA_HOMOLOGOUS_RECOMBINATION	GO:2000042	HNBC all	0.129344	69	0.257542	0.0705468	3.65066	0.000267238	0.00689381	CDKN1A, VAV3, CEBPB, CORO1A, NLRP3, TIRAP, TNFRSF13C, CLPTM1, SLC15A4, CCR7, TMIGD2, TICAM1, BTLA, AP1G1, ERBB2, SCRIB, XRCC6, PRELID1, ANXA1, HMGB1, IL1A, IL6, IL6ST, IRF1, ITPKB, LYN, SMAD7, CD46, MEF2C, ATM, PNP, PAK1, PAWR, PIK3R1, SHLD2, LAX1, RIF1, PRKAR1A, TWSG1, SLC39A10, PTPN6, RAG1, BCL6, RPS3, PRDM1, SFRP1, SLC7A1, SOX4, SOX11, SOX12, ZFP36L1, STAT5B, ZFP36L2, VCAM1, XBP1, YES1, NKAP, NDFIP1, CASP3, ZC3H8, AP3B1, CAV1, RUNX1, SOCS1, TNFSF14, DCAF15, SOCS6, TOX, THOC1	c5.go.bp.v7.4
GOBP_RESPONSE_TO_RADIATION	GO:0009314	HNBC all	0.0445822	19	0.399313	0.109987	3.63055	0.000288825	0.00742508	NFAT5, DDX3X, XRCC6, HSP90AB1, LETM1, MT-CYB, ABCB1, LRRC8D, LRRC8A, SLC12A5, SLC2A4, ZFP36L1, TLR3, TP53, CASP3, YBX3, MAP7, TSC22D2, OXSR1	c5.go.bp.v7.4
GOBP_REGULATION_OF_PROTEIN_MODIFICATION_PROCESS	GO:0031399	HNBC all	0.0446967	19	0.390989	0.107774	3.62785	0.000291843	0.00745759	AKT3, ZMPSTE24, LAMTOR5, TNFAIP8L1, SESN3, BMT2, UBR1, FLCN, SIRT1, SH3BP4, GBA, HIF1A, ATM, DDIT4, PRKAA1, CASTOR2, SESN2, DYRK3, FNIP1	c5.go.bp.v7.4
GOBP_REGULATION_OF_PROTEIN_STABILITY	GO:0031647	HNBC all	0.0254951	10	0.472105	0.130141	3.62763	0.000292083	0.00745759	PRMT5, ZNF365, DICER1, IL6, IL6ST, LDLR, LIF, NOTCH1, RELA, BMP2	c5.go.bp.v7.4
GOBP_NEGATIVE_REGULATION_OF_NERVOUS_SYSTEM_DEVELOPMENT	GO:0051961	HNBC all	0.140986	77	0.247142	0.0681576	3.62604	0.000293881	0.00747797	CTDSP2, CDK2, CDK4, CDK6, CTDSPL, CDKN1A, CDKN1B, CDKN3, CARM1, DBF4, RCC1, PHB2, NACC2, CACUL1, DDX3X, DHFR, ARID3A, E2F1, E2F3, EIF4EBP1, EP300, EZH2, CNOT1, ORC6, POLA2, CNOT6L, ZNF324, ZNF385A, HINFP, ANKRD17, LATS2, SFN, ANXA1, APC, HYAL1, MDM2, MDM4, MAP3K11, MYC, NASP, ATM, CNOT2, CNOT4, ORC5, FBXW7, PPP6C, CNOT11, PSME1, PTEN, CNOT6, USP37, PTPN6, BCAT1, RB1, RPA2, RPL26, RRM2, SOX4, AURKA, TFDP1, TFDP2, TP53, UBE2E2, WEE1, BTG2, ZNF655, CDC73, CDT1, CDC7, CCNB1, CCND2, ACVR1, ACVR1B, CCNE2, KLF4, KIF14, CDC25C	c5.go.bp.v7.4
GOBP_T_CELL_DIFFERENTIATION	GO:0030217	HNBC all	0.112762	58	0.270225	0.0745541	3.62455	0.000295569	0.00749544	ZMPSTE24, CFTR, SLC16A10, CREB1, CYP1B1, EDN1, EGR1, ENSA, ESR1, ACSL4, TARDBP, SLC39A14, TIPARP, GJA1, ANXA1, HIF1A, FOXA1, BMP8A, IL6, IRS1, ITPR1, KIF5B, LIF, ARNT, LYN, SMAD4, NFKB1, HSD17B12, CCDC186, PPP3CB, UBE2Q1, PSMD9, RAB1A, RAF1, PLEKHA1, SFRP1, BMP2, SLC16A2, AACS, SNAP25, SOX4, SOX11, AKR1D1, SREBF1, STAT5B, SULT1E1, TIAM1, TMF1, CACNA1E, PAX8, SLC7A5, FZD4, SNX4, PER2, MIDN, AIMP1, SCARB1, H6PD	c5.go.bp.v7.4
GOBP_DEVELOPMENT_OF_PRIMARY_FEMALE_SEXUAL_CHARACTERISTICS	GO:0046545	HNBC all	0.118933	62	0.263069	0.072755	3.61582	0.000305658	0.00772509	G3BP1, CDK6, ZMPSTE24, LAMTOR5, POLR3G, HNRNPUL1, PHB2, CHUK, TICAM1, DDX3X, DHX9, APOBEC3A, APOBEC3F, EXT1, RRP1B, FLNA, FMR1, ANKRD17, TRAF3IP1, SETD2, TBK1, HIF1A, HSP90AA1, HYAL1, NLRP9, IFNE, STING1, IFNAR2, IKBKB, IL6, IL10RB, ILF3, IRF1, ITGB8, ARF1, STMN1, LGALS8, PLSCR1, PMAIP1, DDIT4, PPM1B, NPLOC4, POLR3E, PSMA2, MAVS, CREBZF, RELA, AGBL5, CXCL12, BNIP3, BNIP3L, STAT1, STAT2, TLR3, TSPAN6, HMGA2, RNF135, IFITM1, BECN1, DDX21, AIMP1, PUM1	c5.go.bp.v7.4
GOBP_REGULATION_OF_IRE1_MEDIATED_UNFOLDED_PROTEIN_RESPONSE	GO:1903894	HNBC all	0.30955	223	0.167465	0.0463534	3.6128	0.000309226	0.00778894	TANK, SH2B3, CDK4, CDK9, CDKN1A, CCL26, RACK1, PIAS3, HAX1, CEBPB, PRPF8, NFAT5, CORO1A, PDCD10, USP18, CHUK, GBP4, TNFRSF13C, CCR6, CCR7, COL1A2, EDARADD, CREB1, CRK, DHX9, S1PR1, EDN1, EGR1, TXLNA, ETS1, EXT1, F3, ACSL1, ACSL4, FASN, FGF2, MTF2, SBNO2, FOXO1, FOXO3, SIRT1, FOS, CDC42EP4, GAPDH, GBA, GBP2, RAPGEF1, SETD2, TBK1, CXCL2, GSK3B, ANXA1, HDGF, HIF1A, UBE2K, HK2, HMGB1, HNRNPA2B1, HNRNPU, HSPA1B, HSPA5, HSPA8, HSP90AA1, HSP90AB1, H3C15, HYAL1, ICAM1, IFNE, STING1, IFNAR2, IKBKB, IL1A, FASLG, IL6, IL6R, IL6ST, IL10RB, IRF1, IRS1, ITGB1, JAK1, JUNB, ARF1, SLC27A1, KIF5B, KIT, KRAS, RHOA, LBP, LCP1, LIF, LIFR, LIMS1, SMAD3, SMAD4, SMAD7, MAT2A, MCL1, MMP2, ASS1, MYBL2, MYC, NFE2L2, NFKB1, IL21R, RNF138, PIAS4, PGGT1B, PIK3CD, PIK3R1, PLP2, PLSCR1, BRWD1, OTUD4, PPIA, RIF1, PPP3CB, KDM3A, ZC3H15, MAPK1, MAPK8, B2M, PSMA2, PSMA6, PSMB2, PSMB4, PSMB5, PSMD2, PSMD3, PSMD4, PSMD7, PSMD8, PSMD9, PSMD13, PSME1, PTAFR, PTGS2, MAVS, PTPN6, PTPN9, PTPN13, RAD23B, RALA, RAP1B, REL, RELA, UPF1, BCL6, ROBO1, RORA, RPLP0, RPS3, CCL3, CXCL11, CXCL5, CXCL12, SELE, SFRP1, SRSF3, SRSF7, SHMT2, WNK1, SLC2A4, H3C13, FSCN1, SOX9, BRCA1, ZFP36L1, STAT1, STAT2, STAT3, STAT5A, STAT5B, ZFP36L2, STXBP1, ZEB1, TCP1, TIMP3, TLR3, TP53, HSP90B1, TWIST1, UBC, UBE2N, VCAM1, VEGFA, WNT5A, XBP1, YY1, RNF113A, ZYX, ADIPOR2, CAMK2B, MKKS, CANX, FZD4, H3C4, CASP3, SMARCA5, SPPL2A, MAP4K3, IFITM1, YBX3, CAV1, KHSRP, RUNX1, SOCS1, PNPT1, TNFSF14, ADAM9, H2BC11, SOCS3, OSMR, KLF4, BAG4, AKAP12, CD44, TRAF4, SPATA2, GAB2, CDC5L, OXSR1, GFPT2	c5.go.bp.v7.4
GOBP_RESPONSE_TO_X_RAY	GO:0010165	HNBC all	0.281968	195	0.17509	0.0485612	3.60554	0.000317941	0.00795491	CDH2, AKT3, BCL2L11, WASF2, CDKN1A, DLC1, BASP1, SEC24B, VAV3, DEAF1, PDPN, HPSE, TMED2, PDCD10, PHB2, TMIGD2, CREB1, CCN2, CTNNB1, CYP1B1, AMOT, JAG1, DVL2, S1PR1, EDN1, EPHA2, EIF4EBP1, EMX2, EP300, ERBB2, ESR1, ETS1, EXT1, F3, FGF2, FGFR2, VASH1, PLXND1, FLNA, SASH1, DICER1, SIRT1, GPR161, SCRIB, DDAH1, PLXNB2, SLC7A11, CEMIP2, GAB1, TIPARP, GATA6, HEYL, AGO1, B4GALT1, GJA1, INTU, AGO2, GLUL, SETD2, ANXA1, HIF1A, HK2, HMGB1, FOXA1, APAF1, HOXA13, HYAL1, FMN1, APOE, IGFBP5, RBPJ, IL1A, FASLG, IL6, IL6ST, ITGA3, ITGB1, ITGB8, JAK1, JUNB, MIA3, KIT, KRAS, RHOA, RHOB, LIF, LRP6, SMAD1, SMAD3, SMAD4, SMAD5, SMAD7, MECP2, MEF2C, MEOX2, MMP2, ASS1, MYC, NCL, NFIA, NFE2L2, NOTCH1, NOTCH2, SERPINE1, PAK1, PDGFA, SIX4, PGK1, PHEX, PIK3CD, PIK3CG, PKM, PKNOX1, PODXL, SEMA4C, FBXW7, SYNJ2BP, AMBRA1, MAPK1, PTEN, PTGS2, MIB1, SEMA6A, JCAD, SHROOM3, PTPN6, BAK1, RALA, RB1, ROBO1, RORA, RPS7, RYR2, SALL2, SAT1, SFRP1, SRSF6, HHIP, SKI, BMP2, SLC1A1, BMPR1A, SOX4, SOX9, SOX11, SP1, SP3, BRCA1, SREBF1, ZFP36L1, STAT1, TAL1, TGFB2, TGFBR1, TGFBR3, TGM2, THBS2, TLR3, ACTG1, C3, TWIST1, VASP, VEGFA, WNT2, WNT5A, XBP1, LUZP1, DDR1, PAX8, ADIPOR2, NAA15, HMGA2, MKKS, FZD4, FZD6, CASP3, CRISPLD2, RECK, AP3B1, CAV1, RUNX1, ADAM15, NRP1, CCNB1, ACVR1, PKDCC, MTDH, AIMP1, KLF4, HAND2, ROCK2, ADAMTS2, TRAF4, SEMA3E, SPATA2	c5.go.bp.v7.4
GOBP_NEGATIVE_REGULATION_OF_MYELOID_CELL_DIFFERENTIATION	GO:0045638	HNBC all	0.263257	177	0.181479	0.050381	3.60212	0.00032213	0.00800616	HUWE1, CDK2, ZMPSTE24, CDKN1B, MARCHF6, RACK1, ARIH2, ERLIN1, CTSC, HPSE, USP19, ADRM1, USP18, ERCC8, CLTA, CLTC, WDR81, LYPLAL1, CACUL1, CSNK1A1, CSNK2A1, CTNNB1, AP2A1, DDB1, EEF1A1, UBR1, FBXO45, RAB12, CLN8, EXT1, FBXL13, FOXO1, FLNA, UBXN4, FMR1, TRIM2, SIRT1, SF3B3, CD2AP, HECTD1, USP49, TIPARP, RNF167, FBXL3, FBXL5, GBA, GJA1, RNF11, UTP25, RNF115, RNF149, MYLIP, UHRF1, GSK3B, UBE2K, APC, HSPA1B, HSPA5, HSPA8, HSP90AA1, HSP90AB1, APOE, LDLR, ARRB1, SMAD3, SMAD7, DNAJB9, MDM2, MDM4, ATM, NFE2L2, CNOT4, TRIM72, OPHN1, DERL2, VPS36, RLIM, UBE2J1, AZIN1, PIN1, PMAIP1, KCTD5, ANKIB1, CTSA, RNF111, GID8, ANKZF1, FBXW7, YOD1, NPLOC4, NGLY1, RNF20, PSMA2, PSMA6, UGGT1, PSMB2, PSMB4, PSMB5, OTUD7B, PSMD2, PSMD3, PCNP, PSMD4, PSMD7, PSMD8, PSMD9, PSMD13, PSME1, PTEN, MIB1, USP35, KLHL8, USP28, USP37, RAD23B, RELA, RNF4, RNF6, RPL5, RPS7, SGSH, SGTA, UBE2Z, SUMO2, BNIP3, BNIP3L, SOX9, AURKA, TIMP3, TMF1, HSP90B1, UBC, UBE2D3, UBE2I, UBE2N, EZR, WNT5A, XBP1, XPO1, GID4, RNF122, LPCAT1, DNAJB14, PSME3IP1, FOXRED2, FBXL18, KLHL15, UBXN6, NDFIP1, RNF146, USP9X, TMUB1, ZNRF3, DDI2, ZNRF1, COPS3, CAV1, ADAM9, CCNB1, CCNF, UBE3B, TMEM67, PTTG1, SOCS6, RPL23, VPS4B, BAG5, BAG3, BAG2, UBE3C, EDEM1, RNF40, LRIG2, CDC20, KIF14, CDC27, CDH1	c5.go.bp.v7.4
GOBP_PROTEIN_DESTABILIZATION	GO:0031648	HNBC all	0.10007	50	0.285831	0.0793463	3.60232	0.000321891	0.00800616	BCL2L11, CEBPB, CORO1A, PARP1, CTNNB1, ATN1, ERBB3, FOXO3, TRIM2, NCSTN, GAPDH, GBA, GRIK5, HIF1A, APAF1, HSPA5, XIAP, HSP90AB1, APOE, FASLG, KRAS, ARRB1, MCL1, MECP2, MEF2C, MAP3K11, MYBL2, NAIP, ATM, NQO2, SIX4, PIN1, FBXW7, AMBRA1, SNX6, RB1, CCL3, MAP2K4, SLC1A1, BNIP3, STXBP1, TFAP2A, TGFB2, TP53, XRCC2, BTG2, CPEB4, CASP3, CDK5R1, KIF14	c5.go.bp.v7.4
GOBP_NEGATIVE_REGULATION_OF_DNA_DAMAGE_RESPONSE_SIGNAL_TRANSDUCTION_BY_P53_CLASS_MEDIATOR	GO:0043518	HNBC all	0.429374	368	0.141094	0.0391964	3.59965	0.000325189	0.00802884	BCL2L11, CTDSP2, FEM1B, OPTN, CDK2, CDK4, CDK6, CTDSPL, CDK9, CDKN1A, ZMPSTE24, CDKN1B, STAG1, CDKN1C, KATNB1, CDKN3, TUBB4B, RACK1, PRMT5, TADA3, CARM1, LAMTOR5, SMC2, HEXIM1, SPAG5, STAMBP, CTCF, POLD3, STAG2, ARPP19, NEK6, SEPTIN9, USP19, SUGT1, DBF4, RCC1, TENT4A, TPPP, ZWINT, RASSF1, PHB2, CBX3, OIP5, CKS1B, SSX2IP, CLIC1, CLTA, CLTC, CCSAP, UHMK1, ASZ1, NACC2, CREBL2, STK35, CACUL1, CSNK1A1, CSNK2A1, PHF13, CCN2, PDIK1L, CTNNB1, TTL, SGO1, CEP120, SDE2, DCTN1, DDB1, DDX3X, DHCR24, DHFR, DYNC1H1, ARID3A, E2F1, E2F3, ECT2, EDN1, EME2, EIF4EBP1, EIF4G2, EMD, FLCN, ENSA, TUBB, EP300, EPB41, ERCC3, ERN1, EZH2, FGFR2, VASH1, FOXG1, GOLGA8A, CNOT1, FOXM1, POGZ, FLNA, ABRAXAS2, SEPTIN8, NCAPD3, SPECC1L, SIRT1, TARDBP, SCRIB, ORC6, CD2AP, NUP62, POLA2, CNOT6L, CNEP1R1, ZNF324, AHCTF1, ZNF385A, CHMP2B, HINFP, RNF167, ANKRD17, FBXL3, GATA6, LATS2, GJA1, CHORDC1, TUBGCP4, CHMP2A, EML4, GNAI1, GNAI2, SFN, WDR62, GRK5, MCTS1, SETD2, RACGAP1, UHRF1, ANXA1, ANXA11, FOXA1, APAF1, HNRNPU, HOXA13, APC, HSPA1B, XIAP, HSPA8, HSP90AA1, HSP90AB1, HYAL1, TUBB2B, NUP43, IL1A, INCENP, IRF1, ITGB1, JUNB, JUND, ARF1, KIF11, RHOA, KMT5A, RHOB, NUGGC, STMN1, LIF, LLGL1, LRP6, SMAD3, MDM2, MDM4, MECP2, MKI67, MAP3K11, MZT1, GOLGA8B, STAG3L2, MYBL1, MYBL2, MYC, MYH10, ZFHX3, PPP1R12A, NASP, ATM, SEPTIN2, NEK2, NF2, CNOT2, CNOT4, NOTCH1, NOTCH2, NPM1, ORC5, PCNT, TUBD1, PGGT1B, ABCB1, PIN1, PLSCR1, PELO, HAUS6, NDE1, NCAPG2, PHIP, CEP192, FIGN, PPP2R1A, RIF1, PBRM1, PPP2R2A, ARL8B, FBXW7, PPP6C, TRIM36, CNOT11, PRKAA1, PRKAB2, PRKAR1A, CCAR1, SEPTIN11, RCC2, MAPK1, MAPK4, TEX15, PSMA2, PSMA6, PSMB2, SPIRE1, PSMB4, PSMB5, CCNL1, PDXP, PSMD2, KNL1, PSMD3, PCNP, PSMD4, PSMD7, PSMD8, PSMD9, PSMD13, PSME1, PTEN, TTYH1, CNOT6, TAOK1, USP28, USP37, KIAA1614, PTPN6, BAK1, BCAT1, RAD21, RAD51, RALA, RAN, RANBP1, RB1, UPF1, RGS2, ACTB, BCL6, RNF2, RNF4, RPA2, RPL24, RPL26, RPS3, RPS6KA3, RRM2, CLSPN, SFRP1, TENT4B, CEP85, BMI1, BMP2, SON, SOX4, SOX9, SOX11, BRCA1, ZFP36L1, STAT3, STAT5B, ZFP36L2, AURKA, TAL1, BUB1, DYNLT3, TFDP1, TFDP2, TGFA, TGFB2, TGFBR1, TOP2A, TP53, TUBG1, UBE2E2, UBE2I, EZR, WEE1, WNT5A, XPC, XRCC2, XRCC3, YWHAE, ZNF207, PTP4A1, BTG2, ZNF655, NABP2, OR2A4, CDC73, EHMT1, PHC3, CENPT, CTC1, MYO19, HMGA2, NDEL1, CDT1, CABLES2, USP9X, NAA10, CDC7, NUF2, CASP3, DYRK3, SLX4, PARD6B, TUBA1C, CDC14B, THOC5, BECN1, PNPT1, EED, RAB11A, KAT2B, CDK5R1, PER2, CCNB1, CCND2, WASL, CCNF, SAPCD2, ACVR1, KNSTRN, DIRAS3, ACVR1B, TMEM67, CCNE2, EXO1, PTTG1, KLF4, RPL23, ROCK2, KIF23, VPS4B, PUM1, DLGAP5, CKAP5, MELK, GINS1, CDC5L, SEPTIN7, CDC20, NCAPD2, KIF14, CDC25C, CDC27, THOC1	c5.go.bp.v7.4
GOBP_RECEPTOR_CATABOLIC_PROCESS	GO:0032801	HNBC all	0.195619	118	0.209049	0.0580705	3.59992	0.000324854	0.00802884	BCL2L11, CDK4, TADA3, CARM1, RAB10, ABHD2, PHB2, CBX3, PPARGC1B, CREB1, CRK, PARP1, SESN3, SERPINA12, SRARP, EDN1, EIF4EBP2, RAB12, EP300, ESR1, ACSL1, FECH, CNOT1, FOXO1, SIRT1, SLC39A14, FOS, RBFOX2, G6PC, GAB1, GATA6, HEYL, LATS2, GJA1, PELP1, GNAI2, GRB10, GSK3B, EEF2K, ANXA1, HMGCS1, FOXA1, HNRNPU, APC, ICAM1, IGF1R, INSIG1, IRS1, SLC27A1, KIT, LMO2, LYN, MAP1B, MEF2C, SCGB2A2, ASS1, NFE2L2, NFKB1, CNOT2, NOTCH1, TRIM72, PAK1, PDK2, PHEX, ATP6V1B2, SERPINB9, ATP6V1E1, PIK3R1, PKM, DDIT4, PHIP, PRKAA1, PRKAR1A, KDM3A, PMEPA1, AGTRAP, PTEN, ARID1B, VPS18, PXN, RANGAP1, RAP1B, RELA, RNF6, SFRP1, CPEB1, NUCKS1, SLC2A4, SP1, BRCA1, SREBF1, ZFP36L1, STAT3, STAT5A, STAT5B, ZFP36L2, KLF9, TMF1, XBP1, YWHAH, PAX8, ADIPOR2, KMT2D, NDEL1, MKKS, NCOA3, ARID1A, PIP4K2B, IRS4, CAV1, RUNX1, SOCS1, KAT2B, SOCS3, KL, ROCK2, C2CD5, CDC5L	c5.go.bp.v7.4
GOBP_POSITIVE_REGULATION_OF_BLOOD_VESSEL_ENDOTHELIAL_CELL_MIGRATION	GO:0043536	HNBC all	0.0851215	41	0.308122	0.0856259	3.59847	0.000326667	0.00803879	CDK2, CDKN1A, ZMPSTE24, CDKN1B, CARM1, ARID3A, E2F1, SPRED2, EP300, CNOT1, FOXM1, SIRT1, CNOT6L, ZNF385A, SFN, KMT5A, MDM2, MDM4, ATM, CNOT2, CNOT4, PMAIP1, CNOT11, CNOT6, RPL26, SNAI1, SOX4, BRCA1, AURKA, TFDP1, TFDP2, TP53, TWIST1, BTG2, SESN2, DYRK3, CDC14B, CCNB1, CD44, CDC5L, CDC25C	c5.go.bp.v7.4
GOBP_NEGATIVE_REGULATION_OF_TOR_SIGNALING	GO:0032007	HNBC all	0.0765101	36	0.320623	0.0891568	3.59617	0.000329551	0.00808318	SH2B3, RACK1, HAX1, SEMA4D, DLG3, DOCK3, DVL2, ERBB3, ERBB4, INPP5F, ICAM1, IL6, IL6R, IL6ST, KIT, LIF, LYN, NF2, PDGFA, NCAPG2, PPP2R1A, FBXW7, PTPN6, SNX6, SFRP1, STAT3, TAL1, TGFA, TP53, VEGFA, CAV1, SOCS1, NRP1, ACVR1, SOCS3, CD44	c5.go.bp.v7.4
GOBP_REGULATION_OF_MICROGLIAL_CELL_ACTIVATION	GO:1903978	HNBC all	0.103277	52	0.28241	0.0786917	3.58882	0.000338929	0.00828605	SH2B3, RACK1, HAX1, SEMA4D, CLK1, TTL, DLG3, DOCK3, DVL2, EPHA2, ERBB2, ERBB3, ERBB4, FGFR1, FGFR2, INPP5F, ICAM1, IGF1R, IL6, IL6R, IL6ST, JAK1, KIT, LIF, LYN, NF2, PDGFA, NCAPG2, PPP2R1A, FBXW7, TWF1, PTPN6, SNX6, MAP2K4, SFRP1, STAT3, TAL1, TGFA, TP53, VEGFA, WEE1, DDR1, DYRK3, TPST2, CAV1, SOCS1, NRP1, ACVR1, SOCS3, PKDCC, CD44, MELK	c5.go.bp.v7.4
GOBP_CELL_DIFFERENTIATION_IN_SPINAL_CORD	GO:0021515	HNBC all	0.0112831	4	0.557399	0.155535	3.58375	0.000345544	0.00842025	GATA6, KIT, NOTCH1, VEGFA	c5.go.bp.v7.4
GOBP_NEGATIVE_REGULATION_OF_INTRINSIC_APOPTOTIC_SIGNALING_PATHWAY_BY_P53_CLASS_MEDIATOR	GO:1902254	HNBC all	0.058265	26	0.36026	0.100739	3.57617	0.000355655	0.00863849	DNM1L, HUWE1, OPTN, HAX1, PHB2, ATG14, GBA, MCTS1, HIF1A, HK2, STING1, KIF5B, PELO, VPS13C, FBXW7, AMBRA1, FUNDC2, BNIP3, BNIP3L, SREBF1, TP53, DYRK3, DENR, BECN1, ATG5, MFN2	c5.go.bp.v7.4
GOBP_POSITIVE_REGULATION_OF_CELL_CYCLE	GO:0045787	HNBC all	0.0111662	4	0.576063	0.161131	3.57512	0.000357078	0.00864498	FLCN, NOTCH1, SOX4, FNIP1	c5.go.bp.v7.4
GOBP_INTERLEUKIN_4_PRODUCTION	GO:0032633	HNBC all	0.0205425	8	0.534154	0.149635	3.56972	0.000364485	0.00879584	E2F3, ARRB1, PTEN, MAP2K4, BNIP3, TP53, RBM10, MFN2	c5.go.bp.v7.4
GOBP_RESPONSE_TO_HORMONE	GO:0009725	HNBC all	0.145357	80	0.239178	0.067045	3.56742	0.000367669	0.00884416	AKT3, CDK6, CDKN1C, CCL26, CEBPB, DEAF1, FRS2, PDCD10, PHB2, SGPP2, EPHA2, ERBB2, ERN1, ESR1, F3, FABP7, FGF2, FGFR1, FGFR2, VASH1, NCSTN, SIRT1, B4GALT1, GJA1, INTU, SFN, UHRF1, HIF1A, HMGB1, HYAL1, APOE, IGFBP5, IL6, KIT, ARNT, SMAD3, MEF2C, MYC, NME2, NOTCH1, NOTCH2, NRAS, SIX4, PIK3CD, FBXW7, SYNJ2BP, MAPK1, B2M, PTEN, JCAD, RB1, ROBO1, CXCL12, SFRP1, SRSF6, BCL11B, BMP2, BMPR1A, SOX9, SOX11, SP1, ZFP36L1, STAT1, STAT5A, KLF9, TGFA, TGFB2, TGFBR1, TGFBR3, TWIST1, VEGFA, WNT2, WNT5A, XBP1, CDC73, CAV1, NRP1, ACVR2A, AIMP1, SCARB1	c5.go.bp.v7.4
GOBP_POSITIVE_REGULATION_OF_MYELOID_LEUKOCYTE_DIFFERENTIATION	GO:0002763	HNBC all	0.073144	34	0.316643	0.088847	3.56392	0.000372591	0.00893384	CEBPB, PPARGC1B, DYNC1H1, EGR1, FLCN, ACSL1, FOXO1, KDM6B, GJA1, GRB10, HOXC10, APC, IGF1R, RBPJ, IL1A, SLC27A1, NOTCH1, NOVA2, TRPV2, PRKAB2, KDM3A, PTGS2, RB1, PRDM16, STAT3, VEGFA, ADIPOR2, EHMT1, DOCK7, CAV1, PER2, ACVR2B, ZNF516, MFN2	c5.go.bp.v7.4
GOBP_LAMELLIPODIUM_ORGANIZATION	GO:0097581	HNBC all	0.0298732	12	0.456529	0.128198	3.56113	0.000376547	0.00894269	BCL2L11, DNM1L, BBC3, PMAIP1, MFF, BAK1, MOAP1, BNIP3, TP53, TNFSF10, BMF, PDCD5	c5.go.bp.v7.4
GOBP_MUSCLE_SYSTEM_PROCESS	GO:0003012	HNBC all	0.0255726	10	0.464624	0.130458	3.56148	0.000376048	0.00894269	AMOT, DVL2, SHANK2, LATS2, NF2, MOB1A, SOX11, YWHAB, YWHAE, CASP3	c5.go.bp.v7.4
GOBP_POSITIVE_REGULATION_OF_ENDOPLASMIC_RETICULUM_UNFOLDED_PROTEIN_RESPONSE	GO:1900103	HNBC all	0.0253039	10	0.489677	0.137451	3.56255	0.000374522	0.00894269	SIRT1, PRELID1, ANXA1, LYN, MEF2C, PIK3CD, TP53, WNT5A, ZC3H8, FNIP1	c5.go.bp.v7.4
GOBP_POSITIVE_REGULATION_OF_TRANSCRIPTION_FROM_RNA_POLYMERASE_II_PROMOTER_IN_RESPONSE_TO_ENDOPLASMIC_RETICULUM_STRESS	GO:1990440	HNBC all	0.361769	281	0.152283	0.0428182	3.55651	0.0003832	0.00907189	SH2B3, CTDSP2, CDK4, CTDSPL, CDK9, CDKN1A, CDKN1B, CDKN1C, CDKN3, DLC1, RACK1, VAV3, HAX1, TADA3, SEMA4D, HEXIM1, PTGES3, MAP3K2, NUP50, ARPP19, FRS2, DBF4, TMED2, GCN1, NUP42, RCAN3, AKAP11, PDCD10, PHB2, TIRAP, WDFY2, CKS1B, NIBAN1, CCR7, WDR81, PPARGC1B, CREBL2, CRK, PARP1, CACUL1, CCN2, PPP4R2, CNKSR3, DDX3X, DLG3, DOCK3, DUSP5, DUSP8, DVL2, ECT2, EDN1, EEF1A1, EGR1, PRXL2C, EPHA2, SPRED2, FLCN, ENSA, EP300, ERBB2, ERBB3, ERBB4, ERN1, EZH2, ACSL1, ACSL3, FGF2, FGFR1, FGFR2, FKBP1A, ATG14, INPP5F, LIMCH1, RRP1B, NUP205, NUP210, FMR1, SASH1, SMG5, SIRT1, TARDBP, CABIN1, NUP62, PLXNB2, XRCC6, CNEP1R1, SHC2, TRAF3IP1, GBA, LATS2, CHORDC1, EIF2AK1, GMFB, GNAI2, GNAQ, SFN, DYNAP, PPP1R37, RAPGEF1, TBK1, GSK3B, EEF2K, MDFIC, SOCS7, HIF1A, UBE2K, HMGB1, HNRNPU, APC, HSP90AA1, HSP90AB1, ICAM1, IFNE, APOE, IGF1R, NUP43, BMP8A, IKBKB, IL6, IL6R, IL6ST, INCENP, IRS1, ITPKB, ARF1, SLC27A1, KIT, KRAS, RHOA, LDLR, LIF, LRP6, ARNT, LYN, ARRB1, SMAD3, SMAD4, SMAD7, MEF2C, MAP3K9, MAP3K11, CCDC88C, PPP1R12A, NAB2, ATM, NF2, NPM1, P2RX7, MINK1, PAK1, PDE4D, PDGFA, PDK2, PGAM1, PIK3CG, PIK3R1, PIN1, TERF2IP, DDIT4, PPIA, NCAPG2, LAX1, DUS2, PHIP, PPP1R2, CEP192, PPP2R1A, PPP2R1B, PPP2R2A, FBXW7, PRKAA1, AMBRA1, PRKAR1A, MAPK1, MAPK10, PMEPA1, CCNL1, TWSG1, KNL1, PAK5, SLC39A10, PTAFR, PTEN, MAVS, TAOK1, TWF1, FNIP2, CAMSAP3, PTPN6, BAK1, PTPN13, SNX6, RAD51, RAF1, RANBP2, RB1, RGS2, RGS3, ACTB, ROBO1, RPLP1, RPS3, CLSPN, MAP2K4, SFRP1, NSD1, SHMT2, CEP85, BMP2, SLC1A1, WNK1, SLC8A1, BMPR1A, SOX9, BRAF, STAT2, STAT3, TAL1, TGFA, TGFB2, TGFBR1, TIAM1, TLR3, TP53, C3, HSP90B1, TWIST1, UBC, UBE2N, VEGFA, WNT5A, YWHAB, YWHAE, DDR1, ADIPOR2, LPCAT1, ZFP91, HMGA2, PPP1R14C, FZD4, CASP3, SESN2, PIP4K2B, CAMKK1, MAP3K21, MAP4K3, PPP1R15B, FIZ1, DOCK7, CAV1, SOCS1, ADAM9, TNFRSF10B, TNFRSF10A, NRP1, KAT2B, CDK5R1, MTMR3, CCNB1, CCND2, CCNF, ACVR1, MIDN, SOCS3, DIRAS3, ACVR1B, CCNE2, ACVR2A, SOCS6, KLF4, ROCK2, SCARB1, BAG4, CD44, TRAF4, FNIP1, PPM1F, NUAK1, KIF14, CDC25C, NUP153	c5.go.bp.v7.4
GOBP_CARDIAC_VENTRICLE_FORMATION	GO:0003211	HNBC all	0.111235	57	0.270413	0.0760576	3.55537	0.000384855	0.00908233	SH2B3, CDKN1A, CDKN1B, CDKN1C, RACK1, HEXIM1, DUSP5, DUSP8, SPRED2, SIRT1, NUP62, GBA, LATS2, CHORDC1, GMFB, GNAQ, SFN, GSK3B, HNRNPU, APC, APOE, IGF1R, LRP6, LYN, SMAD7, NF2, NPM1, PPIA, LAX1, DUS2, PPP2R1A, PRKAR1A, PTEN, PTPN6, SNX6, RB1, RGS2, RGS3, RPL5, RPS7, SFRP1, CEP85, WNK1, SLC8A1, TP53, YWHAB, CASP3, PIP4K2B, CAV1, SOCS1, KAT2B, MIDN, SOCS3, RPL23, BAG5, BAG2, PPM1F	c5.go.bp.v7.4
GOBP_SEBACEOUS_GLAND_DEVELOPMENT	GO:0048733	HNBC all	0.127951	68	0.254798	0.0717102	3.55316	0.000388083	0.00912971	HUWE1, CDKN1B, RACK1, ARIH2, CTSC, USP19, CSNK1A1, CSNK2A1, DDB1, EEF1A1, FOXO1, FLNA, FMR1, SF3B3, HECTD1, TIPARP, FBXL5, GBA, GJA1, MYLIP, GSK3B, UBE2K, APC, HSPA1B, HSP90AA1, HSP90AB1, APOE, LDLR, SMAD3, SMAD7, MDM2, MDM4, NFE2L2, OPHN1, AZIN1, PIN1, ANKIB1, CTSA, FBXW7, PSMD2, PSMD3, PSME1, PTEN, RAD23B, RELA, RPL5, RPS7, SGTA, SUMO2, SOX9, AURKA, TIMP3, TMF1, EZR, WNT5A, XPO1, LPCAT1, PSME3IP1, NDFIP1, CAV1, ADAM9, RPL23, BAG5, BAG2, RNF40, LRIG2, CDC20, CDH1	c5.go.bp.v7.4
GOBP_CELL_CYCLE_PROCESS	GO:0022402	HNBC all	0.0230494	9	0.500936	0.141264	3.54609	0.000398584	0.00931815	CDKN1A, CDKN1B, CDKN1C, HEXIM1, LATS2, APC, PTEN, CASP3, KAT2B	c5.go.bp.v7.4
GOBP_REGULATION_OF_NEUROGENESIS	GO:0050767	HNBC all	0.00855545	3	0.610124	0.17203	3.54661	0.000397807	0.00931815	CEBPB, NLRP3, SLC7A5	c5.go.bp.v7.4
GOBP_NEGATIVE_REGULATION_OF_OSTEOCLAST_DIFFERENTIATION	GO:0045671	HNBC all	0.042358	18	0.419752	0.118778	3.53393	0.000417287	0.009725	BCL2L11, DNM1L, RACK1, NACC2, SIRT1, BBC3, MCL1, PIAS4, PLAGL2, PMAIP1, FBXW7, RPL26, RPS3, RPS7, TP53, CAV1, BECN1, BMF	c5.go.bp.v7.4
GOBP_NATURAL_KILLER_CELL_DIFFERENTIATION	GO:0001779	HNBC all	0.00882008	3	0.557547	0.158195	3.52443	0.000432456	0.0100472	RBPJ, ITGB8, NOTCH2	c5.go.bp.v7.4
GOBP_POSITIVE_REGULATION_OF_BMP_SIGNALING_PATHWAY	GO:0030513	HNBC all	0.042665	18	0.397669	0.113051	3.51761	0.000443665	0.0102473	POLQ, SMCHD1, SIRT1, ZNF385A, MDM2, SHLD2, RIF1, RPS3, CXCL12, SNAI1, TWIST1, XRCC1, KLHL15, HMGA2, DYRK3, THOC5, CD44, THOC1	c5.go.bp.v7.4
GOBP_PROCESS_UTILIZING_AUTOPHAGIC_MECHANISM	GO:0061919	HNBC all	0.0161818	6	0.526393	0.149649	3.51752	0.000443806	0.0102473	SESN3, BMT2, ATM, CASTOR2, SESN2, FNIP1	c5.go.bp.v7.4
GOBP_SEX_DIFFERENTIATION	GO:0007548	HNBC all	0.269693	183	0.175606	0.0499369	3.51656	0.000445401	0.0102524	CTDSP2, CDK2, CDK4, CDK6, CTDSPL, CDK9, CDKN1A, ZMPSTE24, CDKN1B, TUBB4B, PRMT5, CARM1, SPAG5, CTCF, NEK6, USP19, DBF4, RCC1, ZWINT, PHB2, CBX3, CLTC, CCSAP, NACC2, CSNK2A1, CCN2, CTNNB1, TTL, CEP120, SDE2, DCTN1, DDB1, DDX3X, DYNC1H1, ARID3A, E2F1, ECT2, EDN1, FLCN, TUBB, EP300, ERCC3, EZH2, CNOT1, FOXM1, SIRT1, NUP62, CNOT6L, AHCTF1, ZNF385A, CHMP2B, ANKRD17, GATA6, CHORDC1, CHMP2A, GNAI1, SFN, SETD2, RACGAP1, ANXA1, APAF1, HNRNPU, HOXA13, APC, HSPA1B, HSP90AA1, HSP90AB1, HYAL1, IL1A, INCENP, KIF11, RHOA, NUGGC, LIF, MDM2, MDM4, MECP2, MKI67, ATM, NEK2, CNOT2, CNOT4, NPM1, PCNT, PIN1, PLSCR1, HAUS6, NDE1, PHIP, CEP192, PPP2R1A, FBXW7, CNOT11, PRKAR1A, RCC2, PSMA2, PSMA6, PSMB2, PSMB4, PSMB5, PDXP, PSMD2, PSMD3, PSMD4, PSMD7, PSMD8, PSMD9, PSMD13, PSME1, PTEN, CNOT6, TAOK1, PTPN6, RAD21, RAD51, RANBP1, RB1, BCL6, RNF2, RNF4, RPA2, RPL26, RRM2, CLSPN, SFRP1, CEP85, BMI1, SOX4, SOX9, BRCA1, ZFP36L1, ZFP36L2, AURKA, BUB1, TFDP1, TFDP2, TGFA, TP53, TUBG1, UBE2E2, WEE1, WNT5A, XPC, XRCC3, YWHAE, ZNF207, BTG2, ZNF655, NABP2, OR2A4, CDC73, EHMT1, PHC3, CTC1, MYO19, HMGA2, CDT1, NAA10, CDC7, DYRK3, CDC14B, BECN1, EED, RAB11A, KAT2B, CDK5R1, CCNB1, CCND2, CCNF, KNSTRN, TMEM67, PTTG1, KLF4, RPL23, ROCK2, KIF23, VPS4B, DLGAP5, CKAP5, CDC20, KIF14, CDC25C, CDC27	c5.go.bp.v7.4
GOBP_SEGMENTATION	GO:0035282	HNBC all	0.0158934	6	0.560414	0.159842	3.50606	0.000463265	0.0106309	CTNNB1, FOXG1, HIF1A, NOTCH1, TP53, VEGFA	c5.go.bp.v7.4
GOBP_POSITIVE_REGULATION_OF_HORMONE_SECRETION	GO:0046887	HNBC all	0.0953234	47	0.284447	0.0811878	3.50357	0.000467592	0.0106722	AKT3, PDCD10, CYP1B1, AMOT, EDN1, EPHA2, ETS1, FGF2, FGFR1, VASH1, PLXND1, SASH1, SIRT1, GLUL, ANXA1, HIF1A, HMGB1, APOE, MIA3, RHOA, RHOB, LGALS8, MECP2, MEF2C, MEOX2, NFE2L2, NOTCH1, PIK3CD, PIK3CG, FBXW7, SYNJ2BP, DNAJA4, CORO1B, PTEN, PTGS2, JCAD, PXN, ROBO1, SP1, STAT5A, TGFBR1, VEGFA, WNT5A, NRP1, KLF4, ROCK2, SCARB1	c5.go.bp.v7.4
GOBP_POSITIVE_REGULATION_OF_INSULIN_SECRETION	GO:0032024	HNBC all	0.264464	178	0.176182	0.0503879	3.49652	0.000480053	0.0109137	SH2B3, MTRNR2L10, CDKN1A, CDKN1B, CDKN1C, RACK1, SEMA4D, CEBPG, LAMTOR5, HEXIM1, ARPP19, TMED2, FICD, PHB2, NLRP3, CHUK, WDR81, A2ML1, SERPINA12, CSNK2A1, ZFP90, CYP1B1, AMOT, DDX3X, ZNF431, DHCR24, DLG3, DUSP5, DUSP8, E2F1, SPRED2, ENSA, ESR1, EZH2, FKBP1A, HABP4, RRP1B, FLNA, ARL6IP1, FMR1, SIRT1, SCRIB, SLC39A14, CABIN1, NUP62, SH3BP4, CNRIP1, GAPDH, GBA, HEYL, LATS2, CHORDC1, DKK4, DKK2, GMFB, GNAI2, GNAQ, SFN, PPP1R37, GSK3B, ANXA1, HNRNPU, APC, XIAP, APLP2, APOE, IGF1R, IKBKB, CLEC12B, STMN1, LRP6, LYN, ARRB1, SMAD7, SERPINC1, PPP1R12A, NAIP, NEK2, NF2, NFKB1, NOTCH1, NPM1, ATP2A2, OXA1L, SERPINE1, F11R, RLIM, PIAS4, SERPINB9, PIN1, GNL3L, PPIA, LAX1, DUS2, PPP1R2, CEP192, PPP2R1A, FBXW7, PRKAR1A, CAND1, RCC2, MAPK8, PRPSAP1, B2M, KNL1, PTEN, FNIP2, CAMSAP3, PTPN6, PTPRF, PEX19, SNX6, RAF1, RAG1, RB1, KDM5A, RGS2, RGS3, ACTB, RNF2, RPL5, RPS6KA3, RPS7, BICD1, SFRP1, NUCKS1, CEP85, WNK1, UBE2Z, SLC6A9, SLC8A1, SOX11, AURKA, TMBIM6, TGFB2, TIMP3, TP53, C3, TWIST1, VEGFA, YWHAB, YWHAE, SETD6, PSME3IP1, ITIH5, NDFIP1, HMGA2, ANP32E, PPP1R14C, MKKS, PICALM, FZD6, CASP3, PIP4K2B, RECK, BHLHE40, CAV1, SOCS1, SERPINH1, TNFSF14, ADAM15, KAT2B, PER2, MIDN, SOCS3, PTTG1, KLF4, RPL23, RAB9A, HAND2, ROCK2, BAG5, BAG4, BAG2, CD44, FNIP1, PPM1F, OXSR1	c5.go.bp.v7.4
GOBP_REGULATION_OF_MYELOID_CELL_APOPTOTIC_PROCESS	GO:0033032	HNBC all	0.0228744	9	0.516929	0.147892	3.49533	0.000482192	0.0109137	DNM1L, HAX1, HIF1A, VPS13C, FBXW7, BNIP3, BNIP3L, SREBF1, TP53	c5.go.bp.v7.4
GOBP_DEVELOPMENT_OF_PRIMARY_SEXUAL_CHARACTERISTICS	GO:0045137	HNBC all	0.0106692	4	0.645834	0.184791	3.49495	0.000482879	0.0109137	CDKN1A, GATA6, HIF1A, IL6ST	c5.go.bp.v7.4
GOBP_REGULATION_OF_ORGANELLE_ORGANIZATION	GO:0033043	HNBC all	0.0279126	11	0.444159	0.127144	3.49335	0.000485754	0.0109456	PRMT5, E2F1, ZNF365, DICER1, IL6, IL6ST, LIF, LYN, NOTCH1, RELA, BMP2	c5.go.bp.v7.4
GOBP_BLOOD_VESSEL_MORPHOGENESIS	GO:0048514	HNBC all	0.0801559	38	0.305588	0.0875076	3.49213	0.000487969	0.0109535	TRAP1, RACK1, STK25, ZNF277, PDCD10, CRK, CYP1B1, ECT2, EEF2, ERN1, ETS1, EZH2, FOXO1, KDM6B, SIRT1, FXN, ANXA1, IL6, RHOB, LDHA, MT-ND5, NFE2L2, PAWR, APTX, ANKZF1, PRKAA1, BAK1, PLEKHA1, RELA, RPS3, SLC8A1, BNIP3, CASP3, STK24, PPP1R15B, BECN1, ADAM9, KLF4	c5.go.bp.v7.4
GOBP_LAMELLIPODIUM_ASSEMBLY	GO:0030032	HNBC all	0.0182831	7	0.542129	0.155269	3.49155	0.000489033	0.0109535	SIRT1, ZNF385A, MDM2, SNAI1, TWIST1, DYRK3, CD44	c5.go.bp.v7.4
GOBP_RESPONSE_TO_REACTIVE_OXYGEN_SPECIES	GO:0000302	HNBC all	0.05271	23	0.361483	0.103556	3.4907	0.00049057	0.0109551	AKT3, EDN1, ETS1, FGF2, FGFR1, SASH1, SIRT1, ANXA1, HIF1A, HMGB1, RHOB, NFE2L2, PIK3CD, PIK3CG, PTGS2, JCAD, SP1, STAT5A, VEGFA, WNT5A, NRP1, ROCK2, SCARB1	c5.go.bp.v7.4
GOBP_REGULATION_OF_CHROMOSOME_ORGANIZATION	GO:0033044	HNBC all	0.0137863	5	0.537551	0.15435	3.48269	0.00050542	0.0112531	LHFPL2, LILRA2, FMR1, SASH1, CD180	c5.go.bp.v7.4
GOBP_RESPONSE_TO_ARSENIC_CONTAINING_SUBSTANCE	GO:0046685	HNBC all	0.0138449	5	0.529078	0.15208	3.47895	0.000512477	0.0113764	POLQ, SMCHD1, SHLD2, RIF1, KLHL15	c5.go.bp.v7.4
GOBP_REGULATION_OF_GLIAL_CELL_PROLIFERATION	GO:0060251	HNBC all	0.0712697	33	0.325333	0.0935521	3.47756	0.000515124	0.0114013	CDK2, CDKN1A, CDKN1B, CARM1, ARID3A, E2F1, EME2, EP300, CNOT1, CNOT6L, ZNF385A, SFN, MDM2, MDM4, ATM, CNOT2, CNOT4, CNOT11, CNOT6, TAOK1, RPA2, RPL26, CLSPN, SOX4, AURKA, TFDP1, TFDP2, TP53, XPC, BTG2, HMGA2, CCNB1, CDC25C	c5.go.bp.v7.4
GOBP_NEGATIVE_REGULATION_OF_GLIAL_CELL_PROLIFERATION	GO:0060253	HNBC all	0.149687	83	0.23103	0.0667774	3.4597	0.000550349	0.012145	TANK, CDKN1A, ZMPSTE24, CDS1, POLD3, ERCC8, IKBIP, CREB1, PARP1, XRRA1, SDE2, DDB1, ECT2, EEF1D, EGR1, ELK1, EP300, ERCC3, EXT1, FECH, FMR1, SIRT1, FOS, SLC7A11, XRCC6, FBXL3, GNAQ, ANXA1, HIF1A, HMGCS1, HSPA5, HYAL1, ICAM1, JUND, KIT, KRAS, RHOB, MDM2, MECP2, MMP2, MYC, ATM, NMT1, NPM1, F11R, PIK3R1, POLG, PRKAA1, MAPK8, MAPK10, NSMCE3, USP28, BAK1, RAD51, RAG1, RELA, RGR, RIC8A, RPL26, CXCL12, SFRP1, NUCKS1, AEN, BRCA1, TP53, TRPC3, VCAM1, XPC, XRCC2, YY1, NABP2, HMGA2, CASP3, RBM4B, SPRTN, LZIC, MAP4K3, COPS3, BHLHE40, B4GALT2, PER2, BMF, PITPNM1	c5.go.bp.v7.4
GOBP_TOR_SIGNALING	GO:0031929	HNBC all	0.377679	300	0.14516	0.042	3.45618	0.000557549	0.0122318	TANK, SH2B3, UBA2, SAE1, HUWE1, CTDSP2, CDK4, CTDSPL, CDK9, CDKN1A, ZMPSTE24, CDKN1B, CDKN1C, TNIP1, CDKN3, DLC1, RACK1, PIAS3, HAX1, TADA3, SEMA4D, HEXIM1, CTCF, MAP3K2, ARPP19, FRS2, DBF4, TMED2, GCN1, TPPP, RCAN3, PDCD10, PHB2, TIRAP, WDFY2, CKS1B, NIBAN1, JDP2, CCR7, CREBL2, CRK, CACUL1, ALG10B, TICAM1, CCN2, CTNNB1, PPP4R2, CNKSR3, DDX3X, DLG3, DOCK3, DUSP5, DUSP8, DVL2, ECT2, EDN1, EGR1, SPRED2, FLCN, ENSA, EP300, ERBB2, ERBB3, ERBB4, ERN1, EZH2, ACSL1, FGF2, FGFR1, FKBP1A, MTF2, ATG14, INPP5F, RAB3GAP1, LIMCH1, DIP2A, FMR1, SASH1, SIRT1, TARDBP, CABIN1, NUP62, PLXNB2, XRCC6, CNEP1R1, SHC2, CHTOP, TRAF3IP1, PHF19, GBA, LATS2, CHORDC1, EIF2AK1, GMFB, GNAI2, GNAQ, SFN, DYNAP, PPP1R37, RAPGEF1, TBK1, GSK3B, EEF2K, MDFIC, HIF1A, UBE2K, HMGB1, APC, HSPA1B, HSPA5, XIAP, HSP90AA1, HSP90AB1, ICAM1, IFNE, APOE, IGF1R, BMP8A, IKBKB, IL6, IL6R, IL6ST, INCENP, ITPKB, SLC27A1, KIT, KRAS, RHOA, LIF, LRP6, ARNT, LYN, ARRB1, SMAD4, SMAD7, MECP2, MAP3K9, MAP3K11, CCDC88C, PPP1R12A, NAB2, ATM, NF2, NPM1, MINK1, PAK1, PDE4D, PDGFA, PIAS4, PIK3CG, PIN1, DCUN1D1, TERF2IP, DDIT4, GNL3L, OTUD4, RNF111, PPIA, BCOR, NCAPG2, LAX1, DUS2, PHIP, PPP1R2, PPP2R1A, RIF1, PPP2R1B, PPP2R2A, DCUN1D2, SETD5, FBXW7, PRKAA1, PRKAR1A, KDM3A, MAPK1, MAPK8, MAPK10, NSMCE3, RNF20, PMEPA1, CCNL1, TWSG1, PAK5, SLC39A10, PTEN, MAVS, TAOK1, TWF1, FNIP2, PTPN6, BAK1, PTPN13, SNX6, RAB1A, RAD51, RAF1, RB1, KDM5A, RELA, RGS2, RGS3, ACTB, BCL6, ROBO1, RPL5, RPLP1, RPS2, RPS3, RPS7, CLSPN, MAP2K4, SFRP1, NSD1, NXN, CEP85, BMI1, SKI, BMP2, SLC1A1, WNK1, SLC8A1, BMPR1A, SOX4, SOX9, BRCA1, SREBF1, BRAF, STAT2, STAT3, TAL1, TGFA, TGFB2, TGFBR1, TIAM1, TLR3, TP53, C3, HSP90B1, TWIST1, UBC, UBE2I, UBE2N, VEGFA, WNT5A, XRCC1, YWHAB, YWHAE, ADIPOR2, WDR61, NDFIP1, ZFP91, SETD7, HMGA2, PPP1R14C, FZD4, CASP3, SESN2, SPRTN, CAMKK1, MAP3K21, GLYR1, MAP4K3, PPP1R15B, FIZ1, DOCK7, CDC14B, CAV1, SOCS1, ADAM9, TNFRSF10B, TNFRSF10A, NRP1, KAT2B, CDK5R1, PER2, CCNB1, CCND2, CCNF, ACVR1, SOCS3, DIRAS3, ACVR1B, CCNE2, ACVR2A, RPL23, ATG5, ROCK2, BAG5, BAG4, BAG2, CD44, TRAF4, FNIP1, PPM1F, RNF40, NUAK1, CDC20, KIF14, PUM3, CDC25C	c5.go.bp.v7.4
GOBP_REGULATION_OF_LEUKOCYTE_APOPTOTIC_PROCESS	GO:2000106	HNBC all	0.312617	226	0.160187	0.0463445	3.45644	0.000557022	0.0122318	SIGLEC14, BCL2L11, TRIM10, OPTN, G3BP1, TRIM28, CDK4, CDK6, ZMPSTE24, CCL26, TUBB4B, CEBPB, CEBPG, LAMTOR5, PRPF8, HEXIM1, POLR3G, CD226, HNRNPA0, LILRA2, HNRNPUL1, CORO1A, USP18, PHB2, NLRP3, TIRAP, CHUK, GBP4, SLC15A4, CCR7, CRK, MUC17, TICAM1, CCDC80, AP1G1, DDX3X, DHX9, EDN1, EGR1, EPHA2, ELF4, APOBEC3A, APOBEC3F, TUBB, EP300, EXT1, FGFR2, SBNO2, RRP1B, FLNA, ADGRL2, FMR1, SASH1, COTL1, SCRIB, FOS, CDC42EP4, KPNA6, FRK, XRCC6, MCOLN2, GAPDH, ANKRD17, TRAF3IP1, GATA6, GBP2, GJA1, TRIM59, SETD2, TBK1, CXCL2, GSK3B, ANXA1, HIF1A, UBE2K, HMGB1, APAF1, HSPA5, XIAP, HSP90AA1, HSP90AB1, HYAL1, ICAM1, NLRP9, IFNE, STING1, IFNAR2, APOE, RBPJ, IKBKB, IL1A, FASLG, IL6, IL6R, IL10RB, ILF3, IRF1, ITGB8, JAK1, JUND, TRIM23, ARF1, KIF5B, KLRD1, KRAS, RHOA, CLEC12B, NUGGC, STMN1, LBP, MUC21, LGALS8, CD180, LYN, CD46, MECP2, MEF2C, ASS1, NAIP, NFKB1, NOTCH1, NOTCH2, ATP2A2, NRAS, SERPINE1, PAK1, ECSIT, SERPINB9, PIK3CD, PIK3CG, PLSCR1, PMAIP1, DDIT4, OTUD4, PPM1B, CCDC186, CEP192, PPP6C, NPLOC4, POLR3E, MAPK1, GNG12, MAPK8, B2M, PSMA2, PSMA6, PSMB2, PSMB4, PSMB5, PSMD2, PSMD3, PSMD4, PSMD7, PSMD8, PSMD9, PSMD13, PSME1, PTAFR, MAVS, PTPN6, BAK1, CREBZF, RAB1A, RAB27A, RAF1, REL, RELA, UPF1, AGBL5, RPS6KA3, CCL3, CXCL11, CXCL5, CXCL12, PRDM1, SELE, STMP1, SHMT2, BMP2, BNIP3, BNIP3L, SRPK1, ST13, STAT1, STAT2, STAT5B, STXBP1, TLR3, TSPAN6, TMF1, TP53, C3, VCAM1, WNT5A, XBP1, YES1, ZYX, CDC73, ADIPOR2, HMGA2, CAMK2B, CAPZA2, CASP3, REG4, RNF135, SLX4, PPP1R15B, IFITM1, H2BC12, CAV1, SOCS1, BECN1, ADAM15, ADAM9, H2BC11, WASL, SOCS3, DDX21, MTDH, AIMP1, ATG5, SCARB1, AKAP12, CD44, PUM1, MATR3	c5.go.bp.v7.4
GOBP_PROTEIN_MODIFICATION_BY_SMALL_PROTEIN_REMOVAL	GO:0070646	HNBC all	0.14117	77	0.238855	0.0691949	3.45192	0.000566389	0.0123893	CDKN1A, TADA3, CCT4, PTGES3, USP19, SUGT1, PDCD10, PHB2, WDR81, SWSAP1, CREB1, CREBL2, EP300, RAB21, FLNA, SIRT1, TARDBP, STX12, GAPDH, FBXL3, UTP25, GNAQ, RNF149, MYLIP, HSPA1B, HSPA8, HSP90AA1, HSP90AB1, KRAS, SMAD3, SMAD7, MDM2, MDM4, ASGR2, CCDC88C, NF2, ATP1B3, GOLGA7, PFN1, PIK3R1, PIN1, GNL3L, CTSA, APTX, QRSL1, FBXW7, CDC37L1, ATF7IP, MAPK1, PTEN, USP28, PEX19, RPL5, RPS7, BMP2, SOX4, SREBF1, AURKA, STXBP1, TCP1, TP53, CCT3, ZNF207, CDC73, NAA15, USP9X, CASP3, DDI2, COA8, NAPG, CCT6A, B4GALT5, RPL23, BAG5, BAG4, BAG3, BAG2	c5.go.bp.v7.4
GOBP_INTERLEUKIN_6_MEDIATED_SIGNALING_PATHWAY	GO:0070102	HNBC all	0.0565683	25	0.351282	0.102028	3.443	0.000585302	0.0126917	SEMA3A, SEMA4D, DICER1, CERS2, IL6, RHOA, LDLR, NOTCH1, PAX6, SEMA4C, PLXNA3, B2M, PTEN, SEMA6A, RNF6, SKI, BMPR1A, SOX11, TP53, WNT5A, YWHAH, HOOK3, NRP1, CDK5R1, SEMA3E	c5.go.bp.v7.4
GOBP_NEUROINFLAMMATORY_RESPONSE	GO:0150076	HNBC all	0.0936984	46	0.285344	0.0829281	3.44086	0.000589919	0.0127549	NLRP3, CLPTM1, CCR6, CCR7, EGR1, ERBB2, GBA, PRELID1, ANXA1, HMGB1, IL1A, IL6, IL6R, IRF1, ITPKB, KIT, SMAD7, CD46, PNP, PIK3CD, PKNOX1, PPP3CB, LMBR1L, B2M, RAG1, BCL6, RORA, PRDM1, BCL11B, SOX4, SOX12, SP3, ZFP36L1, STAT3, STAT5B, ZFP36L2, TP53, XBP1, NKAP, ZC3H8, AP3B1, RUNX1, SOCS1, ATG5, TOX, MAFB	c5.go.bp.v7.4
GOBP_POSITIVE_REGULATION_OF_ORGANELLE_ORGANIZATION	GO:0010638	HNBC all	0.0428422	18	0.383865	0.111601	3.43962	0.000592613	0.0127762	LHFPL2, CEBPB, ESR1, SIRT1, TIPARP, HSPA5, ICAM1, KIT, ARRB1, SMAD4, ATM, PLEKHA1, SFRP1, STAT5B, VEGFA, FZD4, CASP3, ACVR1B	c5.go.bp.v7.4
GOBP_SIGNAL_TRANSDUCTION_IN_ABSENCE_OF_LIGAND	GO:0038034	HNBC all	0.0162865	6	0.512987	0.149205	3.43813	0.000595872	0.0128095	BCL2L11, FICD, HSPA5, DNAJB9, TMEM33, BAK1	c5.go.bp.v7.4
GOBP_TISSUE_MIGRATION	GO:0090130	HNBC all	0.0342223	14	0.435824	0.127163	3.42728	0.000620074	0.0132916	CDKN1A, ERCC8, IKBIP, XRRA1, XRCC6, ANXA1, ATM, RAD51, SFRP1, NUCKS1, TP53, XRCC2, HMGA2, CASP3	c5.go.bp.v7.4
GOBP_REGULATION_OF_ENDOTHELIAL_CELL_MIGRATION	GO:0010594	HNBC all	0.0449207	19	0.373742	0.109112	3.42529	0.000624609	0.0133354	CDK6, PIAS3, TOB2, ITPKB, LYN, MYC, NME2, PIK3R1, NCAPG2, FBXW7, CCL3, SFRP1, ZFP36L1, STAT5B, TAL1, TLR3, CDC73, WDR61, MAFB	c5.go.bp.v7.4
GOBP_CELLULAR_RESPONSE_TO_REACTIVE_OXYGEN_SPECIES	GO:0034614	HNBC all	0.0247998	10	0.531316	0.155137	3.42482	0.000625681	0.0133354	EP300, SIRT1, FBXL3, UTP25, MYLIP, MDM2, CCDC88C, FBXW7, BMP2, CDC73	c5.go.bp.v7.4
GOBP_B_CELL_DIFFERENTIATION	GO:0030183	HNBC all	0.0157548	6	0.575544	0.168322	3.41931	0.000638437	0.0135686	SIRT1, MDM2, SNAI1, TWIST1, DYRK3, CD44	c5.go.bp.v7.4
GOBP_APPENDAGE_MORPHOGENESIS	GO:0035107	HNBC all	0.0209151	8	0.49711	0.145533	3.4158	0.000646689	0.013705	CLTA, CLTC, AP2A1, MYLIP, APOE, KIF16B, ZNRF3, BECN1	c5.go.bp.v7.4
GOBP_REGULATION_OF_HEART_GROWTH	GO:0060420	HNBC all	0.0344829	14	0.413806	0.121896	3.39474	0.000698273	0.0137468	AKT3, ETS1, FGF2, FGFR1, SIRT1, ANXA1, HIF1A, HMGB1, NFE2L2, PTGS2, JCAD, SP1, STAT5A, VEGFA	c5.go.bp.v7.4
GOBP_CELLULAR_HOMEOSTASIS	GO:0019725	HNBC all	0.0344548	14	0.416283	0.122553	3.39676	0.000693147	0.0137468	TNFAIP8L1, SESN3, BMT2, UBR1, FLCN, SIRT1, SH3BP4, HIF1A, ATM, DDIT4, PRKAA1, CASTOR2, SESN2, FNIP1	c5.go.bp.v7.4
GOBP_REGULATION_OF_VASCULATURE_DEVELOPMENT	GO:1901342	HNBC all	0.0208284	8	0.506167	0.149074	3.39542	0.000696553	0.0137468	DDX6, DHX9, FMR1, AGO2, IL6, STAT3, TP53, PUM1	c5.go.bp.v7.4
GOBP_T_CELL_ACTIVATION	GO:0042110	HNBC all	0.0138709	5	0.525232	0.154415	3.40143	0.000681476	0.0137468	CTSC, IL6, LDLR, ATM, CCL3	c5.go.bp.v7.4
GOBP_FEMALE_SEX_DIFFERENTIATION	GO:0046660	HNBC all	0.0138612	5	0.526668	0.155	3.39785	0.000690415	0.0137468	CLN8, HOXC10, NOTCH1, SOX4, TAL1	c5.go.bp.v7.4
GOBP_COLUMNAR_CUBOIDAL_EPITHELIAL_CELL_DIFFERENTIATION	GO:0002065	HNBC all	0.0105457	4	0.661443	0.194638	3.39833	0.000689219	0.0137468	SIRT1, ZNF385A, MDM2, CD44	c5.go.bp.v7.4
GOBP_INTRINSIC_APOPTOTIC_SIGNALING_PATHWAY_IN_RESPONSE_TO_DNA_DAMAGE_BY_P53_CLASS_MEDIATOR	GO:0042771	HNBC all	0.167521	96	0.215577	0.0635747	3.39093	0.000707989	0.0139015	BCL2L11, CDK2, CDK4, CDK9, CDKN1A, CDKN1B, CARM1, SPAG5, USP19, DBF4, PHB2, CKS1B, CCN2, TTL, CEP120, DDX3X, DYNC1H1, ARID3A, E2F1, ECT2, EDN1, EIF4EBP1, EP300, EZH2, FGFR2, FOXG1, CNOT1, NUP62, CNOT6L, ZNF385A, ANKRD17, GATA6, SFN, RACGAP1, ANXA1, FOXA1, HNRNPU, HOXA13, HSP90AB1, HYAL1, IL1A, RHOA, LRP6, MDM2, MDM4, MECP2, ATM, CNOT2, CNOT4, NPM1, PGGT1B, PLSCR1, PHIP, CNOT11, RCC2, CNOT6, RAD21, RANBP1, RB1, RPL26, SOX4, BRCA1, STAT5B, AURKA, TAL1, TFDP1, TFDP2, TGFA, TGFB2, TP53, UBE2E2, WNT5A, XRCC3, BTG2, OR2A4, CDC73, HMGA2, CDT1, CDC7, DYRK3, CDC14B, THOC5, BECN1, RAB11A, CDK5R1, CCNB1, CCND2, RPL23, ROCK2, KIF23, VPS4B, DLGAP5, KIF14, CDC25C, CDC27, THOC1	c5.go.bp.v7.4
GOBP_DEVELOPMENTAL_PROCESS_INVOLVED_IN_REPRODUCTION	GO:0003006	HNBC all	0.0113095	4	0.553012	0.163403	3.38435	0.000725093	0.0142001	CEBPB, NLRP3, NDFIP1, SLC7A5	c5.go.bp.v7.4
GOBP_REGULATION_OF_B_CELL_PROLIFERATION	GO:0030888	HNBC all	0.246238	161	0.176945	0.0523718	3.37863	0.000740286	0.0144221	BCL2L11, CDK4, CDKN1A, PIAS3, TADA3, CARM1, RAB10, ABHD2, PHB2, CBX3, CHUK, CCR7, PPARGC1B, CREB1, CRK, PARP1, SESN3, SERPINA12, CCN2, SRARP, AGL, EDN1, EGR1, EIF4EBP2, RAB12, EP300, ESR1, ACSL1, FECH, CNOT1, FOXO1, SIRT1, SLC39A14, FOS, RBFOX2, G6PC, GAB1, TXN2, GATA6, GBA, HEYL, LATS2, GJA1, PELP1, GCLC, GNAI1, GNAI2, GRB10, GSK3B, GSTM3, EEF2K, ANXA1, HMGB1, HMGCS1, FOXA1, HNRNPU, APC, ICAM1, IGF1R, IGFBP5, IL6, INSIG1, IRS1, ITGA3, JUND, SLC27A1, KIT, KRAS, LDHA, LMO2, LRP6, LYN, ARSB, MAP1B, MEF2C, SCGB2A2, ASS1, MT-CYB, NFE2L2, NFKB1, NME2, CNOT2, NOTCH1, TRIM72, PAK1, PDK2, PHEX, ATP6V1B2, SERPINB9, ATP6V1E1, PIK3R1, PKM, DDIT4, VPS13C, PHIP, PRKAA1, PRKAR1A, KDM3A, MAPK1, PMEPA1, AGTRAP, PTAFR, PTEN, ARID1B, VPS18, PXN, RANGAP1, RAP1B, RELA, RNF6, CXCL12, SFRP1, SRSF6, CPEB1, NUCKS1, SLC2A4, SP1, BRCA1, SREBF1, ZFP36L1, STAT1, STAT2, STAT3, STAT5A, STAT5B, ZFP36L2, KLF9, TGFB2, TGFBR3, TIMP3, TMF1, TUB, XBP1, YY1, YWHAH, BTG2, PAX8, CAD, ADIPOR2, KMT2D, NDEL1, MKKS, NCOA3, ARID1A, CASP3, SESN2, PIP4K2B, IRS4, CAV1, RUNX1, SOCS1, PNPT1, TNFSF10, ADAM9, KAT2B, SOCS3, KL, ROCK2, RNF40, C2CD5, CDC5L	c5.go.bp.v7.4
GOBP_REGULATION_OF_CELL_ACTIVATION	GO:0050865	HNBC all	0.0301582	12	0.430877	0.127568	3.37762	0.00074299	0.0144372	HAX1, PPARGC1B, CREB1, TMEM64, ACIN1, FOS, LIF, NOTCH2, RB1, ZFP36L1, KLF10, RUNX1	c5.go.bp.v7.4
GOBP_RESPONSE_TO_ENDOPLASMIC_RETICULUM_STRESS	GO:0034976	HNBC all	0.0407162	17	0.396514	0.117436	3.37644	0.000746181	0.0144616	WASF2, VAV3, PDPN, S1PR1, EPHA2, SRGAP2, ITGB1, KIT, ABLIM1, PIK3R1, CORO1B, TWF1, FSCN1, AKIRIN1, CAPZB, MTSS2, CD44	c5.go.bp.v7.4
GOBP_NEGATIVE_REGULATION_OF_LEUKOCYTE_PROLIFERATION	GO:0070664	HNBC all	0.113011	58	0.257496	0.0763324	3.37335	0.000754567	0.0145864	CDK9, MYL9, CHUK, PARP1, ARHGAP42, CCN2, GRK2, DSC2, DSP, EDN1, EEF2, EMD, EZH2, TPCN2, INPP5F, FOXO1, FOXO3, FLNA, GATA6, GJA1, TMOD2, ZDHHC21, IGFBP5, IL6ST, KIT, SMAD3, SMAD4, SMAD5, SMAD7, NOTCH1, ATP2A2, TRIM72, PAK1, ASB3, PDE4D, PIK3CG, PIN1, PKP2, PTAFR, PXN, RGS2, RYR2, MAP2K4, SLC8A1, SNTB1, ACTC1, TIAM1, TLN1, TRPC3, YY1, CAMK2B, MKKS, SETD3, CAV1, BECN1, KLF4, HAND2, ROCK2	c5.go.bp.v7.4
GOBP_NEGATIVE_REGULATION_OF_NUCLEOTIDE_METABOLIC_PROCESS	GO:0045980	HNBC all	0.0187192	7	0.493456	0.146564	3.36683	0.000772539	0.014857	BCL2L11, ERN1, ATF6, PIK3R1, TMEM33, BAK1, XBP1	c5.go.bp.v7.4
GOBP_REGULATION_OF_NERVOUS_SYSTEM_DEVELOPMENT	GO:0051960	HNBC all	0.0106045	4	0.654079	0.194236	3.36745	0.000770818	0.014857	CEBPB, ATF6, HSPA5, TP53	c5.go.bp.v7.4
GOBP_REGULATION_OF_CELLULAR_RESPONSE_TO_TRANSFORMING_GROWTH_FACTOR_BETA_STIMULUS	GO:1903844	HNBC all	0.0135242	5	0.572795	0.17017	3.36601	0.000774824	0.0148627	MEF2C, NOTCH1, SOX4, SOX11, HAND2	c5.go.bp.v7.4
GOBP_NEGATIVE_REGULATION_OF_HEMOPOIESIS	GO:1903707	HNBC all	0.0113743	4	0.541995	0.161231	3.3616	0.000787238	0.0150622	GATA6, ZDHHC21, RBPJ, SMAD4	c5.go.bp.v7.4
GOBP_ASTROCYTE_DEVELOPMENT	GO:0014002	HNBC all	0.372893	294	0.142287	0.0424361	3.35297	0.000812081	0.0154979	BCL2L11, CTDSP2, OPTN, CDK2, CDK4, CDK6, CTDSPL, CDK9, CDKN1A, ZMPSTE24, CDKN1B, STAG1, CDKN1C, KATNB1, CDKN3, TUBB4B, PRMT5, CARM1, LAMTOR5, SMC2, SPAG5, STAMBP, CTCF, POLD3, STAG2, ARPP19, NEK6, SEPTIN9, USP19, DBF4, RCC1, TENT4A, TPPP, ZWINT, RASSF1, PHB2, CBX3, CKS1B, SSX2IP, CLTC, CCSAP, UHMK1, ASZ1, NACC2, CACUL1, CSNK2A1, PHF13, CCN2, CTNNB1, TTL, SGO1, CEP120, SDE2, DCTN1, DDB1, DDX3X, DHCR24, DHFR, DYNC1H1, ARID3A, E2F1, E2F3, ECT2, EDN1, EME2, EIF4EBP1, EIF4G2, EMD, FLCN, ENSA, TUBB, EP300, ERCC3, ERN1, EZH2, VASH1, GOLGA8A, CNOT1, FOXM1, POGZ, FLNA, ABRAXAS2, SEPTIN8, NCAPD3, SIRT1, ORC6, NUP62, POLA2, CNOT6L, CNEP1R1, ZNF324, AHCTF1, ZNF385A, CHMP2B, HINFP, ANKRD17, FBXL3, GATA6, LATS2, GJA1, CHORDC1, TUBGCP4, CHMP2A, EML4, GNAI1, SFN, WDR62, SETD2, RACGAP1, ANXA1, ANXA11, APAF1, HNRNPU, HOXA13, APC, HSPA1B, HSP90AA1, HSP90AB1, HYAL1, IL1A, INCENP, IRF1, ITGB1, ARF1, KIF11, RHOA, RHOB, NUGGC, STMN1, LIF, LLGL1, SMAD3, MDM2, MDM4, MECP2, MKI67, MAP3K11, MZT1, GOLGA8B, STAG3L2, MYBL1, MYBL2, MYC, MYH10, ZFHX3, PPP1R12A, NASP, ATM, SEPTIN2, NEK2, CNOT2, CNOT4, NOTCH1, NOTCH2, NPM1, ORC5, PCNT, ABCB1, PIN1, PLSCR1, HAUS6, NDE1, NCAPG2, PHIP, CEP192, PPP2R1A, PPP2R2A, FBXW7, PPP6C, TRIM36, CNOT11, PRKAA1, PRKAB2, PRKAR1A, SEPTIN11, RCC2, TEX15, PSMA2, PSMA6, PSMB2, SPIRE1, PSMB4, PSMB5, PDXP, PSMD2, KNL1, PSMD3, PSMD4, PSMD7, PSMD8, PSMD9, PSMD13, PSME1, PTEN, CNOT6, TAOK1, USP37, KIAA1614, PTPN6, BCAT1, RAD21, RAD51, RAN, RANBP1, RB1, UPF1, BCL6, RNF2, RNF4, RPA2, RPL24, RPL26, RPS3, RRM2, CLSPN, SFRP1, CEP85, BMI1, SON, SOX4, SOX9, BRCA1, ZFP36L1, ZFP36L2, AURKA, BUB1, TFDP1, TFDP2, TGFA, TGFB2, TGFBR1, TOP2A, TP53, TUBG1, UBE2E2, EZR, WEE1, WNT5A, XPC, XRCC2, XRCC3, YWHAE, ZNF207, BTG2, ZNF655, NABP2, OR2A4, CDC73, EHMT1, PHC3, CTC1, MYO19, HMGA2, NDEL1, CDT1, NAA10, CDC7, NUF2, DYRK3, SLX4, PARD6B, CDC14B, BECN1, PNPT1, EED, RAB11A, KAT2B, CDK5R1, CCNB1, CCND2, WASL, CCNF, SAPCD2, ACVR1, KNSTRN, ACVR1B, TMEM67, CCNE2, PTTG1, KLF4, RPL23, ROCK2, KIF23, VPS4B, DLGAP5, CKAP5, MELK, GINS1, SEPTIN7, CDC20, NCAPD2, KIF14, CDC25C, CDC27	c5.go.bp.v7.4
GOBP_BLOOD_VESSEL_ENDOTHELIAL_CELL_MIGRATION	GO:0043534	HNBC all	0.129708	69	0.240119	0.0716398	3.35175	0.000815651	0.0155264	DNM1L, SEMA3A, PRMT5, STK25, SEMA4D, CTNNB1, DBN1, E2F1, EIF4G2, EZH2, ZNF365, FOXG1, RAB21, SPEN, PLXND1, DICER1, PLXNB2, HEYL, GOLGA4, EEF2K, CERS2, HIF1A, IL6, IL6ST, KIT, RHOA, LDLR, LIF, LYN, CAPRIN1, MAP1B, NAP1L1, NF2, NOTCH1, PAK1, PAX6, TRPV2, PLXNA1, SEMA4C, PLXNA3, B2M, PTEN, SEMA6A, RELA, RNF6, ROBO1, CXCL12, SKI, BMP2, BMPR1A, SOX11, TIAM1, TP53, VEGFA, WNT2, WNT5A, XRCC2, YWHAH, BHLHE41, NDEL1, CAMK2B, HOOK3, DOCK7, BHLHE40, RAB11A, NRP1, CDK5R1, PER2, SEMA3E	c5.go.bp.v7.4
GOBP_PLASMA_MEMBRANE_ORGANIZATION	GO:0007009	HNBC all	0.0210563	8	0.481661	0.143936	3.34636	0.0008316	0.0157499	PIAS3, TOB2, PIK3R1, FBXW7, CCL3, SFRP1, TLR3, MAFB	c5.go.bp.v7.4
GOBP_GLIAL_CELL_APOPTOTIC_PROCESS	GO:0034349	HNBC all	0.0137028	5	0.549234	0.164201	3.34489	0.000836	0.0157932	PIK3CD, PRDM1, SP3, STAT5B, TOX	c5.go.bp.v7.4
GOBP_MYELOID_CELL_APOPTOTIC_PROCESS	GO:0033028	HNBC all	0.0188126	7	0.481798	0.144242	3.34021	0.000850139	0.0160199	RBPJ, SMAD4, NOTCH1, NOTCH2, PELO, TWSG1, SOX11	c5.go.bp.v7.4
GOBP_TISSUE_MORPHOGENESIS	GO:0048729	HNBC all	0.176812	103	0.207618	0.0621957	3.33814	0.00085648	0.0160988	BCL2L11, DNM1L, HUWE1, OPTN, ZMPSTE24, HAX1, LAMTOR5, SPTLC1, PHB2, CLTC, WDR81, SESN3, CSNK2A1, TICAM1, EXOC8, EEF1A1, EIF4G2, FLCN, RAB12, EP300, ERN1, TPCN2, FOXK1, ATG14, ATF6, RAB3GAP1, SMG1, FOXO1, FOXO3, SCFD1, LARP1, SIRT1, STX12, SH3BP4, TECPR1, GAPDH, CHMP2B, GBA, VPS41, CHMP2A, TBK1, GSK3B, HIF1A, HK2, HMGB1, HSPA8, HSP90AA1, STING1, ITPR1, LGALS8, TOMM5, ARSB, MCL1, ATM, PAFAH1B2, VPS36, ATP6V1B2, PIK3C2B, ATP6V1E1, CTSA, VPS13C, FBXW7, DRAM1, YOD1, PRKAA1, AMBRA1, PRKAB2, MAPK8, PSAP, VPS18, QSOX1, EPG5, SNX6, RAB1A, VPS33A, FUNDC2, BNIP3, BNIP3L, SREBF1, STAT3, TMBIM6, TP53, XBP1, FYCO1, RUBCNL, UBXN6, VMP1, CASP3, C19orf12, SESN2, PIP4K2B, ULK1, BECN1, CDK5R1, MTMR3, BMF, MTDH, ATG5, VPS4B, BAG3, TOMM20, PLEKHM1, MFN2	c5.go.bp.v7.4
GOBP_NEGATIVE_REGULATION_OF_IMMUNE_SYSTEM_PROCESS	GO:0002683	HNBC all	0.0988123	49	0.267888	0.080403	3.33182	0.000876076	0.0164259	BCL2L11, LHFPL2, SEMA3A, BASP1, CEBPB, ESR1, PRPS1L1, FLNA, SIRT1, TIPARP, GATA6, H3-3B, HMGCS1, HOXA13, HSPA5, ICAM1, KIT, LRP6, ARRB1, SMAD4, SMAD5, NASP, ATM, SIX4, BAK1, KDM5A, PLEKHA1, SFRP1, BMPR1A, SOX9, STAT5B, TGFB2, TGFBR1, TLR3, TMF1, VEGFA, WNT5A, CSDE1, MKKS, FZD4, CASP3, CBX2, YBX3, TNFSF10, ADAM15, EIF2S2, ACVR1B, ACVR2A, SPATA2	c5.go.bp.v7.4
GOBP_RESPONSE_TO_ESTRADIOL	GO:0032355	HNBC all	0.0528896	23	0.348274	0.104651	3.32795	0.00088828	0.0166131	SEMA3A, BASP1, FRS2, TMED2, DVL2, EP300, MTF2, RBPJ, LRP6, SMAD3, SMAD4, MEOX2, ATM, NOTCH1, MIB1, SFRP1, BMI1, BMPR1A, TP53, WNT5A, XRCC2, PALB2, MAFB	c5.go.bp.v7.4
GOBP_RESPONSE_TO_LEPTIN	GO:0044321	HNBC all	0.0408641	17	0.384349	0.115545	3.32642	0.00089315	0.0166625	CFTR, CREB1, EDN1, ACSL4, TARDBP, GJA1, HIF1A, KIF5B, SMAD4, PPP3CB, PSMD9, AACS, SOX4, SOX11, TMF1, SNX4, AIMP1	c5.go.bp.v7.4
GOBP_REGULATION_OF_DNA_CATABOLIC_PROCESS	GO:1903624	HNBC all	0.0256648	10	0.455438	0.136972	3.32506	0.000897503	0.016702	CFTR, ACSL4, TARDBP, GJA1, HIF1A, KIF5B, PPP3CB, PSMD9, AACS, SOX4	c5.go.bp.v7.4
GOBP_POSITIVE_REGULATION_OF_ANION_TRANSPORT	GO:1903793	HNBC all	0.0212134	8	0.463304	0.139849	3.3129	0.000937246	0.0173984	SIRT1, SLC7A11, ANXA1, ITPKB, MEF2C, PIK3CD, PTEN, TCP1	c5.go.bp.v7.4
GOBP_MORPHOGENESIS_OF_AN_EPITHELIUM	GO:0002009	HNBC all	0.0905914	44	0.277101	0.0837639	3.30812	0.000953327	0.0176531	BCL2L11, LHFPL2, SEMA3A, BASP1, CEBPB, ESR1, PRPS1L1, FLNA, SIRT1, TIPARP, GATA6, H3-3B, HMGCS1, HSPA5, ICAM1, KIT, ARRB1, SMAD4, NASP, ATM, SIX4, KDM5A, PLEKHA1, SFRP1, SOX9, STAT5B, TGFB2, TGFBR1, TLR3, TMF1, VEGFA, WNT5A, CSDE1, MKKS, FZD4, CASP3, CBX2, YBX3, TNFSF10, ADAM15, EIF2S2, ACVR1B, ACVR2A, SPATA2	c5.go.bp.v7.4
GOBP_STRIATED_MUSCLE_ADAPTATION	GO:0014888	HNBC all	0.341293	257	0.146712	0.044472	3.29897	0.000984789	0.0181458	CDH2, BCL2L11, DNM1L, HUWE1, ARPC3, G3BP1, TRIM28, WASF2, CDK9, KATNB1, CCL26, DLC1, PRMT5, ACAA2, HAX1, CCT4, SPAG5, CTCF, NEK6, SEPTIN9, RCC1, TPPP, ZWINT, CORO1A, RASSF1, PDCD10, ADD1, CLTC, JDP2, CCR7, CCSAP, PLEKHH2, CRK, PARP1, CCN2, CTNNB1, CEP120, DBN1, DCTN1, DYNC1H1, E2F1, ECT2, S1PR1, EDN1, FLCN, EP300, MTF2, RAB3GAP1, LIMCH1, CNOT1, SMG1, FLNA, ARL6IP1, SCFD1, BICD2, FMR1, ARHGEF18, SMG5, COTL1, SIRT1, CDC42EP4, CD2AP, ZMYND8, NUP62, FXN, CNOT6L, ATL3, GAP43, CHMP2B, CHTOP, TRAF3IP1, PHF19, BBC3, PRELID1, CHMP2A, RND1, GMFB, GNAI1, SFN, GRIK5, GSK3B, TMOD2, ANXA1, H3-3B, HIF1A, HNRNPA1, HNRNPA2B1, HNRNPC, HNRNPD, HNRNPU, HOXA13, APC, HSPA1B, ICAM1, FMN1, IL1A, ARF1, KIF5B, RHOA, RHOB, STMN1, LCP1, LIF, CHCHD10, ARRB1, SMAD3, SMAD4, MAP1B, MECP2, MKI67, MYC, ATM, NEK2, NF2, NMT1, CNOT2, NOTCH2, NPM1, P2RX7, PAK1, F11R, STMN3, EVL, LIMA1, PDGFA, PFN1, PIK3R1, PIN1, PMAIP1, EXOSC10, TERF2IP, GNL3L, VPS13C, PHIP, ARHGAP17, TMEM33, RIF1, FBXW7, PARL, TRIM36, PLXNA3, PRKAA1, ATF7IP, PRKAR1A, MAPK1, MAPK8, RNF20, SPIRE1, MFF, PDXP, CORO1B, CNOT6, MAVS, TAOK1, TWF1, CAMSAP3, MIER1, BAK1, PXN, RAD21, RB1, UPF1, BCL6, RNF4, RPS3, BICD1, CXCL12, MOAP1, SFRP1, TENT4B, ZDHHC6, PLEKHG2, TMEM135, SLC2A4, FSCN1, BNIP3, BNIP3L, BRCA1, SREBF1, STAT2, AURKA, STXBP1, TAL1, TCP1, BUB1, TFDP1, TFDP2, TGFA, TGFBR1, ACTG1, TOP2A, TP53, CCT3, UBE2N, VASP, VEGFA, EZR, WNT5A, XRCC1, XRCC3, YWHAB, YWHAE, YWHAH, ZNF207, NABP2, FYCO1, OR2A4, HMBOX1, STN1, CTC1, MYO19, WDR61, TNKS2, DDHD1, CYRIA, CDT1, ARPC5L, MKKS, NAA10, CAPZA2, CAPZB, PIP4K2B, ULK1, SLX4, GLYR1, BECN1, TNFSF10, NRP1, KAT2B, CDK5R1, MTMR3, CCNB1, WASL, CCNF, BMERB1, BMF, CCT6A, TMEM67, PDCD5, PTTG1, CRIPT, ATG5, ROCK2, VPS4B, BAG4, FNIP1, PPM1F, SEMA3E, DLGAP5, CKAP5, RNF40, ZEB2, C2CD5, SEPTIN7, CDC20, CDC25C, CDC27	c5.go.bp.v7.4
GOBP_NEGATIVE_REGULATION_OF_PROTEIN_METABOLIC_PROCESS	GO:0051248	HNBC all	0.193491	116	0.195483	0.0592458	3.29953	0.000982841	0.0181458	CDH2, AKT3, WASF2, SEC24B, VAV3, HPSE, PDCD10, TMIGD2, CCN2, CTNNB1, CYP1B1, AMOT, JAG1, S1PR1, EDN1, EPHA2, ERBB2, ETS1, F3, FGF2, FGFR2, VASH1, PLXND1, FLNA, SASH1, SIRT1, DDAH1, CEMIP2, GAB1, TIPARP, GATA6, AGO1, B4GALT1, AGO2, GLUL, SETD2, ANXA1, HIF1A, HK2, HMGB1, HOXA13, HYAL1, APOE, RBPJ, IL1A, FASLG, IL6, ITGB1, ITGB8, JAK1, JUNB, MIA3, RHOA, RHOB, SMAD1, SMAD7, MECP2, MEOX2, MMP2, NCL, NFE2L2, NOTCH1, NOTCH2, SERPINE1, PDGFA, PGK1, PIK3CD, PIK3CG, PKM, PKNOX1, FBXW7, SYNJ2BP, PTEN, PTGS2, SEMA6A, JCAD, BAK1, ROBO1, RORA, SAT1, SFRP1, SLC1A1, BMPR1A, SOX4, SP1, BRCA1, ZFP36L1, STAT1, TAL1, TGFB2, TGFBR1, TGFBR3, THBS2, TLR3, ACTG1, C3, TWIST1, VEGFA, WNT5A, XBP1, ADIPOR2, NAA15, HMGA2, FZD4, RECK, CAV1, RUNX1, ADAM15, NRP1, ACVR1, MTDH, AIMP1, KLF4, HAND2, ROCK2, SEMA3E	c5.go.bp.v7.4
GOBP_LOCOMOTION	GO:0040011	HNBC all	0.0323696	13	0.41884	0.127092	3.29556	0.000996748	0.0183211	WASF2, VAV3, S1PR1, EPHA2, SRGAP2, ITGB1, KIT, ABLIM1, PIK3R1, TWF1, FSCN1, AKIRIN1, CAPZB	c5.go.bp.v7.4
GOBP_POSITIVE_REGULATION_OF_CYTOKINE_PRODUCTION_INVOLVED_IN_INFLAMMATORY_RESPONSE	GO:1900017	HNBC all	0.116211	60	0.248598	0.0754742	3.29382	0.00100292	0.0183894	TRAP1, CDK2, RACK1, STK25, ZNF277, PDCD10, CHUK, CCR7, PPARGC1B, CRK, SESN3, CYP1B1, DHFR, ECT2, EDN1, EEF2, ERN1, ETS1, EZH2, FOXO1, KDM6B, SIRT1, FOS, FXN, GUCY1B1, ANXA1, HIF1A, HNRNPD, HYAL1, APOE, IL6, RHOB, LDHA, MMP2, MT-ND5, MTR, NFE2L2, PAWR, PDK2, APTX, ANKZF1, PRKAA1, MAPK1, MAPK8, BAK1, PXN, PLEKHA1, RELA, RPS3, SLC8A1, BNIP3, CASP3, SESN2, STK24, COA8, PPP1R15B, BECN1, ADAM9, KLF4, CCS	c5.go.bp.v7.4
GOBP_INSULIN_SECRETION	GO:0030073	HNBC all	0.0164482	6	0.490921	0.149184	3.29071	0.00101404	0.0185477	CTSC, IL6, LDLR, ATM, CCL3, TLR3	c5.go.bp.v7.4
GOBP_MUSCLE_CELL_APOPTOTIC_PROCESS	GO:0010657	HNBC all	0.138547	75	0.229098	0.0697625	3.28397	0.00103849	0.0188925	TRIM28, CDK9, CCT4, CTCF, NEK6, ZWINT, JDP2, PARP1, CTNNB1, MTF2, SMG1, FMR1, SMG5, SIRT1, CHTOP, PHF19, H3-3B, HNRNPA1, HNRNPA2B1, HNRNPC, HNRNPD, HNRNPU, APC, LIF, ARRB1, SMAD4, MECP2, MYC, ATM, NEK2, EXOSC10, TERF2IP, GNL3L, RIF1, ATF7IP, MAPK1, RNF20, MIER1, RAD21, RB1, UPF1, BCL6, RNF4, TENT4B, BRCA1, SREBF1, TAL1, TCP1, BUB1, TOP2A, TP53, CCT3, UBE2N, VEGFA, XRCC1, XRCC3, ZNF207, NABP2, HMBOX1, STN1, CTC1, WDR61, TNKS2, CDT1, NAA10, SLX4, GLYR1, BECN1, CCNB1, CCT6A, PTTG1, DLGAP5, RNF40, CDC20, CDC27	c5.go.bp.v7.4
GOBP_REGULATION_OF_CARDIAC_MUSCLE_CELL_PROLIFERATION	GO:0060043	HNBC all	0.0209352	8	0.494962	0.150972	3.27851	0.00105868	0.0191767	CDKN1A, DDX3X, FECH, MKNK2, HNRNPA1, SLC38A2, PTEN, RNF4	c5.go.bp.v7.4
GOBP_REGULATION_OF_MACROAUTOPHAGY	GO:0016241	HNBC all	0.0236383	9	0.438696	0.134023	3.27328	0.00107838	0.0194864	CREB1, E2F1, DICER1, CERS2, IL6, LYN, NOTCH1, SKI, SOX11	c5.go.bp.v7.4
GOBP_LOW_DENSITY_LIPOPROTEIN_PARTICLE_CLEARANCE	GO:0034383	HNBC all	0.0159026	6	0.559384	0.171075	3.26981	0.00109162	0.0196781	SIRT1, KRAS, PAWR, B2M, TP53, HMGA2	c5.go.bp.v7.4
GOBP_CELLULAR_RESPONSE_TO_GLUCOSE_STARVATION	GO:0042149	HNBC all	0.0140166	5	0.502629	0.154027	3.26324	0.00111713	0.0200414	DICER1, CERS2, NOTCH1, SKI, SOX11	c5.go.bp.v7.4
GOBP_INTRINSIC_APOPTOTIC_SIGNALING_PATHWAY_IN_RESPONSE_TO_DNA_DAMAGE	GO:0008630	HNBC all	0.303278	216	0.154223	0.0473694	3.25576	0.00114687	0.0203446	CDH2, DNM1L, FRY, KATNB1, SEMA3A, SEC24B, STK25, CARM1, SEMA4D, CEBPB, FRS2, RAB10, UHMK1, CREB1, CRK, CTNNB1, TTL, AP2A1, DBN1, DDX6, DHFR, JAG1, DVL2, ECT2, S1PR1, EPHA2, EIF4G2, FBXO45, EMX2, EP300, CLN8, ERBB2, ERBB4, ERCC3, EXT1, EZH2, ACSL3, ACSL4, FGFR1, FGFR2, XRN2, CPEB3, INPP5F, ZNF365, FOXG1, SHANK2, RAB21, PLXND1, EPB41L3, FLNA, DIP2A, DENND5A, FMR1, SRGAP2, DICER1, RBFOX2, ZMYND8, PLXNB2, GAB1, GAP43, BLOC1S6, GBA, HEYL, GJA1, RND1, GOLGA4, GRB10, RAPGEF1, MYLIP, GSK3B, EEF2K, CERS2, TLX3, HIF1A, HMGB1, FOXA1, HOXC10, HSPA5, HSP90AA1, HSP90AB1, TUBB2B, APOE, RBPJ, IL6, ITGA3, ARF1, VWC2, ARF4, KIF5B, RHOA, STMN1, LIF, LLGL1, LRP6, LYN, CAPRIN1, SMAD4, ARSB, MAP1B, MECP2, MEF2C, MTR, ZFHX3, SEPTIN2, NFE2L2, NME2, NOTCH1, NOTCH2, OPHN1, MINK1, PAK1, ITSN2, PAX6, STMN3, TRPV2, EVL, PIK3CD, PIK3R1, PIN1, PLS1, PLXNA1, POU3F2, DDIT4, RRN3, ESRP1, SEMA4C, YTHDF1, PPP3CB, PLXNA3, ENAH, MAPK1, B2M, DPYSL5, RGMA, PTEN, SLC12A5, MIB1, TAOK1, SEMA6A, TWF1, CAMSAP3, PTPN9, PTPRF, NECTIN1, RB1, RGS2, ACTB, BCL6, RNF6, ROBO1, RORA, RPL24, CXCL12, SFRP1, BCL11B, BMP2, WNK1, SNAP25, SOX4, SOX9, SOX11, STAT3, AURKA, STRN, STXBP1, TAL1, ZEB1, TGFB2, TGFBR1, TIAM1, C3, UGDH, VASP, VCAM1, VEGFA, EZR, WEE1, WNT2, WNT5A, XBP1, YWHAH, DDR1, BTG2, NDEL1, CAMK2B, USP9X, PICALM, FZD4, CASP3, TRAPPC9, KREMEN1, ULK1, STK24, PARD6B, DOCK7, UNK, RUNX1, BECN1, RAB11A, NRP1, CDK5R1, WASL, ARTN, VAPA, KLF4, B4GALT5, HAND2, SLC4A7, BAG5, SEMA3E, SNPH, TOX, GAB2, LRIG2, CDC20, CDH1	c5.go.bp.v7.4
GOBP_LEUKOCYTE_PROLIFERATION	GO:0070661	HNBC all	0.0529931	23	0.340249	0.104804	3.24652	0.00118457	0.0207051	AKT3, ZMPSTE24, LAMTOR5, TNFAIP8L1, SESN3, BMT2, UBR1, EIF4EBP1, EIF4EBP2, FLCN, SMG1, LARP1, SIRT1, SH3BP4, GBA, HIF1A, ATM, DDIT4, PRKAA1, CASTOR2, SESN2, DYRK3, FNIP1	c5.go.bp.v7.4
GOBP_MORPHOGENESIS_OF_AN_ENDOTHELIUM	GO:0003159	HNBC all	0.0469819	20	0.363735	0.112109	3.24447	0.0011931	0.0208056	CCR7, SIRT1, SLC7A11, PRELID1, ANXA1, HIF1A, ITPKB, LYN, MEF2C, PIK3CD, SLC39A10, PTEN, RAG1, BCL6, CXCL12, TCP1, TP53, WNT5A, ZC3H8, FNIP1	c5.go.bp.v7.4
GOBP_SPINAL_CORD_MOTOR_NEURON_DIFFERENTIATION	GO:0021522	HNBC all	0.123841	65	0.240249	0.074109	3.24183	0.00120415	0.0209493	TANK, TNIP1, TADA3, STAMBP, CFTR, USP19, ADRM1, USP18, NLRP3, MYSM1, EP300, ESR1, FOXK1, ABRAXAS2, USP49, HIF1A, APC, RHOA, SMAD1, SMAD3, SMAD4, SMAD7, MDM2, MDM4, MYC, OTUD4, ASXL2, YOD1, PSMA2, PSMA6, PSMB2, PSMB4, PSMB5, OTUD7B, PSMD2, PSMD3, PSMD4, PSMD7, PSMD8, PSMD9, PSMD13, PSME1, PTEN, USP35, STAMBPL1, USP28, USP37, RAD23B, ACTB, CLSPN, SHMT2, BRCA1, TGFBR1, TP53, UBC, YY1, USP9X, COPS3, ACTL6A, BECN1, KAT2B, TOMM20, SPATA2, CDC20, JOSD1	c5.go.bp.v7.4
GOBP_ORGAN_GROWTH	GO:0035265	HNBC all	0.021188	8	0.466366	0.143979	3.23912	0.00121557	0.0210991	IL6, IL6R, IL6ST, JAK1, SMAD4, STAT1, STAT3, SOCS3	c5.go.bp.v7.4
GOBP_PROTEOLYSIS	GO:0006508	HNBC all	0.0210993	8	0.476767	0.147311	3.23646	0.00122692	0.0212467	CTSC, IL6, ITGB1, LDLR, ATM, PTGS2, CCL3, DAGLA	c5.go.bp.v7.4
GOBP_POSITIVE_REGULATION_OF_PHOSPHORUS_METABOLIC_PROCESS	GO:0010562	HNBC all	0.227207	144	0.177652	0.0549311	3.23408	0.00123716	0.0213746	BCL2L11, DNM1L, ARPC3, G3BP1, TRIM28, WASF2, CDK9, KATNB1, CCL26, HAX1, CCT4, SPAG5, SEPTIN9, CORO1A, JDP2, CCR7, CCN2, CTNNB1, CEP120, DCTN1, DYNC1H1, E2F1, EDN1, MTF2, RAB3GAP1, LIMCH1, CNOT1, FLNA, FMR1, SIRT1, CDC42EP4, NUP62, CNOT6L, ATL3, CHTOP, PHF19, BBC3, GMFB, SFN, GSK3B, ANXA1, HIF1A, HNRNPA1, HNRNPA2B1, HNRNPD, HOXA13, HSPA1B, ICAM1, FMN1, IL1A, ARF1, KIF5B, RHOA, LCP1, LIF, CHCHD10, ARRB1, SMAD3, SMAD4, MAP1B, MECP2, ATM, NEK2, NF2, NMT1, CNOT2, P2RX7, PAK1, EVL, PFN1, PMAIP1, PHIP, RIF1, PLXNA3, ATF7IP, MAPK1, MAPK8, RNF20, SPIRE1, MFF, PDXP, CORO1B, CNOT6, MIER1, BAK1, PXN, RAD21, RB1, BCL6, RPS3, MOAP1, SFRP1, ZDHHC6, FSCN1, BNIP3, BRCA1, SREBF1, AURKA, TAL1, TCP1, TFDP1, TFDP2, TGFA, TGFBR1, TP53, CCT3, UBE2N, VASP, VEGFA, WNT5A, YWHAB, YWHAE, YWHAH, NABP2, FYCO1, HMBOX1, WDR61, TNKS2, DDHD1, CDT1, ARPC5L, PIP4K2B, ULK1, SLX4, GLYR1, BECN1, TNFSF10, NRP1, CDK5R1, CCNB1, WASL, BMF, CCT6A, PDCD5, ROCK2, VPS4B, BAG4, PPM1F, DLGAP5, CKAP5, RNF40, C2CD5, SEPTIN7, CDC27	c5.go.bp.v7.4
GOBP_NEGATIVE_REGULATION_OF_DEVELOPMENTAL_PROCESS	GO:0051093	HNBC all	0.0324426	13	0.411956	0.127527	3.23033	0.00125342	0.0216055	BCL2L11, ERBB3, FGFR1, MKNK2, GSK3B, HSPA1B, IL1A, MCL1, PPP2R1B, BAK1, MOAP1, CASP3, BAG3	c5.go.bp.v7.4
GOBP_LACTATE_METABOLIC_PROCESS	GO:0006089	HNBC all	0.119347	62	0.241717	0.0748827	3.22794	0.0012639	0.0216438	AKT3, SEMA3A, PDCD10, CCR6, CYP1B1, AMOT, EDN1, EPHA2, ETS1, FGF2, FGFR1, VASH1, PLXND1, SASH1, SIRT1, GLUL, ANXA1, HIF1A, HMGB1, HYAL1, APOE, ITGA3, MIA3, KIT, RHOA, RHOB, LGALS8, ARSB, MECP2, MEF2C, MEOX2, NFE2L2, NOTCH1, EVL, PFN1, PIK3CD, PIK3CG, FBXW7, SYNJ2BP, DNAJA4, CORO1B, PTEN, PTGS2, JCAD, PXN, ROBO1, SOX9, SP1, STAT5A, ACTC1, TGFB2, TGFBR1, VEGFA, WNT5A, ADAM9, RAB11A, NRP1, KLF4, ROCK2, SCARB1, PPM1F, ZEB2	c5.go.bp.v7.4
GOBP_LEUKOCYTE_CELL_CELL_ADHESION	GO:0007159	HNBC all	0.0787002	37	0.290531	0.0900076	3.22784	0.00126431	0.0216438	AKT3, PDCD10, EDN1, EPHA2, ETS1, FGF2, FGFR1, VASH1, SASH1, SIRT1, GLUL, ANXA1, HIF1A, HMGB1, APOE, RHOA, RHOB, MECP2, MEF2C, MEOX2, NFE2L2, NOTCH1, PIK3CD, PIK3CG, FBXW7, SYNJ2BP, DNAJA4, PTGS2, JCAD, SP1, STAT5A, VEGFA, WNT5A, NRP1, KLF4, ROCK2, SCARB1	c5.go.bp.v7.4
GOBP_TORC1_SIGNALING	GO:0038202	HNBC all	0.0160695	6	0.540095	0.167257	3.22914	0.00125865	0.0216438	CDK4, CDK9, HSP90AB1, MDM2, MDM4, RPL23	c5.go.bp.v7.4
GOBP_REGULATION_OF_APOPTOTIC_SIGNALING_PATHWAY	GO:2001233	HNBC all	0.0873208	42	0.275873	0.0855686	3.22399	0.00128136	0.0218855	TRAP1, CDK2, RACK1, STK25, ZNF277, PDCD10, CHUK, PPARGC1B, CRK, CYP1B1, DHFR, ECT2, ERN1, ETS1, EZH2, FOXO1, KDM6B, SIRT1, FOS, FXN, GUCY1B1, ANXA1, HNRNPD, IL6, RHOB, MMP2, MTR, NFE2L2, PAWR, PDK2, ANKZF1, PRKAA1, MAPK1, MAPK8, PXN, PLEKHA1, RELA, RPS3, BNIP3, BECN1, KLF4, CCS	c5.go.bp.v7.4
GOBP_APPENDAGE_DEVELOPMENT	GO:0048736	HNBC all	0.062434	28	0.323716	0.100436	3.22312	0.00128528	0.0219025	CEBPG, EP300, EZH2, IFNE, RBPJ, IL6, IRF2BP2, ITGB1, KIT, DNAJB9, ATM, NOTCH2, PIK3R1, LRRC8A, PTPN6, BAK1, RAG1, BCL6, SFRP1, SP3, ZFP36L1, STAT5B, ZFP36L2, TP53, VCAM1, XBP1, YY1, FNIP1	c5.go.bp.v7.4
GOBP_CARDIAC_SEPTUM_MORPHOGENESIS	GO:0060411	HNBC all	0.0643796	29	0.313362	0.0973477	3.219	0.00130379	0.022137	BCL2L11, CTNNB1, EXT1, FGFR2, IQCE, INTU, HOXA13, HOXC10, FMN1, LRP6, SMAD4, MBNL1, NOTCH1, NOTCH2, CHST11, BAK1, SKI, BMPR1A, SOX4, SOX9, SOX11, TFAP2A, TGFB2, TWIST1, WNT5A, FZD6, RECK, PKDCC, HAND2	c5.go.bp.v7.4
GOBP_REGULATION_OF_POTASSIUM_ION_TRANSPORT	GO:0043266	HNBC all	0.0511177	22	0.338865	0.105312	3.21772	0.00130958	0.022137	BASP1, EDN1, ERBB4, FGF2, FGFR2, GATA6, GJA1, RBPJ, MEF2C, NOTCH1, PAK1, PIN1, MAPK1, PTEN, RGS2, BMPR1A, TGFBR1, TGFBR3, WNT2, YY1, RUNX1, CCNB1	c5.go.bp.v7.4
GOBP_TISSUE_HOMEOSTASIS	GO:0001894	HNBC all	0.204699	125	0.186111	0.0579295	3.21272	0.0013325	0.0222077	RACK1, UNC13B, CHERP, GNA13, POLD3, SLC12A7, CFTR, CORO1A, ADD1, PDZD8, CCR6, CCR7, MUC17, SLC30A7, DCTN1, TMEM64, S1PR1, EDN1, SLC29A1, ERN1, ESR1, TPCN2, FOXK1, FGF2, FKBP1A, FOXO1, SIRT1, SLC39A14, POLA2, FXN, FTH1, MCOLN2, TXN2, CHMP2B, FBXL5, GJA1, GCLC, GRIK5, GRINA, HIF1A, UBE2K, HK2, HMGB1, HMOX2, ICAM1, APOE, IGF1R, IL1A, FASLG, IL6, IREB2, ITPR1, ARF1, KIF5B, LETM1, LRP6, LYN, SMAD3, SMAD4, MCL1, MYC, ATOX1, NFE2L2, ATP1B3, NME2, ATP2A2, P2RX7, TRPV2, PDE4D, ATP6V1B2, ATP6V1E1, PIK3CG, PIK3R1, POLG, CCDC186, FBXW7, PPP3CB, PRKAA1, CAND1, MAPK1, LRRC8A, SLC39A10, SLC12A5, TAOK1, PTPN6, BAK1, RAF1, UPF1, RPA2, RYR2, SCO1, CCL3, CXCL11, CXCL12, NUCKS1, SLC1A1, VPS33A, SLC6A9, SLC8A1, SLC12A4, AACS, BNIP3, SOX4, TMBIM6, TGM2, TIAM1, HSP90B1, TRPC3, TXNRD1, WNT5A, XBP1, YWHAE, ZNF236, SLC30A1, SLC30A4, GPR157, NDFIP1, C19orf12, SLC10A7, RNF135, AP3B1, CAV1, ATG5, SLC4A7, BAG3	c5.go.bp.v7.4
GOBP_POSITIVE_REGULATION_OF_CELLULAR_COMPONENT_ORGANIZATION	GO:0051130	HNBC all	0.117843	61	0.241767	0.0752549	3.21264	0.00133288	0.0222077	AKT3, TMIGD2, CTNNB1, CYP1B1, AMOT, EPHA2, ERBB2, ETS1, F3, FGF2, VASH1, PLXND1, SASH1, SIRT1, DDAH1, CEMIP2, GAB1, GATA6, AGO1, AGO2, GLUL, HIF1A, HK2, HMGB1, HYAL1, IL1A, FASLG, IL6, ITGB1, ITGB8, JAK1, RHOB, SMAD1, MECP2, NFE2L2, SERPINE1, PGK1, PIK3CD, PKM, SYNJ2BP, SEMA6A, JCAD, SFRP1, SP1, BRCA1, STAT1, TGFB2, THBS2, TLR3, C3, TWIST1, VEGFA, WNT5A, XBP1, HMGA2, RECK, RUNX1, MTDH, KLF4, ROCK2, SEMA3E	c5.go.bp.v7.4
GOBP_DEVELOPMENTAL_GROWTH	GO:0048589	HNBC all	0.0114653	4	0.525777	0.163611	3.21358	0.00132852	0.0222077	CDK9, FMR1, ATM, CCNB1	c5.go.bp.v7.4
GOBP_CRANIAL_NERVE_MORPHOGENESIS	GO:0021602	HNBC all	0.147171	81	0.219186	0.0682844	3.2099	0.00134558	0.0223695	CEBPB, CORO1A, NLRP3, TNFRSF13C, CLPTM1, CCR6, CCR7, TMIGD2, CTPS1, BTLA, EGR1, ELF4, ERBB2, FKBP1A, NCSTN, SCRIB, GBA, PRELID1, ANXA1, HMGB1, ICAM1, IFNE, IL1A, IL6, IL6R, IL6ST, IRF1, ITPKB, KIT, LCP1, LYN, SMAD3, SMAD7, CD46, PNP, PAK1, PAWR, PIK3CD, PIK3CG, PIK3R1, PKNOX1, LAX1, PPP3CB, LMBR1L, PRKAR1A, B2M, TWSG1, PTPN6, RAB27A, RAG1, BCL6, RORA, RPS3, PRDM1, BCL11B, SLC7A1, SOX4, SOX12, SP3, ZFP36L1, STAT3, STAT5B, ZFP36L2, TP53, VCAM1, XBP1, YES1, NKAP, NDFIP1, CASP3, ZC3H8, AP3B1, CAV1, RUNX1, SOCS1, TNFSF14, SOCS6, ATG5, CD44, TOX, MAFB	c5.go.bp.v7.4
GOBP_KIDNEY_MORPHOGENESIS	GO:0060993	HNBC all	0.0471009	20	0.353968	0.110297	3.20922	0.00134877	0.0223728	LHFPL2, CEBPB, ESR1, SIRT1, TIPARP, HSPA5, ICAM1, KIT, ARRB1, SMAD4, ATM, BAK1, PLEKHA1, SFRP1, STAT5B, VEGFA, WNT5A, FZD4, CASP3, ACVR1B	c5.go.bp.v7.4
GOBP_MAINTENANCE_OF_CELL_NUMBER	GO:0098727	HNBC all	0.266942	180	0.1625	0.0506992	3.20518	0.00136773	0.0226372	AKT3, DNM1L, CDK6, CCL26, SEMA3A, DLC1, RACK1, SEMA4D, PDPN, ABHD2, CORO1A, PDCD10, TIRAP, SSX2IP, BORCS5, CCR6, CCR7, CCSAP, CRK, GCSAML, CYP1B1, AMOT, JAG1, DSC2, DSP, S1PR1, EDN1, EPHA2, FLCN, ERBB2, ERBB3, ERBB4, ETS1, F3, FGF2, FGFR1, RRAS2, VASH1, INPP5F, LIMCH1, FOXO3, PLXND1, FLNA, SASH1, SRGAP2, SIRT1, ZMYND8, PLXNB2, GAB1, GCSAM, GJA1, AGO2, GLUL, GNAI2, CERS2, ANXA1, HIF1A, HMGB1, APC, HSPA5, HYAL1, ICAM1, TUBB2B, APOE, IGF1R, IGFBP5, IL6, IL6R, ITGA3, ITGB1, MIA3, KIT, RHOA, RHOB, STMN1, LBP, LYN, SMAD3, SMAD7, ARSB, MECP2, MEF2C, MEOX2, PGAM4, ATM, NF2, NFE2L2, NOTCH1, ATP2A2, MINK1, SERPINE1, PAK1, PDE4D, EVL, PDGFA, PFN1, PIK3CD, PIK3CG, PIK3R1, PIN1, PKP2, PLXNA1, PODXL, SEMA4C, YTHDF1, FBXW7, SYNJ2BP, DNAJA4, PLXNA3, CCAR1, RCC2, MAPK1, RNF20, CORO1B, PTAFR, PTEN, PTGS2, SEMA6A, JCAD, CAMSAP3, SINHCAF, RAF1, BCL6, ROBO1, RYR2, CCL3, CXCL12, SELE, SFRP1, BMP2, WNK1, SLC8A1, BMPR1A, SNAI1, SOX9, SP1, STAT3, STAT5A, TGFB2, TGFBR1, TGFBR3, TIAM1, ACTG1, TWIST1, VEGFA, WNT5A, XBP1, PTP4A1, ADIPOR2, AKIRIN1, CAMK2B, MKKS, STK24, MIEN1, RECK, PARD6B, ARHGEF39, IFITM1, DOCK7, CAV1, ADAM15, ADAM9, RAB11A, NRP1, WASL, BMERB1, ACVR1, ACVR1B, MTA2, KLF4, ROCK2, SCARB1, BAG4, AKAP12, PPM1F, SEMA3E, LRIG2, KIF14, OXSR1, CDH1	c5.go.bp.v7.4
GOBP_NEGATIVE_REGULATION_OF_INTRACELLULAR_SIGNAL_TRANSDUCTION	GO:1902532	HNBC all	0.0449536	19	0.371087	0.115913	3.20144	0.00138556	0.0228816	CDH2, CDK6, CDKN1A, CEBPB, EXT1, FASN, FGFR2, GATA6, GSK3B, HIF1A, FOXA1, IL6ST, NOTCH1, SERPINE1, PAX6, BMP2, SOX4, SOX11, WNT5A	c5.go.bp.v7.4
GOBP_RESPONSE_TO_PEPTIDE_HORMONE	GO:0043434	HNBC all	0.0300377	12	0.442054	0.138166	3.19945	0.00139514	0.0229891	CDKN1A, EP300, SIRT1, PHLDA3, ZNF385A, HNRNPK, DDIT4, USP28, RPL26, AEN, TP53, CD44	c5.go.bp.v7.4
GOBP_REGULATION_OF_NEURAL_PRECURSOR_CELL_PROLIFERATION	GO:2000177	HNBC all	0.22263	140	0.176692	0.0554709	3.18531	0.00146482	0.0240494	BCL2L11, FEM1B, TRIM28, LHFPL2, SEMA3A, BASP1, CEBPB, DEAF1, CELF1, CFTR, FRS2, TMED2, ABHD2, PHB2, IFTAP, CCR6, ASZ1, CREM, TDRP, TBC1D21, DDX6, SPATA5, E2F1, ESR1, BPTF, PRPS1L1, FGFR2, XRN2, VASH1, FLNA, SIRT1, NUP62, TIPARP, CABYR, GATA6, B4GALT1, GJA1, AFF4, GOLGA3, SETD2, RACGAP1, ANXA1, H3-3B, HIF1A, HMGCS1, FOXA1, HOXA13, HSPA5, HSP90AB1, ICAM1, RBPJ, IL1A, ITGB8, JUNB, KIT, LIF, LRP6, ARNT, ARRB1, SMAD4, SMAD5, MYBL1, NASP, ATM, SEPTIN2, NOTCH1, NOTCH2, PAFAH1B2, PAIP2, UBE2J1, SIX4, PGM3, WDR33, KDM3A, MAPK1, TEX15, PSAP, EIF5A2, STOX2, KNL1, PTEN, METTL14, PTPN6, BAK1, RAD23B, KDM5A, PLEKHA1, RGS2, BCL6, RNF2, SBF1, SFRP1, BMPR1A, SMARCA2, SNAI1, SOX9, SP3, SRPK1, ZFP36L1, STAT5B, AURKA, STXBP1, TAF4B, TGFB2, TGFBR1, TLR3, TMF1, C3, VEGFA, WNT2, WNT5A, YY1, ZNF35, PSAPL1, CSDE1, KMT2D, MKKS, FZD4, CASP3, KATNAL1, CBX2, YBX3, AP3B1, TNFSF10, ADAM15, EIF2S2, CCNB1, CCNF, ACVR1, SOCS3, ACVR1B, TPGS1, ACVR2A, PTTG1, ADAMTS2, TBPL1, PUM1, SPATA2, SEPTIN7, CDC25C	c5.go.bp.v7.4
GOBP_REGULATION_OF_RELEASE_OF_CYTOCHROME_C_FROM_MITOCHONDRIA	GO:0090199	HNBC all	0.0303726	12	0.409555	0.128585	3.18509	0.00146591	0.0240494	CDKN1A, VAV3, TIRAP, TNFRSF13C, TICAM1, LYN, MEF2C, ATM, PAWR, SLC39A10, BCL6, CASP3	c5.go.bp.v7.4
GOBP_NEGATIVE_REGULATION_OF_REACTIVE_OXYGEN_SPECIES_METABOLIC_PROCESS	GO:2000378	HNBC all	0.158326	89	0.209312	0.065867	3.17781	0.00150308	0.0246052	SH2B3, CDKN1A, VAV3, CEBPB, PDPN, CD226, CTSC, LILRA2, CORO1A, NLRP3, TIRAP, TNFRSF13C, CLPTM1, SLC15A4, CCR7, TMIGD2, TICAM1, CCN2, BTLA, AP1G1, ERBB2, SCRIB, XRCC6, PRELID1, ANXA1, HMGB1, APOE, IL1A, IL6, IL6ST, IRF1, ITPKB, LBP, LDLR, LYN, SMAD7, CD46, MEF2C, ATM, PNP, PAK1, PAWR, F11R, PDGFA, PIK3R1, PLSCR1, SHLD2, LAX1, RIF1, PRKAR1A, TWSG1, SLC39A10, PTAFR, PTPN6, RAG1, BCL6, RORA, RPS3, CCL3, PRDM1, SFRP1, SLC7A1, SOX4, SOX11, SOX12, ZFP36L1, STAT5B, ZFP36L2, STXBP1, STXBP2, VCAM1, WNT5A, XBP1, YES1, NKAP, NDFIP1, CASP3, ZC3H8, AP3B1, CAV1, RUNX1, SOCS1, SNX4, TNFSF14, DCAF15, SOCS6, TOX, GAB2, THOC1	c5.go.bp.v7.4
GOBP_NEGATIVE_REGULATION_OF_MITOTIC_CELL_CYCLE	GO:0045930	HNBC all	0.122437	64	0.235964	0.0743213	3.17492	0.00151803	0.0247956	BCL2L11, CTDSP2, MARCHF6, RACK1, CEBPB, ERLIN1, CFTR, USP19, TMED2, FICD, NIBAN1, ADD1, CREBRF, DCTN1, DDX3X, EEF2, EP300, ERN1, EXTL3, SEC31A, ATF6, UBXN4, SIRT1, TARDBP, BBC3, SERP1, GRINA, GSK3B, HDGF, UBE2K, APAF1, HSPA5, ITPR1, DNAJB9, NFE2L2, ATP2A2, DERL2, UBE2J1, PIK3R1, PMAIP1, ANKZF1, TMEM33, YOD1, NPLOC4, UGGT1, BAK1, SGTA, SRPRA, TMBIM6, TLN1, TP53, HSP90B1, XBP1, DNAJB14, FOXRED2, UBXN6, CANX, TMUB1, SESN2, PPP1R15B, CAV1, TNFRSF10B, TMEM67, EDEM1	c5.go.bp.v7.4
GOBP_REGULATION_OF_PRODUCTION_OF_SMALL_RNA_INVOLVED_IN_GENE_SILENCING_BY_RNA	GO:0070920	HNBC all	0.0303614	12	0.410719	0.129871	3.16253	0.00158388	0.0257969	CEBPB, ERBB2, SCRIB, LYN, ATM, PAWR, PRKAR1A, TWSG1, PTPN6, SOX11, NDFIP1, CASP3	c5.go.bp.v7.4
GOBP_MITOCHONDRIAL_DNA_METABOLIC_PROCESS	GO:0032042	HNBC all	0.00880102	3	0.56164	0.177617	3.16209	0.00158623	0.0257969	PARP1, FLCN, DDIT4	c5.go.bp.v7.4
GOBP_NEGATIVE_REGULATION_OF_CELL_CYCLE_PROCESS	GO:0010948	HNBC all	0.13724	74	0.223071	0.0705738	3.16082	0.00159318	0.0258538	DNM1L, SEMA3A, PRMT5, STK25, SEMA4D, CTSC, TPPP, CTNNB1, DBN1, E2F1, EIF4G2, EZH2, CLSTN1, ZNF365, FOXG1, RAB21, SPEN, PLXND1, ADGRL2, DICER1, PLXNB2, HEYL, GOLGA4, EEF2K, CERS2, HIF1A, IL6, IL6ST, KIT, RHOA, LDLR, LIF, LYN, CAPRIN1, MAP1B, NAP1L1, NF2, NOTCH1, PAK1, PAX6, TRPV2, PLXNA1, SEMA4C, PLXNA3, B2M, PTEN, SEMA6A, RELA, RNF6, ROBO1, CXCL12, SKI, BMP2, BMPR1A, SOX11, TIAM1, TP53, VEGFA, WNT2, WNT5A, XRCC2, YWHAH, BHLHE41, NDEL1, CAMK2B, HOOK3, DOCK7, BHLHE40, RAB11A, NRP1, CDK5R1, PER2, SEMA3E, KIF14	c5.go.bp.v7.4
GOBP_RESPONSE_TO_CORTICOSTEROID	GO:0031960	HNBC all	0.0606251	27	0.32322	0.102309	3.15927	0.00160163	0.0259346	CDKN1C, DAND5, SPRED2, FLCN, EP300, PEG10, SIRT1, LATS2, HSPA5, HSP90AB1, ITGA3, SMAD3, SMAD4, SMAD7, CHST11, PIN1, RNF111, PMEPA1, SNX6, PRDM16, SKI, SOX11, TGFBR1, TGFBR3, TP53, UBC, CAV1	c5.go.bp.v7.4
GOBP_REGULATION_OF_CELLULAR_RESPONSE_TO_GROWTH_FACTOR_STIMULUS	GO:0090287	HNBC all	0.0491451	21	0.344057	0.108974	3.15724	0.00161278	0.0260206	CDK6, PIAS3, TOB2, ERBB2, ANXA1, HMGB1, IRF1, LYN, SMAD7, MYC, NME2, PIK3R1, FBXW7, BCL6, CCL3, SFRP1, TLR3, ZC3H8, RUNX1, SOCS1, MAFB	c5.go.bp.v7.4
GOBP_REGULATION_OF_MUSCLE_SYSTEM_PROCESS	GO:0090257	HNBC all	0.0139674	5	0.510478	0.161695	3.15703	0.0016139	0.0260206	CDK6, IL6, KRAS, LDLR, POU3F2	c5.go.bp.v7.4
GOBP_REGULATION_OF_PERK_MEDIATED_UNFOLDED_PROTEIN_RESPONSE	GO:1903897	HNBC all	0.0662683	30	0.306261	0.0970835	3.15462	0.00162727	0.0261797	AKT3, PDCD10, AMOT, EPHA2, ETS1, FGF2, FGFR1, VASH1, SIRT1, ANXA1, HIF1A, HMGB1, APOE, MIA3, RHOA, MECP2, MEF2C, MEOX2, NFE2L2, NOTCH1, FBXW7, PTGS2, JCAD, ROBO1, SP1, STAT5A, VEGFA, NRP1, KLF4, SCARB1	c5.go.bp.v7.4
GOBP_SOMITE_DEVELOPMENT	GO:0061053	HNBC all	0.034531	14	0.409501	0.129852	3.1536	0.00163293	0.0262145	EPB41L3, SERP1, XKR7, FASLG, ATP2A2, TRIM72, P2RX7, PLSCR1, PTEN, ANO3, TGFB2, CAV1, WASL, MTSS2	c5.go.bp.v7.4
GOBP_PROTEIN_MODIFICATION_BY_SMALL_PROTEIN_CONJUGATION_OR_REMOVAL	GO:0070647	HNBC all	0.0102724	4	0.69435	0.220416	3.15018	0.00165207	0.026465	RB1, TP53, CASP3, AKAP12	c5.go.bp.v7.4
GOBP_REGULATION_OF_SYSTEM_PROCESS	GO:0044057	HNBC all	0.0259475	10	0.424838	0.134894	3.14943	0.00165631	0.0264762	SIRT1, SLC7A11, ANXA1, IL6, ITPKB, MEF2C, PIK3CD, PTEN, TCP1, PLEKHO2	c5.go.bp.v7.4
GOBP_REGULATION_OF_T_CELL_ACTIVATION	GO:0050863	HNBC all	0.227313	144	0.173305	0.055088	3.14596	0.00167601	0.026734	FEM1B, TRIM28, SEMA3A, DLC1, SEC24B, DEAF1, PDPN, FRS2, RAB10, TMED2, PDCD10, PHB2, CLTC, CTNNB1, AP2A1, JAG1, DSP, DVL2, S1PR1, EDN1, CELSR3, EPHA2, ESR1, EXT1, FGF2, FGFR2, FKBP1A, PLXND1, KDM6B, FLNA, SCRIB, PLXNB2, TRAF3IP1, HEYL, GJA1, INTU, SETD2, HIF1A, FOXA1, APAF1, HOXA13, FMN1, IGFBP5, RBPJ, ITGA3, ITGB1, KRAS, RHOA, RHOB, LIF, LRP6, SMAD1, SMAD3, SMAD4, SMAD7, MDM4, MEF2C, MYC, NF2, NOTCH1, NOTCH2, OPHN1, PAK1, PDGFA, SIX4, PFN1, PIK3CD, PKP2, PLXNA1, PODXL, SEMA4C, LIN7C, BTBD7, PRKAR1A, PSMA2, PSMA6, PSMB2, PSMB4, PSMB5, TWSG1, PSMD2, PSMD3, PSMD4, PSMD7, PSMD8, PSMD9, PSMD13, PSME1, PTEN, MIB1, SHROOM3, CAMSAP3, RALA, ACTB, ROBO1, RPS7, RYR2, SFRP1, HHIP, SKI, BMP2, BMPR1A, SNAI1, SOX4, SOX9, SOX11, STAT1, TAL1, ACTC1, TFAP2A, TGFB2, TGFBR1, TGFBR3, TGM2, TIAM1, ACTG1, TWIST1, TXNRD1, VASP, VEGFA, WNT2, WNT5A, LUZP1, DDR1, PAX8, PTCD2, HMGA2, VANGL1, MKKS, FZD4, FZD6, CASP3, ZNRF3, NRP1, SAPCD2, ACVR1, SOCS3, ARTN, GCNT3, KLF4, ARHGAP12, HAND2, CD44, SEMA3E	c5.go.bp.v7.4
GOBP_SPINAL_CORD_DEVELOPMENT	GO:0021510	HNBC all	0.106997	54	0.249369	0.0793111	3.14418	0.00168616	0.0268386	CDK6, PIAS3, CEBPB, TOB2, CRK, ERBB2, SCRIB, GCSAM, TRAF3IP1, ANXA1, HMGB1, IRF1, MIA3, KLRD1, CLEC12B, LDLR, LYN, SMAD7, MYC, ATM, NME2, PAWR, SERPINB9, PIK3R1, LAX1, PPM1B, FBXW7, PPP3CB, NPLOC4, PRKAR1A, PSMB4, TWSG1, PTPN6, BCL6, CCL3, CXCL12, SFRP1, SOX9, SOX11, TMBIM6, TGFB2, TLR3, TSPAN6, EZR, CUEDC2, NDFIP1, CASP3, ZC3H8, RUNX1, SOCS1, WASL, SOCS6, MAFB, THOC1	c5.go.bp.v7.4
GOBP_METANEPHRIC_RENAL_VESICLE_MORPHOGENESIS	GO:0072283	HNBC all	0.0511295	22	0.337884	0.10751	3.14281	0.00169407	0.0269073	BCL2L11, CCN2, CTNNB1, EEF2, ESR1, ETS1, EZH2, GJA1, ANXA1, FOXA1, HNRNPD, MAP1B, ASS1, PTEN, SFRP1, STAT3, STAT5B, STXBP1, NCOA3, CASP3, LCOR, MBD2	c5.go.bp.v7.4
GOBP_DOUBLE_STRAND_BREAK_REPAIR	GO:0006302	HNBC all	0.129921	69	0.228987	0.0728961	3.14128	0.00170293	0.0269907	CTDSP2, CDK2, CDK4, CDK6, CTDSPL, CDKN1A, CDKN1B, CARM1, ZWINT, NACC2, ARID3A, E2F1, EP300, EZH2, CNOT1, CNOT6L, ZNF385A, SFN, APC, MDM2, MDM4, ATM, CNOT2, CNOT4, CNOT11, PSMA2, PSMA6, PSMB2, PSMB4, PSMB5, PSMD2, PSMD3, PSMD4, PSMD7, PSMD8, PSMD9, PSMD13, PSME1, PTEN, CNOT6, TAOK1, RAD21, RB1, RPA2, RPL26, CLSPN, SOX4, BRCA1, ZFP36L1, ZFP36L2, AURKA, BUB1, TFDP1, TFDP2, TP53, WEE1, XRCC3, ZNF207, BTG2, ZNF655, NABP2, CDC73, HMGA2, CDT1, CDC14B, CCNB1, KLF4, CDC20, CDC25C	c5.go.bp.v7.4
GOBP_ORGANONITROGEN_COMPOUND_CATABOLIC_PROCESS	GO:1901565	HNBC all	0.0139842	5	0.507818	0.161905	3.13651	0.00173075	0.0273736	EDN1, SIRT1, PTEN, STAT3, MKKS	c5.go.bp.v7.4
GOBP_DNA_METHYLATION_ON_CYTOSINE	GO:0032776	HNBC all	0.00886196	3	0.548351	0.174901	3.1352	0.00173845	0.0274374	APAF1, IL6, ATM	c5.go.bp.v7.4
GOBP_REGULATION_OF_L_GLUTAMATE_IMPORT_ACROSS_PLASMA_MEMBRANE	GO:0002036	HNBC all	0.166506	95	0.201528	0.0643878	3.12992	0.00176987	0.0278745	SAE1, DNM1L, HUWE1, TRIM28, RACK1, ARIH2, UNC13B, CEBPB, ARPP19, CFTR, CPSF6, PDCD10, CREBL2, GRK2, DHX9, E2F1, ECT2, EDN1, EMD, ERBB2, ACSL1, ACSL3, ACSL4, RAB3GAP1, FLNA, ARL6IP1, SIRT1, TARDBP, CD2AP, GJA1, BBC3, PRELID1, SFN, GSK3B, ZDHHC8, HIF1A, HSP90AB1, APOE, IL1A, FASLG, IRS1, ITGB1, ARF1, KIF5B, SMAD3, MYH10, NFE2L2, NMT1, PAK1, PCNT, AZIN1, ABCB1, PIK3R1, PMAIP1, PPIA, FBXW7, PPP3CB, PRKAA1, MAPK1, MAPK8, MFF, PSMD9, PTAFR, MAVS, RAN, ACTB, CXCL12, AACS, SOX4, BRAF, STXBP1, TFDP1, TFDP2, TGFB2, TMF1, TP53, C3, UBE2D3, EZR, YWHAB, YWHAE, YWHAH, ADIPOR2, WLS, CAV1, SNX4, ADAM9, CDK5R1, PDCD5, AIMP1, ATG5, BAG3, EDEM1, C2CD5, CDH1	c5.go.bp.v7.4
GOBP_POSITIVE_REGULATION_OF_TRANSCRIPTION_FROM_RNA_POLYMERASE_II_PROMOTER_IN_RESPONSE_TO_HYPOXIA	GO:0061419	HNBC all	0.197423	119	0.185148	0.0591707	3.12904	0.00177513	0.0278986	FEM1B, TRIM28, SEMA3A, DLC1, SEC24B, DEAF1, PDPN, FRS2, RAB10, TMED2, PDCD10, PHB2, CLTC, CTNNB1, AP2A1, JAG1, DVL2, EDN1, CELSR3, EPHA2, ESR1, EXT1, FGF2, FGFR2, PLXND1, FLNA, SCRIB, PLXNB2, TRAF3IP1, GJA1, INTU, SETD2, HIF1A, FOXA1, APAF1, HOXA13, FMN1, IGFBP5, RBPJ, KRAS, RHOA, RHOB, LIF, LRP6, SMAD3, SMAD4, MEF2C, MYC, NOTCH1, NOTCH2, OPHN1, PAK1, PDGFA, SIX4, PFN1, PIK3CD, PLXNA1, PODXL, SEMA4C, LIN7C, BTBD7, PSMA2, PSMA6, PSMB2, PSMB4, PSMB5, PSMD2, PSMD3, PSMD4, PSMD7, PSMD8, PSMD9, PSMD13, PSME1, PTEN, MIB1, SHROOM3, CAMSAP3, RALA, ACTB, RPS7, RYR2, SFRP1, HHIP, SKI, BMP2, SNAI1, SOX4, SOX9, SOX11, STAT1, TFAP2A, TGFB2, TGM2, TIAM1, ACTG1, TWIST1, VASP, VEGFA, WNT2, WNT5A, LUZP1, DDR1, PAX8, VANGL1, MKKS, FZD4, FZD6, CASP3, ZNRF3, NRP1, SAPCD2, ACVR1, SOCS3, KLF4, ARHGAP12, HAND2, CD44, SEMA3E	c5.go.bp.v7.4
GOBP_REGULATION_OF_CELLULAR_AMIDE_METABOLIC_PROCESS	GO:0034248	HNBC all	0.0232648	9	0.479895	0.153467	3.12703	0.00178731	0.0280311	EZH2, INPP5F, FOXO1, GATA6, IGFBP5, SMAD3, ATP2A2, TRPC3, CAMK2B	c5.go.bp.v7.4
GOBP_DNA_DAMAGE_RESPONSE_SIGNAL_TRANSDUCTION_BY_P53_CLASS_MEDIATOR	GO:0030330	HNBC all	0.277457	190	0.155678	0.0498293	3.12424	0.00180427	0.028238	SH2B3, CTDSP2, TOB1, CTDSPL, CDKN1A, CDKN1B, CDKN1C, RACK1, PIAS3, SEMA4D, LAMTOR5, HEXIM1, IGF2BP3, CELF1, ARPP19, USP19, TMED2, TPPP, NIBAN1, A2ML1, SERPINA12, CSNK2A1, CTNNB1, CNKSR3, DDX3X, DDX6, DHCR24, DHFR, DUSP5, DUSP8, EDN1, EIF4EBP1, EIF4EBP2, SPRED2, ENSA, CLN8, FKBP1A, MTF2, CPEB3, ATG14, INPP5F, CNOT1, FLNA, ARL6IP1, FMR1, LARP1, SIRT1, TARDBP, SF3B3, CABIN1, NUP62, CNOT6L, GAPDH, TRAF3IP1, GBA, AGO1, LATS2, CHORDC1, EIF2AK1, AGO2, TNRC6A, GMFB, GNAI2, GNAQ, SFN, PPP1R37, GSK3B, HNRNPD, APC, HSPA1B, XIAP, HSP90AB1, APLP2, APOE, IGF1R, IGFBP5, IKBKB, ILF3, IREB2, LDLR, LRP6, LYN, CAPRIN1, ARRB1, SMAD3, SMAD7, MDM4, SERPINC1, NAIP, NCL, NF2, NFKB1, NPM1, YBX1, OPHN1, SERPINE1, PAIP2, PDE4D, AZIN1, SERPINB9, PIN1, TERF2IP, DDIT4, GNL3L, CTSA, PPIA, BCOR, LAX1, YTHDF1, DUS2, PPP1R2, PPP2R1A, PRKAA1, PRKAR1A, KDM3A, PMEPA1, PTEN, METTL14, PTPN6, BAK1, PTPN13, SNX6, RAF1, RAG1, RB1, KDM5A, RELA, UPF1, RGS2, RGS3, RPL5, RPS3, RPS6KA3, RPS7, SFRP1, NXN, SGTA, CPEB1, SHMT2, CEP85, SKI, WNK1, UBE2Z, SLC8A1, SOX4, BRCA1, ZFP36L1, STAT3, ZFP36L2, TIMP3, TP53, C3, TWIST1, VEGFA, XRCC1, YWHAB, YWHAE, BTG2, PSME3IP1, CPEB4, ITIH5, PPP1R14C, PICALM, CASP3, SESN2, RECK, PPP1R15B, UNK, CAV1, KHSRP, SOCS1, SERPINH1, TNFSF14, KAT2B, PER2, CCNB1, SOCS3, PTTG1, KLF4, RPL23, ITM2B, ATG5, ROCK2, BAG5, BAG2, CD44, FNIP1, PPM1F, PUM1, LRIG2	c5.go.bp.v7.4
GOBP_NEGATIVE_REGULATION_OF_CELL_CYCLE_G1_S_PHASE_TRANSITION	GO:1902807	HNBC all	0.0550378	24	0.326799	0.105296	3.10362	0.00193426	0.0297741	CFTR, ENSA, ACSL4, TARDBP, GJA1, HIF1A, BMP8A, IL6, IRS1, ITPR1, KIF5B, PPP3CB, PSMD9, SFRP1, AACS, SNAP25, SOX4, SREBF1, TIAM1, CACNA1E, PAX8, PER2, MIDN, AIMP1	c5.go.bp.v7.4
GOBP_REGULATION_OF_NUCLEAR_TRANSCRIBED_MRNA_POLY_A_TAIL_SHORTENING	GO:0060211	HNBC all	0.35121	268	0.136423	0.0440387	3.0978	0.00197253	0.0303008	CDH2, AKT3, DNM1L, ARPC3, WASF2, CDK6, CCL26, SEMA3A, DLC1, RACK1, VAV3, SEMA4D, PDPN, FRS2, ABHD2, CORO1A, PDCD10, PHB2, NLRP3, TIRAP, SSX2IP, IP6K3, CCR6, CCR7, CCSAP, COL1A2, CREB1, CRK, GCSAML, CCN2, LRATD1, CYP1B1, AMOT, JAG1, S1PR1, EDN1, EPHA2, FBXO45, FLCN, EMX2, EP300, ERBB2, ERBB3, ERBB4, ETS1, EXT1, F3, FGF2, FGFR1, GPC5, RRAS2, VASH1, INPP5F, FOXG1, LIMCH1, AVL9, FOXO3, PLXND1, FLNA, SASH1, SRGAP2, PIP5K1C, SIRT1, SCRIB, RBFOX2, CD2AP, ZMYND8, PLXNB2, SLC7A11, GAB1, MCOLN2, GCSAM, GAP43, GBA, B4GALT1, GJA1, AGO2, RND1, GLUL, GNAI2, GRB10, SETD2, CXCL2, CERS2, TLX3, ANXA1, HIF1A, HMGB1, APC, HSPA5, HYAL1, ICAM1, TUBB2B, APOE, IGF1R, IGFBP5, IL6, IL6R, ITGA3, ITGB1, ITGB8, MIA3, ARF4, KIF5B, KIT, RHOA, RHOB, LBP, LCP1, LGALS8, LYN, SMAD3, SMAD4, SMAD7, ARSB, MAP1B, MECP2, MEF2C, MEOX2, ABCC1, PGAM4, ATM, NF2, NFE2L2, ATP1B3, NOTCH1, NOTCH2, OPHN1, MINK1, SERPINE1, PAK1, F11R, EVL, LIMA1, PDGFA, SIX4, PFN1, PIK3C2B, PIK3CD, PIK3CG, PIK3R1, PIN1, PLP2, PLXNA1, PODXL, POU3F2, DDIT4, PPIA, NDE1, SEMA4C, YTHDF1, FBXW7, PPP3CB, SYNJ2BP, DNAJA4, PLXNA3, ENAH, CCAR1, PLGRKT, RCC2, MAPK1, RNF20, DPYSL5, PAK5, CORO1B, PTAFR, PTEN, PTGS2, SEMA6A, JCAD, CAMSAP3, PTPN6, PTPRF, NECTIN1, PXN, SINHCAF, RAB1A, RAF1, RALA, ACTB, RIC8A, ROBO1, RPL24, CCL3, CXCL11, CXCL5, CXCL12, SELE, SFRP1, BCL11B, SKI, BMP2, WNK1, SLC8A1, BMPR1A, SNAI1, FSCN1, SOX9, SP1, STAT3, STAT5A, STAT5B, TGFB2, TGFBR1, TGFBR3, TIAM1, ACTG1, TMF1, TWIST1, VASP, VCAM1, VEGFA, EZR, WNT5A, XBP1, YES1, ZFAND5, DDR1, PTP4A1, ADIPOR2, AKIRIN1, SLC7A5, NDEL1, CAMK2B, ARPC5L, MKKS, USP9X, FZD4, STK24, MIEN1, RECK, PARD6B, ARHGEF39, IFITM1, DOCK7, UNK, CAV1, ADAM15, ADAM9, RAB11A, TNFRSF10B, TNFRSF10A, NRP1, CDK5R1, WASL, BMERB1, ACVR1, KNSTRN, ARTN, ACVR1B, TPGS1, MTA2, AIMP1, KLF4, HAND2, ROCK2, SCARB1, BAG4, AKAP12, CD44, PPM1F, SEMA3E, ZEB2, GAB2, LRIG2, KIF14, OXSR1, CDH1	c5.go.bp.v7.4
GOBP_RESPONSE_TO_X_RAY	GO:0010165	HNBC all	0.0115887	4	0.502109	0.162224	3.09515	0.00199013	0.0305085	TICAM1, KPNA6, IL6, STAT3	c5.go.bp.v7.4
GOBP_NEGATIVE_REGULATION_OF_DNA_DAMAGE_RESPONSE_SIGNAL_TRANSDUCTION_BY_P53_CLASS_MEDIATOR	GO:0043518	HNBC all	0.0569682	25	0.321429	0.10392	3.09305	0.00200422	0.0306616	CFTR, ENSA, ACSL4, TARDBP, GJA1, ANXA1, HIF1A, BMP8A, IL6, IRS1, ITPR1, KIF5B, CCDC186, PPP3CB, PSMD9, RAF1, SFRP1, AACS, SNAP25, SOX4, SREBF1, TIAM1, CACNA1E, PER2, MIDN	c5.go.bp.v7.4
GOBP_REGULATION_OF_DNA_DAMAGE_RESPONSE_SIGNAL_TRANSDUCTION_BY_P53_CLASS_MEDIATOR	GO:0043516	HNBC all	0.102224	51	0.253546	0.0820093	3.09168	0.0020135	0.0307408	FEM1B, CDK2, CDKN1A, CDKN1B, CARM1, ZWINT, ARID3A, E2F1, EME2, EP300, CNOT1, CNOT6L, ZNF385A, HINFP, SFN, APC, MDM2, MDM4, ATM, CNOT2, CNOT4, CNOT11, CNOT6, TAOK1, USP28, RPA2, RPL26, CLSPN, SOX4, SOX11, BRCA1, AURKA, BUB1, TFDP1, TFDP2, TP53, WEE1, XPC, XRCC3, ZNF207, BTG2, NABP2, HMGA2, CDT1, CDC14B, THOC5, CCNB1, CDC5L, CDC20, CDC25C, THOC1	c5.go.bp.v7.4
GOBP_POSITIVE_REGULATION_OF_GENE_EXPRESSION	GO:0010628	HNBC all	0.0389287	16	0.3788	0.122654	3.08836	0.00203601	0.0310212	E2F3, EDN1, SIRT1, APAF1, LRP6, ARRB1, NFE2L2, AMBRA1, PTEN, MAP2K4, BNIP3, TP53, RBM10, HAND2, BAG3, MFN2	c5.go.bp.v7.4
GOBP_BRANCHING_MORPHOGENESIS_OF_A_NERVE	GO:0048755	HNBC all	0.0390622	16	0.366165	0.11866	3.08583	0.00205333	0.0312215	ERBB4, FGF2, FGFR2, GATA6, GJA1, RBPJ, MEF2C, NOTCH1, MAPK1, PTEN, BMPR1A, TGFBR1, TGFBR3, WNT2, RUNX1, CCNB1	c5.go.bp.v7.4
GOBP_NEGATIVE_REGULATION_OF_BIOSYNTHETIC_PROCESS	GO:0009890	HNBC all	0.0770571	36	0.285944	0.0928102	3.08095	0.00208715	0.0316714	OPTN, LAMTOR5, SPTLC1, SESN3, EXOC8, ERN1, RAB3GAP1, SMG1, SCFD1, LARP1, SIRT1, GAPDH, GBA, TBK1, HIF1A, STING1, PAFAH1B2, ATP6V1B2, ATP6V1E1, VPS13C, PRKAA1, PRKAB2, MAPK8, QSOX1, SNX6, BNIP3, BNIP3L, TP53, FYCO1, CASP3, SESN2, PIP4K2B, ULK1, BECN1, CDK5R1, BAG3	c5.go.bp.v7.4
GOBP_NEGATIVE_REGULATION_OF_CELL_POPULATION_PROLIFERATION	GO:0008285	HNBC all	0.0235171	9	0.452836	0.147088	3.07866	0.00210317	0.0318498	CLTA, CLTC, AP2A1, MYLIP, HNRNPK, LDLR, SOAT1, KHSRP, SCARB1	c5.go.bp.v7.4
GOBP_MYELOID_CELL_DIFFERENTIATION	GO:0030099	HNBC all	0.0366278	15	0.404044	0.131505	3.07247	0.00214713	0.0324498	SESN3, ATG14, FOXO3, HNRNPA1, HSPA5, NFE2L2, PMAIP1, PRKAA1, TP53, XBP1, CPEB4, SESN2, BECN1, MTMR3, NUAK1	c5.go.bp.v7.4
GOBP_REGULATION_OF_CELLULAR_RESPONSE_TO_STRESS	GO:0080135	HNBC all	0.0625811	28	0.312859	0.101915	3.06981	0.00216625	0.0326729	BCL2L11, CDKN1A, NACC2, E2F1, EPHA2, EP300, SIRT1, PHLDA3, ZNF385A, SFN, HNRNPK, MCL1, ATM, PIAS4, PIK3R1, DDIT4, FNIP2, USP28, BAK1, RPL26, RPS3, CXCL12, MOAP1, AEN, SNAI1, BRCA1, TP53, CD44	c5.go.bp.v7.4
GOBP_CELL_CYCLE_PROCESS	GO:0022402	HNBC all	0.0974145	48	0.255653	0.0834758	3.0626	0.0022189	0.0333996	CDKN1A, VAV3, CEBPB, CORO1A, TIRAP, TNFRSF13C, TMIGD2, TICAM1, CTPS1, ELF4, ERBB2, NCSTN, SCRIB, GBA, TBK1, ANXA1, HMGB1, IFNE, IL1A, IL6, IL6ST, IRF1, KIT, CD180, LYN, CD46, MEF2C, ATM, PNP, PAWR, PIK3CG, PPP3CB, LMBR1L, PRKAR1A, MAPK1, TWSG1, SLC39A10, PTPN6, BCL6, RPS3, SLC7A1, SOX11, STAT5B, TP53, VCAM1, NDFIP1, CASP3, TNFSF14	c5.go.bp.v7.4
GOBP_CYTOKINE_MEDIATED_SIGNALING_PATHWAY	GO:0019221	HNBC all	0.01156	4	0.507798	0.166028	3.05851	0.00224931	0.0337893	CTNNB1, RBPJ, RHOA, RHOB	c5.go.bp.v7.4
GOBP_SIGNAL_TRANSDUCTION_IN_RESPONSE_TO_DNA_DAMAGE	GO:0042770	HNBC all	0.00869513	3	0.583433	0.191437	3.04764	0.00233194	0.0349603	CLN8, HOXC10, SOX4	c5.go.bp.v7.4
GOBP_CARBON_CATABOLITE_REGULATION_OF_TRANSCRIPTION	GO:0045990	HNBC all	0.0789222	37	0.275173	0.0903283	3.04637	0.00234182	0.0350384	BCL2L11, ZMPSTE24, BASP1, S1PR1, EDN1, ERBB4, ESR1, EXT1, FGF2, FGFR2, FXN, GATA6, LATS2, GJA1, RBPJ, SMAD1, MEF2C, NOTCH1, PAK1, PIN1, PRKAR1A, MAPK1, PSAP, PTEN, RGS2, MAP2K4, BMPR1A, SOX9, TGFB2, TGFBR1, TGFBR3, WNT2, YY1, PSAPL1, YBX3, RUNX1, CCNB1	c5.go.bp.v7.4
GOBP_REGULATION_OF_TRANSCRIPTION_BY_GLUCOSE	GO:0046015	HNBC all	0.34953	266	0.134696	0.0442981	3.04067	0.00238644	0.0355637	TANK, BCL2L11, HUWE1, CDK2, ZMPSTE24, MARCHF6, TNIP1, DLC1, RACK1, ARIH2, TADA3, LAMTOR5, PRPF8, ERLIN1, STAMBP, CTSC, CFTR, USP19, ADRM1, ADAMTS6, USP18, NLRP3, MYSM1, ERCC8, WDR81, PARP1, CACUL1, A2ML1, CSNK1A1, SERPINA12, CSNK2A1, CCN2, CTNNB1, CTSE, AMZ1, SDE2, DDB1, DDX3X, DHCR24, UBR1, FBXO45, EP300, CLN8, ESR1, F3, FOXK1, FBXL13, VASH1, GRAMD4, ABRAXAS2, UBXN4, ARL6IP1, FMR1, TRIM2, NCSTN, SIRT1, CD2AP, PISD, FXN, HECTD1, USP49, GAPDH, RNF167, FBXW2, FBXL3, FBXL5, GBA, RNF11, BBC3, PRELID1, RNF115, SFN, RNF149, MYLIP, UHRF1, GSK3B, HIF1A, UBE2K, HMGB1, APAF1, APC, APEH, HSPA1B, HSPA5, XIAP, HSP90AB1, APLP2, AGBL3, APOE, FASLG, RHOA, LYN, ARRB1, SMAD1, SMAD3, SMAD4, SMAD7, DNAJB9, MDM2, MDM4, MMP2, MMP13, MYC, SERPINC1, NAIP, NFE2L2, NFKB1, CNOT4, TRIM72, OPHN1, SERPINE1, DERL2, VPS36, RLIM, UBE2J1, PGK1, PHEX, SERPINB9, PMAIP1, KCTD5, ANKIB1, OTUD4, CTSA, RNF111, PGPEP1, RHBDL2, GID8, ANKZF1, ASXL2, FBXW7, YOD1, PARL, NPLOC4, NGLY1, PLGRKT, RNF20, PSMA2, PSMA6, UGGT1, PSMB2, PSMB4, PSMB5, OTUD7B, PSMD2, PSMD3, PCNP, PSMD4, PSMD7, PSMD8, PSMD9, PSMD13, PSME1, PTEN, MIB1, USP35, STAMBPL1, KLHL8, USP28, USP37, BAK1, RAD23B, RAF1, RAG1, RELA, ACTB, RNF4, RNF6, AGBL5, RNPEP, SPCS3, ROBO1, RPL5, RPS3, RPS6KA3, RPS7, CLSPN, ERAP2, BLMH, SFRP1, SGTA, SHMT2, SLC1A1, UBE2Z, SUMO2, BRCA1, STAT3, AURKA, TGFBR1, TIMP3, TMF1, TP53, C3, HSP90B1, UBC, UBE2D3, UBE2I, UBE2N, VEGFA, XBP1, XPO1, YY1, YWHAE, GID4, RNF122, DNAJB14, PSME3IP1, FOXRED2, FBXL18, KLHL15, UBXN6, ITIH5, NDFIP1, NDEL1, RNF146, USP9X, PICALM, TMUB1, CASP3, SPRTN, ZNRF3, DDI2, RECK, SPPL2A, ZNRF1, COPS3, CAV1, ACTL6A, RUNX1, BECN1, SERPINH1, TNFSF14, TNFSF10, ADAM15, ADAM9, TNFRSF10B, TNFRSF10A, KAT2B, CCNB1, CCNF, UBE3B, TMEM67, PDCD5, PTTG1, ADAMTSL1, SOCS6, KLF4, RPL23, ROCK2, ADAMTS2, VPS4B, BAG5, BAG2, PREPL, CD44, FNIP1, PPM1F, UBE3C, EDEM1, TOMM20, RNF40, SPATA2, LRIG2, CDC20, KIF14, JOSD1, CDC27	c5.go.bp.v7.4
GOBP_REGULATION_OF_CELL_CYCLE_PROCESS	GO:0010564	HNBC all	0.251037	165	0.159788	0.0525803	3.03894	0.00240013	0.0356966	CDK9, CDKN1A, DLC1, RACK1, VAV3, HAX1, SEMA4D, PTGES3, MAP3K2, FRS2, DBF4, GCN1, PDCD10, PHB2, TIRAP, WDFY2, CKS1B, NIBAN1, CCR7, PPARGC1B, CREBL2, CRK, CACUL1, CCN2, DDX3X, DLG3, DOCK3, DUSP5, DVL2, ECT2, EDN1, EGR1, PRXL2C, EPHA2, FLCN, ERBB2, ERBB3, ERBB4, ERN1, EZH2, ACSL1, ACSL3, FGF2, FGFR1, FGFR2, ATG14, LIMCH1, FMR1, SASH1, SIRT1, XRCC6, CNEP1R1, SHC2, GBA, DYNAP, RAPGEF1, TBK1, MDFIC, HIF1A, UBE2K, HMGB1, HSP90AA1, HSP90AB1, ICAM1, IFNE, IGF1R, BMP8A, IL6, IL6R, IL6ST, INCENP, IRS1, SLC27A1, KIT, KRAS, RHOA, LIF, ARNT, LYN, ARRB1, SMAD3, SMAD4, MEF2C, MAP3K9, MAP3K11, PPP1R12A, NAB2, ATM, P2RX7, MINK1, PAK1, PDGFA, PIK3CG, PIN1, TERF2IP, PPIA, NCAPG2, FBXW7, PRKAA1, AMBRA1, PRKAR1A, MAPK1, MAPK10, TWSG1, PAK5, SLC39A10, PTAFR, MAVS, TAOK1, FNIP2, RAF1, RANBP2, ROBO1, RPLP1, RPS3, CLSPN, MAP2K4, BMP2, WNK1, BMPR1A, SOX9, BRAF, STAT3, TAL1, TGFA, TGFB2, TGFBR1, TIAM1, TLR3, TP53, C3, UBC, UBE2N, VEGFA, WNT5A, DDR1, ADIPOR2, ZFP91, HMGA2, FZD4, CAMKK1, MAP3K21, MAP4K3, PPP1R15B, FIZ1, DOCK7, CAV1, SOCS1, ADAM9, TNFRSF10B, TNFRSF10A, NRP1, CDK5R1, CCNB1, CCND2, ACVR1, SOCS3, ACVR1B, ACVR2A, ROCK2, BAG4, CD44, TRAF4, FNIP1, KIF14	c5.go.bp.v7.4
GOBP_CELLULAR_RESPONSE_TO_OXYGEN_LEVELS	GO:0071453	HNBC all	0.236574	152	0.164968	0.054314	3.0373	0.00241316	0.0358192	AKT3, DNM1L, HUWE1, TOB1, CDK6, CDKN1A, CDKN1B, SEMA3A, PIAS3, PRMT5, CARM1, SEMA4D, TOB2, FRS2, USP19, JDP2, EID2B, CTNNB1, AMOT, DDX6, TMEM64, JAG1, E2F1, EPHA2, DAND5, SPRED2, FLCN, ERBB2, EZH2, VASH1, ANKRD26, INPP5F, FOXG1, FOXM1, FOXO1, DICER1, SIRT1, FXN, ANKRD17, AGO1, GJA1, DKK4, ZADH2, GSK3B, CERS2, TLX3, ANXA1, HIF1A, HMGB1, FOXA1, HNRNPU, IGFBP5, RBPJ, FASLG, IL6, INSIG1, IRF1, ITPKB, KRAS, RHOA, LDLR, LYN, SMAD3, SMAD4, SMAD7, MECP2, MYC, NFE2L2, NME2, NOTCH1, YBX1, TRIM72, SERPINE1, PAK1, PAX6, SIX4, PGK1, PIK3R1, PKP2, BCOR, NCAPG2, SEMA4C, FBXW7, SYNJ2BP, PLXNA3, MBNL3, RCC2, MAPK1, B2M, RGMA, TWSG1, PTEN, MIB1, SEMA6A, METTL14, SINHCAF, RB1, RGS2, BCL6, RNF6, RORA, CCL3, SFRP1, SRSF6, SKI, BMP2, BMPR1A, SNAI1, BNIP3, SOX9, SOX11, ZFP36L1, STAT1, STAT5B, ZFP36L2, TAL1, ZEB1, TGFB2, TGFBR1, THBS2, TLR3, TP53, TWIST1, VEGFA, WNT5A, XBP1, YY1, YWHAH, PAX8, BHLHE41, CDC73, AKIRIN1, WDR61, NDFIP1, HMGA2, KREMEN1, HOOK3, ZC3H8, YBX3, CAV1, RUNX1, SOCS1, NRP1, CDK5R1, KLF4, HAND2, ROCK2, IQCB1, SEMA3E, LRIG2, MAFB, THOC1	c5.go.bp.v7.4
GOBP_RESPONSE_TO_ABIOTIC_STIMULUS	GO:0009628	HNBC all	0.0131292	5	0.619764	0.204354	3.0328	0.00244928	0.0362833	LDHD, HIF1A, LDHA, TP53, PER2	c5.go.bp.v7.4
GOBP_RESPONSE_TO_OXYGEN_LEVELS	GO:0070482	HNBC all	0.1271	67	0.223128	0.0736255	3.03058	0.00246728	0.0364777	TNIP1, SEMA4D, CEBPB, NFAT5, CORO1A, NLRP3, TNFRSF13C, CCR7, TMIGD2, BTLA, ERBB2, ETS1, EXT1, SCRIB, ANXA1, HMGB1, ICAM1, ZDHHC21, IL1A, IL6, IL6ST, IRF1, ITGB1, ITPKB, MIA3, RHOA, LYN, SMAD7, CD46, ASS1, PNP, PAK1, PAWR, F11R, PIK3R1, LAX1, PRKAR1A, TWSG1, PTAFR, PTPN6, RAG1, RELA, BCL6, RPS3, CXCL12, SELE, WNK1, SLC7A1, SOX4, SOX12, STAT5B, VCAM1, EZR, XBP1, YES1, NKAP, NDFIP1, CASP3, ZC3H8, AP3B1, CAV1, RUNX1, SOCS1, TNFSF14, SOCS6, KLF4, CD44	c5.go.bp.v7.4
GOBP_REGULATION_OF_CELL_CYCLE_G1_S_PHASE_TRANSITION	GO:1902806	HNBC all	0.0282607	11	0.407535	0.134534	3.02923	0.00247825	0.0365677	LAMTOR5, SESN3, BMT2, FLCN, SMG1, LARP1, ATM, CASTOR2, SESN2, DYRK3, FNIP1	c5.go.bp.v7.4
GOBP_REGULATION_OF_BONE_DEVELOPMENT	GO:1903010	HNBC all	0.125564	66	0.22671	0.0748847	3.02745	0.00249289	0.0367113	BCL2L11, DNM1L, FEM1B, TRAP1, RACK1, ACAA2, CTSC, PTPMT1, NACC2, PARP1, CSNK2A1, DDX3X, FGFR1, SIRT1, FXN, ZNF385A, BBC3, PRELID1, GNAI2, GRINA, GSK3B, HIF1A, APAF1, HNRNPK, HSPA1B, ICAM1, IL1A, FASLG, MCL1, MDM2, NFE2L2, SERPINE1, PIAS4, PLAGL2, PMAIP1, PPIA, PHIP, PPP2R1B, FBXW7, PAK5, PTEN, RAF1, RB1, RELA, RPL26, RPS3, RPS7, CXCL12, SFRP1, SNAI1, BRCA1, TMBIM6, TGFBR1, TIMP3, TP53, XBP1, YBX3, CAV1, BECN1, TNFSF10, TNFRSF10B, TNFRSF10A, ACVR1, BMF, BAG5, CD44	c5.go.bp.v7.4
GOBP_REGULATION_OF_CELL_CYCLE	GO:0051726	HNBC all	0.0736433	34	0.282625	0.0935923	3.01974	0.00255693	0.0375804	BCL2L11, CTNNB1, EXT1, FGFR2, IQCE, SLC7A11, INTU, HOXA13, HOXC10, FMN1, LRP6, SMAD4, MBNL1, MEOX2, NOTCH1, NOTCH2, CHST11, BAK1, SKI, BMPR1A, SOX4, SOX9, SOX11, TFAP2A, TGFB2, TWIST1, WNT5A, FZD6, KREMEN1, ZNRF3, RECK, KAT2B, PKDCC, HAND2	c5.go.bp.v7.4
GOBP_NEGATIVE_REGULATION_OF_GENE_EXPRESSION	GO:0010629	HNBC all	0.0471257	20	0.351866	0.116633	3.01686	0.00258131	0.0378643	JAG1, FGFR2, GATA6, HEYL, RBPJ, SMAD4, SMAD7, NOTCH1, NOTCH2, ROBO1, BMPR1A, SOX4, SOX11, TGFB2, TGFBR1, TGFBR3, TP53, WNT5A, NRP1, ACVR1	c5.go.bp.v7.4
GOBP_NEGATIVE_REGULATION_OF_CELL_CYCLE_PROCESS	GO:0010948	HNBC all	0.0281468	11	0.420173	0.139411	3.01392	0.00260636	0.0381568	ALG10B, FLNA, ITGB1, KIF5B, ATP1B3, FXYD2, PTEN, WNK1, YWHAE, CAV1, OXSR1	c5.go.bp.v7.4
GOBP_PRE_MIRNA_PROCESSING	GO:0031054	HNBC all	0.0682586	31	0.29051	0.0967118	3.00387	0.00269362	0.0392806	AKT3, CORO1A, ADD1, PPARGC1B, CCN2, TMEM64, S1PR1, CLN8, GJA1, HOXA13, VSIG1, IL6, ITGB1, KRAS, NOTCH1, P2RX7, F11R, B2M, RB1, ACTB, SLC1A1, SOX9, ACTG1, TUB, VEGFA, BBS10, LPCAT1, MKKS, RAB3D, IQCB1, PLEKHM1	c5.go.bp.v7.4
GOBP_MAMMARY_GLAND_ALVEOLUS_DEVELOPMENT	GO:0060749	HNBC all	0.319779	233	0.13925	0.0464434	2.99827	0.00274344	0.0399293	BCL2L11, DNM1L, ARPC3, G3BP1, TRIM28, WASF2, CDK9, KATNB1, CCL26, RACK1, HAX1, STK25, UNC13B, SEMA4D, CCT4, SPAG5, PDPN, SEPTIN9, TPPP, CORO1A, TIRAP, ADD1, JDP2, CCR7, CREB1, PARP1, CCN2, CTNNB1, CEP120, AP2A1, DBN1, DCTN1, DDB1, DDX3X, DYNC1H1, DVL2, E2F1, EDN1, EPHA2, EIF4G2, EIF5A, EP300, ERCC3, ESR1, EZH2, MTF2, CLSTN1, RAB3GAP1, LIMCH1, RAB21, CNOT1, PLXND1, FLNA, ADGRL2, FMR1, SIRT1, CDC42EP4, ZMYND8, NUP62, PLXNB2, CNOT6L, ATL3, CHTOP, PHF19, GBA, BBC3, GMFB, GOLGA4, SFN, RAPGEF1, GSK3B, EEF2K, ANXA1, HIF1A, HNRNPA1, HNRNPA2B1, HNRNPD, HNRNPK, HOXA13, APC, HSPA1B, HSPA5, HSP90AA1, HYAL1, ICAM1, FMN1, APOE, IGF1R, IL1A, FASLG, IL6, ITGA3, ARF1, KIF5B, KIT, RHOA, LCP1, LIF, LIMS1, CHCHD10, LYN, CAPRIN1, ARRB1, SMAD3, SMAD4, ARSB, MAP1B, MECP2, ATM, NEK2, NF2, NFE2L2, NME2, NMT1, CNOT2, P2RX7, SERPINE1, PAK1, TRPV2, EVL, PFN1, PIK3R1, PLXNA1, PMAIP1, GNL3L, RRN3, PHIP, RIF1, PLXNA3, ATF7IP, CAND1, MAPK1, MAPK8, RNF20, EIF5A2, B2M, SPIRE1, MFF, PDXP, CORO1B, CNOT6, MIB1, TWF1, FNIP2, MIER1, BAK1, PXN, RAD21, RALA, RAP1B, RB1, RGS2, BCL6, ROBO1, RPA2, RPS3, BICD1, CXCL12, SELE, MOAP1, SFRP1, ZDHHC6, SH3GL1, STMP1, BMP2, FSCN1, BNIP3, SOX9, BRCA1, SREBF1, AURKA, TAL1, TCP1, TFDP1, TFDP2, TGFA, TGFB2, TGFBR1, TIAM1, TP53, C3, CCT3, UBE2N, VASP, VEGFA, WNT5A, YWHAB, YWHAE, YWHAH, NABP2, FYCO1, HMBOX1, AKIRIN1, WDR61, TNKS2, DDHD1, NDEL1, CAMK2B, CDT1, ARPC5L, FZD4, PIP4K2B, ULK1, MIEN1, SLX4, GLYR1, CAV1, RUNX1, BECN1, TNFSF10, ADAM9, RAB11A, NRP1, CDK5R1, CCNB1, WASL, BMF, CCT6A, PDCD5, ROCK2, VPS4B, BAG4, FNIP1, PPM1F, TOX, DLGAP5, CKAP5, RNF40, PLEKHM1, C2CD5, SEPTIN7, CDC20, CDC27	c5.go.bp.v7.4
GOBP_PEPTIDE_BIOSYNTHETIC_PROCESS	GO:0043043	HNBC all	0.201287	122	0.176122	0.0589763	2.98631	0.0028526	0.0414375	BCL2L11, TRIM28, CDK4, CDKN1A, ZMPSTE24, CDKN1B, SEMA3A, BASP1, ARIH2, SEMA4D, TMED2, ADD1, TAF8, CREB1, CTNNB1, TTL, DBN1, S1PR1, EDN1, EIF4G2, EP300, ERBB4, ESR1, EXT1, EZH2, FGF2, FGFR2, SHANK2, RAB21, FXN, G6PC, GAP43, GATA6, LATS2, GJA1, GOLGA4, GSK3B, ANXA1, H3-3B, HSP90AA1, HSP90AB1, FMN1, APOE, RBPJ, KPNA1, LRP6, SMAD1, SMAD3, SMAD4, SMAD7, MAP1B, MEF2C, ATM, NOTCH1, NOTCH2, CHST11, PAK1, ITSN2, TRPV2, SIX4, PIN1, PKM, PLS1, PLXNA1, PELO, POU3F2, NCAPG2, SEMA4C, PPP3CB, PLXNA3, WDR11, PRKAR1A, MAPK1, PSAP, PTEN, SLC12A5, SEMA6A, PLEKHA1, RGS2, RNF6, CXCL12, MAP2K4, SFRP1, BMPR1A, SOX9, ZFP36L1, STAT5A, STAT5B, AURKA, TGFB2, TGFBR1, TGFBR3, TIAM1, TP53, VEGFA, EZR, EIF4H, WNT2, WNT5A, XRCC2, YY1, PSAPL1, DDR1, AKIRIN1, PALB2, CTC1, TNKS2, KMT2D, NDEL1, MKKS, USP9X, ULK1, YBX3, RUNX1, ADAM15, RAB11A, NRP1, CDK5R1, CCNB1, PKDCC, SEMA3E, GINS1	c5.go.bp.v7.4
GOBP_RNA_SECONDARY_STRUCTURE_UNWINDING	GO:0010501	HNBC all	0.0115608	4	0.50764	0.170122	2.98398	0.0028744	0.0416733	SEMA3A, PLXNA3, TFAP2A, MAFB	c5.go.bp.v7.4
GOBP_REGULATION_OF_PLATELET_DERIVED_GROWTH_FACTOR_RECEPTOR_BETA_SIGNALING_PATHWAY	GO:2000586	HNBC all	0.0370147	15	0.367546	0.123239	2.98237	0.00288943	0.0418101	ZMPSTE24, BASP1, FGF2, FMN1, LIF, SMAD4, MYC, SIX4, BMP2, SOX4, SOX9, STAT1, VEGFA, PAX8, GCNT3	c5.go.bp.v7.4
GOBP_POSITIVE_REGULATION_OF_CATABOLIC_PROCESS	GO:0009896	HNBC all	0.357386	275	0.130563	0.0438089	2.98028	0.00290916	0.0419334	AKT3, SH2B3, CTDSP2, TRIM28, CDK2, CDK4, CDK6, CTDSPL, CDK9, CDKN1A, ZMPSTE24, CDKN1B, CDKN1C, CDKN3, RACK1, HAX1, TADA3, STK25, SEMA4D, HEXIM1, MAP3K2, NEK6, FRS2, DBF4, TMED2, GCN1, PDCD10, PHB2, TIRAP, CHUK, WDFY2, CKS1B, NIBAN1, IP6K3, CLK1, CCR7, UHMK1, CREB1, CREBL2, CRK, STK35, CACUL1, CSNK1A1, CSNK2A1, CCN2, PDIK1L, CNKSR3, GRK2, DDX3X, DLG3, DOCK3, DUSP5, DUSP8, DVL2, ECT2, EDN1, EGR1, EPHA2, SPRED2, FLCN, ERBB2, ERBB3, ERBB4, ERN1, EZH2, ACSL1, FGF2, FGFR1, FGFR2, ATG14, INPP5F, LIMCH1, MAST3, SMG1, ERC1, FMR1, SASH1, SIRT1, TARDBP, NUP62, PLXNB2, FRK, XRCC6, SHC2, TRAF3IP1, GBA, LATS2, CHORDC1, EIF2AK1, GMFB, GNAQ, SFN, DYNAP, GRK5, MKNK2, RAPGEF1, TBK1, GSK3B, EEF2K, MDFIC, UBE2K, HMGB1, APC, HSP90AA1, HSP90AB1, ICAM1, IFNE, APOE, IGF1R, BMP8A, IKBKB, IL6, IL6R, IL6ST, ILF3, INCENP, ITPKB, JAK1, SLC27A1, KIT, KRAS, RHOA, LIF, LRP6, LYN, ARRB1, SMAD1, SMAD4, SMAD5, SMAD7, MAP3K9, MAP3K11, CCDC88C, NAB2, ATM, NEK2, NF2, NME2, NPM1, MINK1, PAK1, PDE4D, PDGFA, PDK2, PHKA1, PIK3CD, PIK3CG, PIK3R1, PIN1, CSNK1G1, TERF2IP, DDIT4, PPIA, NCAPG2, LAX1, DUS2, PHIP, PPP2R1A, FBXW7, PPP3CB, PRKAA1, PRKAB2, PRKAR1A, MAPK1, MAPK4, MAPK8, MAPK10, PMEPA1, CCNL1, TWSG1, PAK5, PTEN, MAVS, TAOK1, TWF1, FNIP2, PTPN6, BAK1, PTPN13, SNX6, RAD51, RAF1, RB1, RGS2, RGS3, ACTB, ROBO1, RPLP1, RPS3, RPS6KA3, CCL3, CLSPN, MAP2K4, SFRP1, NSD1, CEP85, BMP2, SLC1A1, WNK1, SLC8A1, BMPR1A, SOX9, BRAF, SRPK1, STAT2, STAT3, AURKA, TAL1, BUB1, TGFA, TGFB2, TGFBR1, TGFBR3, TIAM1, TLR3, TOP1, TP53, C3, TWIST1, UBC, UBE2N, VEGFA, WEE1, WNT5A, YWHAB, DDR1, CAD, ADIPOR2, ZFP91, HMGA2, CAMK2B, CDC7, FZD4, CASP3, SESN2, EIF2A, ULK1, CAMKK1, STK24, DYRK3, MAP3K21, MAP4K3, PPP1R15B, FIZ1, DOCK7, CAV1, SOCS1, ADAM9, TNFRSF10B, TNFRSF10A, NRP1, KAT2B, CDK5R1, CCNB1, CCND2, CCNF, ACVR1, SOCS3, DIRAS3, ACVR1B, CCNE2, PKDCC, ACVR2A, ACVR2B, ROCK2, BAG4, CD44, TRAF4, FNIP1, PPM1F, MELK, NUAK1, KIF14, OXSR1, CDC25C	c5.go.bp.v7.4
GOBP_ER_NUCLEUS_SIGNALING_PATHWAY	GO:0006984	HNBC all	0.0858572	41	0.262477	0.0881631	2.97718	0.00293866	0.0422772	CDH2, TAF6L, CTNNB1, DDX6, JAG1, EZH2, FGF2, MTF2, CNOT1, RBPJ, KIT, LIF, SMAD4, MYC, CNOT2, NOTCH1, NOTCH2, PELO, POLR2D, POLR2F, RIF1, KDM3A, METTL14, RAF1, SFRP1, SKI, BMPR1A, SOX4, SOX9, STAT3, ZFP36L2, TAL1, KLF10, PAX8, CDC73, SETD6, HMGA2, NCOA3, HOOK3, KLF4, MED7	c5.go.bp.v7.4
GOBP_SIGNAL_TRANSDUCTION_BY_P53_CLASS_MEDIATOR	GO:0072331	HNBC all	0.174623	101	0.189056	0.0635526	2.97479	0.00296154	0.0423387	TANK, SH2B3, TRAP1, OPTN, TNIP1, DLC1, RACK1, STAMBP, NLRP3, TNFAIP8L1, SESN3, ARHGAP42, CNKSR3, BMT2, DDX3X, DUSP5, DUSP8, EPHA2, UBR1, SPRED2, FLCN, ESR1, SHANK2, PHLPP2, FOXM1, FOXO1, PHLPP1, SIRT1, CD2AP, PHLDA3, NUP62, SH3BP4, ZNF385A, GBA, RNF149, TRIM59, RAPGEF1, GRINA, GSK3B, HIF1A, APOE, IGF1R, ITGA3, ITPR1, STMN1, LIF, LYN, ARRB1, SMAD4, MCL1, MDM2, MYC, ATM, NF2, NFE2L2, P2RX7, STMN3, PDE11A, PDE4D, PIN1, DDIT4, PPIA, LAX1, PPM1B, PPP2R1A, SYNJ2BP, PRKAA1, NPLOC4, OTUD7B, PTEN, SEMA6A, PTPN6, PLEKHA1, RELA, RGS2, RGS3, BCL6, RORA, CXCL12, SFRP1, SNAI1, STAT1, TMBIM6, TGFB2, TIMP3, TLE1, TSPAN6, TWIST1, CASTOR2, EZR, XBP1, SESN2, DYRK3, YBX3, CAV1, KLF4, ARHGAP12, BAG5, CD44, FNIP1, MFN2	c5.go.bp.v7.4
GOBP_NEGATIVE_REGULATION_OF_TRANSCRIPTION_BY_RNA_POLYMERASE_II	GO:0000122	HNBC all	0.16264	92	0.195097	0.0655715	2.97533	0.00295641	0.0423387	CDK4, RAB10, CHUK, CREB1, CRK, PARP1, SESN3, SERPINA12, CCN2, EDN1, EGR1, EIF4EBP2, RAB12, FOXO1, SIRT1, SLC39A14, G6PC, GAB1, GJA1, GNAI1, GNAI2, GRB10, GSK3B, EEF2K, ANXA1, APC, ICAM1, IGF1R, IGFBP5, INSIG1, IRS1, JUND, SLC27A1, LRP6, LYN, MAP1B, ASS1, MT-CYB, NFE2L2, NFKB1, NME2, TRIM72, PAK1, PDK2, PHEX, ATP6V1B2, ATP6V1E1, PIK3R1, PKM, VPS13C, PHIP, PRKAA1, PRKAR1A, AGTRAP, PTEN, ARID1B, PXN, RANGAP1, RAP1B, RELA, CXCL12, SRSF6, CPEB1, NUCKS1, SLC2A4, SP1, SREBF1, ZFP36L1, STAT1, STAT2, STAT3, STAT5A, STAT5B, TGFBR3, XBP1, BTG2, CAD, NDEL1, SESN2, PIP4K2B, IRS4, CAV1, SOCS1, PNPT1, TNFSF10, KAT2B, SOCS3, KL, ROCK2, RNF40, C2CD5, CDC5L	c5.go.bp.v7.4
GOBP_CELL_CYCLE	GO:0007049	HNBC all	0.0432427	18	0.348913	0.117307	2.97437	0.00296558	0.0423387	CDH2, CTNNB1, FOXG1, FLNA, GNAI2, RAPGEF1, HIF1A, LYN, NAP1L1, NF2, NOTCH1, PTBP2, SLC16A2, TP53, VEGFA, WNT5A, BTG2, TOX	c5.go.bp.v7.4
GOBP_NEGATIVE_REGULATION_OF_NUCLEOBASE_CONTAINING_COMPOUND_METABOLIC_PROCESS	GO:0045934	HNBC all	0.0347711	14	0.386671	0.129981	2.97484	0.00296108	0.0423387	BCL2L11, DNM1L, FXN, BBC3, PRELID1, PMAIP1, MFF, BAK1, MOAP1, BNIP3, TP53, TNFSF10, BMF, PDCD5	c5.go.bp.v7.4
GOBP_MACROMOLECULE_CATABOLIC_PROCESS	GO:0009057	HNBC all	0.0325709	13	0.399313	0.134297	2.97336	0.0029753	0.0423966	TRAP1, HIF1A, HK2, BNIP3, BRCA1, TFAP2A, TP53, COA8, CAV1, KHSRP, BECN1, ATG5, ROCK2	c5.go.bp.v7.4
GOBP_RESPONSE_TO_IONIZING_RADIATION	GO:0010212	HNBC all	0.141744	77	0.209911	0.0706885	2.96952	0.00301262	0.0427371	CTDSP2, CDK2, CDK4, CDK6, CTDSPL, CDKN1A, CDKN1B, CDKN1C, CARM1, ZWINT, NACC2, CTNNB1, ARID3A, E2F1, EME2, EP300, EZH2, CNOT1, SCRIB, CNOT6L, ZNF385A, SFN, APC, SMAD3, MDM2, MDM4, ATM, CNOT2, CNOT4, CNOT11, PSMA2, PSMA6, PSMB2, PSMB4, PSMB5, PSMD2, PSMD3, PSMD4, PSMD7, PSMD8, PSMD9, PSMD13, PSME1, PTEN, CNOT6, TAOK1, RAD21, RB1, BCL6, RPA2, RPL26, CLSPN, SOX4, BRCA1, ZFP36L1, ZFP36L2, AURKA, BUB1, TFDP1, TFDP2, TP53, WEE1, XPC, XRCC3, ZNF207, BTG2, ZNF655, NABP2, CDC73, HMGA2, CDT1, CDC14B, PNPT1, CCNB1, KLF4, CDC20, CDC25C	c5.go.bp.v7.4
GOBP_AMINO_ACID_NEUROTRANSMITTER_REUPTAKE	GO:0051933	HNBC all	0.0162278	6	0.520585	0.175366	2.96856	0.00302205	0.0427371	ZMPSTE24, ESR1, IL6, LIN28B, STAT3, TP53	c5.go.bp.v7.4
GOBP_POSITIVE_REGULATION_OF_GASTRULATION	GO:2000543	HNBC all	0.0162278	6	0.520585	0.175366	2.96856	0.00302205	0.0427371	ZMPSTE24, ESR1, IL6, LIN28B, STAT3, TP53	c5.go.bp.v7.4
GOBP_MYELOID_CELL_HOMEOSTASIS	GO:0002262	HNBC all	0.0162278	6	0.520585	0.175366	2.96856	0.00302205	0.0427371	ZMPSTE24, ESR1, IL6, LIN28B, STAT3, TP53	c5.go.bp.v7.4
GOBP_MESENCHYME_MORPHOGENESIS	GO:0072132	HNBC all	0.00794957	3	0.70891	0.238912	2.96725	0.00303492	0.0428382	PARP1, TP53, SESN2	c5.go.bp.v7.4
GOBP_AMYLOID_FIBRIL_FORMATION	GO:1990000	HNBC all	0.0139237	5	0.51725	0.174433	2.96532	0.00305395	0.0430256	SLC43A2, ARL6IP1, ITGB1, RGS2, PER2	c5.go.bp.v7.4
GOBP_PEPTIDE_METABOLIC_PROCESS	GO:0006518	HNBC all	0.163982	93	0.194789	0.0657902	2.96075	0.00309938	0.0435836	CTDSP2, CDK2, CDK4, CDK6, CTDSPL, CDK9, CDKN1A, CDKN1B, CARM1, ZWINT, CBX3, NACC2, ARID3A, E2F1, EP300, EZH2, CNOT1, CNOT6L, ZNF385A, CHMP2A, SFN, APAF1, APC, HSP90AB1, LIF, MDM2, MDM4, ATM, NEK2, CNOT2, CNOT4, NPM1, CNOT11, PRKAR1A, PSMA2, PSMA6, PSMB2, PSMB4, PSMB5, PSMD2, PSMD3, PSMD4, PSMD7, PSMD8, PSMD9, PSMD13, PSME1, PTEN, CNOT6, TAOK1, RAD21, RAD51, RB1, BCL6, RNF2, RPA2, RPL26, RRM2, CLSPN, BMI1, SOX4, BRCA1, ZFP36L1, ZFP36L2, AURKA, BUB1, TFDP1, TFDP2, TP53, WEE1, XRCC3, ZNF207, BTG2, ZNF655, NABP2, CDC73, EHMT1, PHC3, HMGA2, CDT1, NAA10, CDC7, CDC14B, EED, KAT2B, CCNB1, CCNF, TMEM67, PTTG1, KLF4, RPL23, CDC20, CDC25C	c5.go.bp.v7.4
GOBP_CILIARY_NEUROTROPHIC_FACTOR_MEDIATED_SIGNALING_PATHWAY	GO:0070120	HNBC all	0.0627483	28	0.2997	0.10128	2.95911	0.00311591	0.0437338	BCL2L11, CDKN1A, CBX3, PPARGC1B, PARP1, CCN2, AGL, EDN1, FECH, FOXO1, FOS, GBA, ANXA1, HMGB1, HNRNPU, ICAM1, IL6, KRAS, ASS1, NOTCH1, DDIT4, PTAFR, ZFP36L1, ZFP36L2, KLF9, CAD, CASP3, ADAM9	c5.go.bp.v7.4
GOBP_RIBONUCLEOPROTEIN_COMPLEX_DISASSEMBLY	GO:0032988	HNBC all	0.0975276	48	0.248278	0.0840335	2.95451	0.00316257	0.0442228	TOB1, CDKN1C, DAND5, SPRED2, FLCN, EP300, FGF2, FGFR1, PEG10, SIRT1, LATS2, GRB10, HIF1A, HOXA13, HSPA5, XIAP, HSP90AB1, RBPJ, ITGA3, VWC2, ARNT, SMAD3, SMAD4, SMAD7, NOTCH1, NOTCH2, CHST11, PIN1, PELO, RNF111, PMEPA1, TWSG1, SEMA6A, JCAD, SNX6, ROBO1, PRDM16, SFRP1, HHIP, SKI, SOX11, TGFBR1, TGFBR3, TP53, UBC, WNT5A, FZD4, CAV1	c5.go.bp.v7.4
GOBP_STRESS_GRANULE_DISASSEMBLY	GO:0035617	HNBC all	0.0282292	11	0.411101	0.139301	2.95118	0.00319675	0.0446173	CFTR, ACSL4, TARDBP, GJA1, HIF1A, KIF5B, PPP3CB, PSMD9, AACS, SOX4, AIMP1	c5.go.bp.v7.4
GOBP_CELL_CYCLE_G1_S_PHASE_TRANSITION	GO:0044843	HNBC all	0.0824166	39	0.268276	0.0911747	2.94243	0.00328809	0.0458067	CDK9, MYL9, PARP1, ARHGAP42, CCN2, GRK2, DSC2, DSP, EDN1, FOXO1, FOXO3, ZDHHC21, IGFBP5, IL6ST, KIT, SMAD3, SMAD4, SMAD7, NOTCH1, ATP2A2, PAK1, ASB3, PDE4D, PIK3CG, PIN1, PKP2, PTAFR, RGS2, RYR2, SLC8A1, TRPC3, YY1, CAMK2B, SETD3, CAV1, BECN1, KLF4, HAND2, ROCK2	c5.go.bp.v7.4
GOBP_REGULATION_OF_CELL_CYCLE_PHASE_TRANSITION	GO:1901987	HNBC all	0.304621	217	0.140411	0.0477363	2.94139	0.00329916	0.0458754	CDH2, SIGLEC14, BCL2L11, SH2B3, GNE, CDK6, TNIP1, DLC1, MYL9, CFDP1, VAV3, SEMA4D, CEBPB, PDPN, CD226, NFAT5, HPSE, RAB10, CORO1A, NLRP3, TNFRSF13C, SSX2IP, CLIC1, CCR7, TMIGD2, COL19A1, CLDN23, CRK, CCN2, CTNNB1, CCDC80, BTLA, CYP1B1, DLG3, JAG1, DSC2, DSG3, DSP, S1PR1, CELSR3, EPHA2, FLCN, ERBB2, ERBB3, ETS1, EXT1, CLSTN1, LIMCH1, PLXND1, FLNA, SRGAP2, SPECC1L, PIP5K1C, SCRIB, CD2AP, PLXNB2, SLC7A11, B4GALT1, SIGLEC9, RND1, RAPGEF1, GSK3B, ANXA1, HMGB1, FOXA1, APC, HSP90AB1, HYAL1, ICAM1, ZDHHC21, FMN1, IL1A, IL6, IL6ST, IRF1, ITGA3, ITGB1, ITGB8, ITPKB, JAK1, MIA3, VWC2, KIT, RHOA, RHOB, RPSA, MUC21, LIF, LIMS1, LPP, LRP6, LYN, SMAD3, SMAD7, CD46, ASS1, MYH10, ZFHX3, PPP1R12A, ATM, NF2, NID1, NME2, NOTCH1, PNP, ATP2A2, MINK1, SERPINE1, PAK1, PAWR, F11R, PCDH7, HSD17B12, PIK3CG, PIK3R1, PKP2, PLXNA1, PODXL, PPIA, LAX1, PPP2R1A, SYNJ2BP, PLXNA3, VEZT, PRKAR1A, RCC2, PCDHAC2, PCDHAC1, PCDHA13, PCDHA12, PCDHA11, PCDHA10, PCDHA8, PCDHA7, PCDHA6, PCDHA5, PCDHA4, PCDHA3, PCDHA2, PCDHA1, TWSG1, PTAFR, PTEN, TTYH1, SEMA6A, PCDH10, JCAD, CAMSAP3, PTPN6, PTPRF, NECTIN1, PXN, RAB1A, RAG1, RELA, ACTB, BCL6, RIC8A, ROBO1, RPS3, CXCL12, SELE, SFRP1, BMP2, WNK1, SLC7A1, SOX4, SOX9, SOX12, ZFP36L1, STAT5B, STXBP1, TGFB2, TGM2, THBS2, TIAM1, TLN1, ACTG1, VCAM1, VEGFA, EZR, WNT5A, XBP1, YES1, ZYX, DDR1, NKAP, NDFIP1, VMP1, FZD4, CASP3, ZC3H8, AP3B1, CAV1, RUNX1, SOCS1, TNFSF14, ADAM15, ADAM9, CD164, NRP1, CDK5R1, ACVR1, CLDN9, FIBP, SOCS6, KLF4, ROCK2, SCARB1, ENTPD1, BAG4, CD44, PPM1F, SEMA3E, NUAK1, KIF14, CDH1	c5.go.bp.v7.4
GOBP_NEGATIVE_REGULATION_OF_PROTEIN_METABOLIC_PROCESS	GO:0051248	HNBC all	0.232141	148	0.16163	0.0551735	2.9295	0.00342761	0.0473099	HUWE1, CDK2, ZMPSTE24, MARCHF6, RACK1, ARIH2, ERLIN1, CTSC, USP19, ADRM1, USP18, ERCC8, CLTA, CLTC, WDR81, CACUL1, CSNK1A1, CSNK2A1, CTNNB1, AP2A1, DDB1, UBR1, FBXO45, RAB12, CLN8, FBXL13, UBXN4, FMR1, TRIM2, SIRT1, CD2AP, HECTD1, USP49, RNF167, FBXL3, FBXL5, GBA, RNF11, RNF115, RNF149, MYLIP, UHRF1, GSK3B, UBE2K, HSPA1B, HSPA5, HSP90AA1, HSP90AB1, APOE, LDLR, ARRB1, SMAD7, DNAJB9, MDM2, NFE2L2, CNOT4, TRIM72, OPHN1, DERL2, VPS36, RLIM, UBE2J1, PMAIP1, KCTD5, ANKIB1, RNF111, GID8, ANKZF1, FBXW7, YOD1, NPLOC4, NGLY1, RNF20, PSMA2, PSMA6, UGGT1, PSMB2, PSMB4, PSMB5, OTUD7B, PSMD2, PSMD3, PCNP, PSMD4, PSMD7, PSMD8, PSMD9, PSMD13, PSME1, PTEN, MIB1, USP35, KLHL8, USP28, USP37, RAD23B, RNF4, RNF6, RPL5, RPS7, SGTA, UBE2Z, SUMO2, BNIP3, BNIP3L, AURKA, TMF1, HSP90B1, UBC, UBE2D3, UBE2I, UBE2N, EZR, XBP1, XPO1, GID4, RNF122, DNAJB14, PSME3IP1, FOXRED2, FBXL18, KLHL15, UBXN6, NDFIP1, RNF146, USP9X, TMUB1, ZNRF3, DDI2, ZNRF1, COPS3, CAV1, CCNB1, CCNF, UBE3B, TMEM67, PTTG1, SOCS6, RPL23, VPS4B, BAG5, BAG2, UBE3C, EDEM1, RNF40, CDC20, KIF14, CDC27	c5.go.bp.v7.4
GOBP_MAINTENANCE_OF_CELL_NUMBER	GO:0098727	HNBC all	0.089236	43	0.258402	0.0881949	2.9299	0.00342319	0.0473099	CDK2, CDKN1A, CDKN1B, CARM1, ZWINT, ARID3A, E2F1, EME2, EP300, CNOT1, CNOT6L, ZNF385A, SFN, APC, MDM2, MDM4, ATM, CNOT2, CNOT4, CNOT11, CNOT6, TAOK1, RPA2, RPL26, CLSPN, SOX4, BRCA1, AURKA, BUB1, TFDP1, TFDP2, TP53, WEE1, XPC, XRCC3, ZNF207, BTG2, NABP2, HMGA2, CDT1, CCNB1, CDC20, CDC25C	c5.go.bp.v7.4
GOBP_FAT_CELL_PROLIFERATION	GO:0070341	HNBC all	0.00859955	3	0.601919	0.205393	2.93057	0.00341582	0.0473099	HSPA5, TMEM33, PPP1R15B	c5.go.bp.v7.4
GOBP_NEGATIVE_REGULATION_OF_FAT_CELL_PROLIFERATION	GO:0070345	HNBC all	0.043235	18	0.349645	0.119434	2.9275	0.00344955	0.047525	TMED2, EP300, RBPJ, LRP6, SMAD3, SMAD4, MEOX2, ATM, NOTCH1, SIX4, MIB1, SFRP1, BMPR1A, SOX11, TP53, WNT5A, XRCC2, PALB2	c5.go.bp.v7.4
GOBP_ER_OVERLOAD_RESPONSE	GO:0006983	HNBC all	0.314209	227	0.13769	0.0470901	2.92396	0.00348891	0.0479789	TANK, UBA2, SAE1, HUWE1, TRIM10, FEM1B, TRIM28, CDK9, MARCHF6, TNIP1, RACK1, PIAS3, ARIH2, TADA3, UBE2E3, LRRC41, STAMBP, NUP50, CFTR, USP19, RAB40B, ADRM1, NUP42, USP18, MED8, NLRP3, MYSM1, ERCC8, ASB6, HECTD2, TICAM1, CTNNB1, SDE2, DDB1, DDX3X, EGR1, UBR1, FBXO45, EP300, ESR1, FOXK1, FBXL13, FKBP1A, NUP205, ABRAXAS2, FBXO28, NUP210, TRIM2, SASH1, JADE2, SIRT1, NUP62, HECTD1, DCAF12, USP49, RNF167, FBXW2, FBXL3, FBXL5, RNF11, RNF115, RNF149, TRIM59, MYLIP, UHRF1, SOCS7, HIF1A, UBE2K, APC, HSPA1B, HSPA5, XIAP, HSP90AA1, HSP90AB1, NUP43, TRIM23, RHOA, ARNT, ARRB1, SMAD1, SMAD3, SMAD4, SMAD7, MDM2, MDM4, MYC, NFE2L2, CNOT4, TRIM72, ASB3, RLIM, RNF138, UBE2J1, PIAS4, PIN1, BTBD1, DCUN1D1, ANKIB1, GNL3L, OTUD4, RNF111, PPIA, DCAF16, BCOR, FANCL, RNF220, DCUN1D2, ASXL2, FBXW7, YOD1, TRIM36, UBE2Q1, G2E3, CAND1, KLHL7, NSMCE3, RNF20, PSMA2, PSMA6, KCMF1, PSMB2, PSMB4, PSMB5, OTUD7B, TULP4, PSMD2, PSMD3, PCNP, PSMD4, PSMD7, PSMD8, PSMD9, PSMD13, PSME1, PTEN, MIB1, USP35, STAMBPL1, KLHL8, MARCHF4, VPS18, USP28, KIAA1586, USP37, PEX5, RAB1A, RAD23B, RAG1, RANBP2, RANGAP1, RELA, ACTB, RNF2, RNF4, RNF6, RPL5, RPS2, RPS3, RPS7, CLSPN, BLMH, NXN, SHMT2, BMI1, UBE2Z, SUMO2, SOX4, BRCA1, TGFBR1, TP53, UBC, UBE2D3, UBE2E2, UBE2I, UBE2N, YY1, MKRN3, RNF113A, GID4, CDC73, RNF122, FBXL18, KLHL15, WDR61, TNKS2, NDFIP1, ZFP91, RNF146, USP9X, BRAP, H2BC17, SPRTN, ZNRF3, RNF135, PCGF5, PCGF1, ZNRF1, H2BC12, COPS3, CDC14B, CAV1, ACTL6A, SOCS1, BECN1, KAT2B, PER2, H2BC11, CCNF, UBE3B, SOCS3, DCAF15, ZNF598, SOCS6, RPL23, MED7, ATG5, BAG5, BAG2, TRAF4, UBE3C, TOMM20, RNF40, SPATA2, CDC20, JOSD1, CDC27, NUP153	c5.go.bp.v7.4
GOBP_DEDIFFERENTIATION	GO:0043696	HNBC all	0.136037	73	0.210417	0.0720709	2.91958	0.00353817	0.048567	CDK9, ZMPSTE24, SEMA3A, MYL9, UNC13B, CTSC, TPPP, GJD3, PARP1, ARHGAP42, CCN2, GRK2, DSC2, DSP, EDN1, EPB41, SHANK2, FOXO1, FOXO3, FLNA, FMR1, DICER1, NPTXR, ZMYND8, GBA, GJA1, GNAI2, TLX3, ICAM1, ZDHHC21, APOE, IGFBP5, IL6ST, ITPR1, KIT, SMAD3, SMAD4, SMAD7, MECP2, ATP1B3, NOTCH1, FXYD2, ATP2A2, PAK1, ASB3, PDE4D, PIK3CG, PIN1, PKP2, PTAFR, PTEN, TSHZ3, CACNG8, RGS2, RYR2, CCL3, SH3GL1, SLC1A1, SLC8A1, SREBF1, TGFB2, TRPC3, YY1, YWHAE, CACNB1, CAMK2B, SETD3, CAV1, BECN1, PER2, KLF4, HAND2, ROCK2	c5.go.bp.v7.4
GOBP_RESPONSE_TO_LEPTIN	GO:0044321	HNBC all	0.102436	51	0.240053	0.0822423	2.91885	0.00354638	0.0485907	CEBPB, CORO1A, NLRP3, TNFRSF13C, CLPTM1, CCR7, TMIGD2, BTLA, ERBB2, SCRIB, PRELID1, ANXA1, HMGB1, IL1A, IL6, IL6ST, IRF1, ITPKB, LYN, SMAD7, CD46, PNP, PAK1, PAWR, PIK3R1, LAX1, PRKAR1A, TWSG1, PTPN6, RAG1, BCL6, RPS3, PRDM1, SLC7A1, SOX4, SOX12, STAT5B, VCAM1, XBP1, YES1, NKAP, NDFIP1, CASP3, ZC3H8, AP3B1, CAV1, RUNX1, SOCS1, TNFSF14, SOCS6, TOX	c5.go.bp.v7.4
GOBP_NEGATIVE_REGULATION_OF_CELL_CYCLE	GO:0045786	HNBC all	0.034919	14	0.371289	0.127345	2.91561	0.00358332	0.0489176	DCTN1, CLN8, INTU, HOXC10, MPST, NOTCH1, PAX6, PTBP2, SOX4, SOX11, SOX12, TAL1, ACTL6A, BAG3	c5.go.bp.v7.4
GOBP_REGULATION_OF_TRANSLATIONAL_INITIATION	GO:0006446	HNBC all	0.0114982	4	0.519666	0.178462	2.91191	0.00362586	0.0494081	FMN1, LIF, STAT1, PAX8	c5.go.bp.v7.4
GOBP_POSITIVE_REGULATION_OF_CELL_CYCLE_PROCESS	GO:0090068	HNBC all	0.0959335	47	0.247096	0.0848844	2.91097	0.00363681	0.0494673	POLQ, TENT4A, ERCC8, SWSAP1, PARP1, PPP4R2, EME2, ZNF365, KDM2A, FOXM1, SMCHD1, FUS, XRCC6, SETD2, HMGB1, MGMT, ATM, RNF138, PIAS4, TERF2IP, SHLD2, APTX, WRAP53, RIF1, TEX15, SPIRE1, RAD21, RAD51, REV3L, RPA2, NUCKS1, BRCA1, TP53, TWIST1, UBE2N, XRCC1, XRCC2, XRCC3, YY1, NABP2, DEK, PALB2, KLHL15, HMGA2, CDC7, SLX4, AP5Z1	c5.go.bp.v7.4
GOBP_AMIDE_BIOSYNTHETIC_PROCESS	GO:0043604	HNBC all	0.296834	209	0.14124	0.0485413	2.90968	0.00365181	0.0495811	HUWE1, CDK2, ZMPSTE24, CDKN1B, MARCHF6, RACK1, ARIH2, ERLIN1, CTSC, HPSE, USP19, ADRM1, USP18, ERCC8, CLTA, CLTC, WDR81, LYPLAL1, CACUL1, CSNK1A1, CSNK2A1, CTNNB1, AP2A1, DDB1, EEF1A1, UBR1, APOBEC3A, APOBEC3F, TET3, FBXO45, RAB12, CLN8, EXT1, FBXL13, FGF2, GPC5, ENPP4, FOXO1, FLNA, UBXN4, FMR1, TRIM2, SIRT1, SLC44A1, SF3B3, DDAH1, CD2AP, CEMIP2, FUCA1, TXN2, HECTD1, USP49, NUDT13, TIPARP, RNF167, FBXL3, FBXL5, GBA, GJA1, RNF11, UTP25, RNF115, GLUL, GM2A, RNF149, MYLIP, UHRF1, GSK3B, UBE2K, HMOX2, APC, HSPA1B, HSPA5, HSPA8, HSP90AA1, HSP90AB1, HYAL1, APOE, LDLR, ARRB1, SMAD3, SMAD7, ARSB, DNAJB9, MDM2, MDM4, MPST, ATM, NFE2L2, CNOT4, PNP, TRIM72, OPHN1, DERL2, VPS36, RLIM, PDE4D, UBE2J1, AZIN1, PIN1, PMAIP1, KCTD5, ANKIB1, CTSA, RNF111, GID8, ANKZF1, FBXW7, ACER3, YOD1, NPLOC4, NGLY1, RNF20, PSMA2, PSMA6, UGGT1, PSMB2, PSMB4, PSMB5, OTUD7B, PDXP, PSMD2, PSMD3, PCNP, PSMD4, PSMD7, PSMD8, PSMD9, PSMD13, PSME1, PTEN, MIB1, USP35, KLHL8, USP28, USP37, BCAT1, RAD23B, RELA, RNF4, RNF6, RPL5, RPS7, SAT1, ERAP2, BLMH, SGSH, SGTA, SHMT2, UBE2Z, SUMO2, BNIP3, BNIP3L, SOX9, AURKA, TIMP3, TMF1, HSP90B1, UBC, UBE2D3, UBE2I, UBE2N, UNG, EZR, WNT5A, XBP1, XPO1, GID4, RNF122, LPCAT1, DNAJB14, PSME3IP1, FOXRED2, FBXL18, KLHL15, UBXN6, NDFIP1, RNF146, USP9X, TMUB1, ZNRF3, DDI2, ADO, ZNRF1, COPS3, CAV1, CBS, ADAM9, CCNB1, CCNF, UBE3B, TMEM67, PTTG1, SOCS6, RPL23, SCARB1, VPS4B, BAG5, BAG3, BAG2, CD44, UBE3C, EDEM1, RNF40, LRIG2, CDC20, KIF14, CDC27, CDH1	c5.go.bp.v7.4
GOBP_ERYTHROCYTE_HOMEOSTASIS	GO:0034101	TCC all	0.00332679	3	-1.15992	0.122362	-9.47946	3.6633e-21	2.10809e-18	DNMT1, DNMT3A, DNMT3B	c5.go.bp.v7.4
GOBP_REGULATION_OF_IMMUNE_SYSTEM_PROCESS	GO:0002682	TCC all	0.00349918	3	0.404132	0.048833	8.2758	1.57577e-16	5.12536e-14	ARL6IP1, ITGB1, PER2	c5.go.bp.v7.4
GOBP_CELLULAR_RESPONSE_TO_DNA_DAMAGE_STIMULUS	GO:0006974	TCC all	0.00411667	4	0.446276	0.0568676	7.84764	5.03141e-15	1.5056e-12	AGO3, DICER1, AGO1, AGO2	c5.go.bp.v7.4
GOBP_REGULATION_OF_MICROGLIAL_CELL_ACTIVATION	GO:1903978	TCC all	0.00678118	6	0.380999	0.0522025	7.29848	3.31087e-13	8.84593e-11	HIF1A, RBPJ, NFE2L2, NOTCH1, TP53, VEGFA	c5.go.bp.v7.4
GOBP_NEGATIVE_REGULATION_OF_FIBROBLAST_PROLIFERATION	GO:0048147	TCC all	0.156777	213	0.158997	0.0239565	6.63692	3.50079e-11	7.27483e-09	TSFM, LRPPRC, TRAP1, TOB1, CDK4, EIF1, HNRNPR, RACK1, SYNCRIP, PAIP1, IGF2BP1, IGF2BP3, IGF2BP2, CELF1, TMED2, TMED10, GCN1, LARP4, CIRBP, MALSU1, NIBAN1, CLU, UHMK1, TRIM71, MTPN, DDX3X, DDX6, DHX9, DHFR, DPH1, AGO3, EEF2, EIF2S1, EIF2S3, EIF4A2, EIF4B, EIF4EBP1, EIF4EBP2, EIF4G2, EIF5, EIF5A, ELAVL1, EPHA4, EPRS1, ERBB2, AKT1, AKT2, ETF1, RBM24, CASC3, CPEB3, NCBP2, HABP4, CNOT1, FOXO3, MRPS27, TNRC6B, GGA3, LARP4B, FMR1, LARP1, TARDBP, PPP1R15A, PLXNB2, SLC7A11, CNOT6L, MTOR, GEMIN5, ZNF385A, GAPDH, LSM14A, AGO1, PABPC1, TRUB2, EIF2AK1, AGO2, TNRC6A, ANG, MKNK2, ORMDL2, GSK3A, GSPT1, HNRNPD, ZC3H12D, NANOS1, IFNG, IGF1, APOE, IGFBP5, APP, IL6, ILF3, IREB2, DND1, CAPRIN1, MOV10, NCL, NFE2L2, CNOT2, NPM1, YBX1, PA2G4, TACO1, PAIP2, NGRN, PDK1, PDK2, PER1, PGAM1, PIN1, PKM, POLR2D, XRN1, YTHDF1, PDPR, SAMD4B, OGFOD1, UQCC1, CNOT11, PRKAA1, NSUN5, MAPK1, MAPK3, DNAJC3, PRNP, INPP5E, EIF5A2, RTN4, PTAFR, DHFRP1, CNOT6, PDP2, METTL14, RBM3, RELA, UPF1, RGS2, GUF1, ROCK1, RPL5, RPL22, RPL26, RPS3, RPS4X, RPS6KA3, RPS6KB1, RPS9, RPS14, ATXN2, CCL5, NSUN3, DNAJC1, CPEB1, SHMT2, JMJD4, CAPRIN2, SOX4, SP1, ZFP36L1, STAT3, ZFP36L2, TCOF1, THBS1, TNF, TP53, TSC1, TYMS, EIF4H, CNBP, CSDE1, BTG2, METTL16, FTO, DDX39B, LIN28A, CPEB4, FXR1, CALR, RCC1L, PICALM, CASP3, SESN2, EIF2A, POLDIP3, NSMAF, NCK2, RPUSD4, PPP1R15B, YBX3, UNK, MAPKAPK5, KHSRP, EIF3B, EIF3C, EIF3D, EIF4G3, PER2, EIF2B5, ZNF598, NOLC1, PIWIL1, DPH7, ORMDL1, ORMDL3, QKI, ROCK2, FXR2, ABCG1, PUM1, SECISBP2L, EIF4A3, PUM3, RBM8A	c5.go.bp.v7.4
GOBP_LENS_FIBER_CELL_MORPHOGENESIS	GO:0070309	TCC all	0.0566095	61	0.233604	0.035944	6.49911	8.76944e-11	1.72618e-08	CDK2, CDKN1A, ZMPSTE24, CDKN1B, NDRG1, CARM1, CHEK2, E2F7, SPRED1, GADD45A, DDX5, ARID3A, E2F1, SPRED2, EP300, CNOT1, FOXM1, SIRT1, CNOT6L, ZNF385A, SFN, HIPK2, ACER2, KMT5A, MDM2, MDM4, MIF, MYO6, ATM, CNOT2, CNOT4, PCNA, PMAIP1, PML, ATRX, CNOT11, CNOT6, BAX, RPL26, SNAI2, SNAI1, SOX4, SP100, BRCA1, BRCA2, AURKA, TFDP1, TFDP2, TP53, TWIST1, BTG2, CASP2, SESN2, DYRK3, PPM1D, CCNB1, USP10, EEF1E1, CD44, CDK1, CDC25C	c5.go.bp.v7.4
GOBP_REGULATION_OF_GASTRULATION	GO:0010470	TCC all	0.0542524	58	0.236082	0.0367651	6.42136	1.46044e-10	2.66478e-08	CTDSP2, CDK2, CDK4, CDK6, CTDSPL, CDKN1A, CDKN1B, CDKN2A, CDKN2D, CARM1, CHEK2, DCUN1D3, NACC2, E2F7, GADD45A, ARID3A, E2F1, EP300, EZH2, CNOT1, CNOT6L, ZNF385A, SFN, APC, MDM2, MDM4, ATM, CNOT2, CNOT4, PCNA, PML, CNOT11, PTEN, CNOT6, BAX, RB1, RBL1, CCND1, BCL2, RPA2, RPL26, CCL2, SOX4, AURKA, TFDP1, TFDP2, TP53, WEE1, BTG2, ZNF655, CDC73, FBXO31, CASP2, CCNB1, SLFN11, KLF4, CDK1, CDC25C	c5.go.bp.v7.4
GOBP_REGULATION_OF_SKELETAL_MUSCLE_FIBER_DEVELOPMENT	GO:0048742	TCC all	0.0375861	38	0.265574	0.0416515	6.3761	1.95999e-10	3.49112e-08	CDK2, CDKN1A, CDKN1B, CARM1, CHEK2, E2F7, GADD45A, ARID3A, E2F1, EP300, CNOT1, CNOT6L, ZNF385A, SFN, MDM2, MDM4, ATM, CNOT2, CNOT4, PCNA, PML, CNOT11, CNOT6, BAX, CCND1, RPA2, RPL26, SOX4, AURKA, TFDP1, TFDP2, TP53, BTG2, FBXO31, CASP2, CCNB1, CDK1, CDC25C	c5.go.bp.v7.4
GOBP_POSITIVE_REGULATION_OF_SKELETAL_MUSCLE_FIBER_DEVELOPMENT	GO:0048743	TCC all	0.0114288	10	0.328977	0.0525612	6.25893	4.16041e-10	7.23814e-08	TOB1, TENT4A, CPEB3, CNOT1, TNRC6B, PABPC1, AGO2, TNRC6A, TENT4B, BTG2	c5.go.bp.v7.4
GOBP_DNA_DOUBLE_STRAND_BREAK_PROCESSING	GO:0000729	TCC all	0.0201736	19	0.312321	0.0499623	6.25115	4.37157e-10	7.39811e-08	CDKN1A, ERCC8, IKBIP, XRRA1, ERCC1, XRCC6, NIPBL, GATA3, ANXA1, ATM, RAD51, CCND1, SFRP1, NUCKS1, BRCA2, TP53, XRCC2, HMGA2, CASP3	c5.go.bp.v7.4
GOBP_CELL_CYCLE_PHASE_TRANSITION	GO:0044770	TCC all	0.00916184	8	0.350018	0.0566034	6.18369	6.69929e-10	1.06633e-07	SIRT1, MDM2, MIF, SNAI2, SNAI1, TWIST1, DYRK3, CD44	c5.go.bp.v7.4
GOBP_CELLULAR_AMIDE_METABOLIC_PROCESS	GO:0043603	TCC all	0.0203827	19	0.301937	0.0489859	6.16376	7.59317e-10	1.18343e-07	ZMPSTE24, SPRED1, DDX5, SPRED2, SIRT1, ZNF385A, KMT5A, MDM2, MIF, ATM, PMAIP1, RPL26, SNAI2, SNAI1, TP53, TWIST1, DYRK3, EEF1E1, CD44	c5.go.bp.v7.4
GOBP_NEGATIVE_REGULATION_OF_MONOCYTE_DIFFERENTIATION	GO:0045656	TCC all	0.00551645	5	0.404857	0.0658006	6.15279	8.13397e-10	1.24184e-07	DHX9, AGO3, DICER1, AGO1, AGO2	c5.go.bp.v7.4
GOBP_CELLULAR_RESPONSE_TO_HEAT	GO:0034605	TCC all	0.0537164	57	0.228417	0.0376221	6.07134	1.35068e-09	2.02089e-07	CDK2, CDK4, ADAM10, CDK9, CDKN1A, CDKN1B, CARM1, CHEK2, UHRF2, E2F7, DAB2IP, SDE2, GADD45A, ARID3A, E2F1, EP300, AKT2, CNOT1, FOXM1, RRP8, CNOT6L, ZNF385A, GATA6, SFN, HSP90AB1, MDM2, MDM4, MIF, ATM, CNOT2, CNOT4, PCNA, CRLF3, PML, CNOT11, CNOT6, BAX, CCND1, RPL26, SOX4, BRCA1, AURKA, TFDP1, TFDP2, TP53, BTG2, HMGA2, CALR, MED25, FZD9, CASP2, CDK5R1, CCNB1, PHOX2B, RPL23, CDK1, CDC25C	c5.go.bp.v7.4
GOBP_NUCLEAR_TRANSCRIBED_MRNA_CATABOLIC_PROCESS_DEADENYLATION_DEPENDENT_DECAY	GO:0000288	TCC all	0.263624	426	0.117259	0.019325	6.06774	1.38118e-09	2.026e-07	CDH5, OCLN, TOB1, ATP6AP2, LPCAT3, CDK4, SF3B4, ZMPSTE24, PIAS3, YAP1, TADA3, SYNCRIP, CEBPB, CEBPG, LAMTOR5, AGPAT2, PAIP1, POLR3F, POLR3G, IGF2BP1, CELF1, CTCF, CD226, KDM5B, POLR1G, HPSE, PPARGC1A, MALT1, HNRNPA0, TMED2, LILRA2, TENT4A, CHEK1, GLMN, PDCD10, PARK7, LARP4, NLRP3, TIRAP, CHUK, C1QTNF3, CIRBP, TENT5B, NIBAN1, CLU, CCR7, TMIGD2, UHMK1, OSR1, CREB1, CREBBP, MAPK14, CSF1, TICAM1, CCN2, IL23R, CTNNB1, TCF23, CYP1B1, ZFPM1, DDX3X, DDX5, DHX9, POLR3H, DNMT1, DNMT3B, E2F1, AGO3, EEF2, EGFR, EGR1, EIF2S3, EIF4G2, EIF5A, ELAVL1, ENO1, EP300, EPHB2, ERBB2, ERBB3, EREG, AKT1, ERN1, ESR1, ETS1, F3, RBM24, FGF2, FGF3, CPEB3, HABP4, SETX, KDM4C, MRPS27, TNRC6B, LARP4B, CUX2, FMR1, FN1, LARP1, TARDBP, SF3B1, HEY2, SCRIB, KPNA6, PPP1R15A, PLXNB2, CADM1, MTOR, ABL1, FUS, XRCC6, MCOLN2, POLR1A, GAPDH, HINFP, APPL1, GATA3, GATA4, GATA6, AGO1, DAZAP1, GDNF, GJA1, PABPC1, TRUB2, AGO2, CRCP, TNRC6A, PRPF19, GPI, NWD1, SETD2, DROSHA, TBK1, CD274, GSK3A, GSK3B, H1-0, H1-2, H1-4, ANXA1, HCFC1, HFE, HGF, HIF1A, HK1, HLA-A, HLA-G, HMGB1, HMGB2, HMGA1, HMOX1, HNRNPC, HNRNPD, HNRNPU, HRAS, HSPA1A, HSPA1B, HSPA8, HSP90AA1, NLRP9, TMEM119, STING1, IFNG, IGF1, APP, RBPJ, IL1A, IL1B, IL1RAP, IL2, IL4, IL6, IL6R, IL6ST, CXCL8, IL12RB2, IL13, IL18, INHBA, IRAK1, IRF1, IRF7, AR, ISL1, ITGA3, ITGB8, DND1, KIT, KRAS, LIN28B, LBP, LIMS1, LPL, ARNT, LTB, SMAD1, SMAD3, ARRB2, MAZ, CD46, MEF2C, MIF, MLH1, MMP14, MOV10, MSN, MYB, MYC, MYH9, MYO1C, NCL, ATM, NFE2L2, NFKB1, NOS3, NOTCH1, NPM1, YBX1, NTRK3, P2RX7, FURIN, SERPINE1, PAWR, PAX6, KMT5B, NGRN, WNT16, DDX41, PDE4D, PDGFB, CYRIB, SERPINB9, PIK3CD, PIK3R1, PKM, PKP1, BCL11A, PLCG2, PLSCR1, LURAP1, POLR2A, POLR2D, POLR2F, POLR2H, SLC38A2, POLR2L, POU3F1, SHLD2, POU5F1, YTHDF1, CDCA4, AKIRIN2, RIF1, UQCC1, DNAJA4, PRKAA1, PRKAB1, NSUN5, RBM22, POLR3B, POLR3E, VPS35, INAVA, PLGRKT, MAPK1, MAPK3, MAPK8, MAP2K1, MAP2K2, DNAJC3, EIF5A2, B2M, DHX33, PTAFR, PTEN, PTGS2, ARID1B, MAVS, METTL14, PTPRJ, ACTA1, RAB27A, RBM3, RDX, RELA, ACTB, GUF1, ROBO1, ROCK1, RORA, RPL5, RPL26, RPS3, RPS4X, RPS6KB1, RPS7, RPS9, CCL3, CCL5, CCL19, TENT4B, CLEC7A, STMP1, BMP2, JMJD4, BMP4, SLC6A4, BMP7, SMARCD1, POLR3D, SOX4, SOX9, SOX11, SP1, SPN, SPTBN1, BRCA1, BRAF, STAT1, STAT3, STAT5B, STX4, SYK, ADAM17, TBP, ACTC1, TERT, TFAP2A, TFRC, TGFB1, TGFBR1, THBS1, TLE1, TLR2, TLR3, TLR4, ACTG1, TMF1, CLDN5, TNF, TP53, C3, TRAF6, TWIST1, CCR2, VEGFA, EZR, NSD2, WNT5A, XBP1, CNBP, FZD5, PDCL3, METTL16, TAF1D, DEK, DDX39B, LIN28A, WNT10A, FXR1, HMGA2, CALR, SLC7A5, TAF15, RCC1L, RBM10, ARID1A, POLR1B, RHBDD1, POLDIP3, RNF135, NR0B2, NCK2, CARD11, CASR, SMARCA5, IL17RC, SEMA7A, RPUSD4, PIK3R3, YBX3, ZCCHC3, CAV1, RUNX1, EIF3C, EIF3D, MYOM1, FADD, RIOK3, IL1RL2, KAT2B, ALDH1A2, FUBP1, EIF2B5, FUBP3, WNT3A, TAF1C, TAF1B, BAZ1B, PDCD5, HGS, RSAD2, ARHGEF2, DDX21, LRRFIP1, NOG, KLF4, RPL23, CD80, QKI, HAND2, CD34, ROCK2, FXR2, BAG2, MACROH2A1, PRDX6, CD40LG, NCOR1, PPM1F, CD81, EIF4A3, SERTAD2, TOMM70	c5.go.bp.v7.4
GOBP_REGULATION_OF_RESPONSE_TO_STRESS	GO:0080134	TCC all	0.0087787	8	0.378038	0.062656	6.03355	1.70541e-09	2.45349e-07	TRIM71, DDX6, AGO3, TNRC6B, AGO1, AGO2, TNRC6A, STAT3	c5.go.bp.v7.4
GOBP_REGULATION_OF_PROTEIN_STABILITY	GO:0031647	TCC all	0.0438424	45	0.244297	0.0406192	6.01433	1.91914e-09	2.70888e-07	CDK2, CDKN1A, CDKN1B, CARM1, CHEK2, UHRF2, E2F7, DAB2IP, GADD45A, ARID3A, E2F1, EP300, CNOT1, RRP8, CNOT6L, ZNF385A, GATA6, SFN, MDM2, MDM4, ATM, CNOT2, CNOT4, PCNA, CRLF3, PML, CNOT11, CNOT6, BAX, RPL26, SOX4, BRCA1, AURKA, TFDP1, TFDP2, TP53, BTG2, HMGA2, MED25, CASP2, CDK5R1, CCNB1, RPL23, CDK1, CDC25C	c5.go.bp.v7.4
GOBP_PROTEIN_INSERTION_INTO_MITOCHONDRIAL_MEMBRANE_INVOLVED_IN_APOPTOTIC_SIGNALING_PATHWAY	GO:0001844	TCC all	0.208788	309	0.12615	0.0216075	5.83825	5.56773e-09	7.57313e-07	POM121C, TSFM, LRPPRC, TRAP1, TOB1, CDK4, PSME3, EIF1, HNRNPR, ZMPSTE24, RACK1, SYNCRIP, IPO8, PAIP1, IGF2BP1, IGF2BP3, IGF2BP2, CELF1, NUP50, HNRNPA0, TMED2, GCN1, TENT4A, NUDT21, NUP42, LARP4, EXOSC8, TIRAP, CIRBP, MALSU1, TENT5B, NIBAN1, UHMK1, NUP35, TRIM71, MTPN, MAPK14, PUS10, DDX3X, DDX5, DDX6, DHX9, TENT2, DCP2, DHFR, DPH1, E2F1, AGO3, EEF2, EGFR, EIF2S1, EIF2S3, EIF4A2, EIF4B, EIF4EBP1, EIF4EBP2, EIF4G2, EIF5, EIF5A, ELAVL1, PDE12, EPRS1, ERBB2, AKT1, AKT2, ESR1, ETF1, RBM24, CASC3, CPEB3, ATG14, NCBP2, HABP4, CNOT1, FOXO3, MRPS27, TNRC6B, NUP205, LARP4B, NUP210, ZC3H7B, TUT4, FMR1, LARP1, EXOSC2, DICER1, TARDBP, CARHSP1, NUP62, PPP1R15A, PLXNB2, CNOT6L, MTOR, FUS, GEMIN5, ZNF385A, GAPDH, LSM14A, SERBP1, GCNT2, AGO1, GDNF, PABPC1, TRUB2, EIF2AK1, AGO2, TNRC6A, ANG, MKNK2, DROSHA, GSPT1, H3-3B, HNRNPA2B1, HNRNPC, HNRNPD, HNRNPU, APEX1, HSPA1A, HSPA8, H3C15, ZC3H12D, NANOS1, IGFBP5, NUP43, APP, IL6, ILF3, IREB2, DND1, TNPO1, LIN28B, CAPRIN1, SMAD1, SMAD2, SMAD3, MOV10, HNRNPM, NCL, CNOT2, NPM1, YBX1, PA2G4, EXOSC1, TACO1, PAIP2, NGRN, SRRT, PER1, PKM, NUP54, POLR2A, POLR2C, POLR2D, POLR2F, POLR2H, POLR2I, POLR2L, XRN1, DDX49, POU5F1, NSUN2, YTHDF1, SAMD4B, OGFOD1, UQCC1, H4C15, CNOT11, NSUN5, NDC1, PRKCA, DCP1A, MAPK1, MAPK3, MAP2K1, MAP2K2, DNAJC3, INPP5E, EIF5A2, PSMA2, PSMA6, PSMB2, PSMB4, PSMB5, PSMC4, PSMD1, PSMD2, PSMD3, PSMD4, PSMD7, PSMD8, PSMD9, PSMD11, PSMD13, PSME1, PTAFR, DHFRP1, CNOT6, XPO5, METTL14, RAN, RANBP2, RBM3, UPF1, RGS2, RNASEL, GUF1, ROCK1, RPL5, RPL22, RPL26, RPS3, RPS4X, RPS6KA3, RPS6KB1, RPS9, RPS14, ATXN2, CCL5, NSUN3, SET, DNAJC1, TENT4B, CPEB1, SHMT2, MRPL44, JMJD4, BMP4, H3C13, CAPRIN2, SOX4, ZFP36L1, STAT3, ZFP36L2, TCOF1, TERT, TGFB1, THBS1, TNF, TP53, TSN, TSC1, TYMS, UBC, EIF4H, XPO1, YWHAB, YWHAZ, CNBP, CSDE1, BTG2, METTL16, FTO, DDX39B, LIN28A, NUP214, CPEB4, FXR1, CALR, ANP32A, TAF15, RCC1L, RBM10, H3C4, H3C2, H4C4, SESN2, EIF2A, POLDIP3, NCK2, RPUSD4, PPP1R15B, AJUBA, YBX3, UNK, MAPKAPK5, CAV1, KHSRP, EIF3B, EIF3C, EIF3D, EIF4G3, PABPC4, PER2, EIF2B5, LIMD1, ZNF598, YTHDC1, NOLC1, NAF1, TBRG4, PIWIL1, DPH7, QKI, ROCK2, PSMF1, FXR2, NCOR1, NUP155, NUP93, PUM1, SECISBP2L, EIF4A3, MATR3, NUP58, POM121, HELZ, PUM3, RBM8A, NUP153	c5.go.bp.v7.4
GOBP_B_CELL_ACTIVATION	GO:0042113	TCC all	0.0506819	53	0.225875	0.0387945	5.82236	6.12043e-09	8.17624e-07	CDK2, CDKN1A, CDKN1B, CARM1, TOPBP1, FOXN3, CHEK2, E2F7, GADD45A, ARID3A, E2F1, EME2, EP300, FANCD2, CNOT1, CNOT6L, ZNF385A, SFN, NOP53, HUS1, MDM2, MDM4, ATM, CNOT2, CNOT4, ORC1, PCNA, MRNIP, PML, CNOT11, CNOT6, TAOK1, BAX, RAD9A, CCND1, RPA2, RPL26, CLSPN, SOX4, AURKA, TFDP1, TFDP2, TP53, XPC, BTG2, FBXO31, HMGA2, CASP2, NAE1, CCNB1, CDK1, CDC6, CDC25C	c5.go.bp.v7.4
GOBP_RESPONSE_TO_CYTOKINE	GO:0034097	TCC all	0.00690907	6	-0.921329	0.158886	-5.79868	7.04459e-09	9.24571e-07	EPHA7, FGFR2, RERE, BCL11A, RTN4, SHOX2	c5.go.bp.v7.4
GOBP_RESPONSE_TO_ARSENIC_CONTAINING_SUBSTANCE	GO:0046685	TCC all	0.0993672	119	0.174453	0.0302252	5.77179	8.25886e-09	1.06525e-06	KLLN, CDK2, CDK4, ADAM10, CDK6, CDK7, CDK9, CDKN1A, CDKN1B, CDKN1C, CDKN2A, CDKN2D, CDKN3, CARM1, LAMTOR5, WDR6, RASSF1, CHEK2, UHRF2, UHMK1, JMY, E2F7, DAB2IP, SDE2, GADD45A, DHCR24, ARID3A, DUSP1, E2F1, EIF4G2, EP300, AKT2, ERN1, VASH1, CNOT1, FOXM1, RRP8, PPP1R15A, CNOT6L, MTOR, ABL1, ZNF385A, GAS1, GATA6, SFN, APBB1, APBB2, APC, HRAS, HSP90AB1, IFNG, CXCL8, INHBA, IRF1, SMAD3, MDM2, MDM4, MIF, MYC, ZFHX3, ATM, CNOT2, CNOT4, NOTCH1, NOTCH2, PCNA, CRLF3, CAB39, PKD1, PML, PPM1G, STRADB, CNOT11, PRKAA1, PRKAA2, PRKAB1, PRKAB2, PRR11, MAP2K1, MAP2K6, PRNP, CNOT6, BAX, RB1, CCND1, RPL26, SOX2, SOX4, BRCA1, AURKA, TCF7L2, TFDP1, TFDP2, TGFB1, TGFB2, TGFBR1, THBS1, TP53, WNT10B, BTG2, MCPH1, HMGA2, CALR, MED25, FZD9, CASP2, TBRG1, CDC14B, LAMTOR3, PNPT1, KAT2B, CDK5R1, CCNB1, PHOX2B, TBRG4, RPL23, TP53INP1, CDK1, CDC25C	c5.go.bp.v7.4
GOBP_POSITIVE_REGULATION_OF_TRANSCRIPTION_FROM_RNA_POLYMERASE_II_PROMOTER_IN_RESPONSE_TO_STRESS	GO:0036003	TCC all	0.0432425	44	0.236319	0.0411823	5.73837	1.00539e-08	1.25356e-06	CDK2, CDKN1A, CDKN1B, CARM1, CHEK1, CHEK2, E2F7, GADD45A, ARID3A, E2F1, EP300, CNOT1, CNOT6L, ZNF385A, PRPF19, SFN, MDM2, MDM4, ATM, CNOT2, CNOT4, PCNA, DTL, PLK1, PML, CNOT11, CNOT6, BAX, RPL26, SOX4, SOX11, BRCA1, AURKA, TFDP1, TFDP2, TP53, BTG2, CASP2, CDC14B, CCNB1, ZW10, CDK1, CDC5L, CDC25C	c5.go.bp.v7.4
GOBP_IMMUNE_SYSTEM_DEVELOPMENT	GO:0002520	TCC all	0.362121	675	0.095201	0.0166554	5.71594	1.14658e-08	1.40616e-06	ZBTB33, HOTAIR, TRAP1, TOB1, TRIM28, ZNF256, HNRNPR, CDKN1A, CDKN1B, CDKN1C, CDKN2A, TRIM22, SCML2, RACK1, PIAS3, BASP1, YAP1, PRMT5, FAM3C, ZBTB18, SYNCRIP, NCOA2, SEMA4D, CEBPB, DEAF1, ATG7, ERLIN1, HEXIM1, TXNIP, LEFTY1, IGF2BP1, IGF2BP3, IGF2BP2, CELF1, CTCF, KDM5B, TOB2, ZMYND11, TCERG1, MORF4L1, MSL3, CBX1, YWHAQ, CHD3, FOXN3, KAT7, BAZ2A, CHEK2, DDX20, KLF12, NACC1, PARK7, PHB2, CBX3, C1QTNF3, CIRBP, MALSU1, FOXP4, ZNF354B, CLTC, AEBP2, JDP2, ZNF440, EID2B, MFSD12, OSR1, TRIM71, PPARGC1B, NACC2, CREB1, CREBBP, CREM, CRY2, PARP1, SPINDOC, PRICKLE1, E2F7, SERPINA12, ZFP90, CTBP2, CTNNB1, SIK1, TCF23, CUX1, DAB2IP, ZNF746, AP2A1, DAXX, ZFPM1, DBI, ZNF550, ZNF846, GADD45A, DDX3X, DDX5, DDX6, RNF168, MIER3, DCP2, ZNF431, DHFR, DNMT1, DNMT3A, DNMT3B, ATN1, DUSP1, E2F1, E2F6, EDN1, AGO3, EGR1, AHR, EIF2S1, EIF4A2, EIF4EBP1, EIF4EBP2, ELK4, CENPV, FLCN, ENO1, EP300, CDY2B, EPRS1, NR2F6, EREG, ESR1, ESR2, ETS2, ETV3, ETV5, EZH2, BPTF, KDM1B, RBM24, FOXK1, FGFR2, FHL2, ATF5, MTF2, SCAF8, CPEB3, BAHD1, FOXG1, SBNO2, KDM2A, SPEN, CNOT1, WDTC1, FOXM1, ZHX3, FOXO1, FOXO3, ZNF423, TNRC6B, HIC2, CIC, FLNA, RCOR1, PDS5A, FBXW11, SIN3B, CUX2, FMR1, NEDD4L, SMCHD1, LARP1, RRP8, DICER1, SIRT1, ZFPM2, RYBP, TARDBP, CBX6, CBX5, HEY2, ZNF281, RBFOX2, ZMYND8, FRK, CNOT6L, FYN, ZBTB38, XRCC6, NIPBL, WWTR1, GAPDH, HINFP, ZNF451, LSM14A, ZBTB20, GATA3, GATA6, FBXO5, GCK, NR6A1, HEYL, AGO1, AATF, GJA1, FOXP1, EIF2AK1, AGO2, PDCD4, GCLC, TNRC6A, GLI3, GOT1, ANG, ZNF875, ZNF619, HIPK2, ORMDL2, UHRF1, GSK3A, GSK3B, STRN3, MDFIC, NOP53, H1-0, H1-2, H1-4, H2AC8, H2AX, H2AZ1, H3-3B, HCFC1, HDAC1, HDGF, HELLS, HIVEP1, HMGB1, HMGB2, HMGA1, FOXA1, HNF4A, HNRNPA1, HNRNPA2B1, HNRNPC, HNRNPD, HNRNPU, HOXB3, APBB1, HOXD9, APEX1, HES1, HSPA1A, HSPA8, BIRC5, H3C15, ID4, ZC3H12D, ACER2, NANOS1, ATXN1L, IFI27, RD3, APOC3, IFNG, APOE, IGF2, IGFBP5, RBPJ, FASLG, IL4, IL6, IRF2BP2, FOXK2, ILF3, INSIG1, IREB2, IRF1, IRF2, IRF7, AR, ISL1, JARID2, JUN, DND1, SLC27A1, KCNK2, KMT5A, LHX1, LIMS1, LOXL2, ZBTB34, CAPRIN1, MXD1, SMAD2, SMAD3, SMAD4, SMAD5, SMAD7, MAF, MAX, MAZ, MBD1, MDM2, MDM4, MECP2, MEF2C, MEN1, ASCL1, MOV10, MTHFR, TRIM37, MXI1, MYB, MYC, ZFHX3, NAB2, ATF3, NCL, NDN, RERE, NEDD4, ATP1A1, NFATC2, NFATC3, NFIC, NFIX, NFKB1, NFX1, NONO, CNOT2, NOTCH1, NOTCH2, YBX1, ZBTB21, OVOL1, PA2G4, PAWR, PAX6, PAX9, PCNA, RLIM, PAIP2, PHF21A, ZBTB7A, SFMBT1, ETV7, PPHLN1, PDGFA, PDGFB, PIAS4, TAF9B, SIX4, PER1, ATP8B1, PGGT1B, BCL11A, PLK1, PML, EXOSC10, ERRFI1, WNT4, XRN1, MIER2, GNL3L, ATRX, POU5F1, PAF1, PPARD, MBTD1, PPID, BCOR, YTHDF1, USP47, SAMD4B, AKIRIN2, RIF1, PSPC1, PHF10, FBXW7, LGR4, H4C15, PRKAA1, DEPDC1, HIF1AN, YEATS2, ATF7IP, CCAR1, NKRF, PROX1, INPP5E, OTUD7B, CTNNBIP1, BACH1, ZNFX1, CBX8, DHFRP1, PTGIS, GATAD2B, SCAF4, FNIP2, TSHZ3, PHF12, ZBTB4, BEND3, CHD8, MIER1, SFMBT2, METTL14, NCOA5, TRIB3, CCAR2, PTPRK, PURB, PEX2, CREBZF, SNX6, QARS1, RARB, RB1, RBL1, CCND1, RELA, UPF1, DPF2, REST, RFC1, RFX3, RFX5, RGS2, BCL6, RNF2, BACH2, BCL7A, ROCK1, RORC, RPS3, RPS14, RREB1, RXRA, SALL2, SATB1, ATXN1, SCML1, PRDM1, PRDM16, SET, IRF2BPL, SFRP1, SRSF2, TENT4B, NSD1, GZF1, CPEB1, SHC1, SHMT2, SHOX2, BMI1, SIX3, SKI, BMP2, ACD, BMP4, H3C13, BMP7, BMPR2, SNAI2, SMARCA2, SMARCA4, CAPRIN2, SMARCC2, SMARCE1, SNAI1, SOX2, SOX9, SOX11, SP3, SP100, BRCA1, SREBF1, SREBF2, SRF, BRCA2, ZFP36L1, STAT1, STAT3, ZFP36L2, TAF1, KLF5, TAL1, TBX3, TCF7L2, ZEB1, GCFC2, MLX, TMBIM6, TFAP2A, NR2F2, TFDP2, TGFB1, TGIF1, THRA, THRB, KLF10, TLE1, TLE3, TLE4, NR2E1, TNF, TP53, TRAF6, TRPS1, TSC1, TWIST1, TXN, TYMS, UBC, UBE2D1, UBE2D3, UBE2I, SUMO1, VEGFA, VHL, EZR, NSD2, WNT5A, WNT10B, YY1, YWHAB, SF1, ZNF3, ZNF8, CNBP, ZNF24, ZBTB25, ZNF75A, ZNF85, ZNF124, ZNF131, ZNF134, ZNF136, ZBTB16, ZNF148, ZNF217, ZNF224, PRDM2, BTG2, METTL16, FTO, ZNF557, BHLHE41, ZBED2, NKAP, CDC73, HMBOX1, MCPH1, BEND5, TBL1XR1, LIN28A, EHMT1, ZNF669, LPCAT1, NANOG, KAT6A, STN1, PHC3, ZNF556, ZNF614, ZNF703, CTC1, EPC1, CPEB4, ZKSCAN3, ASXL3, KMT2D, FXR1, HMGA2, CALR, TRIM11, MED25, ZNF93, NRIP1, USP9X, RBM10, BAP1, H2AC6, H2AC18, H2AC20, H3C4, H3C2, H4C4, SESN2, PCGF6, ARID5B, NR0B2, BRMS1L, COA8, NCK2, LCOR, CUL3, ZC3H8, ZBTB37, KLF11, SMARCA5, KDM2B, CBX2, PCGF1, ZNF503, FBH1, ATOH8, ZNF566, PPM1D, AJUBA, HAT1, H2AC12, YBX3, CBX4, CGGBP1, UNK, CAV1, KHSRP, RUNX2, RUNX1, RUNX3, CBFB, DYNLL1, EED, CREG1, TRIM24, CDK5R1, PER2, SQSTM1, TIMELESS, FOXH1, MBD2, CCND3, H2AC11, CCNE1, LIMD1, UBA3, ZNF439, DNAJA3, MTA1, L3MBTL4, SLFN11, LRRFIP1, AURKB, MTDH, MTA2, NOG, MSC, RPS6KA5, ACVR2B, KLF4, COPS2, RPL23, ORMDL1, ORMDL3, HAND1, FOXQ1, ITM2B, CD34, ROCK2, FXR2, CD38, BAG3, MACROH2A1, SOX13, NCOR1, FNIP1, CTR9, PPM1F, KDM4A, VGLL4, PUM1, BCLAF1, EIF4A3, ZEB2, ZBTB39, CDC6, ZBTB5, NR1D2	c5.go.bp.v7.4
GOBP_REGULATION_OF_MYELOID_CELL_DIFFERENTIATION	GO:0045637	TCC all	0.189916	272	0.128669	0.0228367	5.6343	1.84231e-08	2.22295e-06	SH2B3, CDH5, TOB1, RBM5, RNF41, CDK6, GDF11, CDKN1A, CDKN1B, CDKN1C, CDKN2A, CDKN2D, CDKN3, BTN2A2, DLC1, NDRG1, ADARB1, CEBPB, CHERP, PRDX4, PDPN, CELF1, CTCF, TOB2, PPARGC1A, COPS8, BTG3, PIM2, TMEM115, GLMN, WDR6, PDCD10, B4GALT7, CD300A, PHB2, NACC2, E2F7, CSK, CTBP2, CTNNB1, DAB2IP, CYP1B1, IFNLR1, DLG3, DPT, AGTR2, E2F1, E2F3, EMD, FLCN, ZBTB7C, EPHB1, ERBB2, ERBB4, EREG, ETS1, ETV3, FABP7, FKTN, FGFR2, ATF5, VASH1, KIFAP3, FLT1, DICER1, TNFRSF13B, SUZ12, SCRIB, DDAH1, NUP62, SH3BP4, FRK, FRZB, TES, GATA3, GATA6, B4GALT1, GJA1, EIF2AK1, INTU, PDCD4, GLI3, SFN, ANG, RAPGEF1, CD274, CERS2, EFEMP2, H2AC8, HLA-G, HMGA1, HMOX1, HNF4A, APC, HRAS, HES1, HSPA1A, HSPA1B, IFIT3, IFNG, APOE, IGFBP5, APP, RBPJ, IHH, IL1A, IL1B, IL2, IL6, CXCL8, ING1, INHBA, INPPL1, IRF1, AR, ISL1, JARID2, KCNK2, LIF, LYN, SMAD1, SMAD2, SMAD3, SMAD4, SMAD7, MDM4, MEF2C, MEN1, MN1, MYC, NDN, ATM, NF2, NOS3, NOTCH1, NPM1, ROR2, ATP5F1A, OVOL1, NOX4, PAK1, PAWR, ATRAID, PML, PPARD, PBRM1, FBXW7, SYNJ2BP, AMBRA1, PRKAR1A, MAP2K1, THAP12, PRNP, PROX1, AZGP1, B2M, CTNNBIP1, TWSG1, PTEN, PTPN6, BAK1, PTPN14, PTPRJ, PTPRK, BAX, PEX2, RAF1, RARB, RB1, RBBP4, BCL2, REST, BCL6, SAV1, ROBO1, CCL2, PBLD, SFRP1, WDR13, BCL11B, SKI, BMP2, BMP4, SLC6A4, BMP7, SLC16A2, SLIT3, BMPR2, SNAI2, SMARCA2, SOD2, SOX2, SOX4, SOX9, SOX11, SPN, SRF, BRCA2, STAT1, STK3, STK4, STRN, KLF9, BTK, TFAP2A, NR2F2, TFDP1, TGFB1, TGFB2, TGFBR1, TGFBR2, TGFBR3, THBS1, KLF10, TLR2, NR2E1, TNF, TNFAIP3, TP53, TPBG, TSC1, VHL, WNT5A, WNT10B, ZBTB16, DDR1, BTG2, FZD5, CDC73, AKIRIN1, NDFIP1, MED25, RBM10, BAP1, H2AC6, CASP3, NCK2, KLF11, KDM2B, ZNF503, TBRG1, ATOH8, PPM1D, IFITM1, CAV1, RUNX3, BECN1, CD164, TRIM24, KAT2B, ALDH1A2, APLN, PER2, PHOX2B, DNAJA3, NMI, PDCD5, HGS, NOG, AIMP1, ADGRG1, KLF4, TPTE2, SLC9A3R1, CD80, TP53INP1, EEF1E1, VGLL4, ST18, CDC6, RNF10, MFN2	c5.go.bp.v7.4
GOBP_CELL_CYCLE_G2_M_PHASE_TRANSITION	GO:0044839	TCC all	0.146168	193	0.141103	0.0259627	5.43482	5.71389e-08	6.67901e-06	SH2B3, TRIM10, WASF2, RNF41, CDK6, FSTL3, MYL9, PIAS3, HAX1, CEBPB, UBD, CEBPG, TOB2, KAT7, TIRAP, FAM210B, ADD1, CCR7, OSCAR, PPARGC1B, CREB1, CREBBP, ZBTB46, PARP1, MAPK14, CSF1, IL23R, ZFPM1, TMEM64, DNASE2, JAG1, AGO3, EPHA2, EP300, EPB42, ALAS1, ETS1, FASN, SBNO2, ACIN1, FOXO3, TNRC6B, RCOR1, SIRT1, FOS, RBFOX2, BRD1, MTOR, ZNF385A, GATA3, GBA, AGO1, FOXP1, EIF2AK1, TNRC6A, GLO1, GNAS, OSTM1, HIPK2, TMOD3, H3-3B, HDAC1, NCKAP1L, HIF1A, HMGB1, HMGB2, HMGB3, HOXA9, HSPA1A, HSPA1B, H3C15, IFNG, APP, RBPJ, IL4, INHBA, IREB2, IRF7, ITGB8, ITPKB, JUN, JUNB, KIT, LBR, LGALS3, LIF, LOX, ARNT, LYN, SMAD5, MEF2C, KITLG, KMT2A, MMP9, MOV10, MPL, MYC, MYH9, NFKBIA, NME2, CNOT4, NOTCH2, SLC11A2, ROR2, ZBTB7A, PIK3CD, PIK3R1, PIP4K2A, PKNOX1, PML, PAF1, SNRK, NCAPG2, FBXW7, H4C15, PRKCA, PRKCB, B2M, CTNNBIP1, PITHD1, PTPN6, PURB, KMT2C, RB1, RBBP5, BCL6, SMAP1, RPS6, RPS14, BGLAP, CCL3, CCL19, SFRP1, VPS33A, BMP4, H3C13, SP3, BPGM, SRF, SRP54, ZFP36L1, STAT1, STAT3, STAT5B, TAL1, TFRC, TGFB1, TGFBR2, TGFBR3, THBS1, THRA, KLF10, TLR2, TLR3, TLR4, GPR137B, TNF, TRAF6, VEGFA, ZBTB16, CDC73, KAT6A, WDR61, MPIG6B, NDFIP1, KMT2D, H3C4, H3C2, CASP3, H4C4, PRXL2A, DYRK3, CUL4A, CDIN1, UBASH3B, AP3B1, THOC5, RUNX1, CBFB, PABPC4, FADD, KAT2B, ACVR1B, ACVR2A, GPR55, ISG15, SH3PXD2A, CTR9, CD81, RASSF2, GAB2, MAFB, PTBP3	c5.go.bp.v7.4
GOBP_INTRINSIC_APOPTOTIC_SIGNALING_PATHWAY_BY_P53_CLASS_MEDIATOR	GO:0072332	TCC all	0.0660127	72	0.193968	0.0360192	5.38513	7.53046e-08	8.40827e-06	CDK2, CDKN1A, CDKN1B, CARM1, TOPBP1, CHEK1, FOXN3, ZWINT, CHEK2, FAM122A, E2F7, GADD45A, ARID3A, DUSP1, E2F1, EME2, EP300, FANCD2, CNOT1, CNOT6L, ZNF385A, SFN, NOP53, APC, HUS1, MDM2, MDM4, ATM, CNOT2, CNOT4, ORC1, PCNA, MRNIP, PLK1, PML, SPDL1, CNOT11, CHFR, CNOT6, TAOK1, BAX, RAD9A, CCND1, BCL2L1, RPA2, RPL26, CLSPN, SOX4, BRCA1, AURKA, BUB1, TFDP1, TFDP2, TP53, WEE1, XPC, XRCC3, ZNF207, BTG2, NABP2, FBXO31, HMGA2, CDT1, CASP2, NAE1, CCNB1, ZW10, BUB3, AURKB, CDK1, CDC6, CDC25C	c5.go.bp.v7.4
GOBP_TUBE_FORMATION	GO:0035148	TCC all	0.216126	323	0.116332	0.0216453	5.37446	7.98796e-08	8.78794e-06	AKT3, POM121C, BCL2L11, DNAJB6, FEM1B, TRAP1, TRIM28, LPCAT3, CDK6, CDK9, ZMPSTE24, CDKN2A, CDKN2D, SEMA3A, RACK1, STK25, FBLN5, ATG7, CEBPG, POLQ, PTGES3, NUP50, ZMYND11, NEK6, USP19, SERINC3, TMED2, COPS5, NUP42, CHEK1, KAT7, FICD, ZNF277, CHEK2, PDCD10, PARK7, TIRAP, ERCC8, CLU, CCR7, NUP35, NCOA7, NACC2, CREBBP, PARP1, DUSP19, CCN2, DTX3L, PPP4R2, DAB2IP, SH3RF2, SPRED1, GADD45A, DDX5, RNF168, DHX9, DHFR, DUSP1, EGFR, SPRED2, ENO1, EP300, EPHA4, EPHB1, ERCC1, AKT1, EYA4, ERN1, FKTN, FKBP1B, VASH1, INPP5F, FKBP4, ZNF365, ATF6, KLHDC10, SMG1, FOXM1, FOXO1, FLNA, NUP205, NUP210, PHLPP1, FMR1, SASH1, SMCHD1, SIRT1, DDAH1, NUP62, PPP1R15A, SLC7A11, MTOR, ABL1, FUS, FYN, SVIP, ZNF385A, GATA4, FBXO5, HSPB8, AMFR, CHORDC1, EIF2AK1, PDCD4, EMC10, RAPGEF1, HIPK2, GRINA, SETD2, GSK3B, USP25, CERS2, H2AX, HGF, HIF1A, HLA-G, HMGB1, HMGA1, HNRNPK, HRAS, HSPA1A, HSPA1B, HSPA5, HSPA8, HSP90AA1, HSP90AB1, IGF1R, NUP43, APP, FAS, IL1B, INSIG1, KCNK2, KRAS, KMT5A, LETM1, LYN, MAGEA3, MCL1, DNAJB9, MDM2, MAP3K3, MAP3K5, MEN1, MET, MGMT, MIF, ATXN3, MAP3K11, MYC, ATM, NFE2L2, NONO, NPM1, YBX1, P4HB, MINK1, PAWR, PCNA, KMT5B, RNFT1, CHCHD2, MRNIP, IER5, WNT16, PIAS4, TAF9B, PER1, PIK3R1, NUP54, PMAIP1, PML, TERF2IP, SLC38A2, SHLD2, PPIA, NSMCE4A, VPS13C, SEMA4C, USP47, OXR1, WRAP53, TMEM33, RIF1, FBXW7, OTUB1, NDC1, SLF2, INAVA, MAPK1, MAPK3, MAPK7, MAP2K1, MAP2K2, DNAJC3, TEX15, B2M, SPIRE1, RGMA, PTEN, CBX8, DHFRP1, TAOK1, SH3RF1, BAK1, CCAR2, PTPRF, BAX, QARS1, RAD51, RANBP2, RBL1, BCL2, REST, BCL2L1, BCL6, RPA2, RPL26, RPS3, CCL19, BID, CXCL12, MMS19, SFRP1, SGTA, CLEC7A, AIDA, BMP2, BMP7, BMPR1A, SNAI2, SNAI1, SOD2, SPP1, BRCA1, STK3, TAF9, TMBIM6, TERT, TGFB2, TLR3, TLR4, TNF, TP53, TPD52L1, TPT1, TRAF1, TRAF3, TRAF6, TSC1, TWIST1, TXN, UBE2N, UBE2V1, VEGFA, EZR, NSD2, WNT1, WNT5A, WNT7B, XBP1, XRCC1, YWHAE, AUNIP, DEK, BAG6, DDX39B, ARMT1, SPRING1, NUP214, ELL3, KLHL15, ZKSCAN3, FXR1, HMGA2, NDEL1, CAMK2B, BCL2L12, ITCH, NME5, KREMEN1, STK24, NCK2, DYRK3, CUL4A, AIFM2, FBH1, PPP1R15B, AJUBA, YBX3, THOC5, CAV1, PNPT1, TIMELESS, USP14, RNF185, ARHGEF2, KLF4, TRIP12, MAP4K4, HAND2, CD34, ROCK2, FXR2, EEF1E1, BAG5, BAG4, BAG3, BAG2, CD44, NCOR1, TRAF4, NUP155, NUP93, HERPUD1, RASSF2, BCLAF1, NUP58, LRIG2, POM121, NUAK1, NUP153, THOC1	c5.go.bp.v7.4
GOBP_NEGATIVE_REGULATION_OF_GLIAL_CELL_PROLIFERATION	GO:0060253	TCC all	0.33815	608	0.0926125	0.0173392	5.34121	9.59252e-08	1.04002e-05	KLLN, BCL2L11, CTDSP2, OPTN, CDK2, CDK4, PSME3, ADAM10, NME6, CDK6, CTDSPL, CDK7, CDK9, CDKN1A, ZMPSTE24, CDKN1B, AKAP8, STAG1, CDKN1C, CDKN2A, KATNB1, CDKN2D, CDKN3, TUBB4A, TUBB4B, PRMT5, TUBGCP3, TACC3, CARM1, UBD, LAMTOR5, SMC2, SPAG5, STAMBP, RGS14, CTCF, DCTN6, CETN1, POLD3, STAG2, ARPP19, NEK6, SEPTIN9, TUBGCP2, USP19, JTB, DBF4, KIF2C, RAB35, RCC1, PIM2, TENT4A, UBE2C, CHD3, TOPBP1, TPPP, CHEK1, CEP43, FOXN3, KIF3A, ZWINT, WDR6, RASSF1, CEP250, CHEK2, PHB2, CBX3, ESCO1, UHRF2, KLHDC3, FAM122A, CKS1B, CKS2, SSX2IP, ANAPC16, CLTC, DCUN1D3, CCSAP, UHMK1, TRIM71, TPRA1, JMY, ASZ1, UBXN2B, NACC2, CACUL1, E2F7, CSNK1D, CSNK2A1, TOM1L2, KIF18B, PHF13, CCN2, CTNNB1, HORMAD2, TTL, SGO1, DAB2IP, CEP120, CYP1A1, ESCO2, SDE2, DCTN1, DDB1, GADD45A, DDX3X, DHCR24, DHFR, DNA2, DYNC1H1, ARID3A, DUSP1, E2F1, E2F3, E2F6, ECT2, EDN1, EGFR, EME2, EIF4EBP1, EIF4G2, KLHDC8B, EMD, CENPV, FLCN, ENSA, TUBB, EP300, EPS8, ERCC1, EREG, AKT1, ERCC3, AKT2, ERN1, EZH2, FANCA, FANCD2, CCNY, FEN1, ATF5, VASH1, CEP164, GOLGA8A, CNOT1, USP33, FOXM1, POGZ, SMC5, FLNA, ABRAXAS2, SEPTIN8, PDS5A, FBXW11, NCAPD3, RRP8, NCAPH, SIRT1, RYBP, CBX5, ZFYVE26, SUZ12, ORC6, NUP62, PPP1R15A, POLA2, KIF4A, CNOT6L, MTOR, ABL1, STXBP4, EPGN, CNEP1R1, SUN2, ZNF324, NIPBL, AHCTF1, NSL1, ZNF385A, SH2B1, CHMP2B, HINFP, ANKRD17, APPL1, LSM14A, CCDC69, GAS1, FBXL3, GATA6, FBXO5, LATS2, CKAP2, GJA1, CHORDC1, MLH3, TUBGCP4, CHMP2A, EML4, CECR2, GNAI1, SFN, WDR62, SETD2, RACGAP1, GSPT1, MSH6, TMOD3, SAC3D1, NOP53, ANXA1, HTT, ANXA11, HLA-G, APAF1, HNRNPU, HOXA13, APBB1, APBB2, APC, HRAS, APEX1, HSPA1A, HSPA1B, HSP90AA1, HSP90AB1, HUS1, HYAL1, IHO1, IFNG, IGF1, IGF2, APP, IL1A, IL1B, CXCL8, INCENP, INHBA, IRF1, ITGB1, KCNA5, ARF1, KIF2A, KIF11, KIFC1, KIF22, KPNB1, RHOA, RHOB, RHOC, NUGGC, STMN1, LIF, LLGL1, SMAD3, MAP4, MAX, MCM2, MCM3, MCM4, MCM7, MDM2, MDM4, MECP2, MIF, MKI67, MLH1, MAP3K11, MN1, MZT1, GOLGA8B, STAG3L2, TRIM37, MYBL1, MYBL2, MYC, MYH9, MYH10, ZFHX3, PPP1R12A, NASP, NUBP1, ATM, SEPTIN2, NEK2, NEUROG1, CNOT2, CNOT4, NOTCH1, NOTCH2, NPM1, WRAP73, ORC1, ORC4, ORC5, OVOL1, SH3GLB1, PCNA, RMDN1, MRNIP, PCNT, NIN, NUSAP1, CDK18, CRLF3, PDE3A, DTL, PDGFB, PDGFRB, CHMP3, CAB39, ABCB1, PIN1, PKD1, PLK1, PLSCR1, PML, SEPTIN4, POLD1, POLD2, POLE, POLE2, WNT4, ATRX, CCNJ, PAF1, MAP10, PPAT, HAUS6, NDE1, NSUN2, NCAPG2, SPDL1, PPM1G, PHIP, USP47, CEP192, CDCA8, CEP55, PPP2R1A, PPP2R2A, FBXW7, PPP6C, MCM10, STRADB, TRIM36, PRIM1, CNOT11, PRIM2, PRKAA1, PRKAA2, PRKAB1, PRKAB2, NDC1, SLF2, PRKAR1A, CHFR, SEPTIN11, PRR11, PRKCA, RIOK2, TXLNG, PRKCB, PRKCE, BIN3, RCC2, NSFL1C, MAP2K1, MAP2K6, TEX15, PRNP, PSMA2, PSMA6, TCIM, PSMB2, SPIRE1, SMARCAD1, PSMB4, PSMB5, PDXP, PSMC4, PSMD1, PSMD2, KNL1, PSMD3, BACH1, PSMD4, PSMD7, PSMD8, PSMD9, PSMD11, PSMD13, PSME1, PTEN, DHFRP1, BIRC6, CNOT6, TAOK1, CEP126, USP37, FANCM, KIAA1614, PTPN6, BAX, WIZ, BCAT1, RAD9A, RAD21, RAD51, RAN, RANBP1, RB1, RBBP4, RBL1, SENP2, CCND1, BCL2, RDX, UPF1, BCL2L1, RFC1, RFC2, BCL6, RNF2, RNF4, ROCK1, RPA2, RPL24, RPL26, RPS3, RPS6, RPS6KB1, RRM2, CCL2, BID, CLSPN, KIF13A, SFRP1, ANAPC1, CEP85, BMI1, STIL, SIX3, BMP4, BMP7, SLC16A1, SON, SOX2, SOX4, SOX9, SPTBN1, BRCA1, BRCA2, ZFP36L1, ZFP36L2, AURKA, BTC, TACC1, ADAM17, TAF1, TBCE, TCF7L2, BUB1, TERT, TFDP1, TFDP2, TGFA, TGFB1, TGFB2, TGFBR1, THBS1, TOP2A, TOP3A, TP53, TPD52L1, TUBG1, TYMS, UBE2D1, UBE2E2, VCP, EZR, VRK1, WEE1, WNT5A, WNT10B, XPC, XRCC2, XRCC3, YWHAE, YWHAG, ZNF207, BTG2, AUNIP, ZNF655, NABP2, BAG6, PAGR1, OR2A4, CDC73, CEP97, MCPH1, FBXO31, EHMT1, MCMBP, ATAD5, DSN1, PHC3, CALM1, CTC1, MYO19, NAA50, EPC1, REEP4, CUL5, HMGA2, CALR, NDEL1, CDT1, MED25, SMC1A, NAA10, CDC7, FZD9, CASP2, NUF2, RHNO1, HASPIN, PCGF6, CEP78, RAD54L, DYRK3, RAB11FIP4, SLX4, CUL4A, CUL3, CUL2, CUL1, PARD6B, KLF11, ZNF503, TBRG1, PPM1D, AJUBA, CDC14B, LAMTOR3, DYNLL1, BECN1, PNPT1, EED, RAB11A, KAT2B, CDK5R1, NAE1, CCNA2, CCNA1, CCNB1, TIMELESS, PHOX2B, CCND2, CCND3, WASL, CCNE1, CCNF, SAPCD2, ACVR1, CCNG1, KNSTRN, PKMYT1, ACVR1B, TMEM67, BOD1, CCNB2, CCNE2, CTDP1, SLFN11, NEK9, ZW10, BUB3, AURKB, PTTG1, TBRG4, KLF4, HAUS8, RPL23, KIF3B, TP53INP1, ROCK2, PSMF1, KIF23, VPS4B, MACROH2A1, NCOR1, CEP135, ESPL1, PCLAF, DLGAP5, CKAP5, CDK1, MELK, GINS1, SEPTIN7, CDC6, NCAPD2, KIF14, CDC25A, CDC25B, CDC25C, CDC27, CDC34	c5.go.bp.v7.4
GOBP_NEGATIVE_REGULATION_OF_OSSIFICATION	GO:0030279	TCC all	0.20668	304	0.117702	0.0221025	5.32529	1.04675e-07	1.11868e-05	SH2B3, PSME3, CDKN1A, CCL26, TRIM22, RACK1, PIAS3, IFITM3, YAP1, TAB1, AGPAT2, TRAF3IP2, CCR9, GPR75, TRIM31, IRAK3, USP18, CHUK, TNFRSF13C, RFFL, CCR4, CCR6, CCR7, CNN2, COL1A2, EDARADD, CRK, CRKL, CSF1, IL23R, IFNLR1, S1PR1, EDN1, EGR1, TXLNA, HIPK1, EPOR, EREG, AKT1, F3, ACSL1, FGF2, FOXO1, FOXO3, TAB2, TTLL12, FBXW11, FN1, SIRT1, TNFRSF13B, FOS, FPR1, ALOX15, FYN, APPL1, LSM14A, GATA3, GBP2, PDCD4, GPR35, GRB2, RAPGEF1, TBK1, CXCL2, ANXA1, HGF, HIF1A, UBE2K, HLA-A, HLA-C, HLA-DRA, HLA-G, HMOX1, HNRNPA2B1, HNRNPF, HSPA1A, HSPA1B, HSPA8, BIRC5, HSP90AA1, HSP90AB1, H3C15, ICAM1, IFNE, IFI27, IFIT1, IFIT3, IFNAR2, IFNB1, IFNG, FAS, IKBKB, IL1A, IL1B, IL1RAP, IL2, FASLG, IL4, IL6, IL6R, IL6ST, CXCL8, IL10RB, IL12RB2, IL13, IL13RA2, IL18, ILK, INPPL1, IRAK1, IRAK2, IRF1, IRF2, IRF7, IRS1, ITGB1, ITGB2, JAK1, JUNB, ARF1, SLC27A1, KIT, KRAS, LBP, LCP1, LIF, LIFR, LIMS1, LMNB1, IL17REL, LTB, SMAD4, MCL1, MAP3K3, MIF, MMP1, MMP2, MMP9, MPL, MSN, MX2, MYC, NDN, NFKB1, NFKBIA, P4HB, IL21R, PAK2, IP6K2, PDGFB, PIAS4, PIK3CA, PIK3CD, PIK3R1, PLP2, PML, BRWD1, OTUD4, TRIM44, PPIA, ZC3H15, MAPK3, B2M, PSMA2, PSMA6, PSMB2, PSMB4, PSMB5, PSMC4, PSMD1, PSMD2, PSMD3, PSMD4, PSMD7, PSMD8, PSMD9, PELI2, PSMD11, PSMD13, PSME1, PTAFR, PTGS2, MAVS, PTPN6, RALA, RAP1B, CCND1, BCL2, RELA, BCL2L1, BCL6, RNASEL, ABCE1, ROBO1, RORA, RORC, RPLP0, CCL2, CCL3, CCL4, CCL5, CCL11, CCL16, CCL17, CCL19, CXCL6, CXCL11, CXCL5, CXCL12, SHC1, WNK1, H3C13, SLIT3, SMARCA4, FSCN1, SOD2, SOS1, SOX2, SP100, STAT1, STAT2, STAT3, STAT5A, STAT5B, STX3, STX4, SYK, ADAM17, ZEB1, TCP1, TGFB1, TNF, TNFAIP3, TP53, HSP90B1, TRAF1, TRAF3, TRAF6, TWIST1, CCR2, UBC, UBE2N, UBE2V1, SUMO1, UGCG, VCAM1, VEGFA, WNT5A, YWHAZ, RNF113A, PXDN, CXCR4, TNIP2, ADIPOR2, NANOG, ACTN4, CAMK2B, MKKS, CANX, CAPZA1, FZD4, H3C4, H3C2, CASP3, CUL1, IL17RC, SPPL2A, IFITM1, CAV1, RUNX1, OASL, CBFB, SOCS1, IRS2, TNFSF14, TNFSF12, TNFSF9, FADD, IL1RL2, SQSTM1, CPNE1, H2BC11, RPS6KA4, SOCS3, OTULIN, NMI, RSAD2, OSMR, RPS6KA5, CD80, PSMF1, BAG4, CD40LG, CD44, TRAF4, ISG15, CTR9, SOCS5, ST18, SPATA2, GAB2, OXSR1, TNFSF15, HNRNPDL	c5.go.bp.v7.4
GOBP_CARDIAC_SEPTUM_DEVELOPMENT	GO:0003279	TCC all	0.0660592	72	0.192213	0.0363639	5.28582	1.29825e-07	1.36791e-05	CDK2, CDKN1A, ZMPSTE24, CDKN1B, NDRG1, CARM1, CHEK1, CHEK2, MAPK14, E2F7, SPRED1, GADD45A, DDX5, ARID3A, E2F1, SPRED2, EP300, CNOT1, FOXM1, SIRT1, CNOT6L, ABL1, ZNF385A, PRPF19, SFN, GRB2, HIPK2, ACER2, KMT5A, MDM2, MDM4, MIF, MYO6, ATM, CNOT2, CNOT4, PCNA, DTL, PLK1, PMAIP1, PML, ATRX, CNOT11, CNOT6, BAX, RPL26, BID, SNAI2, SNAI1, SOX4, SP100, BRCA1, BRCA2, AURKA, TFDP1, TFDP2, TP53, TWIST1, WNT1, BTG2, CASP2, SESN2, DYRK3, PPM1D, CDC14B, CCNB1, USP10, EEF1E1, CD44, CDK1, CDC5L, CDC25C	c5.go.bp.v7.4
GOBP_NEGATIVE_REGULATION_OF_BONE_MINERALIZATION	GO:0030502	TCC all	0.00348645	3	-1.08505	0.209473	-5.1799	2.29677e-07	2.32191e-05	FOXA2, SRF, NCOA1	c5.go.bp.v7.4
GOBP_CARDIAC_VENTRICLE_FORMATION	GO:0003211	TCC all	0.00348645	3	-1.08505	0.209473	-5.1799	2.29677e-07	2.32191e-05	RRP8, FOXA2, SRF	c5.go.bp.v7.4
GOBP_NUCLEAR_TRANSCRIBED_MRNA_CATABOLIC_PROCESS	GO:0000956	TCC all	0.22609	343	0.109491	0.0212925	5.14222	2.80629e-07	2.79918e-05	CTDSP2, CDK2, CDK4, PSME3, ADAM10, NME6, CDK6, CTDSPL, CDK9, CDKN1A, ZMPSTE24, CDKN1B, CDKN2A, CDKN2D, TUBB4A, TUBB4B, PRMT5, TACC3, CARM1, UBD, SPAG5, CTCF, NEK6, USP19, DBF4, RCC1, UBE2C, TOPBP1, CHEK1, CEP43, FOXN3, ZWINT, CEP250, CHEK2, PHB2, CBX3, UHRF2, FAM122A, ANAPC16, CLTC, DCUN1D3, CCSAP, TPRA1, UBXN2B, NACC2, E2F7, CSNK1D, CSNK2A1, TOM1L2, CCN2, CTNNB1, TTL, DAB2IP, CEP120, CYP1A1, SDE2, DCTN1, DDB1, GADD45A, DDX3X, DYNC1H1, ARID3A, DUSP1, E2F1, E2F6, ECT2, EDN1, EGFR, CENPV, FLCN, TUBB, EP300, EREG, AKT1, ERCC3, AKT2, EZH2, FEN1, ATF5, CEP164, CNOT1, FOXM1, SMC5, RRP8, SIRT1, RYBP, CBX5, ZFYVE26, SUZ12, NUP62, CNOT6L, STXBP4, EPGN, NIPBL, AHCTF1, ZNF385A, SH2B1, CHMP2B, ANKRD17, APPL1, GATA6, FBXO5, CHORDC1, CHMP2A, GNAI1, SFN, SETD2, RACGAP1, TMOD3, NOP53, ANXA1, HLA-G, APAF1, HNRNPU, HOXA13, APC, APEX1, HSPA1A, HSPA1B, HSP90AA1, HSP90AB1, HUS1, HYAL1, IHO1, IGF1, IGF2, APP, IL1A, IL1B, INCENP, KCNA5, KIF11, RHOA, NUGGC, LIF, MAX, MDM2, MDM4, MECP2, MIF, MKI67, MN1, TRIM37, NUBP1, ATM, NEK2, NEUROG1, CNOT2, CNOT4, NPM1, ORC1, OVOL1, SH3GLB1, PCNA, MRNIP, PCNT, NUSAP1, CRLF3, PDE3A, DTL, PDGFB, PDGFRB, CHMP3, PIN1, PKD1, PLK1, PLSCR1, PML, WNT4, ATRX, PAF1, MAP10, HAUS6, NDE1, SPDL1, PHIP, USP47, CEP192, PPP2R1A, FBXW7, CNOT11, SLF2, PRKAR1A, CHFR, RIOK2, TXLNG, PRKCE, RCC2, NSFL1C, PSMA2, PSMA6, TCIM, PSMB2, PSMB4, PSMB5, PDXP, PSMC4, PSMD1, PSMD2, PSMD3, PSMD4, PSMD7, PSMD8, PSMD9, PSMD11, PSMD13, PSME1, PTEN, BIRC6, CNOT6, TAOK1, PTPN6, BAX, WIZ, RAD21, RAD51, RANBP1, RB1, RBBP4, RBL1, SENP2, CCND1, BCL2, RDX, BCL2L1, BCL6, RNF2, RNF4, RPA2, RPL26, RRM2, CCL2, BID, CLSPN, KIF13A, SFRP1, ANAPC1, CEP85, BMI1, STIL, SIX3, BMP4, BMP7, SOX4, SOX9, BRCA1, BRCA2, ZFP36L1, ZFP36L2, AURKA, BTC, ADAM17, TAF1, BUB1, TERT, TFDP1, TFDP2, TGFA, TP53, TUBG1, UBE2D1, UBE2E2, WEE1, WNT5A, WNT10B, XPC, XRCC3, YWHAE, YWHAG, ZNF207, BTG2, ZNF655, NABP2, PAGR1, OR2A4, CDC73, CEP97, MCPH1, FBXO31, EHMT1, ATAD5, PHC3, CALM1, CTC1, MYO19, EPC1, HMGA2, CALR, CDT1, MED25, NAA10, CDC7, FZD9, CASP2, RHNO1, PCGF6, CEP78, DYRK3, RAB11FIP4, CUL4A, CUL3, CUL1, CDC14B, DYNLL1, BECN1, EED, RAB11A, KAT2B, CDK5R1, NAE1, CCNB1, PHOX2B, CCND2, CCND3, CCNF, KNSTRN, PKMYT1, TMEM67, SLFN11, ZW10, BUB3, AURKB, PTTG1, KLF4, HAUS8, RPL23, KIF3B, ROCK2, PSMF1, KIF23, VPS4B, MACROH2A1, CEP135, ESPL1, DLGAP5, CKAP5, CDK1, CDC6, KIF14, CDC25A, CDC25B, CDC25C, CDC27	c5.go.bp.v7.4
GOBP_REGULATION_OF_ERYTHROCYTE_DIFFERENTIATION	GO:0045646	TCC all	0.0998482	119	0.159456	0.0310546	5.13471	2.92015e-07	2.83709e-05	DNM1L, PSME3, NDRG1, ACAA2, ATG7, USP19, PPARGC1A, EGLN3, PHB2, CREBBP, CYBB, DNMT3A, DNMT3B, E2F1, EDN1, EGR1, EIF4EBP1, ENO1, SLC29A1, EP300, AK4, AKT1, FOXO1, SIRT4, SIRT1, ATP6V0A2, DDAH1, MTOR, GATA6, GNB1, HIPK2, EEF2K, NOP53, ERO1A, HIF1A, HMOX1, ICAM1, RBPJ, FAS, IRAK1, KCNK2, KCNMB1, MALAT1, ARNT, MDM2, MDM4, MPL, MYC, NFE2L2, NOTCH1, P4HB, HP1BP3, CHCHD2, PDK1, ATP6V1A, PGK1, PMAIP1, ATP7A, PPARD, PRKAA1, HIF1AN, PRKCE, PSMA2, PSMA6, PSMB2, PSMB4, PSMB5, PSMC4, PSMD1, PSMD2, PSMD3, BACH1, PSMD4, PSMD7, PSMD8, PSMD9, PSMD11, PSMD13, PSME1, PTEN, PTGIS, PTGS2, BCL2, RORA, SFRP1, CPEB1, SLC2A4, SLC8A1, SLC9A1, BMP7, BNIP3, BNIP3L, ZFP36L1, ELOC, ELOB, TMBIM6, TERT, TP53, TSC1, TWIST1, UBC, VEGFA, VHL, CPEB4, CCDC115, CUL2, CASR, AJUBA, CAV1, STC2, CCNA2, CCNB1, LIMD1, ATP6V0D1, CD34, ROCK2, PSMF1, NPEPPS, ATP6V1G1	c5.go.bp.v7.4
GOBP_NEGATIVE_REGULATION_OF_CELLULAR_AMIDE_METABOLIC_PROCESS	GO:0034249	TCC all	0.2956	499	0.0954121	0.0186651	5.11178	3.29602e-07	3.16122e-05	CDH2, TANK, POM121C, DNAJB6, DNM1L, CDK4, PSME3, CDKN1A, ZMPSTE24, NET1, UBE4B, CDKN2D, NDRG1, CDS1, YAP1, ACAA2, ATG7, SLU7, TXNIP, PDPN, RGS14, POLD3, NFAT5, PTGES3, MAP3K2, NUP50, USP19, PPARGC1A, METAP2, TOPBP1, DNAJB4, NUP42, CHEK1, CEP250, CHEK2, EGLN3, PHB2, CIDEA, CIRBP, ERCC8, IKBIP, CCR4, DCUN1D3, CNN2, COL1A1, COL3A1, NUP35, MTPN, CREB1, CREBBP, CRY2, PARP1, MAPK14, XRRA1, CCN2, CTNNB1, SIK1, CYBB, CYP1A1, DAG1, DAXX, SDE2, DDB1, GADD45A, DDX3X, RNF168, TENT2, DMD, DNMT3A, DNMT3B, DUSP1, E2F1, ECT2, EDN1, AHCY, EEF1D, EGFR, EGR1, EIF2S1, EIF4EBP1, ELK1, ENG, ENO1, SLC29A1, EP300, EPHB1, AK4, NR2F6, ERCC1, AKT1, ERCC3, AKT2, ALAS1, ETS1, EXT1, FANCD2, FECH, FEN1, FKBP4, HABP4, FOXO1, NUP205, NUP210, SCFD1, DDHD2, ICOSLG, FMR1, CRTC1, SIRT4, SIRT1, FNTB, FOS, ATP6V0A2, DDAH1, BACE1, NUP62, SLC7A11, BRD1, MTOR, FYN, XRCC6, TXN2, NIPBL, INTS7, NSMF, ABHD12, FBXL3, GATA3, GATA4, GATA6, GBA, HSPB8, GJA1, CHORDC1, NPTN, DISC1, GCLC, GMPR, GNAQ, GNB1, GOT1, ANG, METRNL, GRK4, GRB2, HIPK2, GSK3B, MSH6, EEF2K, NOP53, ERO1A, ANXA1, H2AX, HTT, HIF1A, HK2, HMGCS1, HMOX1, HMOX2, APAF1, HNRNPD, HRAS, HSPA1A, HSPA1B, HSPA5, HSPA8, HSP90AA1, HSP90AB1, HUS1, HYAL1, ICAM1, IGF1, NUP43, APP, RBPJ, IHH, FAS, IL1A, IL1B, IL13, IRAK1, IRF1, ITPR1, JUN, JUND, KCNA5, SLC27A1, KCNK2, KCNMB1, MALAT1, KIT, KRAS, RHOB, RGS9BP, LDHA, LETM1, LOXL2, LPL, ARNT, LYN, SMAD3, SMAD4, ARRB2, ASIC1, MAP1B, MDM2, MDM4, MECP2, MAP3K1, MEN1, MICB, ATXN3, ASCL1, MMP1, MMP2, MMP7, MMP9, MMP14, MPL, MT-ATP6, MT-CO1, MT-CO2, MT-CYB, MTHFR, MT-ND4, MT-ND5, MYB, MYC, MYLK, ATM, NEDD4, ATP1A1, NEUROG1, NFE2L2, NFKB1, NFKBIA, NMT1, NOS1, NOS3, NOTCH1, NPM1, ATP2A2, SLC11A2, OXTR, P4HB, NOX4, PAK1, HP1BP3, F11R, GLRX2, PCNA, CHCHD2, MRNIP, CYB5R4, IER5, TRPV2, DTL, PDE6B, PDGFRB, PDK1, PDPK1, CAB39, PER1, ATP6V1A, PGK1, ABCB1, PIK3CA, PIK3R1, PIN1, PKD1, PKM, NUP54, PLOD2, PMAIP1, PML, ATP7A, ERRFI1, POLD1, POLG, POLR2D, SLC38A2, USP53, DDIT4, PPARD, PPID, PPL, USP47, LRRC8D, AVPR1A, DNAJA4, PRKAA1, HIF1AN, NDC1, PRKCE, MAPK1, MAPK3, MAPK8, MAPK10, MAP2K7, DNAJC3, NSMCE3, LRRC8A, PSMA2, RAD18, PSMA6, TCIM, PSMB2, PSMB4, PSMB5, PSMC4, PSMD1, PSMD2, AGTRAP, PSMD3, BACH1, PSMD4, PSMD7, PSMD8, PSMD9, PSMD11, PSMD13, PSME1, PTAFR, PTEN, PTGIS, PTGS2, SLC12A5, PTK2, USP28, BAK1, CCAR2, PTPRK, ACTA1, BAX, RAC1, RAD9A, RAD51, RAF1, RAG1, RANBP2, CCND1, BCL2, RELA, REST, RGR, RHO, RIC8A, RORA, RPA2, RPL26, RPS6KB1, RRM1, RYR2, SAG, BGLAP, CCL11, CXCL12, MAP2K4, SFRP1, COP1, CPEB1, NUCKS1, AEN, BMP2, SLC1A1, TMEM135, SLC2A1, SLC2A4, WNK3, SLC6A4, SLC8A1, SLC9A1, BMP7, BNIP3, SOD2, BNIP3L, SORD, SOX9, BRCA1, SRF, RO60, BRCA2, ZFP36L1, ADAM17, TAF1, ELOC, ELOB, TMBIM6, TERT, TGFB2, TGFBR2, TGFBR3, THBS1, THRA, TLR2, TLR3, TLR4, TNF, TP53, HSP90B1, TRPC3, TRPM2, TSC1, TWIST1, TXN, UBC, UBE2A, SUMO1, VCAM1, VCP, VEGFA, VEGFC, VHL, WRN, XPC, XRCC1, XRCC2, YY1, YWHAE, BTG2, CXCR4, PDCL3, NABP2, TMEM109, CALM1, NUP214, CPEB4, HMGA2, ACTN4, CLPB, CAMK2B, MKKS, SMC1A, CASP2, CASP3, RHNO1, SPRTN, RHBDD1, CCDC115, LZIC, RAD54L, CUL2, CASR, MAP4K3, PPM1D, AJUBA, YBX3, COPS3, SHANK3, CAV1, STC2, BECN1, B4GALT2, TNFSF14, ADAM15, FADD, TNFRSF10B, TNFRSF10A, PER2, EIF2B3, EIF2B5, CCNA2, CCNB1, TIMELESS, MBD2, LIMD1, BMF, MAP7, CLDN1, DNAJA3, MTA1, ATP6V0D1, ARHGEF2, AURKB, NOLC1, TP53INP1, CD34, ROCK2, PSMF1, CD38, NPEPPS, BAG5, BAG4, BAG3, BAG2, ATP6V1G1, AKAP12, PITPNM1, NUP155, ZNF516, N4BP1, NUP93, PCLAF, NUP58, TSC22D2, POM121, CDC25A, OXSR1, NUP153	c5.go.bp.v7.4
GOBP_NEGATIVE_REGULATION_OF_MITOTIC_CELL_CYCLE	GO:0045930	TCC all	0.145256	191	0.134185	0.0263805	5.08651	3.76434e-07	3.56469e-05	DNM1L, CDK4, PSME3, CDKN1A, NDRG1, ACAA2, ATG7, PDPN, USP19, PPARGC1A, EGLN3, PHB2, COL1A1, CREB1, CREBBP, CCN2, CYBB, CYP1A1, DNMT3A, DNMT3B, E2F1, EDN1, AHCY, EGR1, EIF4EBP1, ENO1, SLC29A1, EP300, AK4, AKT1, ALAS1, ETS1, FOXO1, SCFD1, SIRT4, SIRT1, ATP6V0A2, DDAH1, MTOR, TXN2, GATA6, GNB1, ANG, HIPK2, EEF2K, NOP53, ERO1A, HIF1A, HK2, HMOX1, HMOX2, APAF1, ICAM1, RBPJ, FAS, IRAK1, ITPR1, KCNA5, KCNK2, KCNMB1, MALAT1, LDHA, LOXL2, ARNT, SMAD3, SMAD4, MDM2, MDM4, MECP2, MMP2, MMP14, MPL, MT-ATP6, MT-CYB, MTHFR, MT-ND4, MT-ND5, MYB, MYC, ATM, NFE2L2, NOS1, NOTCH1, SLC11A2, OXTR, P4HB, NOX4, PAK1, HP1BP3, CHCHD2, CYB5R4, PDGFRB, PDK1, ATP6V1A, PGK1, PIN1, PKM, PLOD2, PMAIP1, PML, ATP7A, POLG, DDIT4, PPARD, PRKAA1, HIF1AN, PRKCE, PSMA2, PSMA6, PSMB2, PSMB4, PSMB5, PSMC4, PSMD1, PSMD2, AGTRAP, PSMD3, BACH1, PSMD4, PSMD7, PSMD8, PSMD9, PSMD11, PSMD13, PSME1, PTEN, PTGIS, PTGS2, RAF1, BCL2, REST, RORA, RYR2, CXCL12, SFRP1, CPEB1, BMP2, SLC1A1, SLC2A1, SLC2A4, SLC6A4, SLC8A1, SLC9A1, BMP7, BNIP3, SOD2, BNIP3L, SRF, ZFP36L1, ADAM17, ELOC, ELOB, TMBIM6, TERT, TGFB2, TGFBR2, TGFBR3, THBS1, TLR2, TP53, HSP90B1, TSC1, TWIST1, UBC, VCAM1, VEGFA, VEGFC, VHL, XRCC1, CXCR4, CPEB4, ACTN4, CASP3, CCDC115, CUL2, CASR, AJUBA, CAV1, STC2, BECN1, ADAM15, CCNA2, CCNB1, LIMD1, ATP6V0D1, CD34, ROCK2, PSMF1, CD38, NPEPPS, ATP6V1G1	c5.go.bp.v7.4
GOBP_RESPONSE_TO_GAMMA_RADIATION	GO:0010332	TCC all	0.080339	91	0.172479	0.0339461	5.08098	3.87516e-07	3.62376e-05	CTDSP2, CDK2, CDK4, PSME3, CDK6, CTDSPL, CDKN1A, CDKN1B, CDKN2A, CDKN2D, CARM1, CHEK2, PHB2, DCUN1D3, NACC2, E2F7, CYP1A1, GADD45A, DDX3X, ARID3A, E2F1, EGFR, EP300, AKT1, EZH2, CNOT1, CNOT6L, STXBP4, ZNF385A, ANKRD17, APPL1, SFN, ANXA1, APC, APEX1, HYAL1, KCNA5, MDM2, MDM4, MN1, ATM, CNOT2, CNOT4, PCNA, PKD1, PML, PAF1, FBXW7, CNOT11, TCIM, PSME1, PTEN, CNOT6, PTPN6, BAX, RB1, RBL1, SENP2, CCND1, BCL2, RDX, RPA2, RPL26, CCL2, BID, SOX4, AURKA, ADAM17, TAF1, TERT, TFDP1, TFDP2, TP53, UBE2E2, WEE1, BTG2, ZNF655, PAGR1, CDC73, FBXO31, CASP2, CUL4A, CCNB1, CCND2, CCND3, SLFN11, KLF4, CDK1, CDC6, KIF14, CDC25C	c5.go.bp.v7.4
GOBP_REGULATION_OF_DNA_BIOSYNTHETIC_PROCESS	GO:2000278	TCC all	0.00359735	3	-1.032	0.203718	-5.06583	4.19492e-07	3.87434e-05	GLI3, TMEM119, LOX	c5.go.bp.v7.4
GOBP_NEGATIVE_REGULATION_OF_TRANSCRIPTION_REGULATORY_REGION_DNA_BINDING	GO:2000678	TCC all	0.097232	115	0.157888	0.0314151	5.02585	5.16598e-07	4.65623e-05	CTDSP2, CDK2, CDK4, PSME3, CDK6, CTDSPL, CDKN1A, CDKN1B, CDKN2A, CDKN2D, CARM1, TOPBP1, CHEK1, FOXN3, ZWINT, CHEK2, FAM122A, DCUN1D3, TPRA1, NACC2, E2F7, GADD45A, ARID3A, DUSP1, E2F1, EP300, EZH2, ATF5, CNOT1, CNOT6L, ZNF385A, FBXO5, SFN, NOP53, APC, HUS1, MDM2, MDM4, ATM, CNOT2, CNOT4, ORC1, OVOL1, PCNA, MRNIP, DTL, PLK1, PML, SPDL1, USP47, CNOT11, CHFR, PSMA2, PSMA6, PSMB2, PSMB4, PSMB5, PSMC4, PSMD1, PSMD2, PSMD3, PSMD4, PSMD7, PSMD8, PSMD9, PSMD11, PSMD13, PSME1, PTEN, CNOT6, TAOK1, BAX, RAD21, RB1, RBL1, CCND1, BCL2, RPA2, RPL26, CCL2, CLSPN, SOX4, BRCA1, ZFP36L1, ZFP36L2, AURKA, BUB1, TFDP1, TFDP2, TP53, WEE1, XRCC3, ZNF207, BTG2, ZNF655, NABP2, CDC73, FBXO31, HMGA2, CDT1, CASP2, CUL1, CDC14B, NAE1, CCNB1, SLFN11, ZW10, BUB3, AURKB, KLF4, PSMF1, MACROH2A1, CDK1, CDC6, CDC25C	c5.go.bp.v7.4
GOBP_FIBROBLAST_APOPTOTIC_PROCESS	GO:0044346	TCC all	0.304248	520	0.0923509	0.0184244	5.01242	5.53812e-07	4.93222e-05	KLLN, BCL2L11, CTDSP2, FEM1B, CDK2, CDK4, PSME3, ADAM10, NME6, CDK6, CTDSPL, CDK7, CDK9, CDKN1A, ZMPSTE24, CDKN1B, CDKN1C, CDKN2A, CDKN2D, CDKN3, TUBB4A, TUBB4B, RACK1, ADARB1, PRMT5, TACC3, CARM1, IPO7, UBD, LAMTOR5, HEXIM1, SPAG5, CTCF, NEK6, USP19, DBF4, BTG3, COPS5, RCC1, PIM2, UBE2C, TOPBP1, CHEK1, CEP43, FOXN3, ZWINT, WDR6, RASSF1, CEP250, CHEK2, PHB2, CBX3, UHRF2, FAM122A, CKS1B, CKS2, CLIC1, ANAPC16, CLTC, DCUN1D3, CCSAP, UHMK1, TPRA1, LIN54, JMY, UBXN2B, NACC2, MAPK14, E2F7, CSNK1D, CSNK2A1, TOM1L2, CCN2, CTNNB1, SIK1, TTL, DAB2IP, CEP120, CYP1A1, SDE2, DCTN1, DDB1, GADD45A, DDX3X, DHCR24, DNA2, DYNC1H1, ARID3A, DUSP1, E2F1, E2F2, E2F5, E2F6, ECT2, EDN1, EGFR, EME2, EIF4EBP1, EIF4G2, CENPV, FLCN, TUBB, EP300, EREG, AKT1, ERCC3, AKT2, ERN1, EZH2, FANCD2, CCNY, FEN1, FGFR2, ATF5, VASH1, CEP164, FOXG1, CNOT1, FOXM1, CDK19, SMC5, TTLL12, USP22, RRP8, SIRT1, RYBP, TARDBP, CBX5, ZFYVE26, SUZ12, SCRIB, NUP62, PPP1R15A, CNOT6L, MTOR, ABL1, STXBP4, EPGN, NIPBL, INTS7, AHCTF1, ZNF385A, SH2B1, CHMP2B, HINFP, RNF167, ANKRD17, APPL1, GAS1, FBXL3, GATA3, GATA6, FBXO6, FBXO5, LATS2, AATF, CHORDC1, CHMP2A, PDCD4, PRPF19, GNAI1, SFN, HIPK2, SETD2, RACGAP1, TMOD3, NOP53, ANXA1, H2AX, HCFC1, HLA-G, NR4A1, FOXA1, APAF1, HNRNPU, HOXA13, APBB1, APBB2, APC, HRAS, APEX1, HES1, HSPA1A, HSPA1B, XIAP, HSPA8, BIRC5, HSP90AA1, HSP90AB1, HUS1, HYAL1, IHO1, IFNG, IGF1, IGF2, APP, IL1A, IL1B, CXCL8, INCENP, INHBA, IRF1, JUN, JUNB, JUND, KCNA5, KIF11, IPO5, RHOA, RHOB, NUGGC, LIF, LRP6, SMAD3, MAX, PIM3, MDM2, MDM4, MECP2, MEN1, MIF, MKI67, ASCL1, MN1, TRIM37, MX2, MYBL2, MYC, ZFHX3, NUBP1, ATM, NEK2, NEUROG1, NF2, CNOT2, CNOT4, NOTCH1, NOTCH2, NPM1, ORC1, OVOL1, SH3GLB1, PCNA, MRNIP, PCNT, NUSAP1, CDK18, CRLF3, PDE3A, DTL, PDGFB, PDGFRB, CHMP3, CAB39, PGGT1B, PIN1, PKD1, PLK1, PLSCR1, PML, WNT4, NLE1, ATRX, CCNJ, PAF1, MAP10, HAUS6, NDE1, NSUN2, SPDL1, PPM1G, PHIP, USP47, CEP192, PPP2R1A, YY1AP1, FBXW7, STRADB, TRIM36, CNOT11, PRKAA1, PRKAA2, PRKAB1, PRKAB2, SLF2, PRKAR1A, CHFR, WDR12, PRR11, PRKCA, RIOK2, TXLNG, PRKCE, RCC2, NSFL1C, MAP2K1, MAP2K6, PRNP, PROX1, PSMA2, PSMA6, TCIM, PSMB2, PSMB4, PSMB5, CCNL1, PDXP, PSMC4, PSMD1, PSMD2, PSMD3, PSMD4, PSMD7, PSMD8, PSMD9, PSMD11, PSMD13, PSME1, PTEN, BIRC6, CNOT6, TAOK1, USP28, PTPN6, BAK1, CCAR2, PTPRK, BAX, WIZ, RAD9A, RAD21, RAD51, RANBP1, RB1, RBBP4, RBL1, SENP2, CCND1, BCL2, RDX, BCL2L1, ACTB, BCL6, RNF2, RNF4, RPA2, RPL26, RPS6KB1, RRM2, CCL2, BID, CLSPN, KIF13A, SFRP1, ANAPC1, CEP85, BMI1, STIL, SIX3, BMP2, BMP4, SLC6A4, BMP7, PHACTR4, SON, SOX2, SOX4, SOX9, SOX11, BRCA1, BRCA2, ZFP36L1, STAT3, STAT5B, ZFP36L2, AURKA, CDKL5, BTC, ADAM17, TAF1, TAL1, TBX3, TCF7L2, BUB1, DYNLT3, TERT, NR2F2, TFDP1, TFDP2, TGFA, TGFB1, TGFB2, TGFBR1, THBS1, NR2E1, TNF, TNFAIP3, TP53, TP53BP2, TSC1, TUBG1, UBE2D1, UBE2E2, WEE1, WNT5A, WNT10B, XPC, XRCC3, YWHAE, YWHAG, ZNF207, BTG2, ZNF655, NABP2, DDX39B, PAGR1, OR2A4, CDC73, CEP97, MCPH1, FBXO31, EHMT1, ATAD5, PHC3, CALM1, ZNF703, CTC1, MYO19, NUP214, EPC1, HMGA2, CALR, CDT1, MED25, CABLES2, NAA10, BAP1, CDC7, FZD9, CASP2, CASP3, RHNO1, PCGF6, CEP78, DYRK3, RAB11FIP4, CUL4A, CUL3, CUL1, TBRG1, CDC14B, THOC5, RUNX3, LAMTOR3, DYNLL1, BECN1, PNPT1, EED, GBF1, RAB11A, CCNK, KAT2B, CDK5R1, PER2, NAE1, CCNA2, CCNA1, CCNB1, TIMELESS, CCNC, PHOX2B, CCND2, CCND3, CCNE1, CCNF, CDKL2, CCNG1, UBA3, CCNT1, KNSTRN, CCNT2, DIRAS3, PKMYT1, TMEM67, CCNB2, CCNE2, SLFN11, LIN52, CABLES1, ZW10, BUB3, AURKB, PTTG1, TBRG4, KLF4, HAUS8, RPL23, SLC9A3R1, KIF3B, TP53INP1, ROCK2, PSMF1, KIF23, VPS4B, MACROH2A1, CEP135, PUM1, ESPL1, PCLAF, DLGAP5, CKAP5, CDK1, CDC5L, CDC6, KIF14, CDC25A, CDC25B, CDC25C, CDC27, THOC1	c5.go.bp.v7.4
