## Supplementary tables for "Exclusive heat-not-burn cigarette smoking alters the profile of circulating microRNAs" (part 2 of 3)

### Sheet: ST2_Enriched_terms (continued)
ID	GOID	converged	loss	gene.tested	coef	std.err	t.value	p.value	adj.p.val	Target_Gene	Library
GOBP_L_GLUTAMATE_IMPORT_ACROSS_PLASMA_MEMBRANE	GO:0098712	TCC all	0.30386	519	0.0920858	0.0184276	4.99717	5.99249e-07	5.22865e-05	POM121C, HOTAIR, OCLN, TOB1, CDK2, PSME3, ADAM10, HNRNPR, CDKN1A, ZMPSTE24, AKAP8, BTN2A2, RACK1, YAP1, SYNCRIP, DDX17, IPO8, PAIP1, IGF2BP1, IGF2BP3, IGF2BP2, CELF1, NUP50, SRSF10, SRCAP, RNPS1, MORF4L1, MSL3, HNRNPA0, TENT4A, NUP42, LSM6, IRAK3, PDCD10, PARK7, EXOSC8, NLRP3, TIRAP, C1QTNF3, CIDEA, CIRBP, MALSU1, TENT5B, AEBP2, CCR7, NUP35, TRIM71, ASZ1, CRKL, SMCR8, MAPK14, CSK, CCN2, IL23R, PUS10, CTSZ, ZFPM1, DDX3X, DDX5, DDX6, DHX9, TENT2, DCP2, DHFR, DNMT1, DNMT3A, DNMT3B, E2F1, AGO3, EGFR, EIF2S1, EPHA2, EIF4EBP1, EIF4EBP2, ELAVL1, CENPV, FLCN, PDE12, ENG, EPRS1, AKT1, ERN1, ESR1, ETF1, EZH2, F2, PATL1, RBM24, FGF2, CASC3, FKBP1A, XRN2, MTF2, CPEB3, NCBP2, CNOT1, SMG1, TNRC6B, NUP205, DIP2A, LARP4B, FLOT2, NUP210, ZC3H7B, TUT4, FMR1, SMCHD1, FN1, LARP1, SMG5, EXOSC2, DICER1, SIRT4, SIRT1, TARDBP, HEY2, SUZ12, ZNF281, CARHSP1, CD2AP, NUP62, CNOT6L, MTOR, FUS, FYN, LSM4, RPL36, GAPDH, TIPARP, TSKU, HINFP, TMEM98, LSM14A, SERBP1, TRAF3IP1, PHF19, GAS1, GATA3, GATA6, GBA, AGO1, GDNF, PABPC1, NPTN, FOXP1, EIF2AK1, AGO2, PDCD4, LSM1, LSM3, TNRC6A, ANG, DROSHA, TBK1, CD274, GSPT1, SNX12, H1-0, H1-2, H1-4, ANXA1, H2AC8, H2AX, H2AZ1, H3-3B, HDAC1, HELLS, NCKAP1L, HFE, HGF, HIF1A, HMGB1, HMGA1, HMOX1, HNRNPA2B1, HNRNPC, HNRNPD, HNRNPK, HNRNPU, ACACB, HRAS, APEX1, HSPA1A, HSPA1B, HSPA8, HSP90AB1, H3C15, FFAR4, ZC3H12D, NANOS1, IFNB1, IFNG, IGF1, APOE, IGFBP5, NUP43, APP, IL4, IL6, CXCL8, IL13, IL13RA2, ILF3, INHBA, INPPL1, IREB2, ITGB8, JARID2, DND1, KDR, TNPO1, LIN28B, RPSA, LBP, CAPRIN1, ARRB1, SMAD1, SMAD2, SMAD3, ARRB2, SMAD7, MAGEA3, CD46, MECP2, MEF2C, MIF, MLH1, MOV10, MTHFR, HNRNPM, NCL, ATM, NFKB1, CNOT2, CNOT4, NOTCH1, NOTCH2, NPM1, YBX1, FURIN, SERPINE1, PCBP2, EXOSC1, PAIP2, PPHLN1, PDGFB, SRRT, PIN1, PKP1, PLAG1, NUP54, PML, PELO, EXOSC10, ERRFI1, POLR2A, POLR2C, POLR2D, POLR2F, WNT4, POLR2H, POLR2I, POLR2L, XRN1, POU3F2, POU5F1, YTHDF1, RNF125, PPM1B, SAMD4B, MTPAP, PPP2R1A, RIF1, PPP2R2A, FBXW7, LAPTM4B, LGR4, H4C15, CNOT11, OTUD5, PRKAA1, PNRC2, PRKAA2, NPLOC4, NDC1, PRKCA, DCP1A, ERBIN, MAP2K1, MAP2K2, PRNP, INPP5E, ZC3HAV1, PSMA2, PSMA6, PSMB2, PSMB4, PSMB5, OTUD7B, PSMC4, TWSG1, PSMD1, PSMD2, PSMD3, PSMD4, PSMD7, PSMD8, PSMD9, PSMD11, PSMD13, PSME1, DHFRP1, CNOT6, MAVS, XPO5, MIER1, SFMBT2, METTL14, PTPN6, BAK1, PTBP2, CREBZF, RAC1, RAN, RANBP2, RB1, RBBP4, RBL1, REL, UPF1, REST, RGS2, BCL6, RNASEL, ROBO1, ROCK1, RPL3, RPL4, RPL5, RPL7A, RPL8, RPL9, RPL12, RPL15, RPL18, RPL18A, RPL21, RPL22, RPL24, RPL26, RPL27, RPL28, RPL29, RPL31, RPL32, RPL34, RPL37, RPL37A, RPL36A, RPLP0, RPLP1, RPS2, RPS3, RPS3A, RPS4X, RPS6, RPS7, RPS8, RPS9, RPS14, RPS16, RPS17, RPS21, RPS24, RPS26, RPS28, CCL3, SET, SFRP1, TENT4B, SRSF6, SRSF7, CPEB1, SHMT2, ILRUN, BMI1, SKIV2L, BMP2, MRPL44, BMP4, H3C13, SLIT3, CAPRIN2, SOX11, SSB, ZFP36L1, STAT3, ZFP36L2, AURKA, SUPV3L1, TAF1, BTK, PPP1R11, TMBIM6, TERT, TGFB1, TGFB2, THBS1, TLR4, TMF1, CLDN5, TNF, TNFAIP3, TP53, TSN, TSC1, TWIST1, TYMS, UBC, VEGFA, VHL, EZR, XPO1, YY1, YWHAB, YWHAZ, ZNF148, CSDE1, BTG2, CUEDC2, METTL16, FTO, CHAC1, ADIPOR2, LIN28A, EDC3, NUP214, EPC1, CPEB4, WDR61, NDFIP1, CPTP, KMT2D, FXR1, CALR, ANP32A, SLC7A5, TAF15, MKKS, RBM10, PICALM, CAST, H2AC6, H2AC18, H2AC20, H3C4, H3C2, BCL2L12, H4C4, SESN2, ITCH, RNF135, NR0B2, PCGF1, ZNF503, ATOH8, PPM1D, AJUBA, HAT1, H2AC12, YBX3, UNK, KHSRP, RUNX1, STC2, SRSF9, PNPT1, EED, PABPC4, KAT2B, APLN, CPNE1, CCNB1, H2AC11, RPS6KA4, LIMD1, RPL14, ERI1, ACVR1B, NMI, TBRG4, RPS6KA5, PIWIL1, KLF4, RPL23, TP53INP1, HAND2, CD34, ROCK2, PSMF1, FXR2, MACROH2A1, NCOR1, NUP155, ISG15, SOCS5, KDM4A, NUP93, PUM1, EIF4A3, NUP58, POM121, SMG7, PAN2, HELZ, RBM8A, NUP153, THOC1, PTBP3	c5.go.bp.v7.4
GOBP_NUCLEAR_TRANSCRIBED_MRNA_POLY_A_TAIL_SHORTENING	GO:0000289	TCC all	0.12779	162	0.139455	0.02791	4.99658	6.01075e-07	5.22865e-05	CTDSP2, CDK2, CDK4, PSME3, ADAM10, NME6, CDK6, CTDSPL, CDK9, CDKN1A, CDKN1B, CDKN2A, CDKN2D, CARM1, TOPBP1, CHEK1, FOXN3, ZWINT, CHEK2, CBX3, FAM122A, DCUN1D3, TPRA1, NACC2, E2F7, TOM1L2, DAB2IP, GADD45A, ARID3A, DUSP1, E2F1, E2F6, EP300, EZH2, ATF5, CNOT1, RYBP, CBX5, SUZ12, CNOT6L, ZNF385A, FBXO5, CHMP2A, SFN, NOP53, HLA-G, APAF1, APC, HSP90AB1, HUS1, LIF, MAX, MDM2, MDM4, MIF, TRIM37, NUBP1, ATM, NEK2, CNOT2, CNOT4, NPM1, ORC1, OVOL1, PCNA, MRNIP, DTL, PLK1, PML, ATRX, SPDL1, USP47, CNOT11, PRKAR1A, CHFR, PSMA2, PSMA6, PSMB2, PSMB4, PSMB5, PSMC4, PSMD1, PSMD2, PSMD3, PSMD4, PSMD7, PSMD8, PSMD9, PSMD11, PSMD13, PSME1, PTEN, CNOT6, TAOK1, BAX, RAD21, RAD51, RB1, RBBP4, RBL1, CCND1, BCL2, BCL6, RNF2, RPA2, RPL26, RRM2, CCL2, CLSPN, BMI1, BMP4, BMP7, SOX4, BRCA1, ZFP36L1, ZFP36L2, AURKA, BUB1, TFDP1, TFDP2, TP53, WEE1, XRCC3, ZNF207, BTG2, ZNF655, NABP2, CDC73, FBXO31, EHMT1, PHC3, EPC1, HMGA2, CALR, CDT1, NAA10, CDC7, FZD9, CASP2, PCGF6, CUL1, CDC14B, EED, KAT2B, NAE1, CCNB1, PHOX2B, CCNF, TMEM67, SLFN11, ZW10, BUB3, AURKB, PTTG1, KLF4, RPL23, PSMF1, MACROH2A1, ESPL1, CDK1, CDC6, CDC25C	c5.go.bp.v7.4
GOBP_CELLULAR_MACROMOLECULE_CATABOLIC_PROCESS	GO:0044265	TCC all	0.0104049	9	0.33129	0.0665825	4.97563	6.69538e-07	5.75725e-05	AGO3, TUT4, DICER1, AGO1, AGO2, DROSHA, LIN28B, MRPL44, LIN28A	c5.go.bp.v7.4
GOBP_RNA_CATABOLIC_PROCESS	GO:0006401	TCC all	0.00968921	8	0.305057	0.0614881	4.96124	7.20873e-07	6.12824e-05	PHB2, ERBB4, ESR1, HIF1A, AR, CCND1, VEGFA, DDR1	c5.go.bp.v7.4
GOBP_REGULATION_OF_FEMALE_RECEPTIVITY	GO:0045924	TCC all	0.210999	312	0.10945	0.0220743	4.95824	7.32053e-07	6.15336e-05	TSFM, LRPPRC, TRAP1, TOB1, CDK4, EIF1, HNRNPR, TNIP1, WARS2, RACK1, SYNCRIP, MRPL28, PAIP1, IGF2BP1, IGF2BP3, IGF2BP2, CELF1, MRPS30, TMED2, GCN1, COPS5, LARP4, CIRBP, MALSU1, NIBAN1, TARS3, MRPL10, UHMK1, TRIM71, MTPN, DARS1, DDX3X, DDX6, DHX9, DHFR, DHPS, DMD, DPH1, DRG2, EEF1A1, AGO3, EEF1D, EEF2, EGFR, EIF2S1, EIF2S3, EIF4A1, EIF4A2, EIF4B, EIF4EBP1, EIF4EBP2, EIF4G2, EIF5, EIF5A, ELAVL1, EPRS1, ERBB2, AKT1, AKT2, ETF1, FARSA, RBM24, CASC3, CPEB3, NCBP2, HABP4, ABCF1, CNOT1, FOXO3, MRPS27, TNRC6B, LARP4B, FMR1, LARP1, TARDBP, PPP1R15A, PLXNB2, SLC7A11, CNOT6L, MTOR, RPL36, GEMIN5, ZNF385A, GAPDH, LSM14A, AGO1, GGT7, PABPC1, TRUB2, EIF2AK1, AGO2, GCLC, GCLM, TNRC6A, ANG, GATC, MKNK2, MRPL42, MCTS1, GSPT1, EEF2K, HAGH, HARS1, HNRNPD, APEH, IARS1, ZC3H12D, NANOS1, IGFBP5, IGHMBP2, APP, IL6, ILF3, IREB2, DND1, RPSA, CAPRIN1, MARS1, MOV10, NARS1, NCL, NDUFA7, NFE2L2, CNOT2, NPM1, YBX1, OXA1L, PA2G4, FURIN, MRPS16, TACO1, PAIP2, MRPL37, MRPL51, MRPL27, NGRN, RWDD1, TRMT112, MRPS23, MRPS33, PER1, PKM, POLR2D, MRPS21, XRN1, MTRF1L, GTPBP2, CDKAL1, YTHDF1, SAMD4B, DARS2, MRPS18A, OGFOD1, UQCC1, QRSL1, CNOT11, NSUN5, IARS2, CNDP2, ZC3H15, MAPK1, MAPK3, DNAJC3, INPP5E, EIF5A2, DHX33, MRPS22, MRPL47, PTAFR, DHFRP1, CNOT6, METTL14, QARS1, RBM3, UPF1, RGS2, GUF1, ABCE1, ROCK1, RPL3, RPL4, RPL5, RPL7A, RPL8, RPL9, RPL12, RPL15, RPL18, RPL18A, RPL21, RPL22, RPL24, RPL26, RPL27, RPL28, RPL29, RPL31, RPL32, RPL34, RPL37, RPL37A, RPL36A, RPLP0, RPLP1, MRPL12, RPS2, RPS3, RPS3A, RPS4X, RPS6, RPS6KA3, RPS6KB1, RPS7, RPS8, RPS9, RPS14, RPS16, RPS17, RPS21, RPS24, RPS26, RPS28, RRBP1, ATXN2, CCL5, NSUN3, MRPS14, PDF, DNAJC1, CPEB1, SHMT2, MRPS24, MRPS15, MRPS11, MRPL40, MRPL36, MRPL44, JMJD4, CAPRIN2, SOX4, ZFP36L1, STAT3, ZFP36L2, TARS1, TCOF1, THBS1, TNF, TSC1, TUFM, TYMS, EIF4H, CNBP, CSDE1, BTG2, GGCT, METTL16, FTO, CHAC1, DDX39B, CARS2, LIN28A, NARS2, CPEB4, AARSD1, FXR1, CALR, RCC1L, SESN2, EIF2A, POLDIP3, NOA1, EIF1AD, MRPL45, GFM2, NCK2, RPUSD4, PPP1R15B, YBX3, UNK, MAPKAPK5, DENR, YARS1, KHSRP, EIF3B, EIF3C, EIF3D, EIF3G, EIF3I, EIF4G3, PABPC4, PER2, EIF2B3, EIF2B5, EIF2S2, RPL14, ZNF598, C12orf65, NOLC1, AIMP1, PIWIL1, DPH7, MARS2, RPL23, QKI, ROCK2, FXR2, EEF1E1, PUM1, SECISBP2L, EIF4A3, PUM3, RBM8A	c5.go.bp.v7.4
GOBP_REGULATION_OF_CELL_CYCLE_G2_M_PHASE_TRANSITION	GO:1902749	TCC all	0.0826045	94	0.166745	0.0337285	4.94374	7.88421e-07	6.55353e-05	FEM1B, CDK2, CDKN1A, CDKN1B, CARM1, TOPBP1, CHEK1, FOXN3, ZWINT, CHEK2, FAM122A, MAPK14, E2F7, GADD45A, DNA2, ARID3A, DUSP1, E2F1, EME2, EP300, FANCD2, CNOT1, CNOT6L, INTS7, ZNF385A, HINFP, FBXO6, PRPF19, SFN, NOP53, H2AX, APC, HUS1, MDM2, MDM4, ATM, CNOT2, CNOT4, ORC1, PCNA, MRNIP, DTL, PLK1, PML, NSUN2, SPDL1, CNOT11, CHFR, PROX1, CNOT6, TAOK1, USP28, CCAR2, BAX, RAD9A, CCND1, BCL2L1, RPA2, RPL26, CLSPN, SOX4, SOX11, BRCA1, AURKA, BUB1, TFDP1, TFDP2, TP53, WEE1, XPC, XRCC3, ZNF207, BTG2, NABP2, DDX39B, FBXO31, HMGA2, CDT1, CASP2, RHNO1, CUL4A, CDC14B, THOC5, NAE1, CCNB1, TIMELESS, ZW10, BUB3, AURKB, CDK1, CDC5L, CDC6, CDC25C, THOC1	c5.go.bp.v7.4
GOBP_ANATOMICAL_STRUCTURE_FORMATION_INVOLVED_IN_MORPHOGENESIS	GO:0048646	TCC all	0.00702702	6	0.359557	0.0727872	4.93984	8.04294e-07	6.612e-05	DDX3X, DHX9, AGO3, AGO1, AGO2, DDX39B	c5.go.bp.v7.4
GOBP_REGULATION_OF_INTRINSIC_APOPTOTIC_SIGNALING_PATHWAY	GO:2001242	TCC all	0.0693723	76	0.178187	0.0361981	4.92255	8.78398e-07	7.14271e-05	FEM1B, CDK2, CDKN1A, CDKN1B, CARM1, TOPBP1, CHEK1, FOXN3, CHEK2, MAPK14, E2F7, GADD45A, DNA2, ARID3A, E2F1, EME2, EP300, FANCD2, CNOT1, CNOT6L, INTS7, ZNF385A, HINFP, FBXO6, PRPF19, SFN, NOP53, H2AX, HUS1, MDM2, MDM4, ATM, CNOT2, CNOT4, ORC1, PCNA, MRNIP, DTL, PLK1, PML, CNOT11, CNOT6, TAOK1, USP28, CCAR2, BAX, RAD9A, CCND1, RPA2, RPL26, CLSPN, SOX4, BRCA1, AURKA, TFDP1, TFDP2, TP53, XPC, BTG2, DDX39B, FBXO31, HMGA2, CDT1, CASP2, RHNO1, CUL4A, CDC14B, THOC5, NAE1, CCNB1, TIMELESS, CDK1, CDC5L, CDC6, CDC25C, THOC1	c5.go.bp.v7.4
GOBP_POSITIVE_REGULATION_OF_PROTEIN_METABOLIC_PROCESS	GO:0051247	TCC all	0.00361092	3	-1.0254	0.209625	-4.89158	1.02792e-06	8.26864e-05	LOX, PTPN12, HIP1R	c5.go.bp.v7.4
GOBP_POSITIVE_REGULATION_OF_TRANSCRIPTION_BY_RNA_POLYMERASE_II	GO:0045944	TCC all	0.164433	224	0.121946	0.0250054	4.87679	1.10767e-06	8.81537e-05	BCL2L11, HUWE1, OPTN, TOB1, RNF41, HNRNPR, CALCOCO2, CDKN1B, APC2, TRIM22, RACK1, ARIH2, ZER1, ATG7, SPTLC1, CELF1, CTSC, PIM2, MID2, FAF1, PARK7, PHB2, FAM122A, CLU, TRIM71, CPT1A, AMER1, SMCR8, SESN3, PRICKLE1, CSNK1A1, CSNK1D, CSNK2A1, TICAM1, DTX3L, SH3D19, DAB2IP, SH3RF2, TMTC3, DDB1, PRXL2C, FLCN, AKT1, AKT2, RNF152, RBM24, DAGLB, CPEB3, ATF6, RAB3GAP1, CNOT1, FOXO1, FOXO3, TNRC6B, GGA3, ATG4B, FMR1, NEDD4L, LARP1, SIRT1, TARDBP, SH3BP4, CNOT6L, RNF144B, RAB3GAP2, SVIP, ARIH1, HECTD1, TIPARP, ZBTB20, FBXL5, GBA, HSPB8, GJA1, PABPC1, AGO2, DISC1, SESN1, TNRC6A, GNAI3, GPD1, TBK1, MYLIP, GSK3A, GSK3B, PACSIN3, NOP53, HTT, HIF1A, HMGB1, HMOX1, HNRNPD, APC, HSPA1A, HSPA1B, HSP90AA1, STING1, ZC3H12D, NANOS1, IFNG, IGF1, APOE, APP, IL1B, IL4, IL6, IRS1, DND1, KDR, LIN28B, LDLR, LRP2, ARNT, SMAD7, MDM2, ATXN3, MOV10, PLIN5, TRIM67, MSN, ATM, NEDD4, NFE2L2, NRDC, OAZ2, P2RX7, FURIN, PAFAH1B2, SH3GLB1, RNFT1, VPS28, DTL, PIK3C2A, PIP4K2A, PLK1, ANKIB1, YTHDF1, VPS13D, BBS7, FBXW7, PRKAA1, AMBRA1, PRKAA2, VPS35, CHFR, PRKCE, PRKD1, MAPK3, ZC3HAV1, PSMC4, PNPLA2, PTEN, PTK2, METTL14, TRIB3, BAX, TP53INP2, RALB, RDX, UPF1, ROCK1, COP1, SGTA, SUMO2, BNIP3, SNX1, BNIP3L, SOX9, ZFP36L1, ZFP36L2, AURKA, SUPV3L1, TAF1, ELOB, TNF, TNFAIP3, TSC1, TWIST1, SUMO1, VCP, EZR, WNT5A, BTG2, DDA1, METTL16, FTO, BAG6, FYCO1, ZYG11B, PIP4K2C, LPCAT1, NDFIP1, SESN2, ITCH, PIP4K2B, ULK1, NKD1, CAV1, KHSRP, IRS2, BECN1, PNPT1, TNFSF12, ADAM9, LACRT, RNF185, MTDH, ORMDL3, TP53INP1, ROCK2, SPTLC2, BAG3, BAG2, ENTPD5, SOCS5, VGLL4, PUM1, HERPUD1, CD81, RNF144A, RNF40, KEAP1, TRIM14, AREL1	c5.go.bp.v7.4
GOBP_RESPONSE_TO_TEMPERATURE_STIMULUS	GO:0009266	TCC all	0.0315174	30	0.233453	0.0480049	4.86311	1.18675e-06	9.34538e-05	BCL2L11, LPCAT3, ERLIN1, TMED2, EIF2S1, ATF6, PPP1R15A, AMFR, GSK3B, HSPA5, CXCL8, INSIG1, ATF3, NFE2L2, ATP2A2, TMEM33, FBXW7, CCDC47, CCL2, SREBF1, SREBF2, TP53, HSP90B1, XBP1, SPRING1, CALR, EIF2A, NCK2, PPP1R15B, HERPUD1	c5.go.bp.v7.4
GOBP_POSITIVE_REGULATION_OF_LEUKOCYTE_ADHESION_TO_VASCULAR_ENDOTHELIAL_CELL	GO:1904996	TCC all	0.107441	130	0.146351	0.0302825	4.83288	1.38119e-06	0.000107632	CDK2, CDKN1A, ZMPSTE24, CDKN1B, NDRG1, PRMT5, CARM1, HEXIM1, CHD3, TOPBP1, CHD4, CHEK1, SUPT16H, CHEK2, RFFL, JMY, MAPK14, E2F7, CSNK2A1, SPRED1, GADD45A, DDX5, DNA2, ARID3A, E2F1, E2F2, SPRED2, EP300, HIPK1, AKT1, CNOT1, FOXM1, RRP8, SIRT1, PHLDA3, CNOT6L, ZNF385A, SFN, HIPK2, NOP53, HDAC1, HINT1, HNRNPK, HUS1, ACER2, KMT5A, MDM2, MDM4, MIF, MYO6, ATM, NOP2, CNOT2, CNOT4, PCNA, TAF9B, PDK2, PIN1, PMAIP1, PML, DDIT4, ATRX, CNOT11, PRKAA1, PRKAA2, PRKAB1, PRKAB2, CNOT6, USP28, BAX, RAD9A, RBBP4, BCL2, RFC2, RPA2, RPL5, RPL26, RPS7, AEN, SNAI2, SNAI1, SOX4, SP100, BRCA1, SSRP1, BRCA2, AURKA, TAF1, TAF4B, TAF9, TAF13, TBP, TFDP1, TFDP2, TOP3A, TP53, TP53BP2, TWIST1, WRN, BTG2, BRPF1, TMEM109, BAG6, EHMT1, KAT6A, ELL3, TAF15, CASP2, BCL2L12, SESN2, RHNO1, RPF2, DYRK3, DYRK2, PPM1D, MAPKAPK5, TRIM24, CDK5R1, CCNB1, USP10, EXO1, AURKB, MTA2, RPL23, TP53INP1, EEF1E1, CD44, CDK1, NUAK1, CDC25C	c5.go.bp.v7.4
GOBP_HOMEOSTASIS_OF_NUMBER_OF_CELLS	GO:0048872	TCC all	0.244307	381	0.0998076	0.0206996	4.82171	1.46045e-06	0.000112635	ZBTB33, TRIM28, PIAS3, YAP1, ZBTB18, NCOA2, SEMA4D, CEBPB, DEAF1, HEXIM1, TXNIP, LEFTY1, CTCF, TCERG1, CHD3, DDX20, KLF12, NACC1, FOXP4, ZNF354B, AEBP2, JDP2, ZNF440, OSR1, NACC2, CREBBP, CREM, CRY2, PARP1, E2F7, ZFP90, CTBP2, TCF23, CUX1, DAB2IP, ZNF746, ZFPM1, ZNF550, ZNF846, GADD45A, DDX5, MIER3, ZNF431, DNMT1, DNMT3A, DNMT3B, ATN1, E2F1, E2F6, EDN1, EGR1, ELK4, FLCN, ENO1, EP300, NR2F6, ESR1, ESR2, ETS2, ETV3, ETV5, EZH2, BPTF, KDM1B, FOXK1, FGFR2, FHL2, MTF2, SCAF8, CPEB3, FOXG1, SPEN, CNOT1, WDTC1, FOXM1, ZHX3, FOXO3, HIC2, SIN3B, CUX2, NEDD4L, DICER1, SIRT1, ZFPM2, RYBP, CBX6, CBX5, HEY2, ZNF281, FRK, NIPBL, WWTR1, HINFP, ZNF451, ZBTB20, GATA3, GATA6, NR6A1, HEYL, FOXP1, GLI3, ZNF875, ZNF619, HIPK2, UHRF1, NOP53, H1-0, HCFC1, HDAC1, HDGF, HIVEP1, HMGB1, FOXA1, HNRNPA2B1, HNRNPU, HOXB3, APBB1, HOXD9, HES1, HSPA1A, ID4, ATXN1L, IFI27, IFNG, IGF2, RBPJ, FASLG, IL4, IRF2BP2, FOXK2, IRF2, IRF7, AR, ISL1, JARID2, JUN, KMT5A, LOXL2, ZBTB34, MXD1, SMAD2, SMAD3, SMAD4, SMAD5, SMAD7, MAF, MAX, MAZ, MDM2, MDM4, MECP2, MEF2C, MEN1, ASCL1, TRIM37, MXI1, MYB, MYC, ZFHX3, ATF3, NDN, NEDD4, NFATC2, NFATC3, NFIC, NFIX, NFKB1, NFX1, CNOT2, NOTCH1, NOTCH2, ZBTB21, OVOL1, PAWR, PAX6, PCNA, RLIM, PHF21A, ZBTB7A, ETV7, PDGFB, PIAS4, TAF9B, PER1, BCL11A, PLK1, MIER2, ATRX, POU5F1, PAF1, PPARD, PPID, BCOR, AKIRIN2, RIF1, HIF1AN, YEATS2, ATF7IP, PROX1, OTUD7B, CTNNBIP1, BACH1, CBX8, GATAD2B, SCAF4, FNIP2, PHF12, ZBTB4, BEND3, CHD8, MIER1, NCOA5, TRIB3, PURB, PEX2, RARB, RB1, RBL1, CCND1, RELA, DPF2, REST, RFC1, RFX5, BCL6, RNF2, BACH2, RORC, RPS14, RREB1, RXRA, SALL2, SATB1, ATXN1, PRDM1, PRDM16, IRF2BPL, NSD1, GZF1, SHOX2, BMI1, SKI, BMP2, BMP4, SNAI2, SMARCA2, SMARCA4, SNAI1, SOX2, SOX9, SOX11, SP3, SP100, SREBF1, SREBF2, SRF, STAT1, STAT3, TAF1, KLF5, TAL1, TBX3, TCF7L2, ZEB1, MLX, TMBIM6, TFAP2A, NR2F2, TGIF1, THRA, THRB, KLF10, NR2E1, TNF, TP53, TRAF6, TRPS1, TWIST1, TXN, UBC, UBE2D1, UBE2D3, UBE2I, SUMO1, VEGFA, VHL, EZR, NSD2, WNT10B, YY1, ZNF3, ZNF8, CNBP, ZBTB25, ZNF75A, ZNF85, ZNF124, ZNF131, ZNF134, ZNF136, ZBTB16, ZNF148, ZNF217, ZNF224, PRDM2, BTG2, ZNF557, BHLHE41, ZBED2, NKAP, CDC73, HMBOX1, MCPH1, TBL1XR1, EHMT1, ZNF669, NANOG, ZNF556, ZNF614, EPC1, ZKSCAN3, HMGA2, CALR, MED25, NRIP1, USP9X, RBM10, PCGF6, ARID5B, NR0B2, BRMS1L, NCK2, LCOR, CUL3, ZBTB37, KLF11, KDM2B, CBX2, PCGF1, ZNF566, AJUBA, YBX3, CBX4, CGGBP1, CAV1, RUNX1, RUNX3, CBFB, EED, PER2, SQSTM1, TIMELESS, FOXH1, MBD2, CCND3, CCNE1, ZNF439, DNAJA3, MTA1, LRRFIP1, AURKB, MTDH, MTA2, NOG, MSC, ACVR2B, KLF4, COPS2, RPL23, HAND1, FOXQ1, BAG3, MACROH2A1, SOX13, NCOR1, FNIP1, CTR9, ZEB2, ZBTB39, ZBTB5, NR1D2	c5.go.bp.v7.4
GOBP_REGULATION_OF_NUCLEAR_TRANSCRIBED_MRNA_CATABOLIC_PROCESS_DEADENYLATION_DEPENDENT_DECAY	GO:1900151	TCC all	0.403827	797	0.0767705	0.0159528	4.81234	1.53037e-06	0.000115644	KLLN, BCL2L11, CHAF1A, CTDSP2, FEM1B, OPTN, CDK2, CDK4, PSME3, ADAM10, NME6, CDK6, CTDSPL, CDK7, CDK9, CDKN1A, ZMPSTE24, CDKN1B, AKAP8, STAG1, CDKN1C, CDKN2A, PAK4, KATNB1, CDKN2D, CDKN3, TUBA1B, TUBB4A, TUBB4B, RACK1, ADARB1, PRMT5, TUBGCP3, TACC3, TADA3, CARM1, IPO7, ZNRD2, UBD, LAMTOR5, SMC2, HEXIM1, SPAG5, STAMBP, TXNIP, RGS14, CTCF, DCTN6, CETN1, POLD3, STAG2, ZMYND11, ARPP19, NEK6, SEPTIN9, TUBGCP2, USP19, JTB, TXNL4A, SUGT1, DBF4, BTG3, COPS5, KIF2C, RAB35, RCC1, PIM2, TENT4A, UBE2C, CHD3, TOPBP1, TPPP, TRIOBP, CHEK1, CEP43, FOXN3, KIF3A, ZWINT, WDR6, RASSF1, CEP250, CHEK2, PMF1, PHB2, CBX3, OIP5, ESCO1, UHRF2, KLHDC3, FAM122A, CKS1B, CKS2, SSX2IP, CLIC1, ANAPC16, CLTA, CLTC, DCUN1D3, CCSAP, ARL8A, UHMK1, TRIM71, TPRA1, LIN54, JMY, MPLKIP, ASZ1, UBXN2B, NACC2, CREBL2, STK35, MAPK14, CACUL1, E2F7, CSNK1A1, CSNK1D, CSNK2A1, TOM1L2, KIF18B, PHF13, CCN2, PDIK1L, CTNNB1, SIK1, HORMAD2, TTL, PPP1R1C, SGO1, DAB2IP, CEP120, CYP1A1, ESCO2, SDE2, DCTN1, DDB1, GADD45A, DDX3X, FAM9B, DHCR24, DHFR, DNA2, DYNC1H1, DNMT3A, ARID3A, DUSP1, E2F1, E2F2, E2F3, E2F5, E2F6, ECT2, EDN1, EGFR, AHR, EME2, EIF4EBP1, EIF4G2, KLHDC8B, EMD, CENPV, FLCN, ENSA, TUBB, EP300, EPB41, EPB41L2, SENP5, EPS8, ERCC1, EREG, AKT1, ERCC3, ERH, AKT2, ERN1, EZH2, FANCA, FANCD2, CCNY, SKA1, FEN1, FGFR2, ATF5, VASH1, CEP164, FOXG1, GOLGA8A, CNOT1, USP33, FOXM1, CDK19, POGZ, SMC5, FLNA, TTLL12, ABRAXAS2, SEPTIN8, PDS5A, FBXW11, NCAPD3, USP22, RRP8, SPECC1L, NCAPH, SIRT1, RYBP, TARDBP, CBX5, ZFYVE26, SUZ12, SCRIB, ORC6, CD2AP, NUP62, RABGAP1, PPP1R15A, POLA2, KIF4A, CNOT6L, MTOR, ABL1, STXBP4, EPGN, CNEP1R1, SUN2, ZNF324, NIPBL, INTS7, AHCTF1, NSL1, ZNF385A, SH2B1, CHMP2B, HINFP, RNF167, ANKRD17, APPL1, LSM14A, CCDC69, GAS1, FBXL3, GATA3, GATA6, FBXO6, FBXO5, LATS2, AATF, CKAP2, GJA1, CHORDC1, MLH3, TUBGCP4, CHMP2A, PDCD4, PRPF19, EML4, CECR2, GNAI1, GNAI2, GNAI3, SFN, WDR62, MCTS1, HIPK2, SETD2, RACGAP1, UHRF1, GSPT1, MSH6, TMOD3, SAC3D1, NOP53, ANXA1, H2AX, HCFC1, HTT, HELLS, HGF, ANXA11, HLA-G, NR4A1, FOXA1, APAF1, HNRNPU, HOXA13, APBB1, APBB2, APC, HRAS, APEX1, HES1, HSPA1A, HSPA1B, XIAP, HSPA8, BIRC5, HSP90AA1, HSP90AB1, HUS1, HYAL1, IHO1, TMPRSS11A, IFNG, TUBB2B, IGF1, IGF2, NUP43, APP, IL1A, IL1B, CXCL8, INCENP, ING1, INHBA, IRF1, ITGB1, JUN, JUNB, JUND, KCNA5, ARF1, KIF2A, ARF6, KIF11, KIFC1, KIF22, KPNB1, IPO5, RHOA, KMT5A, RHOB, RHOC, NUGGC, STMN1, LIF, LLGL1, LRP6, SMAD3, MAP4, MAX, PIM3, MCM2, MCM3, MCM4, MCM7, MDM2, MDM4, MECP2, MEN1, MIF, MKI67, ASCL1, MLH1, MAP3K11, MN1, MZT1, GOLGA8B, STAG3L2, TRIM37, MX2, MYB, MYBL1, MYBL2, MYC, MYH9, MYH10, ZFHX3, PPP1R12A, NASP, NUBP1, ATM, SEPTIN2, NEK2, NEUROG1, NF2, CNOT2, CNOT4, NOTCH1, NOTCH2, NPM1, WRAP73, ORC1, ORC4, ORC5, OVOL1, SH3GLB1, PCNA, RMDN1, MRNIP, PCNT, TUBD1, NIN, NUSAP1, CDK18, CRLF3, PDE3A, DTL, PDGFB, CINP, PDGFRB, CHMP3, CAB39, TUBA8, PGGT1B, ABCB1, PIN1, PKD1, PLK1, PLSCR1, PML, PELO, MIS18A, SEPTIN4, POLD1, POLD2, POLE, POLE2, WNT4, NLE1, ATRX, CCNJ, PAF1, MAP10, PPAT, HAUS6, NDE1, ERCC6L, NSUN2, NCAPG2, SPDL1, PPM1G, PHIP, USP47, CEP192, FIGN, CDCA8, CEP55, PPP2R1A, RIF1, PBRM1, PPP2R2A, ARL8B, RCBTB1, STEAP3, YY1AP1, FBXW7, PPP6C, MCM10, STRADB, TRIM36, RBM38, PRIM1, CNOT11, PRIM2, PRKAA1, PRKAA2, PRKAB1, PRKAB2, NDC1, SLF2, PRKAR1A, CHFR, CCAR1, SEPTIN11, WDR12, PRR11, PRKCA, RIOK2, TXLNG, PRKCB, PRKCE, BIN3, RCC2, MAPK1, MAPK3, MAPK4, NSFL1C, MAPK6, MAPK7, MAP2K1, MAP2K6, TEX15, PRNP, PROX1, PSMA2, PSMA6, TCIM, PSMB2, SPIRE1, SMARCAD1, PSMB4, PSMB5, CCNL1, PDXP, PSMC4, PSMD1, PSMD2, KNL1, PSMD3, PCNP, BACH1, PSMD4, PSMD7, PSMD8, PSMD9, PSMD11, PSMD13, PSME1, PTEN, TTYH1, DHFRP1, BIRC6, CNOT6, KLHL42, TAOK1, CEP126, USP28, USP37, FANCM, KIAA1614, PTPN6, BAK1, CCAR2, PTPRK, BAX, WIZ, BCAT1, RAD9A, RAD21, RAD51, RALA, RALB, RAN, RANBP1, RB1, RBBP4, RBL1, SENP2, CCND1, BCL2, RDX, UPF1, BCL2L1, RFC1, RFC2, RGS2, ACTB, AVPI1, BCL6, RNF2, RNF4, ROCK1, RPA2, RPL24, RPL26, RPS3, RPS6, RPS6KA3, RPS6KB1, RRM1, RRM2, CLIP1, CCL2, BID, CLSPN, KIF13A, SFRP1, TENT4B, AZI2, ANAPC1, CEP85, BMI1, STIL, SIX3, BMP2, BMP4, SLC6A4, BMP7, SLC16A1, PHACTR4, SMARCB1, SON, SOX2, SOX4, SOX9, SOX11, SPTBN1, BRCA1, BRCA2, ZFP36L1, STAT3, STAT5B, ZFP36L2, AURKA, CDKL5, BTC, TACC1, ADAM17, TAF1, TAL1, TBCE, TBX3, TCF7L2, BUB1, DYNLT3, TERT, NR2F2, TFDP1, TFDP2, TGFA, TGFB1, TGFB2, TGFBR1, THBS1, NR2E1, TNF, TNFAIP3, TOP2A, TOP3A, TP53, TP53BP2, TPD52L1, TSC1, TUBB2A, TUBG1, TYMS, UBE2D1, UBE2E2, UBE2I, VCP, EZR, VRK1, WEE1, WNT5A, WNT10B, XPC, XRCC2, XRCC3, YWHAE, YWHAG, ZNF207, PTP4A1, BTG2, AUNIP, ZNF655, NABP2, BAG6, DDX39B, PAGR1, OR2A4, CDC73, CEP97, MCPH1, FBXO31, EHMT1, TUBAL3, MCMBP, ATAD5, DSN1, PHC3, CALM1, VCPIP1, ZNF703, CENPT, CTC1, MYO19, NUP214, NAA50, EPC1, REEP4, CUL5, YEATS4, HMGA2, CDK2AP1, CALR, NDEL1, CDT1, MED25, CABLES2, CHAF1B, USP9X, SMC1A, NAA10, BAP1, CDC7, FZD9, CASP2, NUF2, CASP3, RHNO1, HASPIN, RASSF4, PCGF6, CEP78, RAD54L, DYRK3, RAB11FIP4, SLX4, CUL4A, CUL3, CUL2, CUL1, PARD6B, KLF11, TUBA1C, ZNF503, TBRG1, PPM1D, AJUBA, CDC14B, THOC5, RUNX3, LAMTOR3, DYNLL1, BECN1, PNPT1, EED, GBF1, RAB11A, CCNK, KAT2B, CDK5R1, PER2, NAE1, CCNA2, CCNA1, CCNB1, TIMELESS, CCNC, PHOX2B, CCND2, CCND3, WASL, CCNE1, CCNF, SAPCD2, CDKL2, ACVR1, CCNG1, UBA3, CCNT1, KNSTRN, CCNT2, DIRAS3, PKMYT1, ACVR1B, TMEM67, BOD1, CCNB2, CCNE2, CTDP1, EXO1, SLFN11, LIN52, NEK9, CABLES1, ARHGEF2, ZW10, BUB3, AURKB, NOLC1, PTTG1, TBRG4, PIWIL1, KLF4, HAUS8, RPL23, SLC9A3R1, KIF3B, TP53INP1, ROCK2, PSMF1, KIF23, VPS4B, MACROH2A1, NCOR1, CEP135, PUM1, ESPL1, PCLAF, RASSF2, DLGAP5, CKAP5, CDK1, MELK, GINS1, CDC5L, SEPTIN7, CDC6, NCAPD2, KIF14, CDC25A, CDC25B, CDC25C, CDC27, CDC34, THOC1	c5.go.bp.v7.4
GOBP_INTRINSIC_APOPTOTIC_SIGNALING_PATHWAY	GO:0097193	TCC all	0.34745	632	0.0831201	0.0172681	4.81351	1.52146e-06	0.000115644	ZBTB33, HOTAIR, LRPPRC, TOB1, TRIM28, ZNF256, CDK9, CDKN1A, ZMPSTE24, CDKN1B, CDKN1C, CDKN2A, TRIM22, SCML2, PIAS3, BASP1, YAP1, PRMT5, ZBTB18, SYNCRIP, NCOA2, SEMA4D, CEBPB, DEAF1, PAIP1, HEXIM1, TXNIP, LEFTY1, IGF2BP1, CTCF, POLQ, KDM5B, TOB2, ZMYND11, SRSF10, PPARGC1A, TCERG1, RNPS1, SUB1, MORF4L1, MSL3, HNRNPA0, CBX1, YWHAQ, TENT4A, CHD3, FOXN3, KAT7, BAZ2A, DDX20, KLF12, NACC1, PHB2, CBX3, TIRAP, CIRBP, TENT5B, FOXP4, ZNF354B, AEBP2, JDP2, ZNF440, EID2B, OSR1, PPARGC1B, NACC2, CREB1, CREBBP, CREM, CRY2, PARP1, MAPK14, SPINDOC, PRICKLE1, E2F7, ZFP90, CTBP2, CTNNB1, TCF23, CUX1, DAB2IP, ZNF746, DAXX, ZFPM1, ZNF550, ZNF846, GADD45A, DDX5, RNF168, DHX9, MIER3, TENT2, DCP2, DFFA, ZNF431, DNMT1, DNMT3A, DNMT3B, ATN1, DUSP1, E2F1, E2F6, EDN1, EGR1, AHR, EIF4A2, ELAVL1, ELK4, CENPV, FLCN, ENO1, EP300, CDY2B, NR2F6, ERCC1, EREG, ESR1, ESR2, ETS2, ETV3, ETV5, EZH2, BPTF, KDM1B, RBM24, FOXK1, FGFR2, FHL2, ATF5, MTF2, SCAF8, CPEB3, BAHD1, FOXG1, SBNO2, KDM2A, SPEN, CNOT1, WDTC1, FOXM1, ZHX3, FOXO1, FOXO3, ZNF423, HIC2, CIC, FLNA, LARP4B, RCOR1, FBXW11, SIN3B, CUX2, FMR1, NEDD4L, SMCHD1, LARP1, RRP8, DICER1, SIRT1, ZFPM2, RYBP, TARDBP, CBX6, CBX5, HEY2, ZNF281, RBFOX2, ZMYND8, FRK, MTOR, FUS, ZBTB38, XRCC6, NIPBL, WWTR1, HINFP, ZNF451, ZBTB20, GATA3, GATA6, NR6A1, HEYL, GDNF, GJA1, PABPC1, FOXP1, PDCD4, GCLC, GLI3, ZNF875, ZNF619, HIPK2, UHRF1, GSK3A, MSH6, STRN3, MDFIC, NOP53, H1-0, H1-2, H1-4, H2AC8, H2AX, H2AZ1, H3-3B, HCFC1, HDAC1, HDGF, HELLS, HIVEP1, HMGB1, HMGB2, HMGA1, FOXA1, HNF4A, HNRNPA1, HNRNPA2B1, HNRNPC, HNRNPD, HNRNPK, HNRNPU, HOXB3, APBB1, HOXD9, APEX1, HES1, HSPA1A, HSPA8, BIRC5, H3C15, ID4, ATXN1L, IFI27, RD3, IFNG, IGF2, RBPJ, FASLG, IL4, IL6, IRF2BP2, FOXK2, ILF3, IRF1, IRF2, IRF7, AR, ISL1, JARID2, JUN, DND1, KCNK2, KMT5A, LIN28B, LHX1, LIMS1, LOXL2, ZBTB34, MXD1, SMAD2, SMAD3, SMAD4, SMAD5, SMAD7, MAF, MAX, MAZ, MBD1, MDM2, MDM4, MECP2, MEF2C, MEN1, ASCL1, MLH1, KMT2A, MTHFR, TRIM37, MXI1, MYB, MYC, ZFHX3, NAB2, ATF3, NDN, ATM, RERE, NEDD4, NFATC2, NFATC3, NFIC, NFIX, NFKB1, NFX1, NONO, CNOT2, NOTCH1, NOTCH2, YBX1, ZBTB21, OVOL1, PA2G4, PAWR, PAX6, PAX9, PCNA, RLIM, PHF21A, ZBTB7A, SFMBT1, ETV7, PPHLN1, PDGFB, PIAS4, TAF9B, SIX4, PER1, ATP8B1, PKP1, BCL11A, PLK1, PML, EXOSC10, WNT4, TERF2IP, XRN1, MIER2, SHLD2, DDIT4, GNL3L, ATRX, POU5F1, PAF1, PPARD, MBTD1, PPID, BCOR, NSUN2, USP47, AKIRIN2, RIF1, PSPC1, PHF10, LGR4, H4C15, OTUB1, DEPDC1, HIF1AN, YEATS2, ATF7IP, CCAR1, NKRF, RNF20, PROX1, OTUD7B, CTNNBIP1, BACH1, ZNFX1, CBX8, GATAD2B, SCAF4, FNIP2, TSHZ3, PHF12, ZBTB4, BEND3, CHD8, MIER1, SFMBT2, NCOA5, TRIB3, CCAR2, PTPRK, PURB, PTBP2, PEX2, CREBZF, SNX6, QARS1, RARB, RB1, RBL1, CCND1, RELA, DPF2, REST, RFC1, RFX3, RFX5, BCL6, RNF2, BACH2, BCL7A, ABCE1, RORC, RPS3, RPS14, RPS26, RREB1, RXRA, SALL2, SATB1, ATXN1, SCML1, PRDM1, PRDM16, SET, IRF2BPL, SFRP1, SRSF2, TENT4B, SRSF6, SRSF7, NSD1, GZF1, SHC1, SHOX2, BMI1, SIX3, SKI, BMP2, ACD, BMP4, H3C13, BMP7, BMPR2, SNAI2, SMARCA2, SMARCA4, SMARCC2, SMARCE1, SNAI1, SOX2, SOX9, SOX11, SP3, SP100, BRCA1, SREBF1, SREBF2, SRF, STAT1, STAT3, TAF1, KLF5, TAL1, TBX3, TCF7L2, ZEB1, GCFC2, MLX, TMBIM6, TERT, TFAP2A, NR2F2, TFDP2, TGFB1, TGIF1, THRA, THRB, KLF10, TLE1, TLE3, TLE4, NR2E1, TNF, TP53, TRAF6, TRPS1, TWIST1, TXN, UBC, UBE2D1, UBE2D3, UBE2I, SUMO1, VEGFA, VHL, EZR, NSD2, WNT5A, WNT10B, XRCC1, YY1, YWHAB, SF1, ZNF3, ZNF8, CNBP, ZNF24, ZBTB25, ZNF75A, ZNF85, ZNF124, ZNF131, ZNF134, ZNF136, ZBTB16, ZNF148, ZNF217, ZNF224, PRDM2, BTG2, AUNIP, METTL16, ZNF557, BHLHE41, ZBED2, NKAP, CDC73, HMBOX1, MCPH1, BEND5, TBL1XR1, EHMT1, ZNF669, NANOG, KAT6A, STN1, PHC3, ZNF556, ZNF614, ZNF703, CTC1, KLHL15, EPC1, ZKSCAN3, TNKS2, NDFIP1, KMT2D, HMGA2, CALR, TAF15, TRIM11, MED25, ZNF93, NRIP1, USP9X, RBM10, BAP1, H2AC6, H2AC18, H2AC20, H3C4, H3C2, H4C4, PCGF6, ARID5B, NR0B2, BRMS1L, NCK2, LCOR, SLX4, CUL3, ZC3H8, ZBTB37, KLF11, SMARCA5, KDM2B, CBX2, PCGF1, ZNF503, FBH1, ATOH8, ZNF566, PPM1D, AJUBA, HAT1, H2AC12, YBX3, CBX4, CGGBP1, CAV1, RUNX2, RUNX1, RUNX3, CBFB, SRSF9, EED, CREG1, TRIM24, KAT2B, CDK5R1, PER2, SQSTM1, TIMELESS, FOXH1, MBD2, CCND3, H2AC11, CCNE1, LIMD1, UBA3, CCNT1, ZNF439, DNAJA3, MTA1, L3MBTL4, LRRFIP1, AURKB, MTDH, MTA2, NAF1, NOG, MSC, RPS6KA5, ACVR2B, KLF4, COPS2, TRIP12, RPL23, HAND1, FOXQ1, CD38, BAG4, BAG3, MACROH2A1, SOX13, NCOR1, FNIP1, CTR9, PPM1F, KDM4A, VGLL4, BCLAF1, RNF40, ZEB2, ZBTB39, ZBTB5, NR1D2, THOC1, PTBP3	c5.go.bp.v7.4
GOBP_POSITIVE_REGULATION_OF_TROPHOBLAST_CELL_MIGRATION	GO:1901165	TCC all	0.341571	616	0.0835752	0.017419	4.79792	1.64424e-06	0.000123006	HUWE1, LRPPRC, TOB1, CDK2, RNF41, PSME3, HNRNPR, ZMPSTE24, CDKN1B, UBE4B, APC2, MARCHF6, RACK1, ARIH2, LYPLA1, ZER1, SYNCRIP, ATG7, RNASEH2A, UBD, PAIP1, ERLIN1, IGF2BP1, IGF2BP3, IGF2BP2, CELF1, YME1L1, CTSC, CLPX, HPSE, USP19, RNPS1, POP1, HNRNPA0, TENT4A, ADRM1, UBE2C, ATE1, FAF1, GLMN, LSM6, CHEK2, IRAK3, ERI2, USP18, LYPLA2, PARK7, EXOSC8, AZIN2, TIRAP, CIDEA, CIRBP, TENT5B, DIS3L, ERCC8, FAM122A, AP2M1, RFFL, UBE2J2, CLU, ANAPC16, TPP1, CLTA, CLTC, WDR81, LYPLAL1, TRIM71, VPS37A, UBXN2B, AMER1, MAPK14, CACUL1, PRICKLE1, CSNK1A1, CSNK1D, CSNK2A1, VCAN, NCAN, NOTUM, C18orf25, RNF187, CTNNB1, DTX3L, CTSZ, SH3D19, DAB2IP, SH3RF2, CYP51A1, AP2A1, TMTC3, DDB1, UBXN2A, DDX5, DDX6, RNF168, DHX9, TENT2, DCP2, DFFA, DNA2, DNASE2, AGL, E2F1, EEF1A1, AGO3, EGFR, UBR1, ELAVL1, RNF215, FBXO45, RAB12, PDE12, EPHA4, CLN8, AKT1, ERN1, ETF1, EXT1, PATL1, RBM24, FEN1, GPC4, FGF2, GPC5, CASC3, XRN2, CPEB3, NCBP2, FBXO21, CNOT1, USP33, SMG1, FOXO1, TNRC6B, FLNA, GGA3, LARP4B, UBXN4, ATG4B, FBXW11, TUT4, FMR1, TRIM2, USP22, NEDD4L, UBR4, USP24, LARP1, SMG5, EXOSC2, DICER1, SIRT1, RYBP, TARDBP, SF3B3, CARHSP1, CD2AP, CEMIP2, CNOT6L, RNASEH1, AFG1L, MTOR, FUCA1, FUS, FYN, G6PC, RNF144B, MFSD8, SVIP, LSM4, ARIH1, HECTD1, USP49, RPL36, PTPN23, WWTR1, TIPARP, RNF167, ABHD12, SERBP1, FBXL3, FBXL5, FBXO6, FBXO5, GBA, AGO1, GDNF, AMFR, GJA1, PABPC1, RNF11, UTP25, SNX5, AGO2, DISC1, GLB1, RNF115, KLHL20, LSM1, LSM3, TNRC6A, PRPF19, CECR2, GPC1, PGM2L1, KCTD21, RNF149, HIPK2, DROSHA, MYLIP, UHRF1, GSK3A, GSK3B, GSPT1, USP25, PACSIN3, SNX12, POMT2, NOP53, H1-0, HEXA, HFE, UBE2K, HMGB1, HMGB2, APAF1, HNRNPC, HNRNPD, HNRNPU, APC, APEX1, HSPA1A, HSPA1B, HSPA5, HSPA8, HSP90AA1, HSP90AB1, HYAL1, ZC3H12D, NANOS1, IDS, IFI27, IFNG, APOE, IL1B, IL6, DND1, KPNA1, KPNB1, TNPO1, NHLRC3, LIN28B, LAMP2, RPSA, LDLR, LRP2, ARRB1, SMAD3, ARRB2, SMAD7, DNAJB9, MDM2, MDM4, ATXN3, MLH1, MOV10, TRIM67, MSN, HNRNPM, ATM, NEDD4, NFE2L2, CNOT2, CNOT4, NPM1, NRDC, YBX1, TRIM72, OAZ2, OPHN1, FURIN, PCBP2, DERL2, EXOSC1, VPS36, SH3GLB1, RLIM, RNFT1, VPS28, ATRAID, PCYOX1, UBE2J1, DTL, AZIN1, PGM1, PHKA1, PIN1, PKD1, PKP1, PLK1, PMAIP1, PML, PELO, EXOSC10, POLR2D, DNAJC10, KCTD5, XRN1, ANKIB1, DDX49, SGTB, FBXL19, RNF111, DNAJB12, NSUN2, YTHDF1, RNF125, GID8, AUP1, USP47, PPP1R3D, SAMD4B, ANKZF1, MTPAP, PPP2CB, PPP2R1A, PPP2R2A, BBS7, UBE2W, FBXW7, LAPTM4B, YOD1, FEM1A, CNOT11, KIF16B, PNRC2, NPLOC4, VPS35, CHFR, NGLY1, PRKCA, DCP1A, NSFL1C, DNAJC3, RNF20, ZC3HAV1, PSMA2, PSMA6, UGGT1, PSMB2, PSMB4, FEM1C, PSMB5, OTUD7B, CCDC47, PSMC4, PSMD1, PSMD2, PSMD3, PCNP, PITHD1, PSMD4, PSMD7, PSMD8, PSMD9, PSMD11, PSMD13, PSME1, PTEN, BIRC6, PTK2, CNOT6, RNF150, MIB1, KLHL42, USP35, KLHL8, USP36, USP28, RNF213, USP37, METTL14, TRIB3, CCAR2, BAX, TP53INP2, ABHD17C, RAD23B, RBBP6, RDX, RELA, UPF1, RNASEL, RNF4, RNF6, ROCK1, RPL3, RPL4, RPL5, RPL7A, RPL8, RPL9, RPL12, RPL15, RPL18, RPL18A, RPL21, RPL22, RPL24, RPL26, RPL27, RPL28, RPL29, RPL31, RPL32, RPL34, RPL37, RPL37A, RPL36A, RPLP0, RPLP1, RPS2, RPS3, RPS3A, RPS4X, RPS6, RPS7, RPS8, RPS9, RPS14, RPS16, RPS17, RPS21, RPS24, RPS26, RPS28, SET, TENT4B, COP1, SGTA, ANAPC1, RMND5A, USP46, SKIV2L, UBE2Z, SLC9A1, SMARCC1, SUMO2, BNIP3, SNX1, BNIP3L, SOX9, SSB, ZFP36L1, ZFP36L2, AURKA, SUPV3L1, TAF1, TAF9, ELOC, ELOB, PPP1R11, TGFB1, TIMP3, TMF1, TNF, TNFAIP3, HSP90B1, UBC, UBA1, UBE2A, UBE2D1, UBE2D2, UBE2D3, UBE2G2, UBE2H, UBE2I, UBE2N, UBE3A, SUMO1, UCHL3, VCP, EZR, WNT1, WNT5A, WNT10B, XBP1, XPO1, YWHAB, YWHAZ, CSDE1, BTG2, DDA1, GID4, PDCL3, METTL16, FTO, BAG6, RNASEH2B, HECTD3, PPP1R3B, ZYG11B, TBL1XR1, VPS37B, LIN28A, FBXO31, RNF122, LPCAT1, UBXN8, DNAJB14, PSME3IP1, FOXRED2, FBXL18, CALM1, EDC3, FBXO11, NUP214, EDEM3, KLHL15, WDR61, CUL5, UBXN6, NDFIP1, FXR1, ANP32A, TAF15, HM13, RNF146, CLPP, CAPN1, USP9X, RBM10, BAP1, TMUB1, CASP3, ITCH, ZNRF3, USP48, RHBDD1, DDI2, VPS25, CCDC115, CUL4A, CUL3, CUL2, CUL1, USP38, OGT, FBH1, ZNRF1, FBXL20, YBX3, COPS3, NKD1, CAV1, KHSRP, BECN1, PNPT1, SNX3, TNFSF12, ADAM9, PABPC4, TRIM24, SQSTM1, CCNB1, CCNF, UBE3B, RPL14, ERI1, USP14, USP10, MTA1, TMEM67, RNF185, HGS, BUB3, AURKB, PTTG1, NAF1, TBRG4, SOCS6, TRIP12, RPL23, ROCK2, PSMF1, FXR2, VPS4B, BAG5, BAG3, BAG2, CD44, ISG15, SOCS5, N4BP1, VGLL4, UBE3C, EDEM1, PUM1, HERPUD1, CD81, EIF4A3, RNF144A, RNF40, KEAP1, CDK1, LRIG2, AREL1, SMG7, PAN2, KIF14, RBM8A, EXOG, USP15, CDC27, CDC34, CDH1	c5.go.bp.v7.4
GOBP_POSITIVE_REGULATION_OF_CELL_CYCLE	GO:0045787	TCC all	0.0663579	72	0.180232	0.0375871	4.79505	1.66788e-06	0.000123539	TANK, CDKN1A, ZMPSTE24, NET1, YAP1, TOPBP1, CHEK2, ERCC8, IKBIP, DCUN1D3, PARP1, MAPK14, XRRA1, GADD45A, RNF168, DNMT3A, DNMT3B, ECT2, EEF1D, EGR1, ELK1, ERCC1, FANCD2, SIRT1, XRCC6, NIPBL, INTS7, GATA3, GRB2, ANXA1, H2AX, HRAS, HSPA5, HUS1, ICAM1, RHOB, MDM2, MEN1, MYC, ATM, NOX4, MRNIP, PML, POLG, PRKAA1, USP28, BAK1, BAX, RAD9A, RAD51, CCND1, BCL2, RPL26, RRM1, SFRP1, COP1, NUCKS1, AEN, BRCA1, BRCA2, TP53, VCAM1, WRN, XRCC2, NABP2, TMEM109, HMGA2, CASP3, RHNO1, LZIC, RAD54L, MTA1	c5.go.bp.v7.4
GOBP_POSITIVE_REGULATION_OF_EXTRINSIC_APOPTOTIC_SIGNALING_PATHWAY_VIA_DEATH_DOMAIN_RECEPTORS	GO:1902043	TCC all	0.00398651	3	0.333279	0.0698359	4.77232	1.86687e-06	0.000136922	CLN8, ITGB1, PER2	c5.go.bp.v7.4
GOBP_PEPTIDYL_SERINE_DEPHOSPHORYLATION	GO:0070262	TCC all	0.00608219	5	-0.863767	0.181279	-4.76486	1.93692e-06	0.000140113	RACK1, OSR1, TENM4, FOXA2, LHX1	c5.go.bp.v7.4
GOBP_WOUND_HEALING_INVOLVED_IN_INFLAMMATORY_RESPONSE	GO:0002246	TCC all	0.0739579	82	0.16997	0.03568	4.76373	1.94783e-06	0.000140113	BCL2L11, SH2B3, TRIM10, CDK6, CEBPG, KAT7, FAM210B, ADD1, SLC15A4, MAPK14, ZFPM1, DNASE2, EPB42, ALAS1, ETS1, ACIN1, FOXO3, RCOR1, NCSTN, RBFOX2, SLC7A11, BRD1, GATA3, HIPK2, TMOD3, ANXA1, NCKAP1L, HIF1A, HMGB1, HMGB2, HMOX1, HSPA1A, HSPA1B, HCAR2, IL6, INHBA, IREB2, ITPKB, KIT, ARNT, LYN, SMAD5, KITLG, MPL, SLC11A2, ZBTB7A, PIK3CD, PKNOX1, NCAPG2, B2M, BAK1, BAX, RB1, BCL6, SMAP1, RPS6, RPS14, RPS17, RPS24, BMP4, SP3, BPGM, SRF, ZFP36L1, STAT1, STAT3, STAT5B, ADAM17, TAL1, TGFBR3, THRA, VEGFA, MPIG6B, BAP1, CASP3, DYRK3, CDIN1, ACVR1B, ACVR2A, ISG15, MAFB, PTBP3	c5.go.bp.v7.4
GOBP_REGULATION_OF_MULTICELLULAR_ORGANISMAL_DEVELOPMENT	GO:2000026	TCC all	0.0316538	30	0.225518	0.0476107	4.73671	2.22509e-06	0.000158533	OSR1, ENG, HEY2, HEYL, RBPJ, ISL1, SMAD2, SMAD3, SMAD4, MDM4, MYC, NOS3, NOTCH1, ACTA1, ROBO1, BMP2, BMP7, BMPR1A, SNAI2, SNAI1, SOX9, ACTC1, TGFB2, TGFBR1, TGFBR2, TWIST1, WNT5A, WNT3A, ACVR1, NOG	c5.go.bp.v7.4
GOBP_ENDOCARDIAL_CUSHION_MORPHOGENESIS	GO:0003203	TCC all	0.00841193	7	0.327349	0.0692611	4.72631	2.34163e-06	0.000165262	CLU, FKBP1A, APOE, APP, LDLR, MDM2, B2M	c5.go.bp.v7.4
GOBP_RIBONUCLEOPROTEIN_COMPLEX_SUBUNIT_ORGANIZATION	GO:0071826	TCC all	0.236448	364	0.099198	0.0210363	4.71556	2.46812e-06	0.000172104	TSFM, LRPPRC, TRAP1, TOB1, ATP6AP2, CDK4, ADAM10, EIF1, HNRNPR, TNIP1, WARS2, RACK1, SYNCRIP, MRPL28, PAIP1, IGF2BP1, IGF2BP3, IGF2BP2, CELF1, MRPS30, TMED2, TMED10, GCN1, COPS5, PARK7, LARP4, CIRBP, MALSU1, NIBAN1, CLU, CLIC1, GSTO2, TPP1, TARS3, MRPL10, UHMK1, TRIM71, CPA3, CPE, MTPN, CPM, CARNMT1, CTSZ, DARS1, DDX3X, DDX6, DHX9, DHFR, DHPS, DMD, DPH1, DRG2, EEF1A1, AGO3, EEF1D, EEF2, EGFR, EIF2S1, EIF2S3, EIF4A1, EIF4A2, EIF4B, EIF4EBP1, EIF4EBP2, EIF4G2, EIF5, EIF5A, ELAVL1, EPHA4, EPRS1, LVRN, ERBB2, AKT1, AKT2, ETF1, FARSA, RBM24, CASC3, CPEB3, NCBP2, HABP4, ABCF1, CNOT1, FOXO3, MRPS27, TNRC6B, GGA3, LARP4B, FMR1, LARP1, NCSTN, TARDBP, SEC11A, DNPEP, BACE1, PPP1R15A, PLXNB2, SLC7A11, CNOT6L, MTOR, RPL36, GEMIN5, ZNF385A, GAPDH, MMACHC, LSM14A, AGO1, GGT7, PABPC1, TRUB2, EIF2AK1, AGO2, GCLC, GCLM, TNRC6A, GLO1, ANG, GATC, MKNK2, MRPL42, MCTS1, ANPEP, GSK3A, GSPT1, GSR, GSTM3, EEF2K, HAGH, HARS1, HNRNPD, APEH, IARS1, ZC3H12D, NANOS1, IFNG, IGF1, APOE, IGFBP5, IGHMBP2, APP, IL6, ILF3, IREB2, DND1, RPSA, LNPEP, LTA4H, CAPRIN1, MARS1, MIPEP, MOV10, NARS1, NCL, NDUFA7, NFE2L2, CNOT2, NPM1, YBX1, OXA1L, PA2G4, FURIN, MRPS16, GLRX2, TACO1, PAIP2, MRPL37, MRPL51, MRPL27, NGRN, RWDD1, TRMT112, MRPS23, MRPS33, PER1, PIN1, PKM, POLR2D, GDAP1, MRPS21, XRN1, MTRF1L, GTPBP2, CDKAL1, YTHDF1, SAMD4B, DARS2, MRPS18A, OGFOD1, UQCC1, QRSL1, CNOT11, NSUN5, IARS2, CNDP2, ZC3H15, MAPK1, MAPK3, DNAJC3, PRNP, INPP5E, EIF5A2, DHX33, MRPS22, MRPL47, RTN4, PTAFR, DHFRP1, CNOT6, NLN, METTL14, QARS1, RBM3, RELA, UPF1, RGS2, GUF1, SPCS3, ABCE1, ROCK1, RPL3, RPL4, RPL5, RPL7A, RPL8, RPL9, RPL12, RPL15, RPL18, RPL18A, RPL21, RPL22, RPL24, RPL26, RPL27, RPL28, RPL29, RPL31, RPL32, RPL34, RPL37, RPL37A, RPL36A, RPLP0, RPLP1, MRPL12, RPS2, RPS3, RPS3A, RPS4X, RPS6, RPS6KA3, RPS6KB1, RPS7, RPS8, RPS9, RPS14, RPS16, RPS17, RPS21, RPS24, RPS26, RPS28, RRBP1, ATXN2, CCL5, NSUN3, MRPS14, PDF, ERAP2, DNAJC1, CPEB1, SHMT2, MRPS24, MRPS15, MRPS11, MRPL40, MRPL36, SLC1A1, MRPL44, JMJD4, CAPRIN2, SOX4, SP1, ZFP36L1, STAT3, ZFP36L2, TAPBP, TARS1, TCOF1, THBS1, THOP1, TNF, TSC1, TUFM, TYMS, EIF4H, CNBP, CSDE1, BTG2, GGCT, METTL16, FTO, CHAC1, DDX39B, CARS2, LIN28A, NARS2, PTGES2, CPEB4, AARSD1, FXR1, CALR, HM13, RCC1L, PICALM, CASP3, SESN2, EIF2A, POLDIP3, NOA1, EIF1AD, MRPL45, GFM2, NCK2, RPUSD4, PPP1R15B, YBX3, UNK, MAPKAPK5, DENR, YARS1, KHSRP, EIF3B, EIF3C, EIF3D, EIF3G, EIF3I, EIF4G3, BECN1, PABPC4, PER2, EIF2B3, EIF2B5, EIF2S2, RPL14, ZNF598, C12orf65, NOLC1, AIMP1, PIWIL1, DPH7, MARS2, RPL23, QKI, ROCK2, FXR2, NPEPPS, EEF1E1, ABCG1, PUM1, SECISBP2L, EIF4A3, PUM3, RBM8A	c5.go.bp.v7.4
GOBP_COLUMNAR_CUBOIDAL_EPITHELIAL_CELL_MATURATION	GO:0002069	TCC all	0.00405243	3	0.320995	0.0681048	4.71326	2.49613e-06	0.000172104	IL6R, IL6ST, LIFR	c5.go.bp.v7.4
GOBP_CELLULAR_RESPONSE_TO_IONIZING_RADIATION	GO:0071479	TCC all	0.00366549	3	0.382334	0.0811672	4.71045	2.5306e-06	0.000172104	KIF5B, VCP, DYRK3	c5.go.bp.v7.4
GOBP_REGULATION_OF_TELOMERASE_ACTIVITY	GO:0051972	TCC all	0.00366549	3	0.382334	0.0811672	4.71045	2.5306e-06	0.000172104	KIF5B, VCP, DYRK3	c5.go.bp.v7.4
GOBP_REGULATION_OF_CATABOLIC_PROCESS	GO:0009894	TCC all	0.122341	153	0.136217	0.0289602	4.7036	2.61679e-06	0.000176362	CTDSP2, CDK2, CDK4, PSME3, CDK6, CTDSPL, CDK7, CDKN1A, CDKN1B, CDKN2A, CDKN2D, CDKN3, CARM1, DBF4, RCC1, PIM2, CHEK2, PHB2, DCUN1D3, TRIM71, NACC2, CACUL1, E2F7, CYP1A1, GADD45A, DDX3X, DHFR, ARID3A, E2F1, E2F3, E2F6, EGFR, EIF4EBP1, EP300, AKT1, EZH2, CNOT1, ORC6, POLA2, CNOT6L, STXBP4, ZNF324, ZNF385A, HINFP, ANKRD17, APPL1, FBXO5, LATS2, SFN, GSPT1, ANXA1, APC, APEX1, HYAL1, INHBA, KCNA5, MAX, MCM2, MCM3, MCM4, MCM7, MDM2, MDM4, MAP3K11, MN1, MYC, NASP, ATM, CNOT2, CNOT4, ORC1, ORC4, ORC5, PCNA, CDK18, CRLF3, PKD1, PML, POLE, POLE2, PAF1, PPAT, FBXW7, PPP6C, MCM10, PRIM1, CNOT11, PRIM2, TCIM, BACH1, PSME1, PTEN, DHFRP1, CNOT6, USP37, PTPN6, BAX, BCAT1, RB1, RBL1, SENP2, CCND1, BCL2, RDX, RPA2, RPL26, RPS6, RPS6KB1, RRM2, CCL2, BID, SOX4, AURKA, ADAM17, TAF1, TERT, TFDP1, TFDP2, TP53, TYMS, UBE2E2, WEE1, BTG2, ZNF655, PAGR1, CDC73, FBXO31, CUL5, CDT1, CDC7, CASP2, CUL4A, CUL3, CUL2, CUL1, KLF11, CCNA2, CCNA1, CCNB1, CCND2, CCND3, CCNE1, ACVR1, ACVR1B, CCNE2, SLFN11, KLF4, CDK1, CDC6, KIF14, CDC25A, CDC25C, CDC34	c5.go.bp.v7.4
GOBP_PRIMITIVE_STREAK_FORMATION	GO:0090009	TCC all	0.15141	201	0.123024	0.0261671	4.70148	2.64398e-06	0.000176603	CTDSP2, CDK2, CDK4, PSME3, CDK6, CTDSPL, CDKN1A, CDKN1B, CDKN2A, CDKN2D, TUBB4A, TUBB4B, CARM1, UBD, NEK6, DBF4, UBE2C, TOPBP1, CHEK1, CEP43, FOXN3, ZWINT, CEP250, CHEK2, PHB2, FAM122A, ANAPC16, DCUN1D3, TPRA1, NACC2, E2F7, CSNK1D, CYP1A1, DCTN1, DDB1, GADD45A, DDX3X, DYNC1H1, ARID3A, DUSP1, E2F1, EGFR, TUBB, EP300, AKT1, ERCC3, EZH2, ATF5, CEP164, CNOT1, CNOT6L, STXBP4, ZNF385A, ANKRD17, APPL1, FBXO5, SFN, TMOD3, NOP53, ANXA1, APC, APEX1, HSP90AA1, HUS1, HYAL1, APP, KCNA5, MDM2, MDM4, MECP2, MN1, ATM, NEK2, NEUROG1, CNOT2, CNOT4, NPM1, ORC1, OVOL1, PCNA, MRNIP, PCNT, DTL, PKD1, PLK1, PML, PAF1, HAUS6, NDE1, SPDL1, USP47, CEP192, PPP2R1A, FBXW7, CNOT11, CHFR, RIOK2, RCC2, PSMA2, PSMA6, TCIM, PSMB2, PSMB4, PSMB5, PSMC4, PSMD1, PSMD2, PSMD3, PSMD4, PSMD7, PSMD8, PSMD9, PSMD11, PSMD13, PSME1, PTEN, CNOT6, TAOK1, PTPN6, BAX, RAD21, RB1, RBL1, SENP2, CCND1, BCL2, RDX, RPA2, RPL26, CCL2, BID, CLSPN, ANAPC1, SIX3, SOX4, BRCA1, ZFP36L1, ZFP36L2, AURKA, ADAM17, TAF1, BUB1, TERT, TFDP1, TFDP2, TP53, TUBG1, UBE2D1, UBE2E2, WEE1, WNT10B, XPC, XRCC3, YWHAE, YWHAG, ZNF207, BTG2, ZNF655, NABP2, PAGR1, CDC73, FBXO31, ATAD5, CTC1, HMGA2, CDT1, CDC7, CASP2, CEP78, DYRK3, CUL4A, CUL3, CUL1, CDC14B, DYNLL1, RAB11A, NAE1, CCNB1, PHOX2B, CCND2, CCND3, SLFN11, ZW10, BUB3, AURKB, KLF4, HAUS8, PSMF1, VPS4B, MACROH2A1, CEP135, ESPL1, DLGAP5, CKAP5, CDK1, CDC6, KIF14, CDC25A, CDC25B, CDC25C, CDC27	c5.go.bp.v7.4
GOBP_RESPONSE_TO_ENDOGENOUS_STIMULUS	GO:0009719	TCC all	0.259436	414	0.0944621	0.020149	4.68817	2.82112e-06	0.000186768	SH2B3, DNAJB6, OCLN, CTDSP2, TOB1, PRMT3, CTDSPL, HNRNPR, CDKN1A, CDKN1B, CDKN1C, CDKN2A, CDKN2D, RACK1, ADARB1, PIAS3, CRTAP, SYNCRIP, SEMA4D, IPO7, LAMTOR5, HEXIM1, IVNS1ABP, RGS14, IGF2BP1, IGF2BP3, IGF2BP2, CELF1, ARPP19, SPINT3, USP19, PPARGC1A, TMED2, TMED10, TPPP, CEP43, GLMN, IRAK3, CD300A, PARK7, STK38, AZIN2, CIRBP, MALSU1, FAM122A, NIBAN1, RFFL, CLU, DCUN1D3, TRIM71, NCOA7, CRKL, SMCR8, CRY2, DUSP19, A2ML1, SERPINA12, CSNK2A1, CTNNB1, PPP1R1C, DTX3L, CTSZ, DAB2IP, SH3RF2, CNKSR3, CYP51A1, SPRED1, DBI, GADD45A, DDX3X, DDX6, DHCR24, DHFR, DMD, DNMT1, DNMT3B, DUSP1, DUSP2, DUSP5, DUSP7, DUSP8, EDN1, AGO3, EGFR, EIF2S1, EIF4EBP1, EIF4EBP2, A2M, SPRED2, ENG, ENSA, EPHA4, EPHB2, CLN8, EPRS1, AKT1, F2, RBM24, FKBP1A, FKBP1B, MTF2, CPEB3, ATG14, INPP5F, CNOT1, TNRC6B, FLNA, GGA3, FLOT2, ARL6IP1, FMR1, LARP1, SIRT4, SIRT1, RYBP, TARDBP, SF3B3, SUZ12, CABIN1, NUP62, PPP1R15A, CNOT6L, MTOR, ABL1, FYN, SVIP, WWTR1, GAPDH, IBTK, TMEM98, ZNF451, PPP1R16B, LSM14A, TRAF3IP1, GAS1, FBXO5, GBA, AGO1, LATS2, AATF, CHORDC1, FETUB, BEX3, EIF2AK1, AGO2, PDCD4, TNRC6A, GMFB, GNAI2, GNAQ, SFN, ANG, PPP1R37, GPS1, HIPK2, GSK3B, USP25, SNX12, NOP53, NCKAP1L, HFE, HGF, HNRNPD, APC, HSPA1A, HSPA1B, XIAP, HSP90AB1, APLP2, ZC3H12D, ACER2, NANOS1, IFNG, IGF1, APOE, IGF1R, IGFBP5, APP, IKBKB, IL1B, IL2, ILF3, IREB2, ITGB3, JARID2, DND1, KNG1, IPO5, SPINT4, LDLR, LGALS3, LRP6, LYN, CAPRIN1, ARRB1, SMAD3, ARRB2, SMAD7, MAGEA3, MDM4, MEN1, MLLT1, MLLT6, MMP9, MOV10, SERPINC1, NAIP, NCL, NF2, NFKB1, NPM1, YBX1, NTRK3, OPHN1, PEBP1, FURIN, SERPINE1, PAK2, VPS28, PAIP2, ATRAID, PDE4D, AZIN1, PDPK1, SERPINA4, SERPINB9, PIN1, PLAUR, PLK1, PML, ERRFI1, TERF2IP, DNAJC10, XRN1, NLE1, DDIT4, GNL3L, TRIM44, PPIA, BCOR, LAX1, YTHDF1, DUS2, PIH1D1, USP47, PPP1R2, OXR1, SAMD4B, PPP2R1A, LAPTM4B, OTUB1, PRKAA1, PRKAA2, PRKAR1A, PRKAR2A, PRKCE, KDM3A, DBNDD2, INKA2, DNAJC3, PRNP, BEX4, INPP5E, PMEPA1, RTN4, PTEN, DHFRP1, BIRC6, SH3RF1, METTL14, TRIB3, PTPN6, BAK1, CCAR2, PTPN13, PTPRJ, BAX, SNX6, QARS1, RAF1, RAG1, RB1, KDM5A, SENP2, RELA, UPF1, RGS2, RGS3, ROCK1, RPL5, RPS3, RPS6KA3, RPS7, SAG, UBE2O, PBLD, SET, DNAJC1, SFRP1, NXN, SGTA, CPEB1, SHMT2, CEP85, AIDA, SKI, WNK1, BMP4, UBE2Z, ANXA8, SLC8A1, BMP7, SLPI, SMARCB1, CAPRIN2, SMARCC1, SOX4, BRCA1, ZFP36L1, STAT3, ZFP36L2, TAF1, TAF9, PPP1R11, NR2F2, TGFB1, THBS1, TIMP3, SERPING1, TNF, TNFAIP3, TP53, C3, TSC1, ANXA8L1, TWIST1, TYMS, VEGFA, WNT1, XRCC1, YWHAB, YWHAE, YWHAG, BTG2, DBNDD1, PDCL3, METTL16, FTO, CHAC1, BAG6, LIN28A, PSME3IP1, CALM1, CPEB4, SRCIN1, ITIH5, FXR1, CALR, PPP1R14C, PICALM, CAST, BCL2L12, CASP3, SESN2, FSCB, VPS25, RECK, NCK2, OGT, PPP1R15B, UBASH3B, UNK, CAV1, KHSRP, PLPP3, SOCS1, SERPINH1, SNX3, TNFSF14, KAT2B, PER2, SQSTM1, CCNB1, SOCS3, SPAG9, GPRC5A, USP14, BOD1, PTTG1, NOG, KLF4, TRIP12, RPL23, ITM2B, SH3BP5, ATG5, ROCK2, PSMF1, FXR2, BAG5, BAG2, MACROH2A1, CD44, ISG15, FNIP1, PPM1F, SOCS5, N4BP1, PUM1, HERPUD1, PHACTR2, RASSF2, EIF4A3, LRIG2	c5.go.bp.v7.4
GOBP_REGULATION_OF_GENE_SILENCING_BY_RNA	GO:0060966	TCC all	0.0733108	81	0.166541	0.0357217	4.66217	3.20056e-06	0.000206458	CDH2, YAP1, TAF6L, IGF2BP1, CTNNB1, DDX6, JAG1, ELAVL1, EZH2, FANCD2, FGF2, MTF2, CNOT1, SMC5, TUT4, NIPBL, FOXP1, LSM1, HES1, IGF1, RBPJ, KIT, LIF, LOXL2, SMAD2, SMAD4, MYC, CNOT2, NOTCH1, NOTCH2, SRRT, PELO, POLR2A, POLR2C, POLR2D, POLR2F, POLR2H, POLR2I, POLR2L, POU5F1, PAF1, RIF1, KDM3A, PROX1, METTL14, RAF1, REST, SAV1, BCL9, SFRP1, SKI, BMP7, BMPR1A, SOX2, SOX4, SOX9, SS18, STAT3, ZFP36L2, TAL1, TBX3, KLF10, NR2E1, PAX8, CDC73, MCPH1, LIN28A, SETD6, NANOG, MED28, HMGA2, NCOA3, SMC1A, HOOK3, CUL4A, KDM2B, NOG, MED14, KLF4, MED7, CTR9	c5.go.bp.v7.4
GOBP_POSITIVE_REGULATION_OF_CELL_PROLIFERATION_INVOLVED_IN_KIDNEY_DEVELOPMENT	GO:1901724	TCC all	0.00513592	4	0.332106	0.0712349	4.66212	3.20132e-06	0.000206458	E2F1, E2F3, TFDP1, PER2	c5.go.bp.v7.4
GOBP_RESPONSE_TO_HEAT	GO:0009408	TCC all	0.00513592	4	0.332106	0.0712349	4.66212	3.20132e-06	0.000206458	E2F1, E2F3, TFDP1, PER2	c5.go.bp.v7.4
GOBP_FIBROBLAST_PROLIFERATION	GO:0048144	TCC all	0.00709499	6	0.353335	0.0758269	4.65976	3.23817e-06	0.000207049	BCL2L11, GSK3B, HSPA5, CCDC47, TP53, PPP1R15B	c5.go.bp.v7.4
GOBP_NEGATIVE_REGULATION_OF_EPITHELIAL_CELL_PROLIFERATION	GO:0050680	TCC all	0.00525537	4	0.314089	0.0674385	4.65741	3.27513e-06	0.000207637	CDK6, HNRNPD, PDGFB, NCOA3	c5.go.bp.v7.4
GOBP_MITOTIC_CELL_CYCLE	GO:0000278	TCC all	0.0128811	11	0.294366	0.063271	4.65246	3.35443e-06	0.000210878	EDN1, FGB, SIRT1, GCK, LRP2, PTEN, CCND1, STAT3, UGCG, MKKS, CCNA2	c5.go.bp.v7.4
GOBP_REGULATION_OF_RESPONSE_TO_DNA_DAMAGE_STIMULUS	GO:2001020	TCC all	0.19173	274	0.109003	0.0234495	4.64842	3.42061e-06	0.000211484	KLLN, CTDSP2, FEM1B, CDK2, CDK4, PSME3, ADAM10, NME6, CDK6, CTDSPL, CDK7, CDK9, CDKN1A, CDKN1B, CDKN1C, CDKN2A, CDKN2D, CDKN3, CARM1, IPO7, LAMTOR5, HEXIM1, BTG3, TOPBP1, CHEK1, FOXN3, ZWINT, WDR6, RASSF1, CHEK2, CBX3, UHRF2, FAM122A, DCUN1D3, UHMK1, TPRA1, JMY, NACC2, MAPK14, E2F7, TOM1L2, CTNNB1, DAB2IP, SDE2, GADD45A, DHCR24, DNA2, ARID3A, DUSP1, E2F1, E2F6, EGFR, EME2, EIF4G2, EP300, AKT2, ERN1, EZH2, FANCD2, ATF5, VASH1, CNOT1, FOXM1, RRP8, RYBP, CBX5, SUZ12, SCRIB, PPP1R15A, CNOT6L, MTOR, ABL1, INTS7, ZNF385A, HINFP, RNF167, GAS1, GATA3, GATA6, FBXO6, FBXO5, LATS2, CHMP2A, PDCD4, PRPF19, SFN, NOP53, H2AX, HLA-G, NR4A1, APAF1, APBB1, APBB2, APC, HRAS, HSP90AB1, HUS1, IFNG, CXCL8, INHBA, IRF1, IPO5, RHOB, LIF, SMAD3, MAX, MDM2, MDM4, MEN1, MIF, TRIM37, MYC, ZFHX3, NUBP1, ATM, NEK2, CNOT2, CNOT4, NOTCH1, NOTCH2, NPM1, ORC1, OVOL1, PCNA, MRNIP, CRLF3, DTL, CAB39, PKD1, PLK1, PML, NLE1, ATRX, NSUN2, SPDL1, PPM1G, USP47, STRADB, CNOT11, PRKAA1, PRKAA2, PRKAB1, PRKAB2, PRKAR1A, CHFR, PRR11, MAP2K1, MAP2K6, PRNP, PROX1, PSMA2, PSMA6, PSMB2, PSMB4, PSMB5, PSMC4, PSMD1, PSMD2, PSMD3, PSMD4, PSMD7, PSMD8, PSMD9, PSMD11, PSMD13, PSME1, PTEN, CNOT6, TAOK1, USP28, CCAR2, PTPRK, BAX, RAD9A, RAD21, RAD51, RB1, RBBP4, RBL1, CCND1, BCL2, BCL2L1, BCL6, RNF2, RPA2, RPL26, RRM2, CCL2, CLSPN, BMI1, BMP2, BMP4, BMP7, SOX2, SOX4, SOX11, BRCA1, ZFP36L1, ZFP36L2, AURKA, TCF7L2, BUB1, NR2F2, TFDP1, TFDP2, TGFB1, TGFB2, TGFBR1, THBS1, TNF, TNFAIP3, TP53, TP53BP2, WEE1, WNT10B, XPC, XRCC3, ZNF207, BTG2, ZNF655, NABP2, DDX39B, CDC73, MCPH1, FBXO31, EHMT1, PHC3, EPC1, HMGA2, CALR, CDT1, MED25, NAA10, CDC7, FZD9, CASP2, CASP3, RHNO1, PCGF6, CUL4A, CUL1, TBRG1, CDC14B, THOC5, RUNX3, LAMTOR3, PNPT1, EED, KAT2B, CDK5R1, NAE1, CCNB1, TIMELESS, PHOX2B, CCNF, TMEM67, SLFN11, ZW10, BUB3, AURKB, PTTG1, TBRG4, KLF4, RPL23, SLC9A3R1, TP53INP1, PSMF1, MACROH2A1, ESPL1, CDK1, CDC5L, CDC6, CDC25C, THOC1	c5.go.bp.v7.4
GOBP_REGULATION_OF_RESPONSE_TO_INTERFERON_GAMMA	GO:0060330	TCC all	0.036212	35	0.213314	0.0458856	4.64882	3.41399e-06	0.000211484	EIF1, PAIP1, TMED2, UHMK1, DDX3X, EIF2S1, EIF4A2, EIF4B, EIF4EBP1, EIF4EBP2, EIF4G2, EIF5, NCBP2, HABP4, FMR1, LARP1, PPP1R15A, MTOR, EIF2AK1, AGO2, NPM1, PAIP2, POLR2D, YTHDF1, DNAJC3, RPS6KB1, CCL5, TNF, EIF4H, CSDE1, NCK2, PPP1R15B, EIF3B, EIF4G3, EIF2B5	c5.go.bp.v7.4
GOBP_REGULATION_OF_CELLULAR_CATABOLIC_PROCESS	GO:0031329	TCC all	0.119223	148	0.135986	0.0292965	4.64173	3.53291e-06	0.000216637	CDK2, CDK4, CDKN1A, CDKN1B, CARM1, SPAG5, USP19, DBF4, UBE2C, CHEK2, PHB2, UHRF2, UBXN2B, E2F7, CCN2, DAB2IP, CEP120, CYP1A1, GADD45A, DDX3X, DYNC1H1, ARID3A, E2F1, ECT2, EDN1, EGFR, CENPV, EP300, EREG, AKT1, EZH2, FEN1, CNOT1, SMC5, RRP8, NUP62, CNOT6L, STXBP4, EPGN, NIPBL, ZNF385A, SH2B1, ANKRD17, GATA6, FBXO5, SFN, RACGAP1, TMOD3, ANXA1, HNRNPU, HOXA13, APEX1, HYAL1, IGF1, IGF2, APP, IL1A, IL1B, KCNA5, RHOA, MDM2, MDM4, MECP2, ATM, NEUROG1, CNOT2, CNOT4, NPM1, PCNA, NUSAP1, CRLF3, DTL, PDGFB, PDGFRB, PLSCR1, PML, WNT4, ATRX, PAF1, MAP10, PHIP, CNOT11, SLF2, PRKCE, RCC2, NSFL1C, CNOT6, BAX, WIZ, RAD21, RANBP1, RB1, CCND1, RDX, RPL26, SOX4, BRCA1, AURKA, BTC, ADAM17, TERT, TFDP1, TFDP2, TGFA, TP53, UBE2E2, WNT5A, WNT10B, XRCC3, BTG2, PAGR1, OR2A4, CDC73, ATAD5, HMGA2, CDT1, MED25, CDC7, CASP2, RHNO1, DYRK3, RAB11FIP4, CUL4A, CUL3, CDC14B, BECN1, RAB11A, CDK5R1, CCNB1, PHOX2B, CCND2, CCND3, AURKB, RPL23, KIF3B, ROCK2, KIF23, VPS4B, MACROH2A1, ESPL1, DLGAP5, CDK1, CDC6, KIF14, CDC25A, CDC25B, CDC25C, CDC27	c5.go.bp.v7.4
GOBP_REGULATION_OF_CELLULAR_PH_REDUCTION	GO:0032847	TCC all	0.235559	362	0.097945	0.0211117	4.63938	3.57317e-06	0.000217324	TSFM, LRPPRC, TRAP1, TOB1, SLC25A15, CDK4, EIF1, HNRNPR, TNIP1, WARS2, RACK1, SYNCRIP, SPTLC1, MRPL28, PAIP1, IGF2BP1, IGF2BP3, IGF2BP2, CELF1, MRPS30, TMED2, GCN1, COPS5, LARP4, CIRBP, MALSU1, NIBAN1, TARS3, MRPL10, UHMK1, TRIM71, MTPN, DARS1, DDX3X, DDX6, DHX9, SPTSSA, DHFR, DHPS, DLAT, DMD, DPH1, DRG2, EEF1A1, AGO3, EEF1D, EEF2, EGFR, EIF2S1, EIF2S3, EIF4A1, EIF4A2, EIF4B, EIF4EBP1, EIF4EBP2, EIF4G2, EIF5, EIF5A, ELAVL1, CLN8, EPRS1, ERBB2, AKT1, AKT2, ETF1, ACSL1, ACSL3, ACSL4, FARSA, FASN, RBM24, CASC3, CPEB3, NCBP2, HABP4, ABCF1, CNOT1, FOXO3, MRPS27, TNRC6B, DIP2A, LARP4B, ACSL6, FMR1, LARP1, TARDBP, PPP1R15A, PLXNB2, SLC7A11, CNOT6L, MTOR, CERS6, RPL36, GEMIN5, ZNF385A, GAPDH, LSM14A, GBA, GCDH, AGO1, GGT7, PABPC1, TRUB2, EIF2AK1, AGO2, GCLC, GCLM, TNRC6A, ANG, GATC, MKNK2, MRPL42, MCTS1, ORMDL2, GSPT1, EEF2K, CERS2, HAGH, HARS1, ACACA, HNRNPD, ACACB, APEH, IARS1, ZC3H12D, NANOS1, IGFBP5, IGHMBP2, APP, IL6, ILF3, IREB2, DND1, RPSA, CAPRIN1, MARS1, MOV10, ASS1, NARS1, NCL, NDUFA7, NFE2L2, CNOT2, NPM1, YBX1, OXA1L, PA2G4, FURIN, MRPS16, HSD17B12, TACO1, PAIP2, MRPL37, MRPL51, MRPL27, NGRN, RWDD1, TRMT112, PDHA1, PDK1, PDK2, MRPS23, MRPS33, ACSL5, PER1, PKM, POLR2D, MRPS21, XRN1, MTRF1L, GTPBP2, CDKAL1, YTHDF1, PDPR, SAMD4B, DARS2, MRPS18A, OGFOD1, UQCC1, QRSL1, SPTLC3, CNOT11, PRKAA1, NSUN5, IARS2, CNDP2, ZC3H15, MAPK1, MAPK3, DNAJC3, INPP5E, EIF5A2, DHX33, MRPS22, MRPL47, PTAFR, DHFRP1, CNOT6, PDP2, METTL14, QARS1, RBM3, UPF1, RGS2, ELOVL5, GUF1, ABCE1, ROCK1, RPL3, RPL4, RPL5, RPL7A, RPL8, RPL9, RPL12, RPL15, RPL18, RPL18A, RPL21, RPL22, RPL24, RPL26, RPL27, RPL28, RPL29, RPL31, RPL32, RPL34, RPL37, RPL37A, RPL36A, RPLP0, RPLP1, MRPL12, RPS2, RPS3, RPS3A, RPS4X, RPS6, RPS6KA3, RPS6KB1, RPS7, RPS8, RPS9, RPS14, RPS16, RPS17, RPS21, RPS24, RPS26, RPS28, RRBP1, ATXN2, SCD, CCL5, NSUN3, MRPS14, PDF, DNAJC1, CPEB1, SHMT2, ST3GAL1, ST3GAL2, ELOVL1, MRPS24, MRPS15, MRPS11, MRPL40, MRPL36, MRPL44, JMJD4, SLC25A1, CAPRIN2, SOX4, ZFP36L1, STAT3, ZFP36L2, TARS1, TCOF1, THBS1, TNF, TSC1, TUFM, TYMS, UGCG, UGT8, EIF4H, CNBP, CSDE1, BTG2, GGCT, METTL16, FTO, ELOVL6, CHAC1, DDX39B, CARS2, PPCS, LIN28A, NARS2, SCD5, CPEB4, PDHX, AARSD1, FXR1, CALR, RCC1L, ST6GALNAC5, SESN2, EIF2A, POLDIP3, NOA1, EIF1AD, MRPL45, GFM2, NSMAF, NCK2, ACSS1, CBR4, RPUSD4, PPP1R15B, YBX3, UNK, MAPKAPK5, DEGS1, DENR, YARS1, KHSRP, EIF3B, EIF3C, EIF3D, EIF3G, EIF3I, EIF4G3, PABPC4, PER2, ST3GAL5, EIF2B3, EIF2B5, EIF2S2, RPL14, ZNF598, C12orf65, NOLC1, AIMP1, PIWIL1, DPH7, MARS2, B4GALT5, RPL23, ORMDL1, ORMDL3, QKI, ROCK2, FXR2, SPTLC2, EEF1E1, PUM1, SECISBP2L, EIF4A3, PUM3, RBM8A	c5.go.bp.v7.4
GOBP_NEGATIVE_REGULATION_OF_NEURON_PROJECTION_REGENERATION	GO:0070571	TCC all	0.061882	66	0.17817	0.0384698	4.63141	3.71285e-06	0.000223999	SH2B3, TRIM10, CDK6, CEBPG, KAT7, FAM210B, ADD1, MAPK14, ZFPM1, DNASE2, EPB42, ALAS1, ETS1, ACIN1, FOXO3, RCOR1, RBFOX2, BRD1, GATA3, HIPK2, TMOD3, NCKAP1L, HIF1A, HMGB2, HMOX1, HSPA1A, HSPA1B, INHBA, IREB2, KIT, ARNT, LYN, SMAD5, SLC11A2, ZBTB7A, PKNOX1, NCAPG2, B2M, RB1, BCL6, SMAP1, RPS6, RPS14, RPS17, RPS24, BMP4, SP3, BPGM, SRF, ZFP36L1, STAT1, STAT3, STAT5B, TAL1, TGFBR3, THRA, VEGFA, MPIG6B, CASP3, DYRK3, CDIN1, ACVR1B, ACVR2A, ISG15, MAFB, PTBP3	c5.go.bp.v7.4
GOBP_CELLULAR_RESPONSE_TO_X_RAY	GO:0071481	TCC all	0.305755	523	0.0857343	0.0185429	4.62356	3.85579e-06	0.000230761	DNM1L, ARPC3, WASF2, RNF41, PSME3, ADAM10, CDK6, CDKN1A, ZMPSTE24, FSTL3, BTN3A3, BTN2A2, MYL9, PIAS3, VAV3, TAB1, HAX1, CEBPB, ARPC1A, HEXIM1, POLR3F, POLR3G, CD226, CTSC, TRAF3IP2, TOB2, MALT1, BTNL3, LILRA2, BTN3A2, KAT7, GLMN, CORO1A, IRAK3, USP18, CD300A, PARK7, NLRP3, TIRAP, CHUK, MYSM1, TNFRSF13C, FAM210B, CLU, CLPTM1, SLC15A4, CCR6, CCR7, CD300LB, OSCAR, TMIGD2, COL1A1, COL1A2, COL3A1, PPARGC1B, RAET1E, CREB1, CREBBP, CRK, CRKL, MUC17, ZBTB46, MAPK14, CSF1, CSK, TICAM1, GCSAML, IL23R, DTX3L, BTLA, CD55, ZFPM1, DENND1B, IFNLR1, AP1G1, DHX9, TMEM64, DNASE2, JAG1, DUSP1, EDN1, AGO3, AHR, PLPP4, ELF2, FYB2, A2M, APOBEC3F, UNC13D, EP300, ERBB2, EREG, AKT1, ETS1, F2, FANCA, FANCD2, FKBP1A, IKZF3, KLRK1, ACIN1, FOXO3, TNRC6B, TAB2, TTLL12, RCOR1, FLOT2, PHLPP1, FBXW11, ICOSLG, SIRT1, TNFRSF13B, SCRIB, FOS, RBFOX2, FPR1, SLC7A11, CADM1, BRD1, ALOX15, MTOR, ABL1, FYN, XRCC6, ELMOD2, GCSAM, ANKRD17, APPL1, LSM14A, TRAF3IP1, GATA3, GATA6, AGO1, HAVCR1, CYFIP2, FOXP1, PRELID1, SIGLEC9, SIT1, TNRC6A, GLI3, GNAS, GPI, GRB2, RAPGEF1, DROSHA, TBK1, CLEC2D, CD274, ANXA1, H3-3B, HDAC1, NCKAP1L, CFH, HFE, CD209, HIF1A, UBE2K, STOML2, HK1, HLA-A, HLA-C, HLA-DRA, HLA-G, MR1, HMGB1, HMGB2, HMGB3, HMOX1, HOXA9, HRAS, HES1, HSPA1A, HSPA1B, XIAP, HSP90AA1, HSP90AB1, H3C15, ICAM1, HCAR2, STING1, IFIT1, IFNAR2, IFNB1, IFNG, IGF1, APOE, IGF2, APP, IHH, IKBKB, IL1A, IL1B, IL2, IL4, IL6, IL6R, IL6ST, CXCL8, IL13, IL13RA2, IL18, INHBA, IRF1, IRF7, ITGB1, ITGB2, ITPKB, JAK1, JUN, MIA3, KIT, KLRC1, KLRD1, KRAS, RHOA, CLEC12B, RHOG, LBP, MUC21, LDLR, LGALS3, LIF, MYO18A, LOX, ARNT, LYN, SMAD3, ARRB2, SMAD7, MBL2, CD46, MEF2C, MAP3K1, KITLG, CD99, MICB, MIF, MLH1, KMT2A, MMP14, MOV10, MPL, MSN, MYB, MYC, MYO1C, ATM, NFATC1, NFATC2, NFATC3, NFKB1, NFKBIA, NME2, NONO, CNOT4, NOTCH2, PNP, NRAS, ROR2, SERPINE1, PAK1, PAK2, PAWR, TRAT1, PCBP2, KMT5B, C1RL, PDE4D, NCKIPSD, CYRIB, PDPK1, SERPINB9, PIGR, PIK3CA, PIK3CD, PIK3R1, PIK3R2, PLA2G4A, PLA2G5, PLCG1, PLCG2, PLSCR1, SHLD2, PAF1, TRIM44, NCAPG2, LAX1, YTHDF1, RNF125, PPM1B, AKIRIN2, RIF1, PSPC1, FBXW7, PPP3CB, PPP3R1, H4C15, NPLOC4, POLR3B, PRKAR1A, PRKCA, PRKCB, PRKCE, PRKCH, MAPK1, MAPK3, MAPK8, MAPK10, MAP2K7, PRNP, AZGP1, CCL28, MUC13, B2M, PSMA2, PSMA6, TCIM, PSMB2, PSMB4, PSMB5, CTNNBIP1, PSMC4, TWSG1, PSMD1, PSMD2, PSMD3, PITHD1, PSMD4, C12orf4, PSMD7, PSMD8, PSMD9, PSMD11, SLC39A10, PSMD13, PSME1, PTAFR, PTK2, MAVS, MTUS1, SH3RF1, GPAM, PTPN6, PTPRD, PTPRJ, BAX, PURB, PVR, KMT2C, RAC1, RAF1, RAG1, RB1, RBBP5, PLEKHA1, BCL2, RELA, ACTB, BCL6, RNASEL, ABCE1, SMAP1, RORA, RPS3, BGLAP, CCL2, CCL3, CCL4, CCL5, CCL19, CXCL6, CXCL12, PRDM1, ELMO2, SELE, MAP2K4, SFRP1, CLEC7A, SHC1, ILRUN, WNK1, BMP4, H3C13, SLC7A1, POLR3D, SOS1, SOS2, SOX4, SOX9, SOX11, SOX12, SPN, ZFP36L1, STAT1, STAT3, STAT5B, ZFP36L2, STX4, STXBP1, STXBP2, SYK, ADAM17, TAL1, BTK, TMBIM6, TFRC, TGFB1, TGFB2, TGFBR2, THBS1, KLF10, TLR3, TLR4, ACTG1, SERPING1, TSPAN6, GPR137B, TNF, TNFAIP3, C3, TRAF3, TRAF6, CCR2, UBE2N, SUMO1, VCAM1, VEGFA, VEGFC, EZR, NSD2, WNT5A, XBP1, YES1, ZBTB16, FZD5, CUEDC2, TNIP2, BAG6, ULBP3, NKAP, CDC73, AKIRIN1, CALM1, WDR61, NDFIP1, KMT2D, COLEC12, CALR, SLC7A5, H3C4, H3C2, CASP3, H4C4, ITCH, STX7, RNF135, PRXL2A, NCK2, CARD11, CUL4A, ZC3H8, CUL1, SEMA7A, SPPL2A, UBASH3B, IFITM1, ZCCHC3, AP3B1, CAV1, RUNX1, RUNX3, CBFB, SOCS1, IRS2, SNX4, TNFSF14, TNFSF9, FADD, RIOK3, IL1RL2, KAT2B, EIF2B3, EIF2B5, AP3D1, WASL, WNT3A, SOCS3, DCAF15, SART1, DNAJA3, ACVR1B, NMI, CD3D, RSAD2, DDX21, ACVR2A, RPS6KA5, GPR55, SOCS6, GRAP2, CD80, CD34, ATG5, PSMF1, CD38, BCAR1, SOX13, CD40LG, CD47, ISG15, CTR9, SOCS5, CD59, CD81, TOX, RASSF2, MATR3, GAB2, TOMM70, MAFB, OXSR1, THOC1	c5.go.bp.v7.4
GOBP_GLIAL_CELL_DEVELOPMENT	GO:0021782	TCC all	0.239803	371	0.0968755	0.0209692	4.61989	3.92431e-06	0.000231163	TANK, BCL2L11, CHAF1A, PARP2, HUWE1, FEM1B, TRIM28, CDK2, CDK7, CDK9, CDKN1A, ZMPSTE24, CDKN1B, CDKN2D, NDRG1, YAP1, VAV3, CARM1, RNASEH2A, CEBPG, CETN1, POLD3, POLQ, WDR4, COPS8, MORF4L1, CBX1, ASCC3, COPS6, COPS5, TENT4A, TOPBP1, CHEK1, FOXN3, KAT7, SUPT16H, CHEK2, EGLN3, PARK7, CBX3, ERCC8, CLU, INO80C, SWSAP1, JMY, NACC2, PARP1, MAPK14, E2F7, DTX3L, PPP4R2, ESCO2, SPRED1, DDB1, GADD45A, DDX5, RNF168, DHX9, DNA2, ARID3A, E2F1, EGFR, EPHA2, EME2, SPRED2, FBXO45, EP300, HIPK1, ERCC1, AKT1, EYA4, ERCC3, FANCA, FANCD2, FANCF, OARD1, RBM24, FEN1, ZNF365, CEP164, KIN, KDM2A, CNOT1, SMG1, FOXM1, SETX, FOXO1, SMC5, PDS5A, FMR1, SMCHD1, SIRT4, SIRT1, CBX5, ZFYVE26, SMUG1, PHLDA3, PPP1R15A, CNOT6L, ABL1, FUS, STXBP4, ZBTB38, MMS22L, MCM9, XRCC6, NIPBL, INTS7, ZNF385A, HINFP, FBXO6, FBXO5, AATF, MLH3, FOXP1, PRPF19, POLL, SFN, GPS1, GRB2, MCTS1, HIPK2, SETD2, UHRF1, MSH6, GTF2I, NOP53, H2AX, HMGB1, HMGB2, HMGN1, HMOX1, HNRNPK, APBB1, APC, APEX1, XIAP, HUS1, ACER2, IGHMBP2, IRF7, KIF22, KMT5A, LYN, MCL1, MCM2, MCM3, MCM4, MCM7, MDM2, MDM4, MEN1, MGMT, MIF, ATXN3, MLH1, MPG, MYC, MYO6, ATM, NEDD4, NFATC2, NONO, CNOT2, CNOT4, NPM1, PAK1, COPS7A, ASCC1, PCNA, KMT5B, MRNIP, ZBTB7A, RNF138, DTL, CINP, PIAS4, TAF9B, PIK3R1, PLK1, PMAIP1, PML, POLD1, POLD2, POLE, POLE2, POLG, POLR2A, POLR2C, POLR2D, POLR2F, POLR2H, POLR2I, TERF2IP, POLR2L, SHLD2, DDIT4, ATRX, RNF111, NSMCE4A, APTX, INO80D, USP47, FANCL, WRAP53, RIF1, UBE2W, WDR33, MCM10, H4C15, CNOT11, OTUB1, NPLOC4, SLF2, MAPK1, MAPK3, MAP2K6, TEX15, NSMCE3, RAD18, SPIRE1, SMARCAD1, BACH1, CBX8, CNOT6, TAOK1, FNIP2, USP28, ZBTB4, FANCM, BAK1, CCAR2, BAX, RAD9A, RAD21, RAD23B, RAD51, RBBP5, RBBP6, CCND1, BCL2, RECQL, BCL2A1, UPF1, BCL2L1, REV3L, RFC1, RFC2, BCL2L2, BCL6, RPA2, RPL26, RPS3, BID, CXCL12, CLSPN, MOAP1, MMS19, ZMAT3, COPS7B, NUCKS1, AEN, EXO5, MRPS11, ACD, SNAI2, SNAI1, SOX4, SP100, BRCA1, SSRP1, BRCA2, AURKA, TAF1, TAF9, TFDP1, TFDP2, TNF, TOP2A, TP53, TPT1, TRAF6, TWIST1, UBC, UBA1, UBE2A, UBE2D3, UBE2E2, UBE2N, UBE2V1, SUMO1, UNG, VCP, NSD2, WNT1, WRN, XPC, XRCC1, XRCC2, XRCC3, YY1, RNF113A, BTG2, AUNIP, NABP2, FTO, TMEM109, DEK, BAG6, DDX39B, PAGR1, ARMT1, SMC6, PALB2, FBXO31, ATAD5, VCPIP1, CTC1, FAAP100, ELL3, KLHL15, SETD7, FXR1, HMGA2, CHAF1B, SMC1A, CDC7, CASP2, BCL2L12, CASP3, H4C4, SESN2, RHNO1, SPRTN, RAD54L, DYRK3, DYRK2, SLX4, CUL4A, FBH1, PPM1D, COPS3, CDC14B, THOC5, ACTL6A, CCNK, CCNB1, TIMELESS, MBD4, BAZ1B, USP10, MTA1, EXO1, SLFN11, PTTG1, MGME1, COPS2, TRIP12, FXR2, EEF1E1, CD44, ISG15, PCLAF, BCLAF1, CDK1, CDC5L, NUAK1, AP5Z1, ZBTB40, CDC25C, THOC1	c5.go.bp.v7.4
GOBP_POSITIVE_REGULATION_OF_INTRINSIC_APOPTOTIC_SIGNALING_PATHWAY	GO:2001244	TCC all	0.00627972	5	0.327297	0.0708333	4.62066	3.90991e-06	0.000231163	CTSC, IL6, LDLR, ATM, CCL3	c5.go.bp.v7.4
GOBP_NEGATIVE_REGULATION_OF_BIOMINERALIZATION	GO:0110150	TCC all	0.41563	834	0.0724066	0.0157561	4.59548	4.41111e-06	0.00025581	MED6, MED16, NAMPT, TRIM28, CDK4, CDK7, CDK9, FSTL3, CDKN1C, ZNF267, TNIP1, TRIM22, RACK1, YAP1, HAX1, ZBTB18, TADA3, CARM1, NCOA2, CEBPB, DDX17, DEAF1, CEBPG, CCT4, PAIP1, ARID3B, TAF6L, DMRT2, CTCF, GMEB1, NFAT5, PTGES3, RAI1, MAP3K2, ARPP19, SRCAP, PPARGC1A, BRD8, TCERG1, SUB1, DBF4, GCN1, COPS5, PIM2, MID2, TRIM31, PRDM4, CHEK1, FAF1, KAT7, SUPT16H, CHEK2, PMF1, GLMP, KLF12, PARK7, LARP4, NLRP3, CHUK, MYSM1, CIRBP, NIBAN1, CLCN3, CLU, SPIC, FOXN4, CCR7, GABPB2, COL1A1, UHMK1, OSR1, KLF6, PPARGC1B, JMY, NCOA7, ZNF786, KLF14, MTPN, CREB1, CREBBP, CREBL2, CRX, PARP1, MAPK14, ALG10B, E2F7, ZFP90, TICAM1, CTBP2, CCN2, RNF187, CTNNB1, DTX3L, DAB2IP, CREBRF, ZNF746, RDH10, DAXX, ZFPM1, DDB1, DDX3X, DHX9, DLX5, DNA2, JAG1, ARID3A, DVL2, DVL3, AGTR2, E2F1, E2F2, E2F3, E2F5, S1PR1, EDN1, EEF2, EGFR, EGR1, AHR, EIF2S3, EIF4G2, EIF5A, ELAVL1, ZNF585A, ELF2, ELF4, ELK1, TET3, ELK4, FLCN, ZBTB7C, EN2, ENG, ENO1, EP300, ERBB2, ERBB4, ERCC1, EREG, AKT1, AKT2, ESR1, ESR2, ESRRA, ETS1, ETS2, ETV5, F2, ACSL3, BPTF, MED19, ZNF485, KDM1B, FOXK1, FGF2, FGFR2, IKZF3, ATF5, MTF2, SCAF8, ZNF507, CPEB3, MLXIP, FOXJ3, SBNO2, ATF6, HABP4, RAB3GAP1, ZNF292, FOXM1, ZNF609, SETX, RRP1B, FOXO1, PPRC1, FOXO3, ZNF423, MRPS27, POGZ, PLXND1, KDM6B, LARP4B, FBXW11, FMR1, USP22, ZNF629, LARP1, CRTC1, NCSTN, SIRT4, SIRT1, ZFPM2, RYBP, ATP1B4, HEY2, BICRAL, ZNF281, FOS, FOSL2, DDAH1, KPNA6, SSBP2, NUP62, PPP1R15A, PLXNB2, RAB38, PRPF6, VGLL2, MTOR, ABL1, FUS, ZBTB38, XRCC6, GABPB1, CNEP1R1, RAB3GAP2, SVIP, POU2F3, NIPBL, WWTR1, HINFP, ZNF451, AUTS2, APPL1, EDRF1, PYGO1, ZBTB20, GMEB2, GATA3, GATA4, GATA6, GBA, MYCBP, GCK, NR6A1, HEYL, AGO1, AATF, CKAP2, GDNF, PABPC1, TRUB2, PELP1, SNX5, BRPF3, AGO2, ZNF544, TOX3, GLI3, ZNF841, RGMB, HIPK2, MED4, TBK1, UHRF1, GSK3A, GTF2I, ABT1, SERTAD3, POMT2, MDFIC, H1-0, H1-2, RAX, H1-4, ANXA1, H2AZ1, HCFC1, HDAC1, HGF, HIF1A, HIVEP1, STOML2, HMGB1, HMGB2, HMGN1, HMGA1, NR4A1, FOXA1, FOXA2, HNF4A, HNRNPA1, HNRNPAB, HNRNPD, HNRNPK, HNRNPU, HOXA9, HOXA10, HOXA11, HOXA13, HOXB3, HOXB5, APBB1, HOXC10, HOXD4, HOXD9, HOXD10, HOXD13, HRAS, APEX1, HES1, HSF2, HSPA5, HSP90AA1, HSP90AB1, ICAM1, STING1, ZNF850, IFNB1, IFNG, MACC1, CAVIN4, IGF1, APOE, IGF2, APP, RBPJ, IHH, IKBKB, IL1A, IL1B, IL2, IL4, IL6, CXCL8, IL18, FOXK2, ILF3, ILK, ING1, INHBA, ITGA6, IRF1, IRF2, IRF7, IRS1, AR, ISL1, ITGB2, JUN, JUNB, JUND, SLC27A1, ARF4, KDR, RHOG, LDLR, LHCGR, LHX1, LIF, LMO2, CHCHD10, LRP6, ARNT, ARRB1, SMAD1, SMAD2, SMAD3, SMAD4, ARRB2, SMAD5, SMAD7, MAF, MARS1, MAX, MAZ, MDM2, MDM4, MECP2, MEF2C, MEF2D, MEIS3P1, MAP3K5, MEN1, MEOX2, MET, ASCL1, KMT2A, MLLT6, PLIN5, ASS1, MT-CO2, TRIM37, MYB, MYBL1, MYBL2, MYC, MYF5, ZFHX3, MYO6, PPP1R12A, ATF3, NCL, NDN, ATM, RERE, NEK2, NEUROG1, NFATC1, NFATC2, NFIA, NFATC3, NFE2L2, NFIC, NFIX, NFKB1, NFKBIA, NFYA, NFYB, NFYC, NME2, NOS1, NOS3, NOTCH1, NPM1, NRF1, NRL, YBX1, ROR2, NVL, SERPINE1, PAWR, PAX3, PAX6, PAX9, PBX2, PCBP1, PCBP2, PCNA, CHCHD2, IER5, NGRN, CRLF3, ZNF107, SUCO, PDGFB, PDGFRB, SIX4, PER1, PFKM, PIK3R1, PIK3R2, PIN1, PKD1, PKM, PKNOX1, PLAG1, PLAGL2, PLSCR1, PML, POLR2D, WNT4, POU3F1, POU3F2, POU4F3, ATRX, POU5F1, PPARD, TRIM44, RNF111, AHI1, YTHDF1, ZNF770, PIH1D1, PHIP, CDCA4, AKIRIN2, WRAP53, RBM23, AVPR1A, UQCC1, ASXL2, PHF10, PPP3CB, PPP3R1, LGR4, PRKAA1, CHD7, NSUN5, ATF7IP, ZFP64, CCAR1, PRKCB, FOXJ2, KDM3A, CAND1, BEX1, PRKD1, NKRF, MAPK1, MAPK3, MAPK7, MYDGF, MAP2K1, MAP2K2, MAP2K6, MAP2K7, DNAJC3, RNF20, PROX1, EIF5A2, DHX33, ARNTL2, RGMA, ATXN7L3, PSMC4, PITHD1, BACH1, NAT14, PSMD9, PTAFR, CBX8, PTGS2, CNOT6, ARID1B, MAVS, CHD8, METTL14, CCAR2, RAP2C, TP53INP2, KMT2C, WIZ, RAB27A, RAC1, RAF1, RARB, RB1, KDM5A, RBL1, SENP2, RBM3, REL, RELA, DPF2, REST, RET, RFC1, RFC2, RFX3, RFX5, GPBP1L1, RNASEL, RNF4, ELOVL5, RNF6, GUF1, BCL9, RORA, RORC, RPL5, RPL26, MRPL12, RPS4X, RPS6KA3, RPS6KB1, RPS9, RREB1, RXRA, RXRB, SALL2, CCL2, CCL5, CCL19, PRDM16, NPAS3, MAP2K4, IRF2BPL, MMS19, SFRP1, NSD1, ZFP62, CLEC7A, SHC1, NUCKS1, IPPK, BCL11B, SIX3, SKI, BMP2, GPBP1, ACD, JMJD4, BMP4, SLC5A3, SLC6A9, SLC9A1, BMP7, BMPR1A, BMPR2, SMARCA1, SMARCA2, SMARCA4, SMARCB1, CAPRIN2, SMARCC1, SMARCC2, SMARCD1, SMARCD2, SMARCE1, SNAI1, SOAT1, SOD2, SOX2, SOX4, SOX9, SOX11, SOX12, SP1, SP3, SP100, SPP1, BRCA1, SREBF1, SREBF2, SRF, BRCA2, SS18, STAT1, STAT3, STAT5B, TACC1, KLF5, TAF9, TAL1, TBP, TBX3, TCF7L2, MLX, TCP1, TEF, TERT, TFAM, TFAP2A, NR2F2, TFDP1, TFDP2, TGFB1, TGFB2, TGFBR1, THBS1, THRA, THRB, KLF10, TLR2, TLR3, TLR4, NR2E1, TMF1, TNF, TOP2A, TP53, TRAF6, CCT3, TWIST1, UBC, UBE2V1, UBE3A, UBTF, VCP, VEGFA, VHL, WNT1, WNT2, WNT5A, WNT10B, XBP1, XPC, YY1, YWHAH, ZNF711, CNBP, ZNF24, ZNF43, ZNF99, ZBTB16, ZNF148, ZNF224, ZNF227, ZXDA, PRDM2, PAX8, FZD5, BRPF1, TNIP2, DDX39B, PAGR1, CDC73, HMBOX1, AKIRIN1, TBL1XR1, LIN28A, ATAD5, NANOG, KAT6A, STN1, ZNF606, PTGES2, NAA15, CTC1, ELL3, MLLT10, EPC1, ZKSCAN3, TNKS2, ASXL3, KMT2D, SETD7, FXR1, YEATS4, HMGA2, ACTN4, TAF15, RCC1L, CDT1, TRIM56, MED25, NCOA3, NRIP1, ARID1A, PICALM, CDC7, FZD4, BCL2L12, SESN2, ZNF484, MIXL1, PCBD2, WDR75, UTP15, ARID5B, SETD3, MED10, POLDIP3, NR0B2, PCGF5, NSMAF, NCK2, DYRK2, ZC3H8, GLYR1, SMARCA5, OGT, RPUSD4, NFATC2IP, ATOH8, FIZ1, MPND, AJUBA, YBX3, AP3B1, MAPKAPK5, THOC5, ACTL6A, RUNX2, SLC25A12, RUNX1, RUNX3, NCOA1, CBFB, IRS2, EIF3C, EIF3D, FADD, TRIM24, CCNK, KAT2B, APLN, PER2, SQSTM1, EIF2B5, CCNA2, CCNC, FOXH1, PHOX2B, FUBP3, AP3D1, WASL, WNT3A, RPS6KA4, ACVR1, CCNT1, CCNT2, CCT6A, ACVR1B, MTA1, ARHGEF2, ZBED1, ACVR2A, AURKB, MTDH, MTA2, NOLC1, NAF1, NOG, RPS6KA5, MED14, KLF4, CD80, PAXBP1, HAND1, TP53INP1, MED17, MED7, HAND2, ONECUT2, SCARB1, FXR2, LITAF, CD38, CREB5, AKAP12, ABCG1, MICAL2, ZNF516, ST18, CD81, BCLAF1, EIF4A3, DLGAP5, SERTAD2, TRIM14, ZEB2, EPM2AIP1, MED24, CDC5L, SUPT7L, RNF10, LPGAT1, MAFB, MED13, NR1D2, THOC1, CDH1	c5.go.bp.v7.4
GOBP_CELLULAR_RESPONSE_TO_GAMMA_RADIATION	GO:0071480	TCC all	0.0170861	15	0.27438	0.0596887	4.59686	4.38215e-06	0.00025581	B4GALT7, CD300A, DAB2IP, AGTR2, EMD, MYC, PAWR, BAX, PEX2, SFRP1, SKI, TP53, CDC73, MED25, TP53INP1	c5.go.bp.v7.4
GOBP_NEGATIVE_REGULATION_OF_MYELOID_LEUKOCYTE_DIFFERENTIATION	GO:0002762	TCC all	0.00381867	3	-0.918999	0.200866	-4.57518	4.8594e-06	0.000278301	ABI2, EPHA2, PROX1	c5.go.bp.v7.4
GOBP_MYELOID_LEUKOCYTE_DIFFERENTIATION	GO:0002573	TCC all	0.0344008	33	0.218188	0.0476956	4.57458	4.87334e-06	0.000278301	ZMPSTE24, TRIM71, PUS10, DDX5, AGO3, EGFR, ESR1, ZC3H7B, TUT4, DICER1, AGO1, AGO2, DROSHA, HNRNPA2B1, IL6, LIN28B, SMAD1, SMAD2, SMAD3, SRRT, MAP2K1, MAP2K2, MRPL44, BMP4, STAT3, TERT, TGFB1, TNF, TP53, TSN, LIN28A, NCOR1, PUM1	c5.go.bp.v7.4
GOBP_REGULATION_OF_INTRINSIC_APOPTOTIC_SIGNALING_PATHWAY_BY_P53_CLASS_MEDIATOR	GO:1902253	TCC all	0.00962132	8	-0.723984	0.15892	-4.55564	5.33196e-06	0.000302185	RACK1, OSR1, DAG1, TENM4, FOXA2, HNF4A, LHX1, PHLDB2	c5.go.bp.v7.4
GOBP_REGULATION_OF_CARDIAC_MUSCLE_CELL_PROLIFERATION	GO:0060043	TCC all	0.0118095	10	0.299519	0.065983	4.53933	5.75982e-06	0.000323979	CDKN2A, SIRT1, HLA-G, HMGA1, KRAS, PAWR, B2M, TP53, HMGA2, EEF1E1	c5.go.bp.v7.4
GOBP_REGULATION_OF_LEUKOCYTE_ADHESION_TO_VASCULAR_ENDOTHELIAL_CELL	GO:1904994	TCC all	0.00383061	3	-0.91247	0.201609	-4.52593	6.13579e-06	0.000338949	MYF5, BCL2, SHOX2	c5.go.bp.v7.4
GOBP_NEGATIVE_REGULATION_OF_DOUBLE_STRAND_BREAK_REPAIR_VIA_HOMOLOGOUS_RECOMBINATION	GO:2000042	TCC all	0.00383061	3	-0.91247	0.201609	-4.52593	6.13579e-06	0.000338949	MYF5, BCL2, SHOX2	c5.go.bp.v7.4
GOBP_CELLULAR_RESPONSE_TO_STARVATION	GO:0009267	TCC all	0.00882558	7	0.282341	0.0623955	4.52503	6.16189e-06	0.000338949	DNA2, ATM, RNF138, SMARCAD1, BRCA1, UBE2N, SLX4	c5.go.bp.v7.4
GOBP_NEGATIVE_REGULATION_OF_VASCULAR_ASSOCIATED_SMOOTH_MUSCLE_CELL_PROLIFERATION	GO:1904706	TCC all	0.198067	286	0.104852	0.023191	4.52123	6.27306e-06	0.000342546	CTDSP2, OPTN, CDK2, CDK4, PSME3, CDK6, CTDSPL, CDK7, CDKN1A, CDKN1B, AKAP8, CDKN2A, CDKN2D, CDKN3, TUBB4A, TUBB4B, TACC3, CARM1, UBD, ARPP19, NEK6, DBF4, RCC1, PIM2, UBE2C, TOPBP1, CHEK1, CEP43, FOXN3, ZWINT, CEP250, CHEK2, PHB2, FAM122A, CKS1B, CKS2, ANAPC16, DCUN1D3, TRIM71, TPRA1, NACC2, CACUL1, E2F7, CSNK1D, CYP1A1, DCTN1, DDB1, GADD45A, DDX3X, DHFR, DYNC1H1, ARID3A, DUSP1, E2F1, E2F3, E2F6, EGFR, EIF4EBP1, ENSA, TUBB, EP300, EPS8, AKT1, ERCC3, EZH2, CCNY, ATF5, CEP164, CNOT1, FOXM1, SMC5, FBXW11, ORC6, POLA2, CNOT6L, STXBP4, ZNF324, ZNF385A, HINFP, ANKRD17, APPL1, FBXL3, FBXO5, LATS2, CHMP2A, SFN, GSPT1, TMOD3, NOP53, ANXA1, APC, APEX1, HSP90AA1, HUS1, HYAL1, APP, INHBA, KCNA5, MAX, MCM2, MCM3, MCM4, MCM7, MDM2, MDM4, MECP2, MAP3K11, MN1, MYC, PPP1R12A, NASP, ATM, NEK2, NEUROG1, CNOT2, CNOT4, NPM1, ORC1, ORC4, ORC5, OVOL1, PCNA, MRNIP, PCNT, CDK18, CRLF3, DTL, ABCB1, PKD1, PLK1, PML, POLE, POLE2, CCNJ, PAF1, PPAT, HAUS6, NDE1, SPDL1, USP47, CEP192, PPP2R1A, PPP2R2A, FBXW7, PPP6C, MCM10, PRIM1, CNOT11, PRIM2, CHFR, RIOK2, RCC2, PSMA2, PSMA6, TCIM, PSMB2, PSMB4, PSMB5, PSMC4, PSMD1, PSMD2, PSMD3, BACH1, PSMD4, PSMD7, PSMD8, PSMD9, PSMD11, PSMD13, PSME1, PTEN, DHFRP1, CNOT6, TAOK1, USP37, PTPN6, BAX, BCAT1, RAD21, RB1, RBL1, SENP2, CCND1, BCL2, RDX, UPF1, RPA2, RPL24, RPL26, RPS6, RPS6KB1, RRM2, CCL2, BID, CLSPN, ANAPC1, SIX3, SOX4, BRCA1, ZFP36L1, ZFP36L2, AURKA, ADAM17, TAF1, BUB1, TERT, TFDP1, TFDP2, TP53, TPD52L1, TUBG1, TYMS, UBE2D1, UBE2E2, WEE1, WNT10B, XPC, XRCC3, YWHAE, YWHAG, ZNF207, BTG2, ZNF655, NABP2, PAGR1, CDC73, FBXO31, ATAD5, CALM1, CTC1, CUL5, HMGA2, CDT1, CDC7, CASP2, CEP78, DYRK3, CUL4A, CUL3, CUL2, CUL1, KLF11, PPM1D, AJUBA, CDC14B, DYNLL1, RAB11A, NAE1, CCNA2, CCNA1, CCNB1, TIMELESS, PHOX2B, CCND2, CCND3, CCNE1, CCNF, ACVR1, CCNG1, PKMYT1, ACVR1B, CCNB2, CCNE2, CTDP1, SLFN11, ZW10, BUB3, AURKB, KLF4, HAUS8, PSMF1, VPS4B, MACROH2A1, CEP135, ESPL1, DLGAP5, CKAP5, CDK1, MELK, CDC6, KIF14, CDC25A, CDC25B, CDC25C, CDC27, CDC34	c5.go.bp.v7.4
GOBP_NEGATIVE_REGULATION_OF_DEVELOPMENTAL_PROCESS	GO:0051093	TCC all	0.275403	450	0.0882929	0.0195824	4.50878	6.65131e-06	0.000360569	GNE, TSFM, LRPPRC, TRAP1, TOB1, ATP6AP2, SLC25A15, CDK4, ADAM10, EIF1, HNRNPR, GLYAT, TNIP1, WARS2, RACK1, SYNCRIP, SPTLC1, MRPL28, PAIP1, IGF2BP1, IGF2BP3, IGF2BP2, CELF1, MTHFD2, MRPS30, TMED2, TMED10, GCN1, COPS5, PARK7, LARP4, CIRBP, MALSU1, NIBAN1, THEM4, PLAAT5, CLU, CLIC1, GSTO2, TPP1, TARS3, MRPL10, UHMK1, TRIM71, ACOT12, CPA3, CPE, MTPN, CPM, GPAT4, CARNMT1, CTSZ, CYP2C9, DARS1, DBI, DDX3X, DDX6, DHX9, SPTSSA, DHFR, DHPS, DLAT, DMD, DPH1, DRG2, EEF1A1, AGO3, EEF1D, EEF2, EGFR, EIF2S1, EIF2S3, EIF4A1, EIF4A2, EIF4B, EIF4EBP1, EIF4EBP2, EIF4G2, EIF5, EIF5A, ELAVL1, EPHA4, CLN8, EPRS1, LVRN, ERBB2, AKT1, AKT2, ETF1, ACSL1, ACSL3, ACSL4, FARSA, FASN, RBM24, CASC3, CPEB3, NCBP2, HABP4, ABCF1, CNOT1, FOXO3, MRPS27, TNRC6B, GGA3, DIP2A, LARP4B, ACSL6, FMR1, LARP1, NCSTN, TARDBP, SEC11A, DNPEP, FPGS, ACOT9, BACE1, PPP1R15A, PLXNB2, SLC7A11, CNOT6L, MTOR, CERS6, RPL36, MTHFD1L, GEMIN5, ZNF385A, GAPDH, MMACHC, LSM14A, GBA, GCDH, AGO1, GGT7, PABPC1, TRUB2, EIF2AK1, AGO2, GCLC, GCLM, TNRC6A, GLO1, GM2A, ANG, GATC, NUDT7, MKNK2, MRPL42, MCTS1, ANPEP, ORMDL2, GSK3A, GSPT1, GSR, GSTM3, EEF2K, CERS2, HAGH, HAL, HARS1, HEXA, ACACA, HMGCS1, HNRNPD, ACACB, APEH, IARS1, ZC3H12D, ACER2, NANOS1, IFNG, IGF1, APOE, IGFBP5, IGHMBP2, APP, IL6, ILF3, IREB2, ITGB8, DND1, RPSA, LNPEP, LTA4H, CAPRIN1, MARS1, MIPEP, MOV10, ASS1, MTHFR, MTRR, NARS1, NCL, NDUFA7, NFE2L2, CNOT2, NPM1, YBX1, OXA1L, PA2G4, FURIN, PCCB, MRPS16, GLRX2, HSD17B12, TACO1, PAIP2, MRPL37, MRPL51, MRPL27, NGRN, RWDD1, TRMT112, PDHA1, PDK1, PDK2, MRPS23, MRPS33, ACSL5, PER1, PGAM1, PIN1, PKM, POLR2D, GDAP1, MRPS21, XRN1, MTRF1L, GTPBP2, CDKAL1, YTHDF1, PDPR, SAMD4B, DARS2, MRPS18A, PPP2R1A, OGFOD1, UQCC1, QRSL1, SPTLC3, ACER3, CNOT11, NAGK, PRKAA1, NSUN5, IARS2, CNDP2, ZC3H15, MAPK1, MAPK3, DNAJC3, PRNP, INPP5E, EIF5A2, DHX33, MRPS22, BAAT, MRPL47, RTN4, PTAFR, DHFRP1, CNOT6, NLN, PDP2, GPAM, GBA2, METTL14, QARS1, RBM3, RELA, UPF1, RGS2, ELOVL5, AASDHPPT, GUF1, SPCS3, ABCE1, ROCK1, RPL3, RPL4, RPL5, RPL7A, RPL8, RPL9, RPL12, RPL15, RPL18, RPL18A, RPL21, RPL22, RPL24, RPL26, RPL27, RPL28, RPL29, RPL31, RPL32, RPL34, RPL37, RPL37A, RPL36A, RPLP0, RPLP1, MRPL12, RPS2, RPS3, RPS3A, RPS4X, RPS6, RPS6KA3, RPS6KB1, RPS7, RPS8, RPS9, RPS14, RPS16, RPS17, RPS21, RPS24, RPS26, RPS28, RRBP1, ATXN2, SCD, CCL5, NSUN3, MRPS14, PDF, ERAP2, DNAJC1, CPEB1, SHMT2, CERK, ST3GAL1, ST3GAL2, ELOVL1, MRPS24, MRPS15, MRPS11, MRPL40, MRPL36, SLC1A1, MRPL44, JMJD4, SLC25A1, CAPRIN2, SOX4, SP1, ZFP36L1, STAT3, ZFP36L2, TAPBP, TARS1, TCOF1, THBS1, THOP1, TNF, TP53, TSC1, TUFM, TYMS, UGCG, UGT8, EIF4H, CNBP, CSDE1, BTG2, GGCT, METTL16, FTO, ELOVL6, CHAC1, DDX39B, CARS2, PPCS, LIN28A, NARS2, SCD5, PTGES2, CPEB4, PDHX, AARSD1, FXR1, SLC25A32, CALR, HM13, RCC1L, ST6GALNAC5, PICALM, CASP3, SESN2, EIF2A, POLDIP3, NOA1, EIF1AD, MRPL45, GFM2, NSMAF, NCK2, ACSS1, CBR4, RPUSD4, PPP1R15B, YBX3, UNK, MAPKAPK5, DEGS1, DENR, YARS1, KHSRP, PLPP3, EIF3B, EIF3C, EIF3D, EIF3G, EIF3I, EIF4G3, BECN1, PABPC4, PER2, ST3GAL5, SGPL1, SLC5A6, EIF2B3, EIF2B5, EIF2S2, RPL14, ZNF598, C12orf65, NOLC1, AIMP1, PIWIL1, DPH7, MARS2, B4GALT5, RPL23, ORMDL1, ORMDL3, QKI, ROCK2, FXR2, SPTLC2, NPEPPS, EEF1E1, ABCG1, PUM1, SECISBP2L, EIF4A3, PUM3, RBM8A	c5.go.bp.v7.4
GOBP_CARDIAC_CHAMBER_FORMATION	GO:0003207	TCC all	0.00363318	3	0.386686	0.0862265	4.48454	7.45119e-06	0.000401024	CDK6, ZBTB46, MYC	c5.go.bp.v7.4
GOBP_REGULATION_OF_DNA_METABOLIC_PROCESS	GO:0051052	TCC all	0.0588222	62	0.177724	0.0396585	4.48135	7.56314e-06	0.000404142	POM121C, DNAJB6, CDKN1A, SLU7, PTGES3, NUP50, NUP42, NUP35, CREBBP, DAXX, EIF2S1, EP300, FKBP4, NUP205, NUP210, SIRT1, NUP62, MTOR, HSPB8, CHORDC1, GSK3B, HMOX1, HSPA1A, HSPA1B, HSPA8, HSP90AA1, HSP90AB1, NUP43, IL1A, IRAK1, LYN, ATXN3, ATM, ATP2A2, IER5, NUP54, POLR2D, NDC1, MAPK1, MAPK3, TCIM, CCAR2, RANBP2, RPA2, THBS1, SUMO1, VCP, YWHAE, PDCL3, NUP214, CLPB, CAMK2B, CD34, BAG5, BAG4, BAG3, BAG2, NUP155, NUP93, NUP58, POM121, NUP153	c5.go.bp.v7.4
GOBP_EPITHELIAL_CELL_PROLIFERATION	GO:0050673	TCC all	0.0389236	38	0.204637	0.0457071	4.47713	7.71334e-06	0.000409245	TOB1, TENT4A, LSM6, EXOSC8, DDX6, DCP2, PDE12, PATL1, CPEB3, CNOT1, TNRC6B, TUT4, EXOSC2, CNOT6L, LSM4, PABPC1, AGO2, LSM1, LSM3, TNRC6A, NANOS1, MLH1, CNOT2, CNOT4, EXOSC1, POLR2D, SAMD4B, CNOT11, DCP1A, CNOT6, TENT4B, SKIV2L, ZFP36L1, ZFP36L2, BTG2, EDC3, WDR61, PAN2	c5.go.bp.v7.4
GOBP_NEGATIVE_REGULATION_OF_CELL_DEATH	GO:0060548	TCC all	0.323244	567	0.0807786	0.0180545	4.47415	7.82136e-06	0.000412053	AKT3, POM121C, BCL2L11, SH2B3, CDH5, DNAJB6, OCLN, FEM1B, TRAP1, OPTN, TRIM28, LPCAT3, PSME3, CDK6, CDK9, ZMPSTE24, CDKN2A, TNIP1, CDKN2D, SEMA3A, RACK1, TAB1, STK25, CEBPB, FBLN5, ATG7, CEBPG, HEXIM1, POLR3F, POLR3G, CELF1, CD226, POLQ, PTGES3, CTSC, TRAF3IP2, NUP50, ZMYND11, NEK6, HPSE, USP19, MALT1, SERINC3, TMED2, FERMT2, COPS5, LILRA2, NUP42, CHEK1, KAT7, FICD, ZNF277, CHEK2, IRAK3, PDCD10, USP18, PARK7, NLRP3, TIRAP, CHUK, C1QTNF3, ERCC8, CLU, SLC15A4, CCR7, NUP35, NCOA7, RAET1E, NACC2, CREBBP, CRK, MUC17, PARP1, DUSP19, SESN3, CCN2, IL23R, DTX3L, PPP4R2, DAB2IP, SH3RF2, SPRED1, IFNLR1, AP1G1, GADD45A, DDX5, RNF168, DHX9, DHFR, DUSP1, EDN1, EGFR, A2M, APOBEC3F, SPRED2, ENO1, EP300, EPHA4, EPHB1, EPHB2, ERCC1, EREG, AKT1, EYA4, ERN1, ESR1, ETS1, F2, F3, FANCA, FANCD2, FKTN, DAGLB, FGA, FGB, FGF2, FGG, FKBP1B, VASH1, ENPP4, INPP5F, FKBP4, ZNF365, SBNO2, KLRK1, ATF6, KLHDC10, SMG1, FOXM1, FOXO1, CDK19, TAB2, FLNA, NUP205, TTLL12, NUP210, PHLPP1, FBXW11, FMR1, SASH1, SMCHD1, SIRT1, DDAH1, NUP62, PPP1R15A, SLC7A11, CADM1, ALOX15, MTOR, ABL1, FUS, RICTOR, FYN, XRCC6, ELMOD2, SVIP, ZNF385A, APPL1, LSM14A, ABHD12, TRAF3IP1, GATA3, GATA4, FBXO5, GBA, HSPB8, AMFR, GGT7, GJA1, CHORDC1, FOXP1, EIF2AK1, SESN1, PDCD4, METRNL, EMC10, RAPGEF1, HIPK2, GRINA, SETD2, DROSHA, TBK1, GSK3B, USP25, CERS2, ANXA1, H2AX, HGF, CD209, HIF1A, UBE2K, HLA-A, HLA-G, HMGB1, HMGB2, HMGA1, FOXA2, HNRNPK, HRAS, HSPA1A, HSPA1B, HSPA5, XIAP, HSPA8, HSP90AA1, HSP90AB1, FFAR4, STING1, IFIT1, IFNAR2, IFNB1, IFNG, IGF1, APOE, IGF1R, NUP43, APP, FAS, IKBKB, IL1B, IL2, IL4, IL6, IL6ST, IL13, IL18, INSIG1, IRF1, IRF7, ISL1, ITGB1, JAK1, KCNK2, KLRC1, KLRD1, KNG1, KRAS, CLEC12B, KMT5A, LBP, MUC21, LDLR, LETM1, LPL, LYN, SMAD3, ARRB2, MAGEA3, MCL1, DNAJB9, MDM2, MEF2C, MAP3K3, MAP3K5, MEN1, MET, MGMT, MICB, MIF, ATXN3, MAP3K11, MMP9, ABCC1, MYC, SERPINC1, MYLK, ATM, NFE2L2, NFKB1, NFKBIA, NONO, NOS3, NPM1, NRAS, YBX1, P4HB, MINK1, SERPINE1, PAK1, PAK2, PAWR, PCBP2, PCNA, KMT5B, RNFT1, CHCHD2, MRNIP, IER5, WNT16, PDGFA, PDGFB, PDGFRA, PIAS4, TAF9B, PDPK1, PER1, ABCB1, SERPINB9, PIK3CG, PIK3R1, PLA2G5, PLAUR, PLCG2, NUP54, PLSCR1, PMAIP1, PML, ATP7A, ERRFI1, WNT4, TERF2IP, SLC38A2, SHLD2, PPARD, TRIM44, PPIA, NSMCE4A, VPS13C, SEMA4C, RNF125, PPM1B, USP47, OXR1, AKIRIN2, WRAP53, TMEM33, RIF1, PSPC1, FBXW7, FEM1A, OTUB1, NPLOC4, POLR3B, NDC1, SLF2, VPS35, INAVA, PRKCE, MAPK1, MAPK3, MAPK7, MAP2K1, MAP2K2, DNAJC3, TEX15, MUC13, B2M, PSMA2, PSMA6, PSMB2, SPIRE1, PSMB4, PSMB5, RGMA, PSMC4, PSMD1, PSMD2, PSMD3, PSMD4, PSMD7, PSMD8, PSMD9, PSMD11, PSMD13, SELENON, PSME1, PTEN, CBX8, DHFRP1, PTGIS, PTGS2, PTK2, MAVS, TAOK1, SH3RF1, PTPN6, BAK1, CCAR2, PTPRF, BAX, PVR, QARS1, RAD51, RAF1, RAG1, RANBP2, RB1, RBL1, BCL2, RELA, REST, BCL2L1, BCL6, RNASEL, ABCE1, RORA, RPA2, RPL26, RPS3, RREB1, S100A8, S100A12, CCL3, CCL5, CCL19, BID, CXCL6, CXCL12, SELE, MMS19, SFRP1, SRSF6, SGTA, CLEC7A, ILRUN, AIDA, BMP2, BMP7, BMPR1A, SNAI2, POLR3D, SNAI1, SOD2, SPP1, BRCA1, STAT1, STAT5B, STK3, SYK, TAF9, TBXA2R, BTK, TMBIM6, TERT, TGFB2, TGM2, THBS1, TLR2, TLR3, TLR4, ACTG1, SERPING1, TSPAN6, TNF, TNFAIP3, TP53, TPD52L1, TPT1, C3, TRAF1, TRAF3, TRAF6, TRPC3, TSC1, TWIST1, CCR2, TXN, UBE2N, UBE2V1, SUMO1, VEGFA, EZR, NSD2, DAGLA, WNT1, WNT5A, WNT7B, XBP1, XRCC1, YWHAE, ZYX, CXCR4, AUNIP, DEK, BAG6, DDX39B, ARMT1, MCPH1, MCTP1, SPRING1, SETD6, NUP214, ELL3, KLHL15, ZKSCAN3, NDFIP1, FXR1, HMGA2, NDEL1, CAMK2B, BAP1, BCL2L12, SESN2, ITCH, NME5, KREMEN1, STK24, RNF135, NCK2, CARD11, DYRK3, CUL4A, CUL1, SEMA7A, AIFM2, FBH1, PPP1R15B, UBASH3B, AJUBA, YBX3, ZCCHC3, THOC5, CAV1, PLPP3, SOCS1, PNPT1, SNX4, FADD, RIOK3, IL1RL2, TIMELESS, PHLDB2, SOCS3, OTULIN, CLDN1, USP14, NMI, RNF185, OSMR, ARHGEF2, RPS6KA5, KLF4, TRIP12, MAP4K4, HAND2, CD34, ROCK2, PSMF1, FXR2, EEF1E1, BAG5, BAG4, BAG3, BAG2, MACROH2A1, CD44, CD47, NCOR1, TRAF4, NUP155, SOCS5, NUP93, HERPUD1, CD81, RASSF2, BCLAF1, MATR3, NUP58, SPATA2, LRIG2, TOMM70, AREL1, POM121, NUAK1, NUP153, NR1D2, THOC1	c5.go.bp.v7.4
GOBP_TRANSDIFFERENTIATION	GO:0060290	TCC all	0.119339	148	0.131783	0.029484	4.46966	7.98685e-06	0.000417829	CDK7, CDKN1A, TADA3, CRTAP, CCT4, PTGES3, USP19, PPARGC1A, SUGT1, PIM2, CHEK2, PDCD10, GLMP, PARK7, PHB2, CLU, WDR81, SWSAP1, CREB1, CREBBP, CREBL2, CTNND1, DAD1, DDOST, DSG1, DVL3, EP300, EPHA4, AAK1, RAB21, USP33, FLNA, GGA3, FLOT2, FBXW11, NEDD4L, SIRT1, TARDBP, STX12, STXBP4, HYPK, GAPDH, FBXL3, UTP25, GNAQ, RNF149, MYLIP, NOP53, HCFC1, HTT, HSPA1A, HSPA1B, HSPA8, HSP90AA1, HSP90AB1, IGF1, KRAS, LAMP2, SMAD3, SMAD7, MDM2, MDM4, ASGR2, CCDC88C, NF2, ATP1B3, SH3GLB1, GOLGA7, TAF9B, NLK, PEX6, PFN1, PIK3R1, PIN1, PLK1, GNL3L, TRIM44, APTX, CMTM6, USP47, QRSL1, FBXW7, CDC37L1, ATF7IP, VPS35, CHFR, PRKD1, MAPK1, PRNP, RTN4, PTEN, USP36, USP28, CCAR2, PEX19, PEX2, WIZ, SENP2, BCL2, SAV1, RPL5, RPS7, BMP2, SOX4, SREBF1, STK3, STK4, AURKA, STXBP1, TAF1, TAF9, TCP1, TERT, TP53, CCT3, TSC1, MOSMO, SUMO1, VHL, WNT10B, ZNF207, PDCL3, TNIP2, BAG6, CDC73, ISOC2, NAA15, CALR, USP9X, CASP3, DDI2, COA8, CUL3, TBRG1, PLPP3, NAPG, TRIM24, HIP1R, CCT6A, B4GALT5, RPL23, BAG5, BAG4, BAG3, BAG2, CD81, RASSF2, SEC16A	c5.go.bp.v7.4
GOBP_NEGATIVE_REGULATION_OF_GLIOGENESIS	GO:0014014	TCC all	0.0252296	23	0.232957	0.0522073	4.46215	8.27112e-06	0.000428225	BCL2L11, YWHAQ, E2F1, BBC3, SFN, NMT1, PMAIP1, PPP3R1, MAPK8, BAX, BCL2, BID, MOAP1, TFDP1, TFDP2, TP53, TP53BP2, YWHAB, YWHAE, YWHAG, YWHAH, YWHAZ, BMF	c5.go.bp.v7.4
GOBP_RESPONSE_TO_ALCOHOL	GO:0097305	TCC all	0.0872139	100	0.14985	0.033739	4.44146	9.1047e-06	0.000466522	CDKN1A, VAV3, CEBPG, MALT1, CD300A, PHB2, TIRAP, TNFRSF13C, SLC15A4, CCR6, KLF6, TICAM1, CTPS1, RNF168, AHR, TXLNA, EP300, ERCC1, EZH2, IKZF3, ICOSLG, TNFRSF13B, ABL1, MSH6, NCKAP1L, HMGB3, IFNE, IFNB1, RBPJ, IL2, IL4, IL6, IL13, IRF2BP2, INHBA, ITGB1, KIT, LFNG, CD180, LYN, DNAJB9, MEF2C, MIF, MLH1, MMP14, ATM, NFATC2, NOTCH2, PAWR, KMT5B, ZBTB7A, PIK3CD, PIK3R1, PLCG2, SHLD2, LAX1, RIF1, PRKCB, LRRC8A, SLC39A10, PTPN6, BAK1, PTPRJ, BAX, RAG1, BCL2, BCL6, SFRP1, ST3GAL1, SP3, ZFP36L1, STAT5B, ZFP36L2, SYK, ADAM17, BTK, TFRC, TGFB1, TLR4, TNFAIP3, TP53, UNG, VCAM1, NSD2, XBP1, YY1, TNIP2, NDFIP1, AKAP17A, FZD9, CASP3, CARD11, IRS2, WNT3A, EXO1, CD38, CD40LG, FNIP1, CD81, THOC1	c5.go.bp.v7.4
GOBP_MITOCHONDRIAL_OUTER_MEMBRANE_PERMEABILIZATION	GO:0097345	TCC all	0.284429	471	0.0856132	0.0193308	4.42885	9.65171e-06	0.000491187	TANK, SH2B3, OCLN, CDK4, PSME3, ADAM10, CALCOCO2, CDK9, CDKN1A, CCL26, TRIM22, TUBA1B, RACK1, PIAS3, IFITM3, YAP1, TAB1, HAX1, SYNCRIP, CEBPB, UBD, AGPAT2, PRPF8, B3GNT2, NFAT5, TRAF3IP2, KDM5B, CCR9, PPARGC1A, GPR75, STIP1, TRIM31, CORO1A, IRAK3, PDCD10, USP18, VPS26B, CHUK, GBP4, TNFRSF13C, RFFL, CCR4, CCR6, CCR7, CNN2, COL1A1, COL1A2, COL3A1, EDARADD, NUP35, CREB1, CRK, CRKL, MAPK14, CSF1, CTBP2, IL23R, DAB2IP, IFNLR1, DDOST, UBXN2A, DHX9, DPYSL3, DUSP1, S1PR1, EDN1, EGR1, EIF4A2, TXLNA, PDE12, HIPK1, EPOR, EPRS1, EREG, AKT1, ETS1, ETV3, EXT1, F3, ACSL1, ACSL4, FASN, FGB, FGF2, MTF2, SBNO2, FOXO1, FOXO3, TAB2, TTLL12, FBXW11, FN1, SIRT1, TNFRSF13B, FOS, FPR1, ALOX15, STXBP4, FYN, NPNT, PTPN23, GAPDH, APPL1, LSM14A, GATA3, GBA, GBP2, GGT7, PDCD4, KLHL20, GCLM, GPD1, GPR35, GRB2, RAPGEF1, SETD2, TBK1, CD274, CXCL2, GSK3A, GSK3B, ANXA1, HDGF, HGF, HIF1A, UBE2K, HK2, HLA-A, HLA-C, HLA-DRA, HLA-G, HMGB1, HMOX1, FOXA2, HNRNPA2B1, HNRNPF, HNRNPU, HSPA1A, HSPA1B, HSPA5, HSPA8, BIRC5, HSP90AA1, HSP90AB1, H3C15, HYAL1, ICAM1, IFNE, RAB43, STING1, IFI27, IFIT1, IFIT3, IFNAR2, IFNB1, IFNG, APP, FAS, IKBKB, IL1A, IL1B, IL1RAP, IL2, FASLG, IL4, IL6, IL6R, IL6ST, CXCL8, IL10RB, IL12RB2, IL13, IL13RA2, IL18, ILK, INPPL1, IRAK1, IRAK2, IRF1, IRF2, IRF7, IRS1, ITGB1, ITGB2, JAK1, JARID2, JUN, JUNB, ARF1, SLC27A1, KIF5B, KIT, KRAS, RHOA, LBP, LCP1, LIF, LIFR, LIMS1, LMNB1, IL17REL, LOX, LTB, SMAD3, SMAD4, SMAD7, MAT2A, MCL1, MCM2, MAP3K3, MAP3K5, MIF, MMP1, MMP2, MMP9, MPL, ASS1, MSN, MTHFR, MX2, MYBL2, MYC, MYO1C, NDN, NFE2L2, NFKB1, NFKBIA, OXTR, P4HB, ATP5F1B, IL21R, PAK2, PCK2, RNF138, IP6K2, PDGFB, PIAS4, PFKP, PGGT1B, PIK3CA, PIK3CD, PIK3R1, PLP2, PLSCR1, PML, BRWD1, OTUD4, TRIM44, PPIA, RNF125, PARP16, RIF1, PPP3CB, PRKCA, KDM3A, ZC3H15, ERBIN, MAPK1, MAPK3, MAPK7, MAPK8, MAP2K7, B2M, PSMA2, PSMA6, PSMB2, PSMB4, PSMB5, PSMC4, PSMD1, PSMD2, PSMD3, PSMD4, PSMD7, PSMD8, PSMD9, PELI2, PSMD11, PSMD13, PSME1, PTAFR, PTGIS, PTGS2, MAVS, PTPN4, PTPN6, PTPN9, PTPN12, PTPN13, PTPN14, RAD23B, RALA, RAP1B, CCND1, BCL2, REL, RELA, UPF1, BCL2L1, BCL6, RNASEL, ABCE1, ROBO1, RORA, RORC, RPL3, RPLP0, RPS3, RPS6KB1, CCL2, CCL3, CCL4, CCL5, CCL11, CCL16, CCL17, CCL19, CXCL6, CXCL11, CXCL5, CXCL12, SELE, SELPLG, SFRP1, SRSF3, SRSF7, SHC1, SHMT2, WNK1, SLC2A4, H3C13, SLIT3, SMARCA4, FSCN1, SOD2, SOS1, SOX2, SOX9, SP100, BRCA1, SRF, RO60, ZFP36L1, STAT1, STAT2, STAT3, STAT5A, STAT5B, ZFP36L2, STX3, STX4, STXBP1, SYK, ADAM17, KLF5, TAF9, ZEB1, BTK, TCP1, TFRC, TGFB1, THBS1, TIMP3, TLR2, TLR3, TLR4, TNF, TNFAIP3, TP53, HSP90B1, TRAF1, TRAF3, TRAF6, TWIST1, CCR2, TYMS, UBC, UBE2G2, UBE2N, UBE2V1, SUMO1, UGCG, VCAM1, VEGFA, VEGFC, WNT5A, XBP1, YY1, YWHAZ, RNF113A, ZYX, PXDN, CXCR4, TNIP2, ADIPOR2, NANOG, ACTN4, CAMK2B, TRIM56, MKKS, CANX, CAPZA1, FZD4, H3C4, H3C2, CASP3, ARID5B, CUL1, SMARCA5, IL17RC, SPPL2A, MAP4K3, IFITM1, YBX3, CAV1, KHSRP, RUNX1, OASL, CBFB, SOCS1, IRS2, PNPT1, RNMT, TNFSF14, TNFSF12, TNFSF9, ADAM9, FADD, IL1RL2, ALDH1A2, SQSTM1, CPNE1, FOXH1, H2BC11, RPS6KA4, SOCS3, OTULIN, CLDN1, USP10, NMI, INA, RSAD2, OSMR, ARHGEF2, MSC, RPS6KA5, KLF4, VAMP3, CD80, PSMF1, CD38, BAG4, CD40LG, AKAP12, CD44, CD47, TRAF4, ISG15, CTR9, SOCS5, ST18, BCLAF1, KEAP1, SPATA2, GAB2, CDC5L, OXSR1, GFPT2, TNFSF15, CDC34, HNRNPDL	c5.go.bp.v7.4
GOBP_NEGATIVE_REGULATION_OF_B_CELL_PROLIFERATION	GO:0030889	TCC all	0.0181534	16	0.267053	0.0603893	4.4222	9.95271e-06	0.000503083	PPIF, CDKN1A, GSTO2, CYP1A1, DAXX, DDX3X, FECH, MKNK2, HMOX1, HNRNPA1, ATF3, SRRT, SLC38A2, PTEN, RNF4, VCP	c5.go.bp.v7.4
GOBP_RESPONSE_TO_REACTIVE_OXYGEN_SPECIES	GO:0000302	TCC all	0.0151066	13	0.27579	0.0624291	4.41766	1.01633e-05	0.000510279	CEBPB, GCN1, ATF6, HIF1A, HSPA5, RBPJ, ATF3, NFE2L2, NOTCH1, MAPK7, TP53, VEGFA, SESN2	c5.go.bp.v7.4
GOBP_ENDOCARDIAL_CELL_DIFFERENTIATION	GO:0060956	TCC all	0.260077	415	0.0895248	0.0202758	4.41535	1.02717e-05	0.000512286	BCL2L11, SH2B3, TRIM10, WASF2, RNF41, PSME3, CDK6, ZMPSTE24, FSTL3, MYL9, PIAS3, YAP1, ARIH2, HAX1, CEBPB, UBD, CEBPG, PDPN, POLQ, TOB2, CCR9, MALT1, NUDT21, KAT7, BVES, IRAK3, NLRP3, TIRAP, MYSM1, FAM210B, ADD1, CLPTM1, SLC15A4, CCR4, CCR6, CCR7, OSCAR, KLF6, OCIAD2, PPARGC1B, CREB1, CREBBP, CRKL, ZBTB46, PARP1, MAPK14, CSF1, IL23R, ESCO2, ZFPM1, RNF168, TENT2, TMEM64, DNASE2, JAG1, AGO3, EEF2, EGR1, EPHA2, FLCN, EP300, EPB42, HIPK1, ERBB2, ERCC1, ALAS1, ETS1, EXT1, EZH2, FANCA, FANCD2, FASN, FGFR2, IKZF3, SBNO2, ACIN1, FOXO3, TNRC6B, RCOR1, FLT1, PRRC2C, PHLPP1, SIRT1, TNFRSF13B, FOS, RBFOX2, BRD1, MTOR, ABL1, XRCC6, ZNF385A, TIPARP, TMEM98, PYGO1, GATA3, GBA, AGO1, FOXP1, EIF2AK1, PRELID1, TNRC6A, POLL, GLI3, GLO1, GNAS, MKNK2, OSTM1, HIPK2, DROSHA, CD274, MSH6, TMOD3, ANXA1, H3-3B, HDAC1, NCKAP1L, HIF1A, HLA-DRA, HLA-G, MR1, HMGB1, HMGB2, HMGB3, HOXA9, HOXB3, HES1, HSPA1A, HSPA1B, H3C15, IFNE, ATXN1L, IFNB1, IFNG, APP, RBPJ, IHH, IL1A, IL1B, IL2, IL4, IL6, IL6R, IRF2BP2, IL18, INHBA, IREB2, IRF1, IRF7, ITGB1, ITGB8, ITPKB, JARID2, JUN, JUNB, KDR, KIT, KLRC1, LBR, LFNG, LGALS3, LIF, LMO2, LOX, ARNT, LTB, LYN, SMAD3, SMAD5, SMAD7, CD46, DNAJB9, MEF2C, KITLG, MLH1, KMT2A, MMP9, MMP14, MOV10, MPL, MYB, MYC, MYH9, MYO1E, ATM, NFATC2, NFE2L2, NFKBIA, NME2, CNOT4, NOTCH1, NOTCH2, PNP, SLC11A2, ROR2, KMT5B, ACP6, GLRX5, ZBTB7A, PDGFRA, SIX4, PGM3, PIK3CD, PIK3R1, PIP4K2A, PKNOX1, PLCG2, PML, ATP7A, WNT4, SHLD2, PAF1, SNRK, NCAPG2, RIF1, FBXW7, PPP3CB, AGPAT5, H4C15, DHTKD1, CHD7, LMBR1L, PRKCA, PRKCB, MAPK1, MAPK3, MAP2K1, CTNNBL1, LRRC8A, B2M, PSMA2, PSMA6, TCIM, PSMB2, PSMB4, PSMB5, CTNNBIP1, CIAPIN1, PSMC4, TWSG1, PSMD1, PSMD2, PSMD3, PITHD1, PSMD4, PSMD7, PSMD8, PSMD9, PSMD11, PSMD13, PSME1, SH3RF1, METTL14, PTPN6, BAK1, PTPRJ, BAX, PURB, KMT2C, RAF1, RAG1, RB1, RBBP5, BCL2, DPF2, RET, BCL6, SMAP1, RORA, RORC, RPL22, RPS6, RPS14, RRAS, BGLAP, CCL3, CCL19, PRDM1, SELPLG, SFRP1, AZI2, BMI1, ST3GAL1, BCL11B, VPS33A, BMP4, H3C13, SOS1, SOS2, SOX4, SOX12, SP3, BPGM, SPN, SRF, SRP54, RO60, BRCA2, ZFP36L1, STAT1, STAT3, STAT5B, ZFP36L2, STK3, STK4, SYK, ADAM17, TAL1, BTK, TFRC, TGFB1, TGFB2, TGFBR1, TGFBR2, TGFBR3, THBS1, THRA, KLF10, TLR2, TLR3, TLR4, GPR137B, TNF, TNFAIP3, TOP2A, TP53, TRAF6, TRPM2, TSC1, CCR2, UNG, VCAM1, VEGFA, NSD2, WNT1, WNT5A, WNT10B, WNT2B, XBP1, YY1, ZBTB16, FZD5, NKAP, CDC73, CCDC134, KAT6A, CTC1, WDR61, MPIG6B, NDFIP1, KMT2D, PICALM, FZD9, H3C4, H3C2, CASP3, H4C4, ITCH, MIXL1, PRXL2A, CARD11, DYRK3, CUL4A, ZC3H8, CDIN1, FUT10, UBASH3B, AP3B1, THOC5, RUNX2, RUNX1, RUNX3, CBFB, SOCS1, TNFSF9, PABPC4, CD164, FADD, IL1RL2, KAT2B, SGPL1, MCM3AP, AP3D1, WNT3A, ARTN, SART1, DNAJA3, ACVR1B, CCNB2, CD3D, RSAD2, EXO1, ACVR2A, GPR55, KLF4, CD80, HAND2, CD34, ATG5, PSMF1, SOX13, CD40LG, ISG15, SH3PXD2A, FNIP1, CTR9, SOCS5, CD81, TOX, RASSF2, MELK, ZBTB24, GAB2, MAFB, THOC1, PTBP3	c5.go.bp.v7.4
GOBP_CIRCULATORY_SYSTEM_DEVELOPMENT	GO:0072359	TCC all	0.102387	122	0.139131	0.0317792	4.37807	1.21887e-05	0.000599712	RNF41, CDK6, FSTL3, MYL9, PIAS3, HAX1, CEBPB, TOB2, KAT7, FAM210B, PPARGC1B, CREB1, CREBBP, ZBTB46, MAPK14, CSF1, IL23R, ZFPM1, TMEM64, JAG1, AGO3, EP300, ETS1, ACIN1, FOXO3, TNRC6B, RCOR1, FOS, RBFOX2, BRD1, MTOR, AGO1, FOXP1, TNRC6A, GNAS, H3-3B, HDAC1, NCKAP1L, HIF1A, HMGB1, HMGB2, HMGB3, HOXA9, HSPA1A, HSPA1B, H3C15, IFNG, IL4, INHBA, IRF7, ITPKB, JUN, LGALS3, LIF, LOX, ARNT, LYN, MEF2C, KITLG, KMT2A, MOV10, MPL, MYC, NFKBIA, NME2, CNOT4, NOTCH2, ROR2, PIK3R1, PAF1, NCAPG2, FBXW7, H4C15, PRKCA, PRKCB, B2M, CTNNBIP1, PITHD1, PURB, KMT2C, RB1, RBBP5, SMAP1, BGLAP, CCL3, SFRP1, H3C13, ZFP36L1, STAT1, STAT3, STAT5B, TAL1, TGFB1, THBS1, KLF10, TLR3, TLR4, GPR137B, TNF, TRAF6, ZBTB16, CDC73, WDR61, NDFIP1, KMT2D, H3C4, H3C2, H4C4, PRXL2A, CUL4A, UBASH3B, RUNX1, CBFB, FADD, KAT2B, ACVR1B, ACVR2A, GPR55, ISG15, CTR9, RASSF2, MAFB	c5.go.bp.v7.4
GOBP_NEGATIVE_REGULATION_OF_TOR_SIGNALING	GO:0032007	TCC all	0.0976596	115	0.141576	0.0323411	4.37759	1.22157e-05	0.000599712	OPTN, CDK2, CDK4, PSME3, CDK7, CDKN1A, AKAP8, TUBB4A, TUBB4B, ARPP19, TOPBP1, CHEK1, CEP43, FOXN3, CEP250, CHEK2, FAM122A, CSNK1D, DCTN1, DYNC1H1, ENSA, TUBB, CCNY, ATF5, CEP164, FOXM1, FBXW11, FBXL3, FBXO5, NOP53, HSP90AA1, HUS1, APP, MECP2, PPP1R12A, ATM, NEK2, NPM1, ORC1, MRNIP, PCNT, DTL, ABCB1, PLK1, HAUS6, NDE1, USP47, CEP192, PPP2R1A, PPP2R2A, RCC2, PSMA2, PSMA6, PSMB2, PSMB4, PSMB5, PSMC4, PSMD1, PSMD2, PSMD3, BACH1, PSMD4, PSMD7, PSMD8, PSMD9, PSMD11, PSMD13, PSME1, TAOK1, RAD21, CCND1, CLSPN, BRCA1, AURKA, TP53, TPD52L1, TUBG1, WEE1, WNT10B, YWHAE, YWHAG, NABP2, ATAD5, CALM1, CTC1, HMGA2, CDC7, CEP78, DYRK3, CUL1, PPM1D, AJUBA, CDC14B, DYNLL1, RAB11A, NAE1, CCNA2, CCNB1, PHOX2B, PKMYT1, CCNB2, AURKB, HAUS8, PSMF1, VPS4B, MACROH2A1, CEP135, CKAP5, CDK1, MELK, CDC6, KIF14, CDC25A, CDC25B, CDC25C	c5.go.bp.v7.4
GOBP_TISSUE_MORPHOGENESIS	GO:0048729	TCC all	0.0389481	38	0.203178	0.0464225	4.3767	1.22652e-05	0.000599712	CDKN1A, CHEK2, JMY, DDX5, E2F1, E2F2, EP300, HIPK1, RRP8, SIRT1, PHLDA3, ZNF385A, HIPK2, HINT1, HNRNPK, MDM2, MIF, TAF9B, PDK2, PMAIP1, PML, DDIT4, USP28, BAX, BCL2, RPL26, RPS7, AEN, BRCA2, TAF9, TP53, TP53BP2, TMEM109, BAG6, ELL3, BCL2L12, DYRK2, CD44	c5.go.bp.v7.4
GOBP_POSITIVE_REGULATION_OF_STRIATED_MUSCLE_CELL_APOPTOTIC_PROCESS	GO:0010663	TCC all	0.066712	72	0.163978	0.0375155	4.37094	1.25921e-05	0.000607953	BCL2L11, DLC1, SEC24B, DEAF1, TMED2, LIAS, GLMN, CTHRC1, OSR1, TRIM71, PRICKLE1, DAB2IP, DVL2, DVL3, FGF2, FGFR2, DICER1, SCRIB, PLXNB2, ABL1, MTHFD1L, GATA3, GDNF, CECR2, SETD2, HIF1A, APAF1, LRP2, LRP6, MTHFR, NOTCH1, SIX4, PIK3CD, PODXL, WNT4, SEMA4C, PROX1, VANGL2, MIB1, SHROOM3, RALA, RET, BRD2, RPS7, SFRP1, STIL, SKI, BMP4, BMP7, PHACTR4, SOX4, SOX9, SOX11, STK3, STK4, TGFB1, TGFB2, TGM2, TRAF6, TSC1, TWIST1, VASP, VEGFA, WNT5A, LUZP1, PAX8, FZD6, CASP3, KDM2B, ATOH8, NOG, HAND1	c5.go.bp.v7.4
GOBP_CARDIAC_CHAMBER_DEVELOPMENT	GO:0003205	TCC all	0.00869215	7	0.298523	0.0682984	4.37087	1.25963e-05	0.000607953	DICER1, CERS2, HES1, NOTCH1, SKI, SOX11, RNF10	c5.go.bp.v7.4
GOBP_POSITIVE_REGULATION_OF_TRANSCRIPTION_FROM_RNA_POLYMERASE_II_PROMOTER_INVOLVED_IN_CELLULAR_RESPONSE_TO_CHEMICAL_STIMULUS	GO:1901522	TCC all	0.0151814	13	0.269577	0.0617101	4.36844	1.27365e-05	0.00061078	CHSY1, HIF1A, RBPJ, LRP4, SMAD7, MEF2C, NOTCH1, BCOR, BCL2, CCL3, SFRP1, SOX9, KREMEN1	c5.go.bp.v7.4
GOBP_ORGANELLE_DISASSEMBLY	GO:1903008	TCC all	0.0524583	54	0.182428	0.0417977	4.36455	1.29648e-05	0.000613859	TAB1, FRS2, ADAMTS6, ZFPM1, JAG1, DAND5, ENG, FGFR2, PLXND1, ZFPM2, HEY2, HECTD1, GATA3, GATA4, GATA6, HEYL, HOXA13, HES1, NDST1, RBPJ, ISL1, LRP2, SMAD4, SMAD7, MDM4, NOTCH1, NOTCH2, CHD7, PROX1, RARB, SAV1, ROBO1, BMP4, BMP7, BMPR1A, SLIT3, BMPR2, SOX4, SOX11, TBX3, TGFB2, TGFBR1, TGFBR2, TGFBR3, TP53, NSD2, WNT5A, LUZP1, NRP1, ACVR1, NOG, HAND1, MATR3, SNX17	c5.go.bp.v7.4
GOBP_RESPONSE_TO_OXYGEN_CONTAINING_COMPOUND	GO:1901700	TCC all	0.00521464	4	0.320503	0.0734176	4.36548	1.291e-05	0.000613859	HIF1A, BCOR, CCL3, SOX9	c5.go.bp.v7.4
GOBP_REGENERATION	GO:0031099	TCC all	0.390536	755	0.0713215	0.0163616	4.35909	1.32915e-05	0.000623326	CDH2, AKT3, SH2B3, CDH5, C8orf17, COX17, NAMPT, TOB1, CDK2, RBM5, CDK4, RNF41, ADAM10, CDK6, GDF11, CDK9, CDKN1A, ZMPSTE24, CDKN1B, CDKN1C, CDKN2A, CDKN2D, CDKN3, CCL26, BTN2A2, DLC1, NDRG1, ADARB1, YAP1, ARIH2, CFDP1, VAV3, TACC3, CARM1, CEBPB, DEAF1, CHERP, PRDX4, STAMBP, POLR3G, TXNIP, PDPN, IGF2BP1, CELF1, CTCF, YME1L1, RBBP9, KDM5B, TOB2, FRS2, HPSE, RAB10, PPARGC1A, MALT1, COPS8, BTG3, ASCC3, FERMT2, PIM2, TMEM115, CEP43, TBC1D8, KAT7, GLMN, CORO1A, WDR6, PDCD10, EGLN3, B4GALT7, NACC1, CD300A, PHB2, TIRAP, TNFRSF13C, CTHRC1, CKS1B, CKS2, CLU, TMIGD2, COL8A1, TAF8, SGPP2, OSR1, TRIM71, CLDN7, NACC2, CREB1, CRKL, MAPK14, CACUL1, CSF1, E2F7, CSK, CSNK2A1, TICAM1, CTBP2, CCN2, IL23R, RNF187, CTNNB1, CTPS1, DAB2IP, CEP120, CYP1A1, CYP1B1, CD55, DBN1, IFNLR1, DHX9, DHPS, DLG3, DLX5, DLX6, DNMT1, DPT, JAG1, DVL2, AGTR2, E2F1, E2F3, S1PR1, EDN1, AGO3, EEF2, EGFR, EGR1, AHR, EPHA2, EIF5A, ELF4, EMD, FLCN, EMP2, ZBTB7C, EMX2, EPHB1, HIPK1, DIPK2A, ERBB2, ERBB3, ERBB4, ERCC1, EREG, AKT1, AKT2, ERN1, ESR1, ETS1, ETV3, ETV5, EXT1, EZH2, F2, F3, FABP7, FANCA, FKTN, DAGLB, FGF2, FGF3, FGFR1, FGFR3, FGFR2, IKZF3, ATF5, FKBP1B, VASH1, FOXG1, KIFAP3, SHANK2, FOXM1, ZNF609, KDM4C, ZNF423, MRPS27, FLNA, FLT1, ICOSLG, FN1, LARP1, NCSTN, DICER1, SIRT1, ZFPM2, HEY2, TNFRSF13B, SUZ12, SCRIB, RBFOX2, FOSL2, DDAH1, NUP62, PLXNB2, SLC7A11, SH3BP4, FXN, FRK, CNOT6L, MTOR, FRZB, ABL1, STXBP4, RICTOR, FYN, XRCC6, EPGN, ZNF324, WWTR1, TENM4, PPP1R16B, CHTOP, TES, GATA3, GATA6, FBXO5, GBA, GCNT2, DAZAP1, GDF9, GDNF, B4GALT1, GJA1, FOXP1, EIF2AK1, SDCBP2, INTU, DISC1, PDCD4, PRPF19, GLI3, GLUL, GNAI2, GNAI3, GNB1, SFN, ANG, DYNAP, EMC10, RAPGEF1, MCTS1, HIPK2, TBK1, CD274, RACGAP1, UHRF1, CERS2, EFEMP2, ANXA1, H2AC8, H3-3B, HDAC1, HELLS, NCKAP1L, HGF, CD209, HIF1A, HLA-A, HLA-G, HMGB1, HMGB2, HMGA1, HMOX1, NR4A1, HNF4A, HNRNPU, HOXC10, HOXD13, APC, HRAS, HES1, HSPA1A, HSPA1B, XIAP, BIRC5, NDST1, HYAL1, IFNE, TMEM119, ACER2, ATXN1L, IFIT3, IFNB1, IFNG, IGF1, APOE, IGF1R, IGF2, IGFBP5, APP, RBPJ, IHH, IL1A, IL1B, IL2, FASLG, IL4, IL6, IL6R, IL6ST, CXCL8, IL12RB2, IL13, IL18, ING1, INHBA, INPPL1, IRAK1, IRF1, IRF2, IRS1, AR, ISL1, ITGB3, ITPKB, JARID2, JUN, JUNB, JUND, AREG, KCNA5, KCNK2, MALAT1, KDR, KIT, KPNA1, KRAS, RHOA, RHOG, LAMC1, LAMC2, LGALS3, LHX1, LIF, LIFR, SHC4, LOXL2, LRP2, LRP6, ARNT, CD180, LYN, ARRB1, MAB21L1, SMAD1, SMAD2, SMAD3, SMAD4, SMAD7, MAZ, MCM7, CD46, MDM2, MDM4, MECP2, MEF2C, MEF2D, MEIS3P1, MAP3K3, MAP3K5, MEN1, KITLG, MIF, ASCL1, MMP2, MMP9, MMP14, MMP16, MN1, MPL, MSN, MYB, MYC, ATF3, NAP1L1, NDN, ATM, RERE, NF2, NFATC2, NFKBIA, NME2, NQO2, NOP2, NOS3, NOTCH1, NOTCH2, PNP, NPM1, NRAS, NTRK3, ROR2, ATP5F1A, OVOL1, NOX4, CHST11, PAK1, PAWR, HP1BP3, DERL2, IER5, ATRAID, WNT16, DDX41, PDGFA, PDGFB, PDGFRA, PDGFRB, PDK1, PDPK1, SIX4, PGGT1B, ABCB1, PIK3CD, PIK3CG, PLA2G4A, PLAG1, PLCG1, PML, ATP7A, PELO, ERRFI1, WNT4, POU3F2, PPARD, KIF1A, NCAPG2, C1orf56, SLC35F6, GID8, PHIP, AGGF1, FANCL, AKIRIN2, PBRM1, AVPR1A, OGFOD1, YY1AP1, MAP11, FBXW7, PPP3CB, ACER3, SYNJ2BP, LGR4, MCM10, PRKAA1, AMBRA1, LMBR1L, PRKAR1A, CCAR1, PRKCA, FOXJ2, PRKCH, PRKD1, MAPK1, MAPK3, MYDGF, MAP2K1, THAP12, PRNP, BEX4, PROX1, AZGP1, EIF5A2, B2M, CTNNBIP1, TWSG1, RTN4, PAK5, SLC39A10, PTAFR, PTEN, CBX8, BIRC6, PTK2, CNOT6, JCAD, SH3RF1, USP28, GPAM, PTPN6, BAK1, PTPN14, PTPRJ, PTPRK, BAX, PURB, PTBP2, PEX2, SINHCAF, RAC1, RAF1, RAP1B, RARB, RB1, RBBP4, CCND1, BCL2, RELA, REST, BCL6, SAV1, ROBO1, RORA, RPS3, RPS4X, RPS6, RPS6KB1, RPS9, RREB1, RRM1, TSPAN31, CCL2, CCL5, CCL11, CCL19, BID, CXCL11, CXCL5, CXCL12, PBLD, PDF, SFRP1, SRSF6, AZI2, HHIP, CLEC7A, SHC1, SHMT2, SHOX2, WDR13, GAREM1, BMI1, BCL11B, SIX3, SKI, BMP2, MARCKSL1, BMP4, SLC6A4, SLC7A1, BMP7, SLC16A2, BMPR1A, SLIT3, BMPR2, SNAI2, SMARCA2, SOD2, SOS1, SOS2, SOX2, SOX4, SOX9, SOX11, SP1, SPN, BRCA1, SRF, SSR1, BRCA2, ZFP36L1, STAT1, STAT2, STAT3, STAT5A, STAT5B, STK3, STK4, STRN, STX3, STX4, BTC, SYK, TACC1, ADAM17, KLF9, KLF5, TAL1, TBX3, TCF7L2, BTK, BUB1, TERT, TFAP2A, NR2F2, TFDP1, TFRC, TGFA, TGFB1, TGFB2, TGFBR1, TGFBR2, TGFBR3, BYSL, TGM2, THBS1, KLF10, TIAM1, TJP1, TLR2, TLR4, NR2E1, CLDN5, TNF, TNFAIP3, TP53, TPBG, TRAF6, TSC1, TWIST1, CCR2, TXNRD1, UBE2A, VCAM1, VEGFA, VEGFC, VHL, DAGLA, WNT1, WNT2, WNT5A, WNT7B, WNT10B, WNT2B, XBP1, CNBP, ZBTB16, DDR1, BTG2, FZD5, PDCL3, DDX39B, CDC73, AKIRIN1, LIN28A, PALB2, SHCBP1, NANOG, ZNF703, CTC1, ELL3, NDFIP1, KMT2D, HMGA2, CALR, NDEL1, MED25, CAPN1, RBM10, BAP1, CDC7, FZD6, FZD9, H2AC6, CASP3, CDCA7, ZNRF3, BTBD10, HOOK3, NCK2, CARD11, CUL4A, CUL3, CUL1, CASR, KLF11, KDM2B, ZNF503, TBRG1, ATOH8, PPM1D, IFITM1, DOCK7, LGR5, CAV1, RUNX1, PSMG1, RUNX3, NUMB, IRS2, BECN1, TNFSF14, TNFSF12, TNFSF9, CD164, FADD, TRIM24, NRP1, KSR1, KAT2B, ALDH1A2, APLN, PER2, CCKBR, EIF2S2, CCNA2, CCNB1, PHOX2B, MBD2, CCND2, CCND3, WNT3A, CCNE1, SAPCD2, LACRT, ARTN, CLDN1, DNAJA3, NMI, PDCD5, HGS, OSMR, ARHGEF2, ACVR2A, AURKB, NOLC1, TBRG4, NOG, AIMP1, ADGRG1, S1PR2, KLF4, COPS2, RPL23, TPTE2, SLC9A3R1, LIPG, CIAO1, CD80, PAXBP1, NTN1, TP53INP1, HAND2, CD34, SCARB1, CD38, EEF1E1, CD40LG, CD47, VGLL4, ST18, CD81, TOX, CD151, MELK, GINS1, GAB2, NUAK1, CDC6, RNF10, MFN2, KIF14, CDC25A, CDC25B, CDC25C	c5.go.bp.v7.4
GOBP_HISTONE_H3_K36_METHYLATION	GO:0010452	TCC all	0.00754289	6	0.306465	0.0703156	4.35843	1.33314e-05	0.000623326	MEF2C, NOTCH1, SOX4, SOX11, HAND1, HAND2	c5.go.bp.v7.4
GOBP_REGULATION_OF_HELICASE_ACTIVITY	GO:0051095	TCC all	0.0921817	107	0.143825	0.0330857	4.34706	1.40387e-05	0.000652321	TOB1, RNPS1, TENT4A, LSM6, EXOSC8, DDX5, DDX6, TENT2, DCP2, PDE12, ETF1, PATL1, CASC3, XRN2, CPEB3, NCBP2, CNOT1, SMG1, TNRC6B, TUT4, SMG5, EXOSC2, CNOT6L, LSM4, RPL36, AGO1, PABPC1, AGO2, LSM1, LSM3, TNRC6A, GSPT1, NANOS1, RPSA, MLH1, ATM, CNOT2, CNOT4, EXOSC1, PELO, EXOSC10, POLR2D, XRN1, SAMD4B, MTPAP, PPP2R1A, PPP2R2A, CNOT11, PNRC2, DCP1A, CNOT6, UPF1, RPL3, RPL4, RPL5, RPL7A, RPL8, RPL9, RPL12, RPL15, RPL18, RPL18A, RPL21, RPL22, RPL24, RPL26, RPL27, RPL28, RPL29, RPL31, RPL32, RPL34, RPL37, RPL37A, RPL36A, RPLP0, RPLP1, RPS2, RPS3, RPS3A, RPS4X, RPS6, RPS7, RPS8, RPS9, RPS14, RPS16, RPS17, RPS21, RPS24, RPS26, RPS28, TENT4B, SKIV2L, SSB, ZFP36L1, ZFP36L2, CSDE1, BTG2, EDC3, WDR61, RPL14, RPL23, EIF4A3, SMG7, PAN2, RBM8A	c5.go.bp.v7.4
GOBP_MRNA_TRANSCRIPTION	GO:0009299	TCC all	0.0309176	29	0.215939	0.0501419	4.30655	1.68619e-05	0.000773887	CDK6, KAT7, FAM210B, MAPK14, ZFPM1, ETS1, FOXO3, RBFOX2, BRD1, NCKAP1L, HIF1A, HMGB2, HSPA1A, HSPA1B, INHBA, ARNT, LYN, NCAPG2, B2M, SMAP1, ZFP36L1, STAT1, STAT3, STAT5B, TAL1, ACVR1B, ACVR2A, ISG15, MAFB	c5.go.bp.v7.4
GOBP_RESPONSE_TO_OSMOTIC_STRESS	GO:0006970	TCC all	0.0794078	89	0.152057	0.0353479	4.30173	1.72313e-05	0.00078602	TOB1, HNRNPR, RACK1, SYNCRIP, IGF2BP1, IGF2BP3, IGF2BP2, CELF1, CIRBP, MALSU1, CLU, TRIM71, DDX3X, DDX6, DHFR, AGO3, EIF2S1, EIF4EBP1, EIF4EBP2, EPRS1, RBM24, CPEB3, CNOT1, TNRC6B, GGA3, FMR1, LARP1, TARDBP, CNOT6L, GAPDH, LSM14A, AGO1, EIF2AK1, AGO2, TNRC6A, ANG, ORMDL2, HNRNPD, ZC3H12D, NANOS1, IGF1, APOE, IGFBP5, ILF3, IREB2, DND1, CAPRIN1, MOV10, NCL, YBX1, PAIP2, PIN1, XRN1, YTHDF1, SAMD4B, PRKAA1, PRNP, INPP5E, RTN4, DHFRP1, METTL14, UPF1, RGS2, ROCK1, RPS3, CPEB1, SHMT2, CAPRIN2, ZFP36L1, STAT3, ZFP36L2, TSC1, TYMS, BTG2, METTL16, FTO, LIN28A, CPEB4, FXR1, CALR, SESN2, UNK, KHSRP, ORMDL1, ORMDL3, ROCK2, FXR2, PUM1, EIF4A3	c5.go.bp.v7.4
GOBP_REGULATION_OF_ORGAN_GROWTH	GO:0046620	TCC all	0.111714	136	0.131502	0.0306453	4.2911	1.80752e-05	0.000819201	CTDSP2, CDK2, CDK4, PSME3, NME6, CDK6, CTDSPL, CDKN1A, CDKN1B, CDKN1C, CDKN2A, CDKN2D, CARM1, BTG3, TOPBP1, CHEK1, FOXN3, ZWINT, CHEK2, FAM122A, DCUN1D3, TPRA1, NACC2, E2F7, TOM1L2, CTNNB1, GADD45A, ARID3A, DUSP1, E2F1, EGFR, EME2, EP300, EZH2, FANCD2, CNOT1, SCRIB, CNOT6L, ABL1, ZNF385A, GAS1, FBXO5, SFN, NOP53, APC, HUS1, SMAD3, MDM2, MDM4, ATM, CNOT2, CNOT4, ORC1, OVOL1, PCNA, MRNIP, PLK1, PML, NLE1, SPDL1, USP47, CNOT11, CHFR, PSMA2, PSMA6, PSMB2, PSMB4, PSMB5, PSMC4, PSMD1, PSMD2, PSMD3, PSMD4, PSMD7, PSMD8, PSMD9, PSMD11, PSMD13, PSME1, PTEN, CNOT6, TAOK1, BAX, RAD9A, RAD21, RB1, RBL1, CCND1, BCL2, BCL2L1, BCL6, RPA2, RPL26, CCL2, CLSPN, BMP4, BMP7, SOX4, BRCA1, ZFP36L1, ZFP36L2, AURKA, BUB1, TFDP1, TFDP2, TGFB1, TNF, TP53, WEE1, XPC, XRCC3, ZNF207, BTG2, ZNF655, NABP2, CDC73, MCPH1, FBXO31, HMGA2, CDT1, CASP2, CUL1, CDC14B, PNPT1, NAE1, CCNB1, SLFN11, ZW10, BUB3, AURKB, KLF4, SLC9A3R1, PSMF1, CDK1, CDC6, CDC25C	c5.go.bp.v7.4
GOBP_RESPONSE_TO_ESTRADIOL	GO:0032355	TCC all	0.0335737	32	0.215498	0.050316	4.28289	1.87526e-05	0.000840049	CDKN1A, ZMPSTE24, YAP1, CHEK2, DCUN1D3, PARP1, EGR1, ELK1, FANCD2, XRCC6, GATA3, H2AX, HRAS, HSPA5, MDM2, MEN1, MYC, ATM, NOX4, PML, POLG, PRKAA1, BAK1, BAX, RAD51, BCL2, RPL26, BRCA2, TP53, WRN, XRCC2, TMEM109	c5.go.bp.v7.4
GOBP_RESPONSE_TO_RADIATION	GO:0009314	TCC all	0.40327	794	0.0688505	0.0160945	4.27789	1.91772e-05	0.000853957	MED6, MED16, NAMPT, TOB1, TRIM28, CDK7, HNRNPR, CDK9, SF3B4, FSTL3, CDKN1C, ZNF267, TNIP1, TRIM22, YAP1, HAX1, ZBTB18, TADA3, CARM1, NCOA2, CEBPB, DDX17, DEAF1, CEBPG, CCT4, ARID3B, TAF6L, DMRT2, CELF1, CTCF, GMEB1, NFAT5, PTGES3, RAI1, MAP3K2, SRCAP, PPARGC1A, BRD8, TCERG1, SUB1, GCN1, COPS5, PIM2, MID2, NUDT21, TRIM31, PRDM4, CHEK1, KAT7, SUPT16H, CHEK2, PMF1, GLMP, KLF12, PARK7, NLRP3, CHUK, MYSM1, CIRBP, ERCC8, SPIC, FOXN4, GABPB2, COL1A1, OSR1, TRIM71, KLF6, PPARGC1B, JMY, NCOA7, ZNF786, KLF14, CREB1, CREBBP, CREBL2, CRX, PARP1, MAPK14, E2F7, ZFP90, CTBP2, RNF187, CTNNB1, DTX3L, DAB2IP, CREBRF, ZNF746, DAXX, ZFPM1, DDX3X, DDX5, RNF168, DHX9, DLX5, JAG1, ARID3A, DVL2, DVL3, E2F1, E2F2, E2F3, E2F5, S1PR1, EDN1, EGFR, EGR1, PRXL2C, AHR, ZNF585A, ELF2, ELF4, ELK1, TET3, ELK4, FLCN, ZBTB7C, EN2, ENG, ENO1, EP300, ERBB2, ERBB4, ERCC1, AKT1, EYA4, ERN1, ESR1, ESR2, ESRRA, ETS1, ETS2, ETV5, BPTF, MED19, ZNF485, KDM1B, RBM24, FOXK1, FGF2, FGFR2, IKZF3, ATF5, MTF2, SCAF8, ZNF507, CPEB3, MLXIP, FOXJ3, SBNO2, NCBP2, ATF6, HABP4, CNOT1, ZNF292, FOXM1, ZNF609, SETX, RRP1B, FOXO1, PPRC1, FOXO3, ZNF423, TNRC6B, POGZ, PLXND1, KDM6B, FBXW11, USP22, SMCHD1, ZNF629, CRTC1, SIRT1, ZFPM2, RYBP, TARDBP, ATP1B4, HEY2, BICRAL, ZNF281, FOS, FOSL2, KPNA6, SSBP2, NUP62, PRPF6, VGLL2, CNOT6L, MTOR, ABL1, FUS, ZBTB38, XRCC6, GABPB1, POU2F3, NIPBL, WWTR1, HINFP, ZNF451, AUTS2, EDRF1, PYGO1, ZBTB20, GMEB2, GATA3, GATA4, GATA6, MYCBP, NR6A1, HEYL, AGO1, DAZAP1, AATF, CKAP2, GDNF, PABPC1, PELP1, SNX5, AGO2, ZNF544, TOX3, TNRC6A, PRPF19, GLI3, GPD1, ZNF841, RGMB, HIPK2, MED4, TBK1, UHRF1, GSK3A, GTF2I, ABT1, SERTAD3, MDFIC, H1-0, H1-2, RAX, H1-4, H2AX, H2AZ1, HCFC1, HDAC1, HGF, HIF1A, HIVEP1, HMGB1, HMGB2, HMGN1, HMGA1, NR4A1, FOXA1, FOXA2, HNF4A, HNRNPA1, HNRNPA2B1, HNRNPAB, HNRNPD, HNRNPK, HNRNPU, HOXA9, HOXA10, HOXA11, HOXA13, HOXB3, HOXB5, APBB1, HOXC10, HOXD4, HOXD9, HOXD10, HOXD13, HRAS, APEX1, HES1, HSF2, HSPA1A, HSPA5, HSPA8, HSP90AA1, HSP90AB1, STING1, ZC3H12D, NANOS1, ZNF850, IFNB1, IFNG, MACC1, CAVIN4, IGF1, APOE, IGF2, APP, RBPJ, IHH, IKBKB, IL1A, IL1B, IL2, IL4, IL6, IL18, FOXK2, ILF3, ILK, ING1, INHBA, ITGA6, IRF1, IRF2, IRF7, AR, ISL1, JUN, JUNB, JUND, DND1, ARF4, LIN28B, RHOG, LHX1, LIF, LMO2, CHCHD10, LRP6, ARNT, ARRB1, SMAD1, SMAD2, SMAD3, SMAD4, ARRB2, SMAD5, SMAD7, MAF, MARS1, MAX, MAZ, MDM2, MDM4, MECP2, MEF2C, MEF2D, MEIS3P1, MAP3K5, MEN1, MEOX2, MET, MGMT, ASCL1, MLH1, KMT2A, MLLT6, MOV10, MT-CO2, TRIM37, MYB, MYBL1, MYBL2, MYC, MYF5, ZFHX3, MYO6, PPP1R12A, ATF3, NCL, NDN, ATM, RERE, NEK2, NEUROG1, NFATC1, NFATC2, NFIA, NFATC3, NFE2L2, NFIC, NFIX, NFKB1, NFKBIA, NFYA, NFYB, NFYC, NME2, NOS1, NOS3, NOTCH1, NPM1, NRF1, NRL, YBX1, ROR2, NVL, P2RX7, SERPINE1, PAX3, PAX6, PAX9, PBX2, PCBP1, PCBP2, PCNA, KMT5B, CHCHD2, MRNIP, IER5, CRLF3, ZNF107, TRMT112, PDGFB, PDGFRB, SIX4, PER1, PFKM, PIK3R1, PIK3R2, PIN1, PKD1, PKNOX1, PLAG1, PLAGL2, PLSCR1, PML, POLR2A, WNT4, SLC38A2, POU3F1, SHLD2, POU3F2, POU4F3, ATRX, POU5F1, PAF1, PPARD, OTUD4, TRIM44, RNF111, AHI1, YTHDF1, ZNF770, PIH1D1, PHIP, CDCA4, AKIRIN2, WRAP53, RBM23, RIF1, ASXL2, PHF10, PPP3CB, PPP3R1, LGR4, PRKAA1, PRKAA2, CHD7, RBM22, SLF2, ATF7IP, ZFP64, CCAR1, RIOK2, PRKCB, FOXJ2, KDM3A, CAND1, BEX1, PRKD1, NKRF, MAPK1, MAPK3, MAPK7, MYDGF, MAP2K1, MAP2K2, MAP2K7, RNF20, PROX1, ZC3HAV1, SPIRE1, DHX33, ARNTL2, RGMA, ATXN7L3, PSMC4, PITHD1, BACH1, NAT14, PSMD9, CBX8, CNOT6, ARID1B, MAVS, CHD8, METTL14, CCAR2, RAP2C, BAX, TP53INP2, KMT2C, RAD51, RAF1, RARB, RB1, KDM5A, RBL1, SENP2, RBM3, REL, RELA, UPF1, DPF2, REST, RET, RFC1, RFC2, RFX3, RFX5, GPBP1L1, RNASEL, RNF4, RNF6, BCL9, ROCK1, RORA, RORC, MRPL12, RPS3, RPS6KA3, RREB1, RXRA, RXRB, SALL2, PRDM16, NPAS3, IRF2BPL, MMS19, SFRP1, NSD1, ZFP62, CPEB1, SHC1, NUCKS1, IPPK, BCL11B, SIX3, SKI, BMP2, GPBP1, ACD, BMP4, SLC9A1, BMP7, BMPR1A, BMPR2, SMARCA1, SMARCA2, SMARCA4, SMARCB1, CAPRIN2, SMARCC1, SMARCC2, SMARCD1, SMARCD2, SMARCE1, SNAI1, SOX2, SOX4, SOX9, SOX11, SOX12, SP1, SP3, SP100, SPP1, BRCA1, SREBF1, SREBF2, SRF, BRCA2, SS18, ZFP36L1, STAT1, STAT3, STAT5B, ZFP36L2, SUPV3L1, TACC1, KLF5, TAF9, TAL1, TBP, TBX3, TCF7L2, MLX, TCP1, TEF, TERT, TFAM, TFAP2A, NR2F2, TFDP1, TFDP2, TFRC, TGFB1, TGFB2, TGFBR1, THRA, THRB, KLF10, TLR2, TLR3, TLR4, NR2E1, TMF1, TNF, TOP2A, TP53, TRAF6, CCT3, TWIST1, UBC, UBE2N, UBE2V1, UBE3A, UBTF, VCP, VEGFA, VHL, NSD2, WNT1, WNT2, WNT5A, WNT10B, WRN, XBP1, XPC, XRCC1, YY1, YWHAH, ZNF711, CNBP, ZNF24, ZNF43, ZNF99, ZBTB16, ZNF148, ZNF224, ZNF227, ZXDA, PRDM2, BTG2, PAX8, FZD5, BRPF1, NABP2, METTL16, FTO, TNIP2, DDX39B, PAGR1, CDC73, HMBOX1, AKIRIN1, TBL1XR1, LIN28A, NANOG, KAT6A, ZNF606, PTGES2, NAA15, ELL3, MLLT10, EPC1, ZKSCAN3, TNKS2, ASXL3, KMT2D, SETD7, YEATS4, HMGA2, ACTN4, TAF15, TRIM56, MED25, NCOA3, NRIP1, USP9X, ARID1A, PICALM, FZD4, BCL2L12, SESN2, ZNF484, MIXL1, PCBD2, WDR75, UTP15, ARID5B, SETD3, MED10, NR0B2, PCGF5, NCK2, SLX4, ZC3H8, GLYR1, SMARCA5, OGT, NFATC2IP, ATOH8, FIZ1, MPND, AP3B1, MAPKAPK5, THOC5, KHSRP, ACTL6A, RUNX2, SLC25A12, RUNX1, RUNX3, NCOA1, CBFB, PNPT1, FADD, TRIM24, CCNK, KAT2B, APLN, PER2, SQSTM1, CCNA2, CCNB1, TIMELESS, CCNC, FOXH1, PHOX2B, FUBP3, AP3D1, WASL, WNT3A, RPS6KA4, ACVR1, CCNT1, CCNT2, CCT6A, ACVR1B, MTA1, ARHGEF2, ZBED1, ACVR2A, AURKB, MTDH, MTA2, NOLC1, NAF1, NOG, RPS6KA5, MED14, KLF4, CD80, PAXBP1, HAND1, TP53INP1, MED17, MED7, HAND2, ROCK2, ONECUT2, LITAF, CD38, ENTPD5, CREB5, PRDX6, MICAL2, ZNF516, PUM1, ST18, CD81, TOX, BCLAF1, DLGAP5, SERTAD2, TRIM14, ZEB2, MED24, CDC5L, SUPT7L, RNF10, MAFB, MED13, NR1D2, THOC1, CDH1	c5.go.bp.v7.4
GOBP_RESPONSE_TO_STARVATION	GO:0042594	TCC all	0.0508872	52	0.180922	0.0424501	4.26199	2.05895e-05	0.000906058	CDKN1A, CCT4, PTGES3, DCP2, DUSP1, FGF2, SMG5, SH2B1, GJA1, HGF, HNRNPA1, HNRNPA2B1, HNRNPC, HNRNPD, HNRNPU, HSP90AA1, HSP90AB1, KCNK2, ARRB2, MEN1, MYC, ATM, NEK2, NVL, PCNA, PDGFB, PDGFRB, EXOSC10, XRN1, GNL3L, WRAP53, MAPK1, MAPK3, MAP2K7, RFC2, TENT4B, ACD, BMPR2, TCP1, TFDP1, TP53, CCT3, DDX39B, HMBOX1, STN1, CTC1, TNKS2, MAPKAPK5, CCT6A, AURKB, NAF1, KLF4	c5.go.bp.v7.4
GOBP_POSITIVE_REGULATION_OF_CELLULAR_AMIDE_METABOLIC_PROCESS	GO:0034250	TCC all	0.00750392	6	0.311134	0.0729848	4.26299	2.04981e-05	0.000906058	HEY2, FBXW7, SOX11, TAF1, PER2, HAND1	c5.go.bp.v7.4
GOBP_NEGATIVE_REGULATION_OF_TRANSLATIONAL_INITIATION	GO:0045947	TCC all	0.0151456	13	0.272592	0.0642637	4.24177	2.25295e-05	0.000979901	BCL2L11, CFDP1, MYC, IER3IP1, PIK3CA, PIK3CG, CHD8, BAK1, BID, SFRP1, TP53, XRCC2, CUL3	c5.go.bp.v7.4
GOBP_POSITIVE_REGULATION_OF_DNA_METABOLIC_PROCESS	GO:0051054	TCC all	0.00863014	7	0.305405	0.07203	4.23996	2.2711e-05	0.000982087	CLN8, ARL6IP1, SLC7A11, ITGB1, SLC1A1, SLC1A2, PER2	c5.go.bp.v7.4
GOBP_NOTCH_SIGNALING_INVOLVED_IN_HEART_DEVELOPMENT	GO:0061314	TCC all	0.0214008	19	0.238813	0.0563416	4.23865	2.28433e-05	0.000982131	TOB1, TENT4A, CPEB3, CNOT1, TNRC6B, TUT4, CNOT6L, PABPC1, AGO2, TNRC6A, MLH1, CNOT2, CNOT4, SAMD4B, CNOT11, CNOT6, TENT4B, BTG2, PAN2	c5.go.bp.v7.4
GOBP_TRANSFORMING_GROWTH_FACTOR_BETA2_PRODUCTION	GO:0032906	TCC all	0.312046	538	0.0780546	0.0184935	4.22065	2.47404e-05	0.00105762	HUWE1, LRPPRC, TOB1, CDK2, RNF41, PSME3, HNRNPR, ZMPSTE24, UBE4B, MARCHF6, RACK1, ARIH2, ZER1, SYNCRIP, RNASEH2A, UBD, PAIP1, ERLIN1, IGF2BP1, IGF2BP3, IGF2BP2, CELF1, YME1L1, CTSC, CLPX, HPSE, USP19, RNPS1, POP1, HNRNPA0, TENT4A, ADRM1, UBE2C, ATE1, FAF1, GLMN, LSM6, CHEK2, ERI2, USP18, PARK7, EXOSC8, TIRAP, CIDEA, CIRBP, TENT5B, DIS3L, ERCC8, FAM122A, AP2M1, RFFL, UBE2J2, CLU, ANAPC16, TPP1, CLTA, CLTC, WDR81, TRIM71, VPS37A, UBXN2B, AMER1, MAPK14, CACUL1, PRICKLE1, CSNK1A1, CSNK1D, CSNK2A1, C18orf25, RNF187, CTNNB1, DTX3L, CTSZ, DAB2IP, SH3RF2, AP2A1, TMTC3, DDB1, UBXN2A, DDX5, DDX6, RNF168, DHX9, TENT2, DCP2, DFFA, DNA2, DNASE2, E2F1, AGO3, UBR1, ELAVL1, RNF215, FBXO45, RAB12, PDE12, EPHA4, CLN8, AKT1, ERN1, ETF1, PATL1, RBM24, FEN1, CASC3, XRN2, CPEB3, NCBP2, FBXO21, CNOT1, USP33, SMG1, TNRC6B, LARP4B, UBXN4, FBXW11, TUT4, FMR1, TRIM2, USP22, NEDD4L, UBR4, USP24, LARP1, SMG5, EXOSC2, DICER1, SIRT1, RYBP, TARDBP, CARHSP1, CD2AP, CNOT6L, RNASEH1, AFG1L, MTOR, FUS, RNF144B, MFSD8, SVIP, LSM4, ARIH1, HECTD1, USP49, RPL36, PTPN23, WWTR1, RNF167, SERBP1, FBXL3, FBXL5, FBXO6, FBXO5, GBA, AGO1, GDNF, AMFR, PABPC1, RNF11, SNX5, AGO2, DISC1, RNF115, KLHL20, LSM1, LSM3, TNRC6A, PRPF19, CECR2, GPC1, KCTD21, RNF149, HIPK2, DROSHA, MYLIP, UHRF1, GSK3A, GSK3B, GSPT1, USP25, POMT2, NOP53, H1-0, HFE, UBE2K, HMGB1, HMGB2, APAF1, HNRNPC, HNRNPD, HNRNPU, APEX1, HSPA1A, HSPA1B, HSPA5, HSPA8, HSP90AA1, HSP90AB1, ZC3H12D, NANOS1, IFI27, APOE, IL6, DND1, KPNA1, KPNB1, TNPO1, NHLRC3, LIN28B, LAMP2, RPSA, LDLR, LRP2, ARRB1, ARRB2, SMAD7, DNAJB9, MDM2, ATXN3, MLH1, MOV10, TRIM67, MSN, HNRNPM, ATM, NEDD4, NFE2L2, CNOT2, CNOT4, NPM1, YBX1, TRIM72, OPHN1, FURIN, PCBP2, DERL2, EXOSC1, VPS36, RLIM, RNFT1, VPS28, ATRAID, PCYOX1, UBE2J1, DTL, PKD1, PKP1, PLK1, PMAIP1, PML, PELO, EXOSC10, POLR2D, DNAJC10, KCTD5, XRN1, ANKIB1, DDX49, SGTB, FBXL19, RNF111, DNAJB12, NSUN2, YTHDF1, RNF125, GID8, AUP1, USP47, SAMD4B, ANKZF1, MTPAP, PPP2CB, PPP2R1A, PPP2R2A, BBS7, UBE2W, FBXW7, LAPTM4B, YOD1, FEM1A, CNOT11, PNRC2, NPLOC4, VPS35, CHFR, NGLY1, PRKCA, DCP1A, NSFL1C, DNAJC3, RNF20, ZC3HAV1, PSMA2, PSMA6, UGGT1, PSMB2, PSMB4, FEM1C, PSMB5, OTUD7B, CCDC47, PSMC4, PSMD1, PSMD2, PSMD3, PCNP, PITHD1, PSMD4, PSMD7, PSMD8, PSMD9, PSMD11, PSMD13, PSME1, PTEN, BIRC6, PTK2, CNOT6, RNF150, MIB1, KLHL42, USP35, KLHL8, USP36, USP28, RNF213, USP37, METTL14, TRIB3, CCAR2, BAX, TP53INP2, RAD23B, RBBP6, RDX, UPF1, RNASEL, RNF4, RNF6, ROCK1, RPL3, RPL4, RPL5, RPL7A, RPL8, RPL9, RPL12, RPL15, RPL18, RPL18A, RPL21, RPL22, RPL24, RPL26, RPL27, RPL28, RPL29, RPL31, RPL32, RPL34, RPL37, RPL37A, RPL36A, RPLP0, RPLP1, RPS2, RPS3, RPS3A, RPS4X, RPS6, RPS7, RPS8, RPS9, RPS14, RPS16, RPS17, RPS21, RPS24, RPS26, RPS28, SET, TENT4B, COP1, SGTA, ANAPC1, RMND5A, USP46, SKIV2L, UBE2Z, SMARCC1, SUMO2, BNIP3, BNIP3L, SSB, ZFP36L1, ZFP36L2, AURKA, SUPV3L1, TAF1, TAF9, ELOC, ELOB, PPP1R11, TMF1, TNFAIP3, HSP90B1, UBC, UBA1, UBE2A, UBE2D1, UBE2D2, UBE2D3, UBE2G2, UBE2H, UBE2I, UBE2N, UBE3A, SUMO1, UCHL3, VCP, EZR, WNT1, WNT10B, XBP1, XPO1, YWHAB, YWHAZ, CSDE1, BTG2, DDA1, GID4, PDCL3, METTL16, FTO, BAG6, RNASEH2B, HECTD3, ZYG11B, TBL1XR1, VPS37B, LIN28A, FBXO31, RNF122, UBXN8, DNAJB14, PSME3IP1, FOXRED2, FBXL18, EDC3, FBXO11, NUP214, EDEM3, KLHL15, WDR61, CUL5, UBXN6, NDFIP1, FXR1, ANP32A, TAF15, HM13, RNF146, CLPP, USP9X, RBM10, BAP1, TMUB1, CASP3, ITCH, ZNRF3, USP48, RHBDD1, DDI2, VPS25, CCDC115, CUL4A, CUL3, CUL2, CUL1, USP38, OGT, FBH1, ZNRF1, FBXL20, YBX3, COPS3, CAV1, KHSRP, PNPT1, PABPC4, SQSTM1, CCNB1, CCNF, UBE3B, RPL14, ERI1, USP14, USP10, MTA1, TMEM67, RNF185, BUB3, AURKB, PTTG1, NAF1, TBRG4, SOCS6, TRIP12, RPL23, ROCK2, PSMF1, FXR2, VPS4B, BAG5, BAG2, ISG15, SOCS5, N4BP1, VGLL4, UBE3C, EDEM1, PUM1, HERPUD1, CD81, EIF4A3, RNF144A, RNF40, KEAP1, CDK1, AREL1, SMG7, PAN2, KIF14, RBM8A, EXOG, USP15, CDC27, CDC34	c5.go.bp.v7.4
GOBP_ARTERIAL_ENDOTHELIAL_CELL_DIFFERENTIATION	GO:0060842	TCC all	0.156942	210	0.110096	0.0261698	4.20699	2.62789e-05	0.001117	LRPPRC, TOB1, PSME3, HNRNPR, SYNCRIP, RNASEH2A, PAIP1, IGF2BP1, IGF2BP3, IGF2BP2, CELF1, RNPS1, POP1, HNRNPA0, TENT4A, LSM6, EXOSC8, TIRAP, CIRBP, TENT5B, DIS3L, TRIM71, MAPK14, DDX5, DDX6, DHX9, TENT2, DCP2, DNA2, E2F1, AGO3, ELAVL1, PDE12, AKT1, ERN1, ETF1, PATL1, RBM24, FEN1, CASC3, XRN2, CPEB3, NCBP2, CNOT1, SMG1, TNRC6B, LARP4B, TUT4, FMR1, LARP1, SMG5, EXOSC2, TARDBP, CARHSP1, CNOT6L, RNASEH1, MTOR, FUS, LSM4, RPL36, SERBP1, AGO1, GDNF, PABPC1, AGO2, LSM1, LSM3, TNRC6A, DROSHA, GSPT1, HNRNPC, HNRNPD, HNRNPU, APEX1, HSPA1A, HSPA1B, HSPA8, ZC3H12D, NANOS1, DND1, TNPO1, LIN28B, RPSA, MLH1, MOV10, HNRNPM, ATM, CNOT2, CNOT4, NPM1, YBX1, EXOSC1, PKP1, PELO, EXOSC10, POLR2D, XRN1, DDX49, NSUN2, YTHDF1, SAMD4B, MTPAP, PPP2R1A, PPP2R2A, CNOT11, PNRC2, PRKCA, DCP1A, ZC3HAV1, PSMA2, PSMA6, PSMB2, PSMB4, PSMB5, PSMC4, PSMD1, PSMD2, PSMD3, PSMD4, PSMD7, PSMD8, PSMD9, PSMD11, PSMD13, PSME1, CNOT6, METTL14, UPF1, RNASEL, ROCK1, RPL3, RPL4, RPL5, RPL7A, RPL8, RPL9, RPL12, RPL15, RPL18, RPL18A, RPL21, RPL22, RPL24, RPL26, RPL27, RPL28, RPL29, RPL31, RPL32, RPL34, RPL37, RPL37A, RPL36A, RPLP0, RPLP1, RPS2, RPS3, RPS3A, RPS4X, RPS6, RPS7, RPS8, RPS9, RPS14, RPS16, RPS17, RPS21, RPS24, RPS26, RPS28, SET, TENT4B, SKIV2L, SSB, ZFP36L1, ZFP36L2, SUPV3L1, UBC, XPO1, YWHAB, YWHAZ, CSDE1, BTG2, METTL16, FTO, RNASEH2B, LIN28A, EDC3, NUP214, WDR61, FXR1, ANP32A, TAF15, RBM10, YBX3, KHSRP, PNPT1, PABPC4, RPL14, NAF1, TBRG4, RPL23, ROCK2, PSMF1, FXR2, PUM1, EIF4A3, SMG7, PAN2, RBM8A	c5.go.bp.v7.4
GOBP_POSITIVE_REGULATION_OF_MUSCLE_CELL_APOPTOTIC_PROCESS	GO:0010661	TCC all	0.00512192	4	-0.816784	0.194754	-4.19393	2.78337e-05	0.00117641	AVPR1A, THRA, THRB, NCOA1	c5.go.bp.v7.4
GOBP_POSTSYNAPTIC_ACTIN_CYTOSKELETON_ORGANIZATION	GO:0098974	TCC all	0.0816454	92	0.1474	0.0352542	4.18107	2.94506e-05	0.00123775	CDK2, CDK4, PSME3, CDKN1A, TUBB4A, TUBB4B, TOPBP1, CHEK1, CEP43, FOXN3, CEP250, FAM122A, CSNK1D, DCTN1, DYNC1H1, TUBB, ATF5, CEP164, FBXO5, NOP53, HSP90AA1, HUS1, APP, MECP2, ATM, NEK2, NPM1, ORC1, MRNIP, PCNT, DTL, PLK1, HAUS6, NDE1, USP47, CEP192, PPP2R1A, RCC2, PSMA2, PSMA6, PSMB2, PSMB4, PSMB5, PSMC4, PSMD1, PSMD2, PSMD3, PSMD4, PSMD7, PSMD8, PSMD9, PSMD11, PSMD13, PSME1, TAOK1, RAD21, CCND1, CLSPN, BRCA1, AURKA, TP53, TUBG1, WNT10B, YWHAE, YWHAG, NABP2, ATAD5, CTC1, HMGA2, CDC7, CEP78, DYRK3, CUL1, CDC14B, DYNLL1, RAB11A, NAE1, CCNB1, PHOX2B, AURKB, HAUS8, PSMF1, VPS4B, MACROH2A1, CEP135, CKAP5, CDK1, CDC6, KIF14, CDC25A, CDC25B, CDC25C	c5.go.bp.v7.4
GOBP_POSTSYNAPTIC_CYTOSKELETON_ORGANIZATION	GO:0099188	TCC all	0.271286	440	0.0832417	0.0199503	4.17245	3.0585e-05	0.00127825	AKT3, BCL2L11, CDH5, WASF2, ANGPTL7, PAK4, DLC1, YAP1, SEC24B, VAV3, DEAF1, NEBL, PDPN, DMRT2, FRS2, HPSE, TMED2, LIAS, TPPP, GLMN, PDCD10, CTHRC1, NUS1, FOXN4, SLC24A4, TMIGD2, COL1A1, COL4A1, COL5A1, COL5A2, COL8A1, OSR1, TRIM71, PPARGC1B, MTPN, AAMP, MAPK14, PRICKLE1, E2F7, CSRP2, CCN2, CTNNB1, DAB2IP, CYBB, CYP1B1, AMOT, AMOTL1, RDH10, DAG1, SPRED1, ZFPM1, GADD45A, DLX5, DLX6, JAG1, DSPP, DUSP1, DUSP2, DUSP5, DVL2, DVL3, E2F2, S1PR1, EDN1, EFNA3, EPHA2, PIKFYVE, UNC13D, EMP2, ENG, EP300, EPHB1, EPHB2, HIPK1, ERBB2, ERCC1, EREG, AKT1, ETS1, EXT1, F3, FBN2, THSD7A, FGF2, FGFR2, FHL2, FKBP1A, VASH1, SBNO2, CNOT1, FOXO1, PLXND1, KDM6B, EPB41L3, FLII, FLNA, FLT1, SASH1, FN1, DICER1, SIRT1, HEY2, SCRIB, DDAH1, PLXNB2, CEMIP2, FJX1, ABL1, GAB1, EPGN, TTLL1, MTHFD1L, ZNF385A, TENM4, PPP1R16B, GATA3, GATA4, GATA6, GBA, CNNM4, HEYL, AGO1, GDNF, B4GALT1, GJA1, DKK4, AGO2, RRP7A, GLI3, CECR2, GLUL, GPC1, ANG, EMC10, RPL7L1, GRB2, HIPK2, ANPEP, SETD2, GTF2I, TMOD3, TMOD2, CARD10, ANXA1, HDAC1, HGF, EHD2, HIF1A, HK2, HLA-G, HMGB1, HMOX1, NR4A1, FOXA1, APAF1, FOXA2, HOXA11, HOXB3, HES1, HYAL1, FMN1, RBPJ, IHH, IL1A, IL1B, FASLG, IL4, IL6, CXCL8, IL18, INHBA, AR, ISL1, ITGA3, ITGA5, ITGB1, ITGB2, ITGB3, ITGB5, ITGB8, JAK1, JUN, JUNB, MIA3, KDR, RHOA, RHOB, LFNG, LHX1, LOXL2, LRP2, LRP6, SMAD1, SMAD2, SMAD3, SMAD4, MCAM, MECP2, MEF2C, MAP3K3, MEOX2, MMP2, MMP9, MMP14, MOBP, MPL, MTHFR, MYF5, MYH9, NCL, ATM, NEUROG1, NF2, NFATC2, NFE2L2, NOS1, NOS3, CNOT2, NOTCH1, NOTCH2, ROR2, OPHN1, FURIN, SERPINE1, ATP5F1B, PCDH8, PLEKHO1, WNT16, PDE3B, AMOTL2, PDGFA, PDGFRA, PDGFRB, PDPK1, SIX4, ATP8B1, PGK1, PIK3C2A, PIK3CA, PIK3CD, PIK3CG, PKM, PKNOX1, PLCG1, PML, ATP7A, PODXL, WNT4, NLE1, SDK2, POU5F1, PAF1, WDR74, AHI1, SEMA4C, AGGF1, FBXW7, PPP3CB, SYNJ2BP, KIF16B, PRKAR1A, PRKCA, PRKCB, FOXJ2, PRKD1, MAPK1, MAPK3, MAPK7, MYDGF, MAP2K1, PROX1, C1GALT1, TWSG1, KNL1, RTN4, VANGL2, PTEN, PTGFRN, PTGIS, PTGS2, PTK2, MIB1, SEMA6A, JCAD, SHROOM3, RNF213, PTPN6, PTPN14, ACTA1, NECTIN1, RALA, KLHL12, RET, BCL6, BRD2, ROBO1, ROCK1, RORA, RPS7, RRAS, SAT1, CCL2, CCL11, SFRP1, SHC1, STIL, SKI, BMP2, SLC1A1, VPS33A, BMP4, BMP7, BMPR1A, BMPR2, SNAI2, PHACTR4, SNAI1, SOX2, SOX4, SOX9, SOX11, SP1, SP3, SP100, BRCA1, SRF, STAT1, STIM1, STK3, STK4, BSG, SYK, ADAM17, KLF5, TAL1, TBXA2R, TBX3, TCOF1, ACTC1, TERT, TFAP2A, TGFB1, TGFB2, TGFBR1, TGFBR2, TGFBR3, BYSL, TGM2, THBS1, THBS2, TJP1, TLR2, TLR3, ACTG1, NR2E1, TMF1, CLDN5, TNF, TNFAIP3, TP53, C3, TRAF6, TSC1, TWIST1, CCR2, TXNRD1, UGT8, VASP, VEGFA, VEGFC, WNT1, WNT2, WNT5A, WNT10B, WNT2B, XBP1, XRCC2, LUZP1, PAX8, CXCR4, FZD5, PDCL3, CDC73, ADIPOR2, PALB2, CCDC134, NANOG, NAA15, ADAM12, MPIG6B, HMGA2, FZD6, CASP3, MIXL1, RECK, GNPAT, CUL3, MYPN, KDM2B, ATOH8, PIK3R3, NKD1, CAV1, ACTL6A, RUNX1, TNFSF12, ADAM15, ADAM9, NRP1, CDK5R1, ALDH1A2, APLN, FOXH1, WNT3A, BMERB1, ACVR1, PHLDB2, OTULIN, STARD13, FMNL3, HGS, MTDH, NOLC1, NOG, AIMP1, ADGRG1, ACVR2B, KLF4, HAND1, HAND2, CD34, ROCK2, GDF15, TBPL1, MACROH2A1, SH3PXD2A, CTR9, SEMA3E, CD81, MAFB	c5.go.bp.v7.4
GOBP_PRO_B_CELL_DIFFERENTIATION	GO:0002328	TCC all	0.0233731	21	0.232522	0.05581	4.16632	3.14151e-05	0.00130565	TRIM71, DDX5, DDX6, DHX9, EGFR, TNRC6B, FMR1, AGO2, IL6, MAP2K1, MAP2K2, XPO5, BMP4, STAT3, TGFB1, TP53, LIN28A, FXR1, AJUBA, LIMD1, PUM1	c5.go.bp.v7.4
GOBP_LEFT_RIGHT_PATTERN_FORMATION	GO:0060972	TCC all	0.0698366	76	0.156931	0.0377768	4.15415	3.31289e-05	0.00136927	BCL2L11, DNM1L, PPIF, TRAP1, CDKN2D, RACK1, IVNS1ABP, SERINC3, PARK7, PTPMT1, CLU, NACC2, PARP1, DDX3X, ENO1, AKT1, SIRT1, ZNF385A, BBC3, GRINA, HDAC1, HIF1A, HNRNPK, HSPA1A, MAGEA3, MCL1, MDM2, MIF, MMP9, NFE2L2, NONO, P4HB, PIAS4, TAF9B, PLAGL2, PLAUR, PMAIP1, SEPTIN4, PPIA, USP47, FBXW7, MAPK7, CCAR2, BAX, BCL2, BCL2L1, BCL2L2, RPL26, RPS3, RPS7, S100A8, BID, CXCL12, SNAI2, SNAI1, SOD2, TAF9, TMBIM6, TP53, TPT1, XBP1, ELL3, BCL2L12, NME5, NCK2, FBH1, YBX3, CAV1, BECN1, BMF, ARHGEF2, SLC9A3R1, BAG5, CD44, HERPUD1, BCLAF1	c5.go.bp.v7.4
GOBP_NEGATIVE_REGULATION_OF_GLYCOPROTEIN_METABOLIC_PROCESS	GO:1903019	TCC all	0.348304	633	0.0723587	0.017477	4.14022	3.52003e-05	0.00144689	TANK, BCL2L11, CDH5, SAE1, HUWE1, LPCAT3, TNK2, CDK4, RNF41, PSME3, GDF11, CDK9, CDKN1A, CDKN1B, AKAP8, APC2, PAK4, TNIP1, DLC1, RACK1, PIAS3, ARIH2, ZER1, TAB1, HAX1, SEMA4D, ATG7, PAIP1, LEFTY1, ADCY1, MAP3K2, CTSC, FRS2, CLPX, PPARGC1A, MALT1, JTB, COPS8, DBF4, FERMT2, ADRM1, UBE2C, FAF1, KAT7, CHEK2, PDCD10, EGLN3, CD300A, PARK7, LARP4, PHB2, NLRP3, TIRAP, ADCY9, CIRBP, WDFY2, FAM122A, CKS1B, CKS2, NIBAN1, CLU, JDP2, CCR7, DCUN1D3, UHMK1, ADORA2B, MTPN, CREBL2, AMER1, CRK, CRKL, DUSP19, MAPK14, CACUL1, CSF1, PRICKLE1, ALG10B, CSK, CSNK1A1, CSNK1D, CSNK2A1, TICAM1, CCN2, IL23R, CTNNB1, ADRA2B, SH3D19, DAB2IP, SH3RF2, TMTC3, DAG1, DAXX, DDB1, GADD45A, DDX3X, DHX9, DLG3, DNMT1, DNMT3B, DOCK3, DUSP5, DUSP7, DVL2, DVL3, AGTR2, ECT2, EDN1, EEF2, EFNA3, EFNA5, EGFR, EGR1, EIF2S3, EIF4G2, EIF5A, ELAVL1, FLCN, EMP2, ENG, ENO1, EPHA4, EPHA7, DIPK2A, ERBB2, ERBB3, ERBB4, EREG, AKT1, AKT2, ERN1, EZH2, F2, F3, ACSL1, CCNY, FGF2, FGF3, FGFR1, FGFR3, FKBP1A, MTF2, CPEB3, ATG14, HABP4, RAB3GAP1, LIMCH1, FOXO1, MRPS27, TAB2, GRAMD4, GGA3, DIP2A, LARP4B, ATG4B, FLT1, FBXW11, FMR1, NEDD4L, SASH1, FN1, LARP1, NCSTN, SIRT1, FPR1, PPP1R15A, PLXNB2, MTOR, ABL1, RICTOR, FYN, XRCC6, EPGN, RNF144B, CNEP1R1, SHC2, RAB3GAP2, SVIP, ARIH1, HECTD1, NIPBL, TIPARP, NSMF, PPP1R16B, AUTS2, CHTOP, PHF19, FBXL5, GATA3, GBA, GDF9, GJA1, PABPC1, TRUB2, CYFIP2, BEX3, NPTN, BBC3, AGO2, PRELID1, DISC1, SLCO3A1, ANG, DYNAP, RAPGEF1, DBNL, HIPK2, TBK1, MYLIP, UHRF1, GSK3A, GSK3B, PACSIN3, CARD10, POMT2, MDFIC, NOP53, NCKAP1L, HFE, HGF, EHD4, UBE2K, HMGB1, APAF1, HNRNPD, APC, HRAS, HES1, HSPA1A, HSPA1B, HSPA5, XIAP, HSP90AA1, HSP90AB1, ICAM1, IFNE, TMEM119, ACER2, IFNB1, IFNG, IGF1, APOE, IGF2, APP, BMP8A, FAS, IL1B, IL2, FASLG, IL4, IL6, IL6R, IL6ST, IL13, IL18, ILK, INCENP, INHBA, IRAK1, IRAK2, ISL1, ITGA5, ITGB3, JARID2, AREG, SLC27A1, KDR, KIT, KRAS, RHOA, LDLR, LIF, LRP2, LRP4, ARNT, LYN, ARRB1, SMAD3, SMAD4, ARRB2, SMAD7, MDM2, MECP2, MAP3K1, MAP3K3, MAP3K5, KITLG, MIF, ATXN3, MAP3K9, MAP3K11, KMT2A, MMP9, MMP14, TRIM67, MSN, MYB, MYC, MYH9, PPP1R12A, NAB2, NDN, ATM, NEDD4, NFE2L2, NFKBIA, NOS1, NPM1, NRDC, NTRK3, ROR2, OAZ2, FURIN, MINK1, NOX4, PAK1, PAK2, PAWR, RNFT1, MRNIP, VPS28, PLCE1, NGRN, HACD3, DTL, PDGFA, PDGFB, PIAS4, PDGFRB, PDPK1, CAB39, PIK3CA, PIK3CG, PIN1, PKD1, PKM, PLAUR, PLK1, PMAIP1, PML, SEPTIN4, DCUN1D1, POLR2D, TERF2IP, ANKIB1, PAF1, RNF111, PPIA, NCAPG2, YTHDF1, PARP16, PIH1D1, PPP1R7, AKIRIN2, RIF1, DCUN1D2, BBS7, UQCC1, FBXW7, STRADB, PRKAA1, PRKAA2, NSUN5, PRKAR1A, VPS35, CHFR, PRKAR2A, INAVA, PLGRKT, PRKD1, MAPK1, MAPK3, MAPK7, MAPK8, MYDGF, MAPK10, MAP2K1, MAP2K2, MAP2K6, MAP2K7, DNAJC3, NSMCE3, PRNP, RNF20, PROX1, RELN, DIABLO, EIF5A2, TCIM, PSMC4, TWSG1, PAK5, PELI2, SLC39A10, PSME1, PTAFR, PTEN, PTK2, KIDINS220, MAVS, TAOK1, FNIP2, FANCM, METTL14, TRIB3, BAK1, RAP2C, PTPRJ, BAX, RAB1A, RAC1, RAF1, RALB, RAP2B, SENP2, RBM3, CCND1, BCL2, RDX, RELA, REST, RET, AVPI1, BCL6, GUF1, ROBO1, RPL5, RPL26, RPLP1, RPS2, RPS3, RPS4X, RPS6KB1, RPS9, S100A8, S100A12, CCL5, CCL19, BID, CLSPN, PRSS22, SEMG2, MAP2K4, COP1, SGTA, CLEC7A, SHC1, BMI1, BMP2, SLC1A1, JMJD4, BMP3, WNK1, BMP4, WNK3, SLC6A9, BMP7, BMPR1A, BMPR2, SMARCB1, CAPRIN2, SUMO2, SNX1, SOAT1, SOX4, SOX9, SP1, BRCA1, SREBF1, BRAF, STAT3, STK3, STK4, AURKA, BTC, SYK, ADAM17, TAF1, TAL1, ELOB, TCF7L2, TFRC, TGFA, TGFB1, TGFB2, TGFBR1, TGFBR2, THBS1, TIAM1, TLR3, TLR4, TNF, TNFAIP3, TP53, TPD52L1, C3, TRAF6, TXN, UBC, UBE2D1, UBE2N, UBE2V1, UBE3A, SUMO1, VCP, VEGFA, VEGFC, EZR, WNT1, WNT5A, CNBP, CXCR4, FZD5, DDA1, ASPSCR1, BAG6, DDX39B, ADIPOR2, ZYG11B, LIN28A, ARHGEF5, LPCAT1, CALM1, WDR61, SRCIN1, NDFIP1, ZFP91, FXR1, HMGA2, CDK2AP1, RCC1L, RAB1B, PICALM, FZD4, CASP2, CASP3, ITCH, SPRTN, ANTXR1, RHBDD1, CAMKK1, POLDIP3, CASP10, NCK2, MAP3K21, CUL3, GLYR1, OGT, SEMA7A, RPUSD4, FBH1, MAP4K3, PPP1R15B, FIZ1, AJUBA, PIK3R3, YBX3, NKD1, DOCK7, MAPKAPK5, CDC14B, CAV1, LAMTOR3, SOCS1, EIF3C, EIF3D, TNFSF12, TNFSF10, ADAM9, FADD, TNFRSF10B, TNFRSF10A, CCNK, NRP1, KSR1, CDK5R1, SQSTM1, EIF2B5, CCNB1, CCND2, CCND3, WNT3A, RPS6KA4, ACVR1, LACRT, SOCS3, HIP1R, CCNT1, SPAG9, CCNT2, GPRC5A, ACVR1B, NMI, MTA1, PDCD5, RNF185, ARHGEF2, ARRDC4, ACVR2A, RPS6KA5, S1PR2, KLF4, CD80, PAXBP1, MAP4K4, ROCK2, FXR2, GDF15, BAG4, BAG2, CD40LG, CD44, TRAF4, ABCG1, FNIP1, CTR9, PPM1F, SOCS5, VGLL4, ST18, HERPUD1, CD81, RASSF2, EIF4A3, RNF144A, DAZAP2, RNF40, KEAP1, CDK1, AREL1, CDC6, KIF14, CDC25B, TNFSF15	c5.go.bp.v7.4
GOBP_ORGANONITROGEN_COMPOUND_BIOSYNTHETIC_PROCESS	GO:1901566	TCC all	0.301235	511	0.0781529	0.018892	4.13683	3.57231e-05	0.00145242	MED6, MED16, NAMPT, CDK7, CDK9, FSTL3, ZNF267, TNIP1, YAP1, HAX1, ZBTB18, NCOA2, CEBPB, DDX17, CEBPG, ARID3B, TAF6L, DMRT2, GMEB1, NFAT5, PPARGC1A, BRD8, TCERG1, SUB1, GCN1, COPS5, PRDM4, KAT7, SUPT16H, GLMP, KLF12, PARK7, NLRP3, CHUK, MYSM1, SPIC, FOXN4, GABPB2, OSR1, KLF6, PPARGC1B, NCOA7, ZNF786, KLF14, CREB1, CREBBP, CRX, PARP1, MAPK14, E2F7, CTBP2, CTNNB1, DAB2IP, CREBRF, ZNF746, ZFPM1, DDX3X, DHX9, DLX5, JAG1, ARID3A, DVL2, DVL3, E2F1, E2F2, E2F3, E2F5, S1PR1, EDN1, EGFR, EGR1, ZNF585A, ELF4, ELK1, TET3, ELK4, FLCN, ZBTB7C, EN2, ENG, EP300, ERCC1, AKT1, ESR1, ESRRA, ETS1, ETV5, BPTF, MED19, ZNF485, KDM1B, FGF2, FGFR2, IKZF3, ATF5, MTF2, ZNF507, MLXIP, FOXJ3, SBNO2, ATF6, ZNF292, FOXM1, ZNF609, SETX, RRP1B, FOXO1, PPRC1, FOXO3, POGZ, PLXND1, KDM6B, ZNF629, CRTC1, SIRT1, ZFPM2, ATP1B4, HEY2, FOS, FOSL2, KPNA6, SSBP2, PRPF6, VGLL2, ABL1, ZBTB38, XRCC6, GABPB1, POU2F3, NIPBL, WWTR1, HINFP, ZNF451, AUTS2, PYGO1, GMEB2, GATA3, GATA4, GATA6, NR6A1, HEYL, AGO1, AATF, CKAP2, GDNF, PELP1, AGO2, ZNF544, TOX3, GLI3, ZNF841, HIPK2, MED4, TBK1, UHRF1, GSK3A, GTF2I, RAX, H2AZ1, HCFC1, HDAC1, HGF, HIF1A, HIVEP1, HMGB1, HMGB2, HMGA1, NR4A1, FOXA1, FOXA2, HNF4A, HNRNPK, HNRNPU, HOXA9, HOXA10, HOXA13, HOXB3, HOXB5, APBB1, HOXC10, HOXD4, HOXD9, HOXD10, HOXD13, HRAS, APEX1, HES1, HSF2, HSPA5, STING1, ZNF850, IFNB1, MACC1, CAVIN4, IGF1, IGF2, APP, RBPJ, IHH, IKBKB, IL1A, IL2, IL4, IL6, IL18, FOXK2, INHBA, ITGA6, IRF1, IRF2, IRF7, AR, ISL1, JUN, JUNB, JUND, ARF4, LIF, LMO2, LRP6, ARNT, ARRB1, SMAD1, SMAD2, SMAD3, SMAD4, SMAD5, SMAD7, MAF, MAX, MDM2, MDM4, MECP2, MEF2C, MEF2D, MEIS3P1, MEN1, MEOX2, MET, ASCL1, KMT2A, MLLT6, MYB, MYBL1, MYBL2, MYC, MYF5, ZFHX3, MYO6, PPP1R12A, ATF3, NDN, ATM, NEUROG1, NFATC1, NFATC2, NFIA, NFATC3, NFE2L2, NFIC, NFIX, NFKB1, NFKBIA, NFYB, NFYC, NME2, NOS1, NOTCH1, NPM1, NRF1, NRL, YBX1, SERPINE1, PAX3, PAX6, PAX9, PBX2, PCBP1, PCBP2, CHCHD2, IER5, CRLF3, ZNF107, PDGFB, SIX4, PER1, PFKM, PIK3R1, PIK3R2, PIN1, PKD1, PKNOX1, PLAG1, PLAGL2, PLSCR1, POU3F2, POU4F3, ATRX, POU5F1, PPARD, RNF111, AHI1, ZNF770, PHIP, AKIRIN2, ASXL2, PHF10, PPP3CB, PPP3R1, CHD7, ZFP64, FOXJ2, KDM3A, CAND1, BEX1, PRKD1, NKRF, MAPK3, MAPK7, MYDGF, PROX1, ARNTL2, RGMA, PSMC4, BACH1, MAVS, CHD8, KMT2C, RAF1, RARB, RB1, RBL1, SENP2, REL, RELA, DPF2, REST, RFX3, RFX5, RNASEL, RNF4, BCL9, RORA, RPS6KA3, RREB1, RXRA, RXRB, SALL2, PRDM16, IRF2BPL, ZFP62, NUCKS1, BCL11B, SIX3, SKI, BMP2, BMP4, SLC9A1, BMP7, BMPR1A, BMPR2, SMARCA1, SMARCA2, SMARCA4, SMARCB1, CAPRIN2, SMARCC1, SMARCD1, SMARCD2, SOX2, SOX4, SOX9, SOX11, SOX12, SP1, SP3, BRCA1, SREBF1, SREBF2, SRF, SS18, STAT1, STAT3, STAT5B, KLF5, TAF9, TAL1, TCF7L2, MLX, TEF, TERT, TFAP2A, NR2F2, TFDP1, TFDP2, TGFB1, TGFB2, THRA, THRB, KLF10, TLR2, TLR3, TLR4, NR2E1, TMF1, TNF, TOP2A, TP53, TRAF6, TWIST1, UBC, UBE3A, VEGFA, WNT1, WNT2, WNT5A, WNT10B, XBP1, YY1, CNBP, ZNF24, ZNF43, ZNF99, ZBTB16, ZNF148, ZNF224, ZNF227, PRDM2, PAX8, FZD5, TNIP2, PAGR1, CDC73, AKIRIN1, TBL1XR1, NANOG, KAT6A, ZNF606, ELL3, MLLT10, EPC1, ASXL3, KMT2D, YEATS4, HMGA2, MED25, NCOA3, NRIP1, BCL2L12, SESN2, ZNF484, MIXL1, SETD3, MED10, PCGF5, NCK2, GLYR1, SMARCA5, OGT, NFATC2IP, ATOH8, FIZ1, MPND, AP3B1, RUNX2, RUNX1, NCOA1, CBFB, FADD, CCNK, KAT2B, APLN, SQSTM1, CCNC, FOXH1, PHOX2B, FUBP3, AP3D1, WASL, WNT3A, RPS6KA4, ACVR1, CCNT1, CCNT2, ACVR1B, ARHGEF2, ZBED1, ACVR2A, MTA2, NOG, RPS6KA5, MED14, KLF4, PAXBP1, HAND1, MED17, HAND2, ONECUT2, LITAF, MICAL2, ST18, CD81, BCLAF1, DLGAP5, ZEB2, MED24, CDC5L, RNF10, MAFB, MED13, NR1D2	c5.go.bp.v7.4
GOBP_EPITHELIAL_TUBE_FORMATION	GO:0072175	TCC all	0.0916002	106	0.139166	0.0336406	4.13684	3.57206e-05	0.00145242	POM121C, DNAJB6, CDKN1A, SLU7, PTGES3, NUP50, PPARGC1A, DNAJB4, NUP42, CIDEA, CIRBP, NUP35, CREBBP, DAXX, EIF2S1, EP300, EPHB1, NR2F6, AKT1, FKBP4, FOXO1, NUP205, NUP210, SIRT1, FOS, NUP62, MTOR, HSPB8, CHORDC1, GCLC, GMPR, METRNL, GSK3B, ERO1A, HMOX1, HSPA1A, HSPA1B, HSPA8, HSP90AA1, HSP90AB1, IGF1, NUP43, IL1A, IRAK1, SLC27A1, LPL, LYN, ARRB2, MICB, ATXN3, MT-CO2, MT-CYB, ATM, NFKBIA, NOS1, NOS3, ATP2A2, GLRX2, IER5, TRPV2, NUP54, POLR2D, DNAJA4, PRKAA1, NDC1, MAPK1, MAPK3, MAP2K7, DNAJC3, TCIM, SLC12A5, CCAR2, RANBP2, RHO, RPA2, RPS6KB1, CXCL12, TMEM135, SLC9A1, SOD2, THBS1, THRA, TRPM2, SUMO1, VCP, YWHAE, CXCR4, PDCL3, NUP214, CLPB, CAMK2B, EIF2B3, EIF2B5, DNAJA3, TP53INP1, CD34, BAG5, BAG4, BAG3, BAG2, NUP155, ZNF516, NUP93, NUP58, POM121, NUP153	c5.go.bp.v7.4
GOBP_PROTEIN_MODIFICATION_BY_SMALL_PROTEIN_REMOVAL	GO:0070646	TCC all	0.0143497	12	0.252807	0.0613253	4.12238	3.80324e-05	0.00153795	NFAT5, ETS1, ICAM1, IL6, IRAK1, ITGB2, RHOA, PTAFR, RELA, SELE, TNF, TRAF6	c5.go.bp.v7.4
GOBP_CELLULAR_RESPONSE_TO_LEPTIN_STIMULUS	GO:0044320	TCC all	0.105229	126	0.130602	0.0317814	4.10937	4.02326e-05	0.00161817	CDH2, AKT3, BCL2L11, SH2B3, TRIM10, LPCAT3, CDK6, CEBPG, KAT7, CORO1A, FSTL1, FAM210B, ADD1, SLC15A4, CCR4, CCR7, MAPK14, CSF1, ZFPM1, DNASE2, EPB42, AKT1, ALAS1, ETS1, EZH2, ACIN1, FOXO3, RCOR1, NCSTN, TNFRSF13B, RBFOX2, SLC7A11, BRD1, ABL1, GATA3, GBA, SIT1, HIPK2, TMOD3, ANXA1, NCKAP1L, HIF1A, HMGB1, HMGB2, HMOX1, HSPA1A, HSPA1B, HCAR2, FAS, IL2, IL6, INHBA, IREB2, ITPKB, KIT, KRAS, ARNT, LYN, SMAD5, MEF2C, KITLG, MPL, NOS3, NOTCH1, SLC11A2, ZBTB7A, PIK3CD, PKNOX1, PMAIP1, NLE1, NCAPG2, PPP3CB, LGR4, B2M, GPAM, BAK1, BAX, RAG1, RB1, BCL2, BCL6, SMAP1, RPS6, RPS14, RPS17, RPS24, CXCL6, BMP4, SOS1, SOS2, SOX4, SOX9, SP3, BPGM, SRF, ZFP36L1, STAT1, STAT3, STAT5B, ADAM17, TAL1, TGFBR3, THRA, TNFAIP3, VEGFA, ZFX, MPIG6B, BAP1, CASP3, CARD11, DYRK3, ZC3H8, CDIN1, AP3B1, TNFSF14, FADD, DNAJA3, ACVR1B, CCNB2, ACVR2A, ADGRG1, ISG15, RASSF2, UBAP2L, MAFB, PTBP3	c5.go.bp.v7.4
GOBP_CENTRAL_NERVOUS_SYSTEM_DEVELOPMENT	GO:0007417	TCC all	0.0131962	11	0.265997	0.0651324	4.08395	4.48862e-05	0.00179569	TOB1, TENT4A, CPEB3, CNOT1, TNRC6B, PABPC1, AGO2, NANOS1, TENT4B, ZFP36L1, ZFP36L2	c5.go.bp.v7.4
GOBP_CARDIAC_MUSCLE_CELL_PROLIFERATION	GO:0060038	TCC all	0.117677	145	0.122653	0.0302357	4.05655	5.04703e-05	0.00199772	BCL2L11, DNM1L, PPIF, TRAP1, CDKN1A, CDKN2D, RACK1, STK25, CEBPB, IVNS1ABP, SERINC3, CHEK2, PDCD10, PARK7, PTPMT1, CLU, JMY, NACC2, PARP1, DAB2IP, CYP1B1, DDX3X, DDX5, E2F1, E2F2, EPHA2, ENO1, EP300, HIPK1, AKT1, ERN1, RRP8, SIRT1, PHLDA3, PPP1R15A, ABL1, ZNF385A, BBC3, SFN, HIPK2, GRINA, MSH6, ERO1A, HDAC1, HIF1A, UBE2K, HINT1, HMOX1, APAF1, HNRNPK, HRAS, HSPA1A, ITPR1, MAGEA3, MCL1, MDM2, MAP3K5, MIF, MLH1, MMP9, ATM, NFE2L2, NONO, P4HB, PIAS4, TAF9B, PDK1, PDK2, PIK3R1, PLAGL2, PLAUR, PMAIP1, PML, SEPTIN4, DNAJC10, DDIT4, PPIA, USP47, FBXW7, MAPK7, DIABLO, FNIP2, USP28, TRIB3, BAK1, CCAR2, BAX, BCL2, BCL2A1, BCL2L1, BCL2L2, RPL26, RPS3, RPS7, S100A8, BID, CXCL12, MOAP1, AEN, SNAI2, SNAI1, BNIP3, SOD2, BRCA1, BRCA2, TAF9, TMBIM6, TNF, TP53, TP53BP2, TPT1, XBP1, TMEM109, CHAC1, BAG6, ELL3, CUL5, SGPP1, CASP2, BCL2L12, CASP3, NME5, TMEM117, STK24, COA8, NCK2, DYRK2, CUL4A, CUL3, CUL2, CUL1, FBH1, YBX3, CAV1, BECN1, TNFRSF10B, BMF, ARHGEF2, SLC9A3R1, BAG5, CD44, PPM1F, HERPUD1, BCLAF1, MELK	c5.go.bp.v7.4
GOBP_LEUKEMIA_INHIBITORY_FACTOR_SIGNALING_PATHWAY	GO:0048861	TCC all	0.00397906	3	0.334599	0.0824632	4.05756	5.02539e-05	0.00199772	AGO2, VEGFA, ACVR1B	c5.go.bp.v7.4
GOBP_REGULATION_OF_MITOTIC_CELL_CYCLE	GO:0007346	TCC all	0.14478	189	0.111244	0.0274502	4.05256	5.13369e-05	0.00202132	BCL2L11, CDK2, CDK4, ADAM10, CDK9, CDKN1A, CDKN1B, CARM1, SPAG5, USP19, DBF4, UBE2C, CHEK1, CHEK2, PHB2, UHRF2, CKS1B, CKS2, UBXN2B, E2F7, CCN2, TTL, DAB2IP, CEP120, CYP1A1, GADD45A, DDX3X, DYNC1H1, ARID3A, E2F1, ECT2, EDN1, EGFR, EIF4EBP1, CENPV, EP300, EREG, AKT1, EZH2, CCNY, FEN1, FGFR2, FOXG1, CNOT1, SMC5, USP22, RRP8, NUP62, CNOT6L, ABL1, STXBP4, EPGN, NIPBL, ZNF385A, SH2B1, ANKRD17, GATA6, FBXO5, SFN, RACGAP1, TMOD3, ANXA1, HCFC1, FOXA1, HNRNPU, HOXA13, APEX1, HES1, HSP90AB1, HYAL1, IGF1, IGF2, APP, IL1A, IL1B, KCNA5, RHOA, LRP6, MDM2, MDM4, MECP2, MIF, ASCL1, ATM, NEUROG1, CNOT2, CNOT4, NPM1, OVOL1, PCNA, NUSAP1, CRLF3, DTL, PDGFB, PDGFRB, PGGT1B, PKD1, PLSCR1, PML, WNT4, ATRX, PAF1, MAP10, PHIP, CNOT11, SLF2, PRKCA, PRKCE, RCC2, NSFL1C, PROX1, CNOT6, BAX, WIZ, RAD21, RANBP1, RB1, CCND1, RDX, RPL26, RPS6KB1, SLC6A4, SOX4, BRCA1, BRCA2, STAT5B, AURKA, BTC, ADAM17, TAL1, TBX3, TERT, TFDP1, TFDP2, TGFA, TGFB2, NR2E1, TP53, UBE2E2, WNT5A, WNT10B, XRCC3, BTG2, DDX39B, PAGR1, OR2A4, CDC73, ATAD5, HMGA2, CALR, CDT1, MED25, CDC7, FZD9, CASP2, RHNO1, DYRK3, RAB11FIP4, CUL4A, CUL3, CDC14B, THOC5, BECN1, RAB11A, CCNK, CDK5R1, CCNB1, PHOX2B, CCND2, CCND3, CCNT1, CCNT2, AURKB, RPL23, KIF3B, ROCK2, KIF23, VPS4B, MACROH2A1, ESPL1, DLGAP5, CDK1, CDC6, KIF14, CDC25A, CDC25B, CDC25C, CDC27, THOC1	c5.go.bp.v7.4
GOBP_POSITIVE_REGULATION_OF_MITOCHONDRIAL_OUTER_MEMBRANE_PERMEABILIZATION_INVOLVED_IN_APOPTOTIC_SIGNALING_PATHWAY	GO:1901030	TCC all	0.0110273	9	0.27526	0.0679627	4.05016	5.18645e-05	0.00202876	FAF1, ATF3, PMAIP1, PTEN, SFRP1, STK3, STK4, THBS1, TIMP3	c5.go.bp.v7.4
GOBP_ASTROCYTE_ACTIVATION	GO:0048143	TCC all	0.294316	494	0.0774635	0.0191544	4.04417	5.32058e-05	0.00206234	SIGLEC14, BCL2L11, TRIM10, OPTN, G3BP1, TRIM28, TNK2, CDK4, PSME3, CDK6, CALCOCO2, ZMPSTE24, AKAP8, CCL26, TRDN, TRIM22, TUBB4B, ADARB1, IFITM3, YAP1, TAB1, SYNCRIP, CEBPB, DDX17, IPO7, ATG7, UBD, CEBPG, LAMTOR5, IFI44, PRPF8, HEXIM1, POLR3F, POLR3G, IVNS1ABP, TXNIP, CD226, TRAF3IP2, ZMYND11, PPARGC1A, MALT1, HNRNPA0, SERINC3, IFI44L, LIAS, LILRA2, PIM2, MID2, TRIM31, ADAMTS5, HNRNPUL1, CORO1A, IRAK3, USP18, VPS26B, PHB2, NLRP3, TIRAP, CHUK, GBP4, DCD, AP1S1, CLU, SLC15A4, CCR4, CCR7, CD300LB, ADH5, OCIAD2, RAET1E, CREBBP, CRK, MUC17, MAPK14, CSF1, TICAM1, IL23R, RNF187, DTX3L, CCDC80, DAB2IP, CYBB, CYP1A1, CYP1A2, CD55, IFNLR1, AP1G1, DDX3X, DHX9, POLR3H, EDN1, EGR1, EPHA2, A2M, ELF4, APOBEC3A, APOBEC3F, UNC13D, PDE12, ENO1, TUBB, EP300, EPRS1, EREG, AKT1, EXT1, F2, VWCE, FGA, FGB, FGFR2, IKZF3, FKBP5, SBNO2, KLRK1, RRP1B, CDK19, TAB2, FLNA, TTLL12, ADGRL2, FBXW11, FMR1, SASH1, COTL1, SCRIB, FOS, KPNA6, CADM1, IFIT5, FRK, ABL1, STXBP4, FYN, XRCC6, MCOLN2, ELMOD2, GAPDH, ANKRD17, APPL1, LSM14A, TRAF3IP1, GATA3, GATA6, GBP2, GGT7, GJA1, FOXP1, PDCD4, CRCP, APOBEC3C, ANG, GSDMA, TRIM59, SETD2, DROSHA, TBK1, CD274, CXCL2, GSK3B, NOP53, ANXA1, CFH, CD209, HIF1A, UBE2K, HK1, HLA-A, HLA-C, HLA-DRA, HLA-G, MR1, HMGB1, HMGB2, HMGB3, HMGN2, HMGA1, APAF1, HRAS, HSPA5, XIAP, HSP90AA1, HSP90AB1, HYAL1, ICAM1, NLRP9, IFNE, RAB43, STING1, IFI27, IFIT1, IFIT3, IFNAR2, IFNB1, IFNG, IGFBPL1, APOE, APP, RBPJ, IKBKB, IL1A, IL1B, IL1RAP, FASLG, IL4, IL6, IL6R, CXCL8, IL10RB, IL13, BPIFB3, IL18, ILF3, IRAK1, IRAK2, IRF1, IRF2, IRF7, ITGB8, JAK1, JUN, JUND, TRIM23, ARF1, KIF5B, KLRC1, KLRD1, KRAS, RHOA, CLEC12B, NUGGC, STMN1, LBP, MUC21, LGALS3, LGALS8, LOXL1, LPL, CD180, LYN, ARRB2, MAOB, MBL2, CD46, MECP2, MEF2C, MAP3K5, MICB, MIF, MLH1, MOV10, ASS1, MX2, MYO1C, NAIP, NFKB1, NFKBIA, NONO, NOS1, NOS3, NOTCH1, NOTCH2, ATP2A2, NRAS, SERPINE1, PAK1, PAK2, PCBP2, PCK2, C1RL, IP6K2, RAB14, CYRIB, PDPK1, SERPINB9, PIK3CD, PIK3CG, PLA2G5, PLCG2, PLSCR1, PMAIP1, PML, ATP7A, PNLIPRP2, DDIT4, PAF1, PPARD, OTUD4, TRIM44, RNF125, PPM1B, AUP1, CCDC186, AKIRIN2, CEP192, ATAD3A, PSPC1, LGR4, PPP6C, OTUD5, CHD7, NPLOC4, POLR3B, POLR3E, INAVA, PRKCA, PRKCE, PRKD1, ERBIN, MAPK1, MAPK3, GNG12, MAPK8, DNAJC3, MUC13, B2M, ZC3HAV1, PSMA2, PSMA6, PSMB2, PSMB4, PSMB5, CCDC47, PSMC4, PSMD1, PSMD2, PLSCR4, PSMD3, PSMD4, PSMD7, PSMD8, PSMD9, PSMD11, PSMD13, PSME1, PTAFR, PTK2, MAVS, GPAM, PTPN6, BAK1, PTPRJ, BAX, PVR, CREBZF, RAB1A, RAB27A, RAF1, BCL2, REL, RELA, UPF1, BCL2L1, RNASEL, AGBL5, ABCE1, RPS6KA3, RPS6KB1, S100A8, S100A12, CCL2, CCL3, CCL4, CCL5, CCL11, CCL16, CCL17, CCL19, CXCL6, CXCL11, CXCL5, CXCL12, PRDM1, SELE, SEMG2, CLEC7A, SHC1, STMP1, SHMT2, ILRUN, BMP2, SLC22A5, SLPI, POLR3D, BNIP3, SOD2, BNIP3L, SP100, SPN, SRPK1, ST13, STAT1, STAT2, STAT5B, STX4, STXBP1, SYK, ADAM17, TBXA2R, BTK, PPP1R11, TGFB1, TLR2, TLR3, TLR4, SERPING1, TSPAN6, TMF1, TNF, TNFAIP3, TP53, TPT1, C3, TRAF3, TRAF6, SUMO1, VCAM1, WNT5A, XBP1, YES1, ZYX, CXCR4, FZD5, TNIP2, ULBP3, CDC73, ADIPOR2, HMGA2, COLEC12, PABPN1, TRIM11, CLPB, CAMK2B, TRIM56, SMC1A, CAPZA1, CAPZA2, CASP3, ITCH, REG4, RNF135, CARD11, SLX4, CUL1, IL17RC, FBH1, PPP1R15B, PPM1D, IFITM1, H2BC12, ZCCHC3, CAV1, OASL, SOCS1, BECN1, SNX3, GBF1, ADAM15, ADAM9, FADD, RIOK3, IL1RL2, H2BC11, WASL, LACRT, SOCS3, OTULIN, CLDN1, USP14, NMI, RSAD2, SLFN11, ARHGEF2, DDX21, MTDH, RPS6KA5, AIMP1, VAMP3, CD80, ATG5, SCARB1, PSMF1, LITAF, AKAP12, CD44, CD47, ISG15, CTR9, PUM1, MATR3, TRIM14, TOMM70, G3BP2, USP15	c5.go.bp.v7.4
GOBP_NEURAL_TUBE_FORMATION	GO:0001841	TCC all	0.0109218	9	0.286441	0.0708703	4.04176	5.37536e-05	0.00207284	PPTC7, DUSP1, PPP1R15A, PPP1R16B, PPP2CB, PPP2R2A, YWHAE, PPP1R15B, PPM1F	c5.go.bp.v7.4
GOBP_RESPONSE_TO_CORTICOSTEROID	GO:0031960	TCC all	0.0053038	4	0.306015	0.0757766	4.03839	5.45301e-05	0.002092	HIF1A, HMOX1, IL1A, TGFB1	c5.go.bp.v7.4
GOBP_REGULATION_OF_CELL_PROLIFERATION_INVOLVED_IN_KIDNEY_DEVELOPMENT	GO:1901722	TCC all	0.103949	124	0.12894	0.0319706	4.03308	5.5773e-05	0.00212876	POM121C, HOTAIR, CDK2, ZMPSTE24, DDX17, IPO8, CELF1, NUP50, SRCAP, MORF4L1, MSL3, NUP42, NUP35, TRIM71, ASZ1, PUS10, DDX5, DDX6, DHX9, AGO3, EGFR, ELAVL1, ESR1, EZH2, NCBP2, CNOT1, TNRC6B, NUP205, NUP210, ZC3H7B, TUT4, FMR1, SMCHD1, DICER1, SIRT1, NUP62, CNOT6L, AGO1, PABPC1, AGO2, TNRC6A, DROSHA, H1-0, H1-2, H1-4, H2AC8, H2AX, H2AZ1, H3-3B, HMGB1, HMGA1, HNRNPA2B1, H3C15, NUP43, IL6, DND1, LIN28B, SMAD1, SMAD2, SMAD3, MECP2, MOV10, MTHFR, CNOT2, SRRT, NUP54, POLR2A, POLR2C, POLR2D, POLR2F, POLR2H, POLR2I, POLR2L, POU5F1, RIF1, H4C15, CNOT11, NDC1, MAP2K1, MAP2K2, CNOT6, XPO5, MIER1, RAN, RANBP2, BMI1, MRPL44, BMP4, H3C13, STAT3, TERT, TGFB1, TNF, TP53, TSN, LIN28A, NUP214, KMT2D, FXR1, H2AC6, H2AC18, H2AC20, H3C4, H3C2, H4C4, PCGF1, PPM1D, AJUBA, HAT1, H2AC12, EED, H2AC11, LIMD1, ERI1, PIWIL1, MACROH2A1, NCOR1, NUP155, NUP93, PUM1, NUP58, POM121, HELZ, NUP153	c5.go.bp.v7.4
GOBP_OXYGEN_HOMEOSTASIS	GO:0032364	TCC all	0.310973	535	0.0751357	0.0186405	4.03077	5.63214e-05	0.00213878	AKT3, CDH5, PARP2, DNM1L, PLXNC1, RNF41, ADAM10, CDK6, ANGPTL7, ZMPSTE24, FSTL3, PAK4, SEMA3A, MYL9, RACK1, PIAS3, BASP1, YAP1, PRMT5, HAX1, STK25, SEMA4D, CEBPB, RGS14, CTSC, TOB2, WASF3, HPSE, MALT1, TPPP, KAT7, NLRP3, MYSM1, FAM210B, ADD1, ZFYVE27, CLPTM1, TMIGD2, CCSAP, OSR1, PPARGC1B, CREB1, CREBBP, ZBTB46, MAPK14, CSF1, CCN2, IL23R, CTNNB1, CUX1, DAB2IP, CYBB, CYP1B1, AMOT, DAG1, SPRED1, ZFPM1, DBN1, GADD45A, TMEM64, JAG1, DSPP, E2F1, E2F2, S1PR1, EDN1, AGO3, EFNA3, EPHA2, EIF4G2, SPRED2, EMP2, ENG, EP300, EPHA4, EPHA7, EPHB1, EPHB2, HIPK1, ERBB2, ERBB4, AKT1, ETS1, ETV5, EZH2, F2, F3, FANCA, FANCD2, FBN2, FGF2, FGFR2, IKZF3, VASH1, CLSTN1, ZNF365, FOXG1, ACIN1, RAB21, SPEN, FOXO3, TNRC6B, PLXND1, RCOR1, FLT1, ADGRL2, CUX2, SASH1, FN1, DICER1, SIRT1, ZFPM2, HEY2, MACF1, FOS, RBFOX2, DDAH1, PLXNB2, CEMIP2, BRD1, MTOR, FRZB, ABL1, XRCC6, GAB1, NIPBL, WWTR1, TENM4, TMEM98, LRRTM2, PPP1R16B, GATA3, GATA4, GATA6, FBXO5, HEYL, AGO1, GDF9, GDI1, GDNF, GJA1, NPTN, UTP25, FOXP1, DKK4, AGO2, PRELID1, DISC1, TNRC6A, PRPF19, GLI3, GLUL, GNAS, GOLGA4, SFN, GPM6B, PRTG, EMC10, DBNL, HIPK2, DROSHA, RACGAP1, GSK3A, GTF2I, EEF2K, CERS2, ANXA1, H3-3B, HDAC1, NCKAP1L, HGF, HIF1A, HK2, HLA-DRA, HLA-G, HMGB1, HMGB2, HMGB3, HMOX1, FOXA2, HNF4A, ACACB, HOXA9, HOXA11, HOXB3, HES1, HSPA1A, HSPA1B, H3C15, HYAL1, TMEM119, ZDHHC21, IFNB1, IFNG, IGF1, RBPJ, IHH, IKBKB, IL1A, IL1B, IL1RAP, IL2, FASLG, IL4, IL6, IL6ST, CXCL8, IL13, IL18, INHBA, IRF1, IRF7, ISL1, ITGA5, ITGB1, ITGB2, ITGB8, ITPKB, JAK1, JARID2, JUN, DRAXIN, KCNK2, KDR, KIT, RHOA, RHOB, L1CAM, LDLR, LGALS3, ARHGDIA, LHX1, LIF, LOX, LOXL2, LRP2, LRP4, ARNT, LYN, CAPRIN1, SMAD1, SMAD3, SMAD4, SMAD7, MAF, MAN2A1, MAP1B, CD46, MECP2, MEF2C, KITLG, ASCL1, KMT2A, MMP9, MMP14, MOV10, MPL, ASPA, MYB, MYC, NAP1L1, NF2, NFATC2, NFE2L2, NFKBIA, NME2, NOS3, CNOT4, NOTCH1, NOTCH2, PNP, ROR2, OXTR, P2RX7, SERPINE1, PAK1, PAX6, F11R, NIN, ATRAID, TRPV2, PDE3B, RAB14, SRRT, PDPK1, SIX4, PGK1, PIK3CD, PIK3R1, PIN1, PKM, PLAG1, PLCG1, PLXNA1, PML, ERRFI1, WNT4, PAF1, PPARD, AHI1, ESRP1, BCOR, NCAPG2, SEMA4C, AGGF1, FBXW7, SYNJ2BP, H4C15, PLXNA3, BMP2K, CHD7, NSUN5, PRKCA, TXLNG, PRKCB, FOXJ2, PRKCH, PRKD1, MAPK1, MAPK7, MYDGF, MAP2K1, PROX1, RELN, B2M, TCIM, CTNNBIP1, PITHD1, RTN4, PTEN, PTGIS, SEMA6A, JCAD, SH3RF1, PTPN6, PTPRD, PURB, KMT2C, RAG1, RARB, RB1, RBBP5, CCND1, RELA, REST, RFX3, RGS2, BCL6, SAV1, RNF6, SMAP1, ROBO1, ROCK1, RRAS, BGLAP, CCL3, CCL11, CCL19, CXCL12, PRDM1, SFRP1, SRSF6, SHOX2, SKI, BMP2, BMP4, H3C13, SLC8A1, BMP7, BMPR1A, BMPR2, SNAI2, CAPRIN2, SOS1, SOS2, SOX4, SOX9, SOX11, SOX12, SP1, SP100, SPP1, BRCA1, SRF, ZFP36L1, STAT1, STAT3, STAT5B, ZFP36L2, STIM1, CDKL5, SYK, TAL1, TBXA2R, TBX3, ZEB1, BTK, TERT, TFAP2A, TGFB1, TGFB2, TGFBR1, TGFBR2, TGFBR3, THBS1, THBS2, KLF10, TIAM1, TJP1, TLR2, TLR3, TLR4, NR2E1, GPR137B, CLDN5, TNF, TNFAIP3, TP53, TPBG, C3, TRAF6, TRPS1, TWIST1, CCR2, VCL, VEGFA, VEGFC, WNT1, WNT2, WNT5A, WNT10B, WNT2B, XBP1, XRCC2, YY1, YWHAH, ZBTB16, PAX8, CXCR4, PDCL3, BAG6, DDX39B, BHLHE41, ZBED2, NKAP, CDC73, LIN28A, FBXO31, EHMT1, SEMA6D, ELL3, WDR61, ADAM12, NDFIP1, BHLHB9, KMT2D, HMGA2, SGPP1, TRIM11, NDEL1, CAMK2B, NCOA3, FZD9, H3C4, H3C2, H4C4, KIAA1109, PRXL2A, RECK, HOOK3, CARD11, CUL4A, ZC3H8, SEMA7A, ATOH8, UBASH3B, SHANK3, DOCK7, AP3B1, CAV1, SLC25A12, RUNX1, RUNX3, CBFB, NUMB, SOCS1, TNFSF12, TNFSF9, RAB11A, FADD, IL1RL2, NRP1, KAT2B, CDK5R1, PER2, CCNB1, AP3D1, WNT3A, ACVR1, PHLDB2, SART1, ACVR1B, HGS, PKDCC, CTDP1, ACVR2A, MTDH, NOG, GPR55, S1PR2, ACVR2B, KLF4, TRIP12, B4GALT5, KL, CD80, NTN1, CD34, ROCK2, MACROH2A1, SOX13, ISG15, CTR9, SOCS5, VGLL4, SEMA3E, TOX, RASSF2, KEAP1, CDK1, SEPTIN7, RBM19, RNF10, KIF14, MAFB	c5.go.bp.v7.4
GOBP_POSITIVE_REGULATION_OF_RESPONSE_TO_DNA_DAMAGE_STIMULUS	GO:2001022	TCC all	0.024495	22	0.217737	0.0540606	4.02764	5.70754e-05	0.00215647	ENG, HEY2, HEYL, RBPJ, ISL1, SMAD4, MDM4, NOS3, NOTCH1, ROBO1, BMP2, BMP7, BMPR1A, SNAI2, SNAI1, SOX9, TGFB2, TGFBR1, TGFBR2, TWIST1, ACVR1, NOG	c5.go.bp.v7.4
GOBP_CELLULAR_RESPONSE_TO_ANTIBIOTIC	GO:0071236	TCC all	0.0802786	90	0.144518	0.0358932	4.02634	5.73908e-05	0.00215749	RBM5, SF3A1, PRMT5, CD2BP2, SLU7, PRPF8, CELF1, CELF2, PTGES3, SRSF10, TXNL4A, NUDT21, CPSF6, DDX20, DHX9, AGO3, EIF2S3, EIF4B, EIF5, KHDC4, SNRNP200, SETX, MDN1, DICER1, SF3B1, PRPF6, LSM4, GEMIN5, AGO1, AGO2, PRPF19, RRP7A, MCTS1, ABT1, NOP53, HSP90AA1, HSP90AB1, KIF5B, RPSA, ATM, NOP2, CRNKL1, LUC7L2, POLR2D, NLE1, PRMT7, PIH1D1, BRIX1, DDX28, PPAN, PTBP2, RPL3, RPL5, RPL24, RPLP0, RPS14, RPS28, SRSF1, SRSF6, MRPS11, SMN1, SMN2, SNRPD1, SNRPD3, SNRPE, SRPK1, TAF9, GCFC2, VCP, EIF4H, SF1, DDX39B, CDC73, GEMIN7, COIL, RPF2, DYRK3, GEMIN2, DENR, EIF3B, EIF3C, EIF3D, EIF3G, EIF3I, SRSF9, EIF2S2, SART1, YTHDC1, NAF1, DDX23	c5.go.bp.v7.4
GOBP_POSITIVE_REGULATION_OF_MEMBRANE_PERMEABILITY	GO:1905710	TCC all	0.00628336	5	0.326852	0.081217	4.02443	5.78582e-05	0.00216419	CDKN1A, GPAT4, HIF1A, RFX3, TYMS	c5.go.bp.v7.4
GOBP_NEGATIVE_REGULATION_OF_ATP_METABOLIC_PROCESS	GO:1903579	TCC all	0.0373031	36	0.199053	0.0494761	4.02322	5.81539e-05	0.00216443	TANK, CDKN1A, ZMPSTE24, NET1, YAP1, CHEK2, MAPK14, GADD45A, ECT2, EEF1D, EGR1, ELK1, SIRT1, XRCC6, NIPBL, INTS7, GATA3, GRB2, H2AX, HRAS, HSPA5, HUS1, RHOB, MDM2, ATM, NOX4, RAD9A, RAD51, RPL26, SFRP1, NUCKS1, TP53, WRN, TMEM109, HMGA2, RHNO1	c5.go.bp.v7.4
GOBP_NEGATIVE_REGULATION_OF_CELLULAR_COMPONENT_ORGANIZATION	GO:0051129	TCC all	0.0243923	22	0.226119	0.0562464	4.02016	5.89138e-05	0.00218185	CCT4, PTGES3, HNRNPA2B1, HNRNPD, HSP90AA1, HSP90AB1, MEN1, MYC, NEK2, NVL, WRAP53, MAPK1, MAPK3, MAP2K7, ACD, TCP1, TP53, HMBOX1, MAPKAPK5, AURKB, NAF1, KLF4	c5.go.bp.v7.4
GOBP_ORGANIC_CYCLIC_COMPOUND_CATABOLIC_PROCESS	GO:1901361	TCC all	0.281309	463	0.0788746	0.01964	4.01601	5.99557e-05	0.0022095	POM121C, BCL2L11, DNM1L, HUWE1, LRPPRC, OPTN, TOB1, CDK4, RNF41, PSME3, HNRNPR, CALCOCO2, ZMPSTE24, CDKN1B, APC2, TRIM22, RACK1, ARIH2, ZER1, HAX1, SYNCRIP, ATG7, LAMTOR5, SPTLC1, PAIP1, IGF2BP1, IGF2BP3, IGF2BP2, CELF1, CTSC, NUP50, USP19, PPARGC1A, HNRNPA0, PIM2, MID2, TENT4A, DEPP1, NUP42, FAF1, GLMN, WDR6, CHEK2, IRAK3, VPS26B, PARK7, PHB2, EXOSC8, AZIN2, TIRAP, CIDEA, CIRBP, TENT5B, FAM122A, CLU, NUP35, TRIM71, CPT1A, AMER1, SMCR8, MAPK14, SESN3, PRICKLE1, CSNK1A1, CSNK1D, CSNK2A1, TICAM1, EXOC8, DTX3L, SH3D19, DAB2IP, SH3RF2, CYP51A1, TMTC3, DDB1, UBXN2A, DHX9, TENT2, DCP2, DFFA, E2F1, EEF1A1, EGFR, PRXL2C, EIF4G2, ELAVL1, FLCN, PDE12, EP300, EPHA4, AKT1, AKT2, ERN1, TPCN2, RNF152, RBM24, FOXK1, DAGLB, CPEB3, ATF6, RAB3GAP1, CNOT1, USP33, SMG1, FOXO1, FOXO3, TNRC6B, TAB2, FLNA, GGA3, NUP205, LARP4B, ATG4B, NUP210, MTCL1, SCFD1, FMR1, NEDD4L, LARP1, EXOSC2, SIRT1, RYBP, TARDBP, SF3B3, ATP6V0A2, CARHSP1, NUP62, SH3BP4, CNOT6L, MTOR, ABL1, FUS, FYN, ETFBKMT, RNF144B, MFSD8, RAB3GAP2, SVIP, ARIH1, HECTD1, GAPDH, TIPARP, SERBP1, ZBTB20, FBXL5, GATA4, GBA, HSPB8, GCK, GDNF, GJA1, PABPC1, ABL2, SNX5, AGO2, DISC1, SESN1, TNRC6A, GNAI3, GPD1, HIPK2, TBK1, MYLIP, GSK3A, GSK3B, USP25, PACSIN3, SNX12, NOP53, HTT, HFE, HGF, HIF1A, UBE2K, HMGB1, HMOX1, APAF1, HNRNPC, HNRNPD, HNRNPU, ACACB, APC, APEX1, HSPA1A, HSPA1B, HSPA8, HSP90AA1, HSP90AB1, HCAR2, STING1, ZC3H12D, ACER2, NANOS1, APOC3, IFNG, IGF1, APOE, NUP43, APP, IL1B, IL4, IL6, FOXK2, IRS1, ITGB1, ITPR1, DND1, KDR, TNPO1, LIN28B, LDLR, LRP2, ARNT, SMAD3, SMAD7, MCL1, MDM2, MDM4, MET, ATXN3, MOV10, PLIN5, TRIM67, MSN, HNRNPM, ATM, NEDD4, NFE2L2, NPM1, NRDC, YBX1, CISD2, OAZ2, OPHN1, P2RX7, FURIN, PAFAH1B2, EXOSC1, SH3GLB1, RNFT1, VPS28, ZBTB7A, ATRAID, PDE3B, DTL, AZIN1, PGAM1, ATP6V1A, ATP6V1B2, ATP6V1C1, PIK3C2A, ATP6V1E1, PIK3CA, PIK3CG, PIK3R2, PIN1, PIP4K2A, PKD1, PKP1, NUP54, PLK1, ATP6V0A1, PML, XRN1, ANKIB1, DDIT4, DDX49, VPS13C, NSUN2, YTHDF1, PPP1R3D, SAMD4B, VPS13D, BBS7, FBXW7, DRAM1, LAPTM4B, PRKAA1, AMBRA1, PRKAA2, PRKAB1, PRKAB2, NDC1, VPS35, CHFR, PRKCA, DCP1A, PRKCE, PRKD1, MAPK3, MAPK8, PSAP, ZC3HAV1, PSMA2, PSMA6, PSMB2, PSMB4, PSMB5, PSMC4, PSMD1, PSMD2, PSMD3, PITHD1, PSMD4, PNPLA2, PSMD7, PSMD8, PSMD9, PSMD11, PSMD13, PSME1, PTEN, PTK2, TBC1D14, USP36, QSOX1, METTL14, TRIB3, CCAR2, BAX, TP53INP2, SNX6, RAD23B, RALB, RANBP2, BCL2, RDX, RELA, UPF1, RNASEL, ROCK1, RPL5, RPS7, SET, TENT4B, COP1, SGTA, SMARCC1, SUMO2, BNIP3, SNX1, BNIP3L, SOX9, SREBF1, SREBF2, ZFP36L1, STAT3, ZFP36L2, AURKA, SUPV3L1, TAF1, TAF9, ELOB, THRA, TIMP3, GPR137B, TMF1, TNF, TNFAIP3, TP53, TSC1, TWIST1, UBC, UBE3A, SUMO1, VCP, EZR, WNT1, WNT5A, WNT10B, XPO1, YWHAB, YWHAZ, BTG2, FZD5, DDA1, PDCL3, METTL16, FTO, BAG6, FYCO1, PPP1R3B, ZYG11B, PIP4K2C, LPCAT1, PSME3IP1, NUP214, ZKSCAN3, NDFIP1, CPTP, FXR1, ANP32A, TAF15, CAPN1, RBM10, CASP3, SESN2, ITCH, PIP4K2B, ULK1, OGT, YBX3, NKD1, CAV1, KHSRP, SLC25A12, ABCB11, LAMTOR3, IRS2, BECN1, PNPT1, SNX3, TNFSF12, ADAM9, PABPC4, CDK5R1, MTMR3, ATP6V0E1, LACRT, BMF, USP14, USP10, ATP6V0D1, RNF185, HGS, MTDH, NAF1, TBRG4, RPL23, ORMDL3, TP53INP1, ROCK2, SCARB1, PSMF1, SCARB2, FXR2, SPTLC2, BAG5, BAG3, BAG2, ATP6V1G1, ENTPD5, NCOR1, NUP155, SOCS5, KDM4A, N4BP1, VGLL4, NUP93, PUM1, HERPUD1, RUBCN, CD81, RNF144A, RNF40, KEAP1, NUP58, TRIM14, LRIG2, AREL1, POM121, NUP153, CDH1	c5.go.bp.v7.4
GOBP_RESPONSE_TO_AMINO_ACID_STARVATION	GO:1990928	TCC all	0.00580507	5	-0.956637	0.239104	-4.00092	6.38993e-05	0.00234329	FOXA2, LHX1, LRP6, SRF, WNT5A	c5.go.bp.v7.4
GOBP_RESPONSE_TO_TOPOLOGICALLY_INCORRECT_PROTEIN	GO:0035966	TCC all	0.351677	642	0.0696721	0.0174351	3.99609	6.5214e-05	0.00237983	BCL2L11, CDH5, MTRNR2L5, ARPC3, TOB1, CDK4, CDKN1A, ZMPSTE24, AKAP8, FSTL3, CDKN1C, PIAS3, YAP1, PRMT5, TAB1, TADA3, CARM1, NCOA2, CEBPB, DDX17, ATG7, LAMTOR5, TXNIP, LEFTY1, GNB5, ADCY1, KDM5B, AHCYL1, CFTR, SPINT3, FRS2, GPR83, RAB10, PPARGC1A, BRD8, FERMT2, RAB35, RAB31, ABHD2, CORO1A, FSTL1, PARK7, PHB2, CBX3, CHUK, CIDEA, ADCY9, GPHB5, CCR7, COL1A1, COL1A2, COL3A1, COL4A1, COL5A2, TRIM71, PPARGC1B, CREB1, CREBBP, CRK, CRKL, CRY2, PARP1, SESN3, CSK, SERPINA12, TICAM1, CCN2, SRARP, CTNNB1, DAB2IP, CYBB, CYP11A1, CYP11B2, DAG1, DAXX, SPRED1, DDX5, DIAPH1, DLX5, AGL, DYNC1LI2, DNMT3A, DNMT3B, DSG1, DSG2, DUSP1, AGTR2, E2F1, ABCA1, EDN1, EEF1A1, EEF2, EGFR, EGR1, AHR, UBR1, EIF4EBP2, DAND5, ELK1, SPRED2, FLCN, RAB12, ENG, HTRA4, EP300, EPHA4, EPRS1, ERBB2, ERBB4, EREG, AKT1, AKT2, ESR1, ESR2, ESRRA, EXT1, EZH2, ACSL1, BPTF, FBN2, FECH, FGB, FGF2, FGF3, FGFR1, FGFR3, FGFR2, FHL2, CPEB3, NCBP2, CNOT1, WDTC1, SETX, FOXO1, PEG10, ZNF423, FLNA, SIK2, LARP1, ARHGEF18, NCSTN, SIRT1, SLC39A14, FOS, RBFOX2, ATP6V0A2, BACE1, SH3BP4, MTOR, ABL1, STXBP4, FYN, G6PC, GAB1, GABRB3, TXN2, GALNT3, KBTBD2, NSMF, ZNF451, APPL1, STEAP2, GATA3, GATA4, GATA6, GBA, GCK, HEYL, GCNT2, LATS2, GDF9, GJA1, NPTN, PELP1, FOXP1, SNX5, GLB1, SESN1, PDCD4, GCLC, GCLM, GLI3, GNAI1, GNAI2, GNAI3, GNAL, GNAS, GNB1, GOT1, GPC1, GPD1, ANG, RGMB, TRARG1, GRB2, GRB10, RAPGEF1, HIPK2, GSK3A, GSK3B, GSTM3, EEF2K, STRN3, ANXA1, HDAC1, HFE, HIVEP1, ACACA, HMGB1, HMGB2, HMGCS1, HMOX1, NR4A1, FOXA1, APAF1, HNRNPA1, HNRNPD, HNRNPF, HNRNPH1, HNRNPU, HOXA13, APC, APEX1, HES1, HSPA1A, HSPA5, XIAP, HSP90AB1, NDST1, HYAL1, ICAM1, VWA2, IGF1, APOE, IGF1R, IGF2, IGFBP5, APP, RBPJ, APRT, BMP8A, IL1B, IL4, IL6, CXCL8, INHBA, INPPL1, INSIG1, IRS1, AR, ISL1, ITGA3, ITGB1, ITGB2, ITGB5, ITGB8, JUN, JUND, MIA3, KCNE1, VWC2, SLC27A1, KIT, ARF6, IPO5, KRAS, RHOA, SHISA2, LDHA, LDLR, LHCGR, LHX1, LIMS1, LMO2, LOX, LPL, LRP2, LRP6, LYN, SMAD1, SMAD2, SMAD3, SMAD4, ARRB2, SMAD5, SMAD7, MAOB, MAP1B, MARS1, MAX, MCM7, MDM2, MEF2C, MEN1, SCGB2A2, ASCL1, NR3C2, MMP2, MMP14, ABCC1, ASS1, MT-CYB, ZFHX3, MYO1C, HNRNPM, NEDD4, ATP1A1, NFE2L2, NFKB1, NME2, NOS1, NOS3, CNOT2, NOTCH1, NOTCH2, NTRK3, ROR2, TRIM72, OXTR, P2RX7, P2RY2, FURIN, NOX4, CHST11, PAK1, F11R, PCK2, PCNA, ZBTB7A, PDE3A, PDE3B, CTDSPL2, RAB14, PDGFRA, PDGFRB, PDK2, PDPK1, NLK, CAB39, RAB8B, PER1, ATP6V1A, PHEX, ATP6V1B2, SERPINB9, ATP6V1C1, PIK3C2A, ATP6V1E1, PIK3CA, PIK3CG, PIK3R1, PIK3R2, PIN1, PIP4K2A, PKM, BCL11A, PLCG1, ATP6V0A1, PML, ATP7A, FGFRL1, PELO, ERRFI1, POLR2A, POLR2C, POLR2D, POLR2F, WNT4, POLR2H, POLR2I, POLR2L, XRN1, DDIT4, PPARD, PPAT, LEPROT, RNF111, VPS13C, ESRP1, PHIP, AVPR1A, LGR4, KIF16B, PRKAA1, PRKAA2, PRKAR1A, VPS35, PRKAR2A, MBD5, PRKCB, PRKCE, KDM3A, MAPK1, MAPK3, MAPK7, PRNP, PMEPA1, RGMA, PDXP, TWSG1, AGTRAP, CORO1B, PTAFR, PTEN, PTGER2, PTK2, ARID1B, KIDINS220, CGN, VPS18, GPAM, NCOA5, TRIB3, PTPN12, PTPRK, ACTA1, PXN, SNX6, QDPR, RAD51, RANGAP1, RAP1B, RARB, RBBP4, RBBP5, HRH4, CCND1, BCL2, RDX, RELA, REST, ACTB, RNF6, ROCK1, RPL8, RPS6KB1, RXRA, RXRB, RYR2, SORT1, SAFB, BGLAP, CCL2, CCL5, CCL19, CXCL12, UBE2O, PRDM16, PBLD, MMS19, SFRP1, SRSF6, ZNF106, HHIP, FAM83G, CPEB1, SHC1, NUCKS1, GAREM1, SKI, BMP2, SLC2A1, SLC2A4, BMP4, SLC5A5, SLC6A4, SLC8A1, SLC9A1, BMP7, BMPR1A, SLIT3, BMPR2, SNAI2, SMARCA4, SMARCC1, SORD, SOS1, SOX9, SOX11, SP1, SPP1, BRCA1, SREBF1, SREBF2, SRF, ZFP36L1, STAT1, STAT2, STAT3, STAT5A, STAT5B, ZFP36L2, BSG, SYK, ADAM17, KLF9, TAF1, KLF5, TGFB1, TGFB2, TGFBR1, TGFBR2, TGFBR3, THBS1, THRA, THRB, KLF10, TIAL1, TIMP3, TLR2, TLR4, NR2E1, TMF1, CLDN5, TNF, TP53, HSP90B1, TRPM2, TSC1, TUB, CASTOR2, TYMS, UBC, UBE2D1, UBE2D3, UBE3A, UGCG, VCAM1, EZR, WNT1, WNT2, WNT5A, WNT10B, XBP1, YY1, YWHAG, YWHAH, ZNF8, ZYX, CACNB1, BTG2, PAX8, CAD, PAGR1, ADIPOR2, SHCBP1, PIP4K2C, CALM1, ZNF703, CPEB4, WNT10A, SHOC2, KMT2D, CALR, NDEL1, MKKS, NCOA3, USP9X, SMC1A, ARID1A, CASP3, SESN2, PIP4K2B, CASP7, SLX4, CASQ2, CASR, KLF11, IRS4, OGT, FBH1, PIK3R3, PAQR8, LGR5, CAV1, RUNX2, RUNX1, STC2, USO1, RUNX3, NCOA1, LAMTOR3, CBFB, SOCS1, IRS2, BECN1, PNPT1, TNFSF10, ADAM9, TRIM24, KAT2B, APLN, EIF2B3, EIF2B5, CCNA2, TIMELESS, FOXH1, PHOX2B, WASF1, CCND3, ATP6V0E1, ACVR1, SOCS3, KNSTRN, CLDN1, ATP6V0D1, PDCD5, FIBP, ARHGEF2, CHRDL1, SLC33A1, ACVR2A, MTSS2, NOG, ATP6V1F, ACVR2B, KLF4, RPL23, KL, SLC9A3R1, ZFYVE9, ROCK2, ONECUT2, GDF15, CD38, BAG4, ATP6V1G1, BCAR1, CD44, NCOR1, SOCS5, CD81, ZFYVE16, EIF4A3, RNF40, C2CD5, EPM2AIP1, CDC5L, CDC6, USP15, NR1D2, CDH1	c5.go.bp.v7.4
GOBP_ONCOSTATIN_M_MEDIATED_SIGNALING_PATHWAY	GO:0038165	TCC all	0.0606743	64	0.1614	0.0404033	3.99473	6.55886e-05	0.00238188	POM121C, ZMPSTE24, IPO8, NUP50, NUP42, NUP35, TRIM71, DDX5, DDX6, DHX9, EGFR, ELAVL1, ESR1, TNRC6B, NUP205, NUP210, FMR1, NUP62, AGO1, AGO2, TNRC6A, H3-3B, H3C15, NUP43, IL6, DND1, LIN28B, NUP54, POLR2A, POLR2C, POLR2D, POLR2F, POLR2H, POLR2I, POLR2L, POU5F1, H4C15, NDC1, MAP2K1, MAP2K2, XPO5, RANBP2, BMP4, H3C13, STAT3, TERT, TGFB1, TNF, TP53, LIN28A, NUP214, FXR1, H3C4, H3C2, H4C4, AJUBA, LIMD1, NCOR1, NUP155, NUP93, PUM1, NUP58, POM121, NUP153	c5.go.bp.v7.4
GOBP_NEGATIVE_REGULATION_OF_T_CELL_CYTOKINE_PRODUCTION	GO:0002725	TCC all	0.0653514	70	0.156262	0.0391904	3.98725	6.76849e-05	0.00244614	POM121C, CDK2, ZMPSTE24, IPO8, NUP50, NUP42, NUP35, TRIM71, DDX5, DDX6, DHX9, EGFR, ELAVL1, ESR1, TNRC6B, NUP205, NUP210, FMR1, NUP62, AGO1, AGO2, TNRC6A, H1-0, H1-2, H1-4, H3-3B, HMGA1, H3C15, NUP43, IL6, DND1, LIN28B, NUP54, POLR2A, POLR2C, POLR2D, POLR2F, POLR2H, POLR2I, POLR2L, POU5F1, H4C15, NDC1, MAP2K1, MAP2K2, XPO5, MIER1, RANBP2, BMP4, H3C13, STAT3, TERT, TGFB1, TNF, TP53, LIN28A, NUP214, FXR1, H3C4, H3C2, H4C4, AJUBA, LIMD1, NCOR1, NUP155, NUP93, PUM1, NUP58, POM121, NUP153	c5.go.bp.v7.4
GOBP_NEGATIVE_REGULATION_OF_MULTICELLULAR_ORGANISMAL_PROCESS	GO:0051241	TCC all	0.00406371	3	0.31877	0.0801908	3.97515	7.12099e-05	0.00256116	ZMPSTE24, HMGA2, RPS6KA5	c5.go.bp.v7.4
GOBP_ENDOCARDIAL_CUSHION_FORMATION	GO:0003272	TCC all	0.00633546	5	0.320325	0.0806378	3.97239	7.20367e-05	0.0025785	EGR1, IL6R, MYC, PDGFB, LIN28A	c5.go.bp.v7.4
GOBP_POSITIVE_REGULATION_OF_CELL_DEATH	GO:0010942	TCC all	0.00407091	3	0.31733	0.0799201	3.97059	7.25815e-05	0.00258563	RBPJ, NOTCH1, ESRP1	c5.go.bp.v7.4
GOBP_NEGATIVE_REGULATION_OF_RESPONSE_TO_STIMULUS	GO:0048585	TCC all	0.0722004	79	0.14936	0.0376766	3.96426	7.45298e-05	0.00264245	POM121C, DNAJB6, CDKN1A, SLU7, PTGES3, NUP50, DNAJB4, NUP42, NUP35, CREBBP, DAXX, EIF2S1, EP300, AKT1, FKBP4, NUP205, NUP210, SIRT1, NUP62, MTOR, HSPB8, CHORDC1, GCLC, GSK3B, HMOX1, HSPA1A, HSPA1B, HSPA8, HSP90AA1, HSP90AB1, IGF1, NUP43, IL1A, IRAK1, LYN, MICB, ATXN3, MT-CYB, ATM, NOS1, NOS3, ATP2A2, IER5, TRPV2, NUP54, POLR2D, DNAJA4, NDC1, MAPK1, MAPK3, MAP2K7, TCIM, CCAR2, RANBP2, RPA2, RPS6KB1, CXCL12, THBS1, SUMO1, VCP, YWHAE, PDCL3, NUP214, CLPB, CAMK2B, EIF2B3, EIF2B5, DNAJA3, TP53INP1, CD34, BAG5, BAG4, BAG3, BAG2, NUP155, NUP93, NUP58, POM121, NUP153	c5.go.bp.v7.4
GOBP_POSITIVE_REGULATION_OF_ESTABLISHMENT_OF_PROTEIN_LOCALIZATION_TO_MITOCHONDRION	GO:1903749	TCC all	0.00501426	4	0.348466	0.0879317	3.96291	7.49503e-05	0.00264483	DDX6, TNRC6B, AGO2, STAT3	c5.go.bp.v7.4
GOBP_NEGATIVE_REGULATION_OF_SIGNAL_TRANSDUCTION_BY_P53_CLASS_MEDIATOR	GO:1901797	TCC all	0.0460132	46	0.180527	0.045609	3.95814	7.64592e-05	0.00268541	CDK4, CDK6, CDKN1A, ZMPSTE24, B4GALT7, CD300A, CREB1, CTNNB1, DAB2IP, DHX9, AGTR2, E2F1, EMD, EREG, ESR1, FN1, FOSL2, IGF1, IL13, MIF, MYB, MYC, PAWR, PDGFA, PDGFB, PDGFRA, PDGFRB, PML, BAX, PEX2, SFRP1, BMI1, SKI, BTC, TP53, WNT1, WNT2, WNT5A, WNT7B, CDC73, CTC1, MED25, CCNA2, CCNB1, TP53INP1, CDC6	c5.go.bp.v7.4
GOBP_L_GLUTAMATE_TRANSMEMBRANE_TRANSPORT	GO:0015813	TCC all	0.0263858	24	0.215467	0.0544641	3.95613	7.7104e-05	0.0026954	SLC25A13, SLC25A15, PRAF2, SLC43A2, CLN8, ARL6IP1, SLC7A11, ITGB1, SLC38A2, SLC38A7, SLC47A1, SLC1A1, SLC1A2, SLC1A4, SLC1A5, SLC7A1, SLC7A2, SLC7A5, SLC38A1, SLC25A18, SLC25A12, PER2, SLC38A5, SFXN1	c5.go.bp.v7.4
GOBP_POSITIVE_REGULATION_OF_RELEASE_OF_CYTOCHROME_C_FROM_MITOCHONDRIA	GO:0090200	TCC all	0.0527163	54	0.16755	0.0424336	3.94852	7.95876e-05	0.00276928	CDK6, CDKN1C, PDCD10, PHB2, DAB2IP, EREG, FGFR2, VASH1, FLT1, SUZ12, GATA3, GJA1, INTU, SFN, APOE, AR, ISL1, MEF2C, ATP5F1A, PPARD, FBXW7, SYNJ2BP, B2M, PTEN, PTPRK, PEX2, RB1, SAV1, ROBO1, CCL2, PBLD, SFRP1, WDR13, BMP4, SNAI2, SOX2, SOX9, BRCA2, STAT1, KLF9, NR2F2, TGFB1, TGFB2, TGFBR1, TGFBR3, THBS1, TNF, WNT5A, WNT10B, CDC73, ATOH8, CAV1, RUNX3, AIMP1	c5.go.bp.v7.4
GOBP_NEGATIVE_REGULATION_OF_DNA_METABOLIC_PROCESS	GO:0051053	TCC all	0.285177	472	0.0770114	0.0195385	3.94152	8.19416e-05	0.00279911	CTDSP2, OPTN, CDK2, CDK4, PSME3, NME6, CDK6, CTDSPL, CDK7, CDKN1A, ZMPSTE24, CDKN1B, AKAP8, STAG1, CDKN1C, CDKN2A, KATNB1, CDKN2D, CDKN3, TUBA1B, TUBB4A, TUBB4B, PRMT5, TUBGCP3, TACC3, TADA3, CARM1, ZNRD2, UBD, SMC2, SPAG5, STAMBP, RGS14, DCTN6, CETN1, STAG2, ARPP19, NEK6, TUBGCP2, JTB, SUGT1, DBF4, BTG3, KIF2C, RAB35, RCC1, PIM2, TENT4A, UBE2C, TOPBP1, CHEK1, CEP43, FOXN3, ZWINT, CEP250, CHEK2, PHB2, FAM122A, CKS1B, CKS2, ANAPC16, CLTC, DCUN1D3, CCSAP, TRIM71, TPRA1, UBXN2B, NACC2, CACUL1, E2F7, CSNK1D, TOM1L2, KIF18B, PHF13, CTNNB1, SIK1, TTL, SGO1, CYP1A1, DCTN1, DDB1, GADD45A, DDX3X, DHFR, DNA2, DYNC1H1, DNMT3A, ARID3A, DUSP1, E2F1, E2F3, E2F6, ECT2, EDN1, EGFR, EME2, EIF4EBP1, KLHDC8B, EMD, ENSA, TUBB, EP300, EPS8, EREG, AKT1, ERCC3, EZH2, FANCD2, CCNY, SKA1, CEP164, FOXG1, CNOT1, FOXM1, POGZ, SMC5, FLNA, TTLL12, ABRAXAS2, PDS5A, FBXW11, NCAPD3, USP22, NCAPH, SIRT1, ZFYVE26, SCRIB, ORC6, NUP62, POLA2, KIF4A, CNOT6L, ABL1, EPGN, CNEP1R1, SUN2, ZNF324, NIPBL, NSL1, ZNF385A, SH2B1, CHMP2B, HINFP, ANKRD17, APPL1, LSM14A, GAS1, FBXL3, FBXO5, LATS2, AATF, CKAP2, GJA1, TUBGCP4, CHMP2A, EML4, GNAI1, SFN, WDR62, SETD2, RACGAP1, GSPT1, TMOD3, NOP53, ANXA1, HTT, HGF, FOXA1, HNRNPU, HOXA13, APC, APEX1, HES1, HSPA1A, HSPA1B, HSP90AA1, HUS1, HYAL1, TUBB2B, IGF1, IGF2, APP, IL1A, IL1B, INCENP, INHBA, ITGB1, KCNA5, ARF1, KIF2A, KIF11, KIFC1, KIF22, KPNB1, RHOA, RHOB, RHOC, STMN1, SMAD3, MAP4, MAX, PIM3, MCM2, MCM3, MCM4, MCM7, MDM2, MDM4, MECP2, MKI67, ASCL1, MZT1, MYB, MYBL1, MYBL2, MYC, MYH10, PPP1R12A, NASP, ATM, NEK2, NEUROG1, CNOT2, CNOT4, WRAP73, ORC1, ORC4, ORC5, OVOL1, PCNA, RMDN1, MRNIP, PCNT, TUBD1, NUSAP1, CDK18, CRLF3, DTL, PDGFB, PDGFRB, CHMP3, TUBA8, ABCB1, PIN1, PKD1, PLK1, PML, POLE, POLE2, NLE1, ATRX, CCNJ, MAP10, PPAT, HAUS6, NDE1, NCAPG2, SPDL1, PHIP, USP47, CEP192, CDCA8, CEP55, PPP2R1A, PBRM1, PPP2R2A, PPP6C, MCM10, TRIM36, PRIM1, CNOT11, PRIM2, SLF2, CHFR, PRKCA, RIOK2, PRKCB, RCC2, NSFL1C, PSMA2, PSMA6, PSMB2, PSMB4, PSMB5, PDXP, PSMC4, PSMD1, PSMD2, PSMD3, BACH1, PSMD4, PSMD7, PSMD8, PSMD9, PSMD11, PSMD13, PSME1, PTEN, TTYH1, DHFRP1, CNOT6, TAOK1, CEP126, USP37, PTPN6, BAX, BCAT1, RAD9A, RAD21, RAD51, RAN, RANBP1, RB1, RBL1, SENP2, CCND1, BCL2, RDX, BCL2L1, BCL6, RNF2, ROCK1, RPA2, RPL24, RPL26, RPS6, RPS6KB1, RRM1, RRM2, CLIP1, CCL2, BID, CLSPN, AZI2, ANAPC1, CEP85, STIL, BMP4, BMP7, SON, SOX4, SPTBN1, BRCA1, BRCA2, ZFP36L1, STAT5B, ZFP36L2, AURKA, BTC, TACC1, ADAM17, TAL1, TBCE, BUB1, DYNLT3, TERT, TFDP1, TFDP2, TGFA, TGFB1, TNF, TP53, TPD52L1, TUBB2A, TUBG1, TYMS, UBE2D1, UBE2E2, VCP, VRK1, WEE1, WNT10B, XPC, XRCC2, XRCC3, YWHAE, YWHAG, ZNF207, BTG2, ZNF655, NABP2, CDC73, CEP97, MCPH1, FBXO31, TUBAL3, DSN1, CALM1, VCPIP1, CENPT, CTC1, NUP214, NAA50, REEP4, CUL5, YEATS4, HMGA2, NDEL1, CDT1, SMC1A, NAA10, CDC7, CASP2, NUF2, HASPIN, CEP78, CUL4A, CUL3, CUL2, CUL1, KLF11, TUBA1C, PPM1D, AJUBA, CDC14B, DYNLL1, BECN1, PNPT1, GBF1, RAB11A, NAE1, CCNA2, CCNA1, CCNB1, PHOX2B, CCND2, CCND3, CCNE1, CCNF, SAPCD2, ACVR1, CCNG1, UBA3, KNSTRN, PKMYT1, ACVR1B, BOD1, CCNB2, CCNE2, CTDP1, SLFN11, NEK9, ZW10, BUB3, AURKB, NOLC1, PTTG1, KLF4, HAUS8, SLC9A3R1, KIF3B, ROCK2, PSMF1, KIF23, VPS4B, MACROH2A1, CEP135, ESPL1, DLGAP5, CKAP5, CDK1, MELK, GINS1, CDC5L, CDC6, NCAPD2, KIF14, CDC25A, CDC25B, CDC25C, CDC27, CDC34	c5.go.bp.v7.4
GOBP_EPITHELIAL_CELL_MATURATION	GO:0002070	TCC all	0.0903055	104	0.135204	0.0342743	3.94477	8.08408e-05	0.00279911	FEM1B, TRIM28, CDK9, ZMPSTE24, CDKN2D, CEBPG, POLQ, CHEK1, KAT7, CHEK2, ERCC8, CLU, NACC2, PARP1, DTX3L, PPP4R2, SPRED1, DDX5, RNF168, DHX9, EGFR, SPRED2, ERCC1, EYA4, ZNF365, SMG1, FOXM1, FMR1, SMCHD1, SIRT1, ABL1, FUS, ZNF385A, FBXO5, SETD2, H2AX, HMGB1, HNRNPK, KMT5A, MCL1, MDM2, MGMT, MIF, MYC, ATM, PCNA, KMT5B, MRNIP, PIAS4, TAF9B, PMAIP1, PML, TERF2IP, SHLD2, NSMCE4A, USP47, WRAP53, RIF1, OTUB1, SLF2, TEX15, SPIRE1, CBX8, CCAR2, RAD51, BCL2, BCL2L1, RPA2, RPL26, RPS3, BID, CXCL12, MMS19, SNAI2, SNAI1, BRCA1, TAF9, TP53, TPT1, TWIST1, UBE2N, UBE2V1, NSD2, XRCC1, AUNIP, DEK, DDX39B, ARMT1, ELL3, KLHL15, FXR1, HMGA2, BCL2L12, DYRK3, CUL4A, FBH1, THOC5, TIMELESS, TRIP12, FXR2, EEF1E1, CD44, BCLAF1, THOC1	c5.go.bp.v7.4
GOBP_DNA_BIOSYNTHETIC_PROCESS	GO:0071897	TCC all	0.00881801	7	0.283319	0.0718496	3.94322	8.13641e-05	0.00279911	HSP90AB1, IFNG, JAK1, STAT1, SUMO1, SOCS1, SOCS3	c5.go.bp.v7.4
GOBP_HEART_DEVELOPMENT	GO:0007507	TCC all	0.251812	396	0.0821849	0.0208788	3.93628	8.37437e-05	0.00284767	BCL2L11, DNM1L, LRPPRC, OPTN, TOB1, RNF41, PSME3, HNRNPR, CALCOCO2, ZMPSTE24, TRIM22, RACK1, ARIH2, ZER1, HAX1, SYNCRIP, ATG7, LAMTOR5, SPTLC1, PAIP1, IGF2BP1, IGF2BP3, IGF2BP2, CELF1, CTSC, USP19, HNRNPA0, PIM2, MID2, TENT4A, DEPP1, FAF1, GLMN, WDR6, VPS26B, PARK7, PHB2, EXOSC8, TIRAP, CIDEA, CIRBP, TENT5B, FAM122A, CLU, TRIM71, CPT1A, AMER1, SMCR8, MAPK14, SESN3, PRICKLE1, CSNK1A1, CSNK1D, CSNK2A1, TICAM1, EXOC8, DTX3L, SH3D19, DAB2IP, SH3RF2, TMTC3, DHX9, TENT2, DCP2, DFFA, E2F1, EEF1A1, PRXL2C, EIF4G2, ELAVL1, FLCN, PDE12, EP300, EPHA4, AKT1, AKT2, ERN1, TPCN2, RNF152, RBM24, FOXK1, DAGLB, CPEB3, ATF6, RAB3GAP1, CNOT1, USP33, SMG1, FOXO1, FOXO3, TNRC6B, TAB2, LARP4B, MTCL1, SCFD1, FMR1, LARP1, EXOSC2, SIRT1, RYBP, TARDBP, ATP6V0A2, CARHSP1, SH3BP4, CNOT6L, MTOR, ABL1, FUS, ETFBKMT, RNF144B, MFSD8, RAB3GAP2, SVIP, ARIH1, HECTD1, GAPDH, SERBP1, ZBTB20, FBXL5, GATA4, GBA, HSPB8, GDNF, PABPC1, ABL2, SNX5, AGO2, DISC1, SESN1, TNRC6A, GNAI3, GPD1, HIPK2, TBK1, MYLIP, GSK3A, GSK3B, USP25, PACSIN3, NOP53, HTT, HFE, HGF, HIF1A, UBE2K, HMGB1, HMOX1, APAF1, HNRNPC, HNRNPD, HNRNPU, ACACB, APEX1, HSPA1A, HSPA1B, HSPA8, HSP90AA1, HSP90AB1, STING1, ZC3H12D, ACER2, NANOS1, APOC3, IFNG, IGF1, APOE, APP, IL1B, IL4, IL6, FOXK2, IRS1, ITPR1, DND1, KDR, TNPO1, LIN28B, LDLR, LRP2, ARNT, SMAD7, MCL1, MDM2, MET, ATXN3, MOV10, PLIN5, TRIM67, MSN, HNRNPM, ATM, NEDD4, NFE2L2, NPM1, NRDC, YBX1, CISD2, OPHN1, P2RX7, FURIN, PAFAH1B2, EXOSC1, SH3GLB1, RNFT1, ATRAID, PGAM1, ATP6V1A, ATP6V1B2, ATP6V1C1, PIK3C2A, ATP6V1E1, PIK3CA, PIK3CG, PIK3R2, PIP4K2A, PKD1, PKP1, PLK1, ATP6V0A1, PML, XRN1, ANKIB1, DDX49, VPS13C, NSUN2, YTHDF1, PPP1R3D, SAMD4B, VPS13D, BBS7, FBXW7, DRAM1, LAPTM4B, PRKAA1, AMBRA1, PRKAA2, PRKAB1, PRKAB2, VPS35, CHFR, PRKCA, DCP1A, PRKD1, MAPK3, MAPK8, PSAP, ZC3HAV1, PSMA2, PSMA6, PSMB2, PSMB4, PSMB5, PSMC4, PSMD1, PSMD2, PSMD3, PITHD1, PSMD4, PNPLA2, PSMD7, PSMD8, PSMD9, PSMD11, PSMD13, PSME1, PTEN, PTK2, TBC1D14, USP36, QSOX1, METTL14, TRIB3, CCAR2, BAX, TP53INP2, SNX6, RAD23B, RALB, BCL2, RDX, UPF1, RNASEL, ROCK1, RPL5, RPS7, SET, TENT4B, COP1, SGTA, SMARCC1, SUMO2, BNIP3, BNIP3L, SREBF1, SREBF2, ZFP36L1, STAT3, ZFP36L2, AURKA, SUPV3L1, TAF1, TAF9, ELOB, TIMP3, GPR137B, TMF1, TNF, TNFAIP3, TP53, TSC1, TWIST1, UBC, UBE3A, SUMO1, VCP, EZR, WNT1, WNT10B, XPO1, YWHAB, YWHAZ, BTG2, FZD5, DDA1, PDCL3, METTL16, FTO, BAG6, FYCO1, PPP1R3B, ZYG11B, PIP4K2C, PSME3IP1, NUP214, ZKSCAN3, CPTP, FXR1, ANP32A, TAF15, CAPN1, RBM10, CASP3, SESN2, ITCH, PIP4K2B, ULK1, OGT, YBX3, CAV1, KHSRP, ABCB11, LAMTOR3, IRS2, BECN1, PNPT1, ADAM9, PABPC4, CDK5R1, MTMR3, ATP6V0E1, LACRT, BMF, USP14, USP10, ATP6V0D1, RNF185, MTDH, NAF1, TBRG4, RPL23, ORMDL3, TP53INP1, ROCK2, SCARB1, PSMF1, SCARB2, FXR2, SPTLC2, BAG5, BAG3, BAG2, ATP6V1G1, ENTPD5, SOCS5, KDM4A, N4BP1, VGLL4, PUM1, HERPUD1, RUBCN, CD81, RNF144A, RNF40, KEAP1, TRIM14, LRIG2	c5.go.bp.v7.4
GOBP_POSITIVE_REGULATION_OF_VASCULOGENESIS	GO:2001214	TCC all	0.00515873	4	-0.79859	0.203116	-3.93169	8.53561e-05	0.00288936	AVPR1A, BCL2, UBE3A, SLC9A7	c5.go.bp.v7.4
GOBP_RESPONSE_TO_NITROGEN_COMPOUND	GO:1901698	TCC all	0.0121018	10	0.272249	0.0692885	3.92921	8.62382e-05	0.00290607	CDKN1A, TOPBP1, FOXN3, NOP53, ATM, MRNIP, TAOK1, CLSPN, HMGA2, CDK1	c5.go.bp.v7.4
GOBP_REGULATION_OF_HEMOPOIESIS	GO:1903706	TCC all	0.00992775	8	0.279566	0.0719174	3.88732	0.000102512	0.00340919	EPHA4, INPP5F, CERS2, RGMA, PTEN, SPP1, KREMEN1, LRIG2	c5.go.bp.v7.4
GOBP_POSITIVE_REGULATION_OF_ENDOPLASMIC_RETICULUM_STRESS_INDUCED_INTRINSIC_APOPTOTIC_SIGNALING_PATHWAY	GO:1902237	TCC all	0.00880969	7	0.284384	0.0731578	3.88727	0.000102536	0.00340919	XRCC6, NIPBL, GATA3, ATM, SFRP1, NUCKS1, HMGA2	c5.go.bp.v7.4
GOBP_PROTEIN_DESTABILIZATION	GO:0031648	TCC all	0.0382846	37	0.190892	0.0491412	3.88456	0.000103681	0.00341692	CDK6, NDRG1, WASF3, TPPP, CLU, DAG1, EGFR, AKT1, AKT2, NCSTN, DICER1, TENM4, IFNG, APP, IL6, KRAS, LDLR, LYN, ASCL1, MOBP, ASPA, ROR2, ADAM22, POU3F1, POU3F2, NSUN5, PTEN, S100A8, SKI, SOX4, SOX11, TLR2, TLR4, TNF, EIF2B3, EIF2B5, B4GALT5	c5.go.bp.v7.4
GOBP_TRANSLATIONAL_INITIATION	GO:0006413	TCC all	0.0319871	30	0.203374	0.0523432	3.8854	0.000103326	0.00341692	BCL2L11, DNM1L, RACK1, SERINC3, PARK7, NACC2, SIRT1, BBC3, MCL1, PIAS4, PLAGL2, PMAIP1, SEPTIN4, FBXW7, BAX, BCL2, BCL2L1, RPL26, RPS3, RPS7, S100A8, BID, TP53, NCK2, FBH1, CAV1, BECN1, BMF, SLC9A3R1, BCLAF1	c5.go.bp.v7.4
GOBP_RESPONSE_TO_ENDOPLASMIC_RETICULUM_STRESS	GO:0034976	TCC all	0.012242	10	0.256671	0.0665819	3.85497	0.000117025	0.00382299	HEY2, HIF1A, NOS3, NOTCH1, BCOR, ROCK1, CCL3, SOX9, TGFB1, ROCK2	c5.go.bp.v7.4
GOBP_POSITIVE_REGULATION_OF_TRANSLATION	GO:0045727	TCC all	0.0204414	18	0.238969	0.0621474	3.84519	0.000121779	0.00396098	CDKN1A, ZMPSTE24, YAP1, CHEK2, EGR1, ELK1, XRCC6, H2AX, HRAS, HSPA5, MDM2, ATM, NOX4, RAD51, RPL26, TP53, WRN, TMEM109	c5.go.bp.v7.4
GOBP_PROTEIN_STABILIZATION	GO:0050821	TCC all	0.0244478	22	0.221676	0.0578754	3.83023	0.000129403	0.00419077	CDK6, FSTL3, PIAS3, TOB2, ZBTB46, ZFPM1, IL4, INHBA, LYN, MYC, NME2, PIK3R1, FBXW7, CCL3, SFRP1, TLR3, TLR4, GPR137B, CUL4A, UBASH3B, GPR55, MAFB	c5.go.bp.v7.4
GOBP_REGULATION_OF_TORC1_SIGNALING	GO:1903432	TCC all	0.0825415	93	0.138116	0.0360827	3.82777	0.000130703	0.0042146	CDK6, FSTL3, PIAS3, HAX1, CEBPB, UBD, TOB2, CCR7, OSCAR, PPARGC1B, CREB1, ZBTB46, PARP1, MAPK14, CSF1, IL23R, ZFPM1, TMEM64, EPHA2, FASN, SBNO2, ACIN1, SIRT1, FOS, MTOR, GATA3, GBA, FOXP1, EIF2AK1, GLO1, GNAS, OSTM1, IFNG, APP, RBPJ, IL4, INHBA, IREB2, IRF7, ITGB8, JUN, JUNB, KIT, LBR, LIF, LYN, KITLG, MMP9, MYC, MYH9, NME2, NOTCH2, ROR2, PIK3CD, PIK3R1, FBXW7, PRKCA, CTNNBIP1, RB1, BGLAP, CCL3, CCL19, SFRP1, BMP4, SP3, SRP54, ZFP36L1, TAL1, TFRC, TGFB1, TGFBR2, KLF10, TLR2, TLR3, TLR4, GPR137B, TNF, TRAF6, VEGFA, NDFIP1, PRXL2A, CUL4A, UBASH3B, AP3B1, THOC5, RUNX1, FADD, GPR55, SH3PXD2A, CD81, RASSF2, GAB2, MAFB	c5.go.bp.v7.4
GOBP_APOPTOTIC_SIGNALING_PATHWAY	GO:0097190	TCC all	0.0163717	14	0.252492	0.0660927	3.82027	0.000134728	0.00430726	SIRT1, ZNF385A, HNRNPK, MDM2, MIF, TAF9B, BCL2, RPL26, RPS7, TAF9, TP53, ELL3, BCL2L12, CD44	c5.go.bp.v7.4
GOBP_REGULATION_OF_ESTABLISHMENT_OF_PROTEIN_LOCALIZATION_TO_MITOCHONDRION	GO:1903747	TCC all	0.0282987	26	0.209502	0.0548837	3.81719	0.000136419	0.00434277	YAP1, MAPK14, ERBB4, FGF2, FGFR2, ZFPM2, HEY2, GATA6, GJA1, RBPJ, JARID2, KCNK2, MEF2C, NOTCH1, MAPK1, PTEN, SAV1, BMPR1A, TGFBR1, TGFBR2, TGFBR3, WNT2, RUNX1, CCNB1, NOG, VGLL4	c5.go.bp.v7.4
GOBP_TRANSFORMING_GROWTH_FACTOR_BETA_ACTIVATION	GO:0036363	TCC all	0.0186171	16	0.227272	0.0596366	3.81095	0.000139901	0.00443475	NFAT5, ETS1, ICAM1, ZDHHC21, IL6, IRAK1, ITGB2, RHOA, CCL28, PTAFR, RELA, CXCL12, SELE, TNF, TRAF6, KLF4	c5.go.bp.v7.4
GOBP_REGULATION_OF_TRANSFORMING_GROWTH_FACTOR_BETA_ACTIVATION	GO:1901388	TCC all	0.00637195	5	0.315572	0.082978	3.80308	0.000144407	0.00455827	SLC43A2, ARL6IP1, ITGB1, RGS2, PER2	c5.go.bp.v7.4
GOBP_MESONEPHRIC_DUCT_DEVELOPMENT	GO:0072177	TCC all	0.00767958	6	0.288625	0.0760876	3.79333	0.000150187	0.0047208	POLQ, SMCHD1, SHLD2, RIF1, KLHL15, FBH1	c5.go.bp.v7.4
GOBP_POSITIVE_REGULATION_OF_APOPTOTIC_SIGNALING_PATHWAY	GO:2001235	TCC all	0.124168	155	0.113627	0.0299833	3.78967	0.000152412	0.00477069	CDK4, ADAM10, CDK9, CDKN1A, VAV3, AGPAT2, TXNIP, ADCY1, PPARGC1A, TENT4A, CHEK2, CHUK, COL1A1, CPT1A, CREB1, CRKL, CTNNB1, CTPS1, CYBB, CYP1A1, CYP1A2, CYP2B6, CYP2C19, CYP2C9, CYP2J2, DAD1, DHODH, DNMT3A, DNMT3B, DVL3, EDN1, EEF2, EGFR, EMX2, ENG, AK4, ACSL1, FECH, FOS, FYN, TXN2, GATA3, GATA4, GATA6, GCLM, GNAS, RNF149, ANXA1, NCKAP1L, HMGCS1, HMOX1, ACACB, APEX1, HSPA5, HSP90AB1, ICAM1, ACER2, IL1B, INHBA, ITGA3, JUN, KCNH2, LDHA, LOX, LPL, LYN, ARRB1, MAOB, MAP1B, MCM7, MEF2C, ABCC1, ASS1, MT-CYB, MTHFR, MT-ND1, MYC, PPP1R12A, ATP1A1, NFATC2, NFE2L2, NOS1, PNP, OXTR, PDE3A, ATP8B1, ABCB1, PPAT, USP47, PRKAA1, PRKAA2, RBM22, TMEM30A, MAP2K6, B2M, PTEN, SLC12A5, BAK1, QDPR, RAD51, RAP1B, CCND1, BCL2, RELA, REST, RET, RPN2, RPS6KB1, BGLAP, BLMH, SFRP1, SLC1A1, SLC6A4, SLC8A1, SLC22A3, AACS, SOD2, SORD, SREBF1, SRP68, SS18, ADAM17, TBXA2R, ACTC1, TFRC, TGFB2, TGFBR2, TGIF1, THBS1, TLR3, TOP1, TP53, TYMS, UMPS, VEGFC, XPC, XRCC1, CXCR4, CAD, ADIPOR2, HMGA2, CALR, CASP3, RAD54L, GNPAT, ABCB11, NCOA1, BECN1, CCNB1, EFTUD2, ATG5, RPH3AL, CD38, PPM1F, CDH1	c5.go.bp.v7.4
GOBP_INTESTINAL_ABSORPTION	GO:0050892	TCC all	0.0654283	70	0.151881	0.040163	3.78162	0.000157411	0.00488145	CDKN1A, ATG7, GCN1, SESN3, SIK1, BMT2, DSC2, EIF2S1, FLCN, RNF152, ATG14, USP33, FOXO1, FOXO3, SIK2, SZT2, RRP8, SIRT1, MTOR, GBA, VPS41, SESN1, TNRC6A, HFE, HNRNPA1, HSPA5, HSPA8, FAS, JUN, LAMP2, MARS1, MAX, MAP3K5, ATF3, NFE2L2, SH3GLB1, PIK3C2B, PMAIP1, WNT4, SLC38A2, MIOS, PRKAA1, AMBRA1, PRKAA2, PRKD1, MAPK1, MAPK3, MAPK8, RALB, BCL2, SFRP1, SLC2A1, BMPR2, SREBF1, SREBF2, KLF10, TP53, WNT2B, WRN, XBP1, CPEB4, NUAK2, SESN2, STK24, PPM1D, BECN1, MTMR3, ATG5, FNIP1, NUAK1	c5.go.bp.v7.4
GOBP_CELL_PROLIFERATION_IN_HINDBRAIN	GO:0021534	TCC all	0.0108095	9	0.297356	0.0786482	3.78084	0.000157908	0.00488145	CDKN1A, CDKN1B, PDCD4, EFEMP2, HMOX1, MEF2C, PTEN, SOD2, APLN	c5.go.bp.v7.4
GOBP_POSITIVE_REGULATION_OF_MULTICELLULAR_ORGANISMAL_PROCESS	GO:0051240	TCC all	0.218238	325	0.0854032	0.0226431	3.77171	0.000163785	0.00504229	AKT3, DNM1L, HUWE1, TOB1, CDK6, ANGPTL7, GDF11, CDKN1A, CDKN1B, FSTL3, SEMA3A, PIAS3, YAP1, PRMT5, CARM1, SEMA4D, RAI1, TOB2, FRS2, USP19, PPARGC1A, FERMT2, JDP2, EID2B, COL5A1, COL5A2, OSR1, OCIAD2, ZBTB46, PRICKLE1, CTNNB1, TCF23, DAB2IP, AMOT, SPRED1, ZFPM1, GADD45A, DDX6, TMEM64, DNMT1, JAG1, E2F1, E2F2, ABCA1, EFNA3, EFNA5, EGFR, EPHA2, DAND5, SPRED2, FLCN, EPHA4, EPHA7, EPHB1, EPHB2, ERBB2, EREG, EZH2, F2, FGF3, FGFR3, VASH1, ANKRD26, INPP5F, FOXG1, FOXM1, FOXO1, DICER1, SIRT1, ZFPM2, HEY2, SUZ12, FXN, FRZB, ABL1, NEPRO, WWTR1, TSKU, TMEM98, DNM3, ANKRD17, GATA3, FBXO5, AGO1, GDI1, GJA1, DKK4, PDCD4, LSM1, GLI3, PRTG, ZADH2, GSK3A, GSK3B, GTF2I, CERS2, TLX3, ANXA1, HIF1A, HLA-G, HMGB1, HMGB3, FOXA1, FOXA2, HNRNPU, HOXA9, HES1, TMEM119, IFNB1, IFNG, IGF1, IGF2, IGFBP5, APP, RBPJ, IHH, IL1B, IL2, FASLG, IL4, IL6, IL13, IL18, INHBA, INSIG1, IRF1, ISL1, ITGB3, ITPKB, JARID2, DRAXIN, KCNK2, ARF6, KRAS, RHOA, LDLR, ARHGDIA, LOXL2, LRP4, LYN, SMAD3, SMAD4, SMAD7, MECP2, MAP3K3, MEN1, MIF, ASCL1, MMP9, MYC, NFATC1, NFATC2, NFATC3, NFE2L2, NFKBIA, NME2, NOS3, NOTCH1, YBX1, TRIM72, SERPINE1, PAK1, PAX6, PDE3B, SFMBT1, PDGFB, SIX4, PGK1, PIK3R1, PKP2, BCL11A, PML, WNT4, PAF1, PPARD, BCOR, NCAPG2, SEMA4C, SDHAF2, FBXW7, SYNJ2BP, H4C15, PLXNA3, MBNL3, FOXJ2, RCC2, MAPK1, B2M, RGMA, TWSG1, RTN4, PTEN, MIB1, SEMA6A, METTL14, TRIB3, SINHCAF, RARB, RB1, RBL1, CCND1, BCL2, DPF2, REST, RGS2, BCL6, SAV1, RNF6, ROCK1, RORA, SORT1, CCL3, CCL11, CCL17, PBLD, SFRP1, SRSF6, SIX3, SKI, BMP2, BMP4, SLC6A4, BMP7, BMPR1A, SNAI2, SNAI1, BNIP3, SOX2, SOX9, SOX11, SPP1, ZFP36L1, STAT1, STAT5B, ZFP36L2, STK3, STK4, TAL1, TBX3, ZEB1, TERT, TFRC, TGFB1, TGFB2, TGFBR1, TGFBR2, THBS1, THBS2, THRB, TLR2, TLR3, TLR4, NR2E1, GPR137B, CLDN5, TNF, TP53, TWIST1, CCR2, UBE3A, VEGFA, VEGFC, WNT1, WNT5A, WNT10B, XBP1, YY1, YWHAH, ZBTB16, PAX8, BHLHE41, CDC73, AKIRIN1, LIN28A, SEMA6D, MED28, ZKSCAN3, WDR61, NDFIP1, HMGA2, ACTN4, CALR, TRIM11, BCL2L12, H4C4, MIXL1, KREMEN1, HOOK3, CUL4A, ZC3H8, SEMA7A, UBASH3B, YBX3, NKD1, CAV1, RUNX1, RUNX3, CBFB, SOCS1, NRP1, CDK5R1, PHOX2B, WNT3A, LIMD1, SPAG9, HGS, CTDP1, NOG, GPR55, KLF4, NTN1, TP53INP1, HAND2, ROCK2, GDF15, ABCG1, CTR9, SOCS5, IQCB1, VGLL4, SEMA3E, LRIG2, RNF10, MAFB, THOC1	c5.go.bp.v7.4
GOBP_PLACENTA_BLOOD_VESSEL_DEVELOPMENT	GO:0060674	TCC all	0.00883942	7	0.280532	0.07454	3.76351	0.000169236	0.00518873	MEF2C, NOTCH1, BMP2, SOX4, SOX11, HAND1, HAND2	c5.go.bp.v7.4
GOBP_REGULATION_OF_CENTROMERE_COMPLEX_ASSEMBLY	GO:0090230	TCC all	0.122934	153	0.112974	0.0300454	3.76012	0.00017154	0.00523792	TRIM28, CDK9, CDKN1A, ZMPSTE24, PRMT5, CEBPG, CCT4, POLQ, PTGES3, PPARGC1A, SUB1, CHEK1, KAT7, CIDEA, ERCC8, SLC15A4, PARP1, DTX3L, PPP4R2, RNF168, DHX9, DCP2, DFFA, DUSP1, EGFR, ERCC1, AKT1, EYA4, KDM1B, FGF2, ZNF365, SMG1, FOXM1, SMCHD1, SMG5, SIRT1, FUS, SH2B1, GATA3, GJA1, SETD2, GSK3A, MSH6, H1-0, H1-2, H1-4, H2AX, HGF, HMGB1, APAF1, HNRNPA1, HNRNPA2B1, HNRNPC, HNRNPD, HNRNPU, HSP90AA1, HSP90AB1, IL2, IL4, IL6, KCNK2, KPNA1, KPNA2, ARRB2, MECP2, MEN1, MGMT, MLH1, KMT2A, MYC, ATM, NEK2, NPM1, NVL, PCNA, KMT5B, MRNIP, PDGFB, PDGFRB, PIK3CA, PML, EXOSC10, MIS18A, TERF2IP, XRN1, SHLD2, GNL3L, ATRX, OTUD4, WRAP53, RIF1, OTUB1, SLF2, MAPK1, MAPK3, MAP2K7, TEX15, YLPM1, SPIRE1, SMARCAD1, CBX8, BAX, RAD51, UPF1, RFC2, BCL6, RPA2, RPS3, MMS19, TENT4B, NUCKS1, ACD, BMPR2, BRCA1, TCP1, TFDP1, TFRC, TGFB1, TP53, CCT3, TWIST1, UBE2N, UBE2V1, NSD2, WRN, XRCC1, AUNIP, NABP2, DEK, DDX39B, HMBOX1, STN1, CTC1, KLHL15, TNKS2, NDFIP1, HMGA2, CDT1, ZNF93, USP9X, SLX4, CUL4A, FBH1, MAPKAPK5, TIMELESS, MBD2, CCT6A, AURKB, NAF1, KLF4, TRIP12, TOX, THOC1	c5.go.bp.v7.4
GOBP_TYROSINE_PHOSPHORYLATION_OF_STAT_PROTEIN	GO:0007260	TCC all	0.134719	172	0.108427	0.0288617	3.75679	0.000173834	0.00528639	AKT3, CDK6, CDKN1C, CCL26, YAP1, CEBPB, DEAF1, KDM5B, FRS2, PDCD10, PHB2, COL8A1, SGPP2, OSR1, DAB2IP, DLX5, DLX6, EGFR, EPHA2, ERBB2, EREG, AKT1, ERN1, ESR1, F3, FABP7, FGF2, FGFR1, FGFR2, VASH1, FLT1, NCSTN, SIRT1, SUZ12, MTOR, STXBP4, RICTOR, EPGN, PPP1R16B, GATA3, B4GALT1, GJA1, INTU, SFN, ANG, EMC10, UHRF1, HGF, HIF1A, HMGB1, HMGB2, HMOX1, NR4A1, HRAS, HES1, HYAL1, IGF1, APOE, IGF2, IGFBP5, IHH, IL6, AR, ISL1, ITGB3, AREG, KDR, KIT, LAMC1, LOXL2, ARNT, SMAD3, MEF2C, MMP14, MYC, NME2, NOTCH1, NOTCH2, NRAS, ATP5F1A, WNT16, PDGFB, PDPK1, SIX4, PIK3CD, PLCG1, ATP7A, ERRFI1, PPARD, AGGF1, FBXW7, SYNJ2BP, LGR4, PRKCA, PRKD1, MAPK1, MYDGF, MAP2K1, PROX1, B2M, RTN4, PTEN, JCAD, PTPRK, BAX, PEX2, RB1, CCND1, SAV1, ROBO1, RREB1, CCL2, CCL11, CXCL12, PBLD, SFRP1, SRSF6, WDR13, BCL11B, BMP2, BMP4, BMPR1A, BMPR2, SNAI2, SOX2, SOX9, SOX11, SP1, BRCA2, ZFP36L1, STAT1, STAT5A, ADAM17, KLF9, TCF7L2, NR2F2, TGFA, TGFB1, TGFB2, TGFBR1, TGFBR3, THBS1, TLR4, TNF, TNFAIP3, TWIST1, VEGFA, VEGFC, WNT2, WNT5A, WNT10B, XBP1, PDCL3, CDC73, ZNF703, BTBD10, ATOH8, LGR5, CAV1, RUNX3, TNFSF12, NRP1, ALDH1A2, APLN, WNT3A, LACRT, CLDN1, ACVR2A, NOG, AIMP1, CD34, SCARB1	c5.go.bp.v7.4
GOBP_POSITIVE_REGULATION_OF_IRE1_MEDIATED_UNFOLDED_PROTEIN_RESPONSE	GO:1903896	TCC all	0.261843	418	0.0772818	0.0205811	3.75499	0.000175084	0.00530286	CDH5, PARP2, MTRNR2L1, MTRNR2L5, MTRNR2L6, MTRNR2L10, DNAJB6, C8orf17, PPIF, TRAP1, PSME3, ADAM10, CDKN1A, PAK4, CDKN2D, RACK1, YAP1, CFDP1, ACAA2, HAX1, SEMA4D, CEBPB, ATG7, LAMTOR5, IVNS1ABP, PDPN, YME1L1, ZMYND11, PPARGC1A, MALT1, FERMT2, COPS5, PIM2, CORO1A, FSTL1, PDCD10, PARK7, PHB2, CIDEA, RFFL, CLU, CCR7, OSR1, CLDN7, CREB1, CSF1, CSNK2A1, CCN2, CTNNB1, SH3RF2, DAD1, DDX3X, DFFA, DHCR24, DNMT1, DUSP1, EDN1, EGFR, PDE12, EN2, ENO1, DIPK2A, CLN8, ERBB3, AKT1, EYA4, AKT2, FGA, FGB, FGF2, FGFR2, FGG, FHL2, ATF5, ADNP2, KIFAP3, SETX, FOXO1, ERC1, FLNA, ARL6IP1, SIRT4, SIRT1, ZFPM2, HEY2, NUP62, SLC7A11, FXN, MTOR, ABL1, FYN, RNF144B, HYPK, ZNF385A, GATA3, GATA4, GATA6, GBA, AATF, GDNF, BEX3, FOXP1, PRELID1, CHMP2A, PDCD4, KLHL20, GCLC, GCLM, TOX3, GLI3, GLO1, GNAI2, GNAI3, SFN, TMEM14A, HIPK2, GRINA, SLC25A4, GSK3B, EEF2K, NENF, ANXA1, HTT, HDAC1, NCKAP1L, HGF, HIF1A, HMGB2, HMOX1, HNRNPK, HRAS, HSPA1A, HSPA1B, HSPA5, XIAP, BIRC5, HSP90AB1, ICAM1, FFAR4, IFIT3, IGF1, APOE, IGF1R, IHH, FAS, IKBKB, IL1A, IL1B, IL2, FASLG, IL4, IL6, IL6ST, IL13, IRAK1, ITGA6, IRF7, AR, ISL1, ITGA5, ITGB1, ITPKB, DRAXIN, ARF4, KDR, KIT, KRAS, NUGGC, LGALS3, ARHGDIA, MYO18A, LRP2, LRP6, LRPAP1, ARRB1, SMAD3, SMAD4, ARRB2, MAGEA3, MAZ, PIM3, MCL1, MDM2, MDM4, MECP2, MEF2C, MET, KITLG, MGMT, MIF, ASCL1, MMP9, MYC, NAIP, NFE2L2, NFKB1, NFKBIA, NME2, NONO, NOS3, NOTCH1, NOTCH2, NPM1, PA2G4, PAFAH2, CHST11, SERPINE1, PAK2, WNT16, PDE3A, PDGFRB, TAF9B, PDPK1, SIX4, SERPINB9, PIK3CA, PIK3CG, PIK3R1, PIN1, PLAUR, PLCG2, PLK1, WNT4, NLE1, PPARD, PPIA, AHI1, DUS2, PARP16, SLC35F6, PIH1D1, PHIP, USP47, OXR1, ATAD3A, STRADB, PRKAA1, AMBRA1, PRKAA2, VPS35, PRKCA, PRKCH, PRKD1, MAPK7, MAPK8, MYDGF, DNAJC3, RAD18, TCIM, CIAPIN1, PAK5, SLC39A10, PTEN, BIRC6, PTK2, PTMA, SH3RF1, GPAM, CHD8, CCAR2, BAX, SNX6, QARS1, RAF1, RAG1, RARB, RB1, BCL2, REL, BCL2A1, RELA, REST, BCL2L1, BCL2L2, BCL6, RPS3A, RPS6, RPS6KA3, RPS6KB1, CCL2, CCL5, CCL19, BID, CXCL12, UBE2O, MAP2K4, SET, SFRP1, SRSF6, HHIP, SHC1, ST3GAL1, STIL, BCL11B, BMP4, UBE2Z, WNK3, SLC9A1, BMP7, SNAI2, SNAI1, BNIP3, SOD2, BNIP3L, SON, SOX4, SOX9, SOX11, BRCA1, BRAF, STAT5B, AURKA, STXBP1, SUPV3L1, BTC, TAF9, TBX3, TCF7L2, TMBIM6, TERT, TFAP2A, TFRC, TGFBR1, THBS1, TJP1, TLE1, NR2E1, TMF1, TNF, TNFAIP3, TP53, TPT1, HSP90B1, TRAF6, TSC1, TWIST1, TXN, UBC, UNG, VEGFA, VHL, WNT1, WNT5A, XBP1, XRCC2, YWHAE, YWHAZ, BTG2, PAX8, TMEM109, TNIP2, CDC73, PALB2, NAA15, ELL3, CPEB4, BHLHB9, HMGA2, TXNDC5, NUAK2, CAST, FZD9, CASP2, BCL2L12, CASP3, ITCH, NME5, STK40, RHBDD1, BTBD10, MIEN1, DYRK3, KDM2B, AIFM2, WDR73, YBX3, CBX4, CAV1, IRS2, BECN1, TNFSF14, TNFSF10, FADD, TNFRSF10B, TNFRSF10A, SQSTM1, CCND2, WNT3A, ACVR1, LACRT, SOCS3, HIP1R, DNAJA3, ARHGEF2, AURKB, MTDH, TIAF1, CAPN13, NOG, KLF4, ORMDL3, FOXQ1, MAP4K4, HAND2, CD34, ATG5, CD38, VPS4B, BAG5, BAG4, BAG3, CD40LG, CD44, FNIP1, HERPUD1, CDK1, AREL1, KIF14	c5.go.bp.v7.4
GOBP_POSITIVE_REGULATION_OF_DNA_CATABOLIC_PROCESS	GO:1903626	TCC all	0.00631174	5	-0.774495	0.206656	-3.74774	0.000180206	0.00541413	GATA4, GOT1, SMAD3, TERT, CD34	c5.go.bp.v7.4
GOBP_CELLULAR_RESPONSE_TO_INSULIN_LIKE_GROWTH_FACTOR_STIMULUS	GO:1990314	TCC all	0.248722	389	0.0791441	0.0211176	3.74778	0.000180177	0.00541413	AKT3, CDH5, DNM1L, PLXNC1, RNF41, ADAM10, CDK6, CCL26, SEMA3A, DLC1, ATP8A1, RACK1, ADARB1, SEMA4D, PDPN, PPARGC1A, FERMT2, ABHD2, CEP43, CORO1A, PDCD10, CD300A, TIRAP, NUS1, SSX2IP, RFFL, BORCS5, CCR6, CCR7, CCSAP, COL1A1, COL3A1, CLDN7, CRK, CRKL, AAMP, CSF1, GCSAML, DAB2IP, SH3RF2, CYP1B1, AMOT, AMOTL1, DAG1, SPRED1, GADD45A, DIAPH1, DPYSL3, JAG1, DSC2, DSG2, DSP, DUSP1, AGTR2, S1PR1, EDN1, EGFR, EPHA2, FLCN, EMP2, ENG, ERBB2, ERBB3, ERBB4, EREG, AKT1, AKT2, ETS1, F3, SPATA13, FGF2, FGF3, FGFR1, RRAS2, VASH1, INPP5F, KLRK1, LIMCH1, ZNF609, FOXO3, PLXND1, FLNA, FLT1, SYNE2, SASH1, FN1, SRGAP2, SIRT1, MACF1, ZMYND8, PLXNB2, MTOR, ABL1, GAB1, GCSAM, SUN2, NIPBL, PTPN23, NSMF, APPL1, GATA3, GATA4, FBXO5, GCNT2, GJA1, ABL2, FOXP1, AGO2, GLUL, GNAI2, GPI, EMC10, IGSF10, CD274, CARD10, CERS2, ANXA1, NCKAP1L, HGF, HIF1A, HMGB1, HMOX1, APC, HRAS, APEX1, HSPA5, HYAL1, ICAM1, RNASE10, IFNG, TUBB2B, IGF1, APOE, IGF1R, IGFBP5, APP, IL1B, IL4, IL6, IL6R, CXCL8, ITGA6, ITGA3, ITGA5, ITGB1, ITGB3, MIA3, MALAT1, KDR, KIF2A, KIT, ARF6, RHOA, RHOB, RHOC, RHOG, LAMC2, STMN1, LBP, LGALS3, LYN, SMAD3, SMAD7, MAZ, MCAM, MECP2, MEF2C, MAP3K3, MEOX2, MET, KITLG, CD99, MIF, MMP7, MMP9, MMP14, PGAM4, MSN, MYLK, MYO1C, ATM, ATP1A1, NF2, NFE2L2, NOS3, NOTCH1, ATP2A2, NTRK3, ROR2, ATP5F1A, MINK1, NOX4, SERPINE1, PAK1, ATP5F1B, AMOTL2, PDE4D, EVL, PDGFA, PDGFB, PDGFRA, CYRIB, PDGFRB, PDPK1, PFN1, PIK3C2A, PIK3CD, PIK3CG, PIK3R1, PIN1, PKP2, PLCG1, PLCG2, PLXNA1, ATP7A, PODXL, WNT4, RIN2, PPARD, SEMA4C, YTHDF1, TBCCD1, FBXW7, SYNJ2BP, DNAJA4, PLXNA3, CCAR1, PRKCA, PRKCE, PRKD1, RCC2, MAPK1, MAPK3, RNF20, BEX4, PROX1, CCL28, RTN4, CORO1B, PTAFR, PTEN, PTGS2, PTK2, MTUS1, SEMA6A, JCAD, CAMSAP3, RAP2C, PTPRJ, PTPRK, SINHCAF, RAC1, RAF1, RAP2B, BCL2, RDX, RET, BCL6, ROBO1, ROCK1, RPS6KB1, RRAS, RREB1, RYR2, CCL2, CCL3, CCL4, CCL5, CCL11, CCL19, CXCL12, SELE, SEMG2, PBLD, SFRP1, CLEC7A, BMP2, WNK1, BMP4, SLC8A1, BMP7, BMPR1A, BMPR2, SNAI2, SNAI1, SOD2, SOX9, SP1, SP100, SPN, SRF, STAT3, STAT5A, STK4, STX4, BTC, ADAM17, TBXA2R, TERT, NR2F2, TGFB1, TGFB2, TGFBR1, TGFBR2, TGFBR3, THBS1, TIAM1, TJP1, ACTG1, NR2E1, CLDN5, TNF, TWIST1, CCR2, VCL, VEGFA, VEGFC, WNT5A, XBP1, PTP4A1, CXCR4, ADIPOR2, AKIRIN1, MCTP1, FBXO31, DOCK5, SEMA6D, ZNF703, SRCIN1, ACTN4, CALR, CAMK2B, MKKS, STK24, MIEN1, RECK, PARD6B, SEMA7A, ARHGEF39, ATOH8, AJUBA, PIK3R3, IFITM1, NKD1, DOCK7, CCDC65, CAV1, PLPP3, NUMB, IRS2, ADAM15, ADAM9, RAB11A, FADD, NRP1, ARHGEF7, CPNE3, WASL, BMERB1, ACVR1, PHLDB2, SPAG9, STARD13, CLDN1, ACVR1B, ARHGEF2, MTA2, NOG, ADGRG1, KLF4, ARHGAP18, SLC9A3R1, NTN1, TP53INP1, MAP4K4, ROCK2, ONECUT2, SCARB1, BAG4, BCAR1, AKAP12, PPM1F, SEMA3E, CD81, CD151, LRIG2, KIF14, OXSR1, CDH1	c5.go.bp.v7.4
GOBP_CELLULAR_RESPONSE_TO_BIOTIC_STIMULUS	GO:0071216	TCC all	0.0154173	13	0.247618	0.0661586	3.7428	0.000183782	0.00549949	F2, DICER1, TMEM98, CERS2, HES1, LDLR, NOTCH1, SKI, SOX11, NR2E1, LIN28A, NOG, RNF10	c5.go.bp.v7.4
GOBP_HISTONE_H3_DEACETYLATION	GO:0070932	TCC all	0.0789762	88	0.13748	0.0367871	3.73716	0.000187938	0.00560147	CDK4, CDKN1A, AKAP8, ADCY1, CFTR, NLRP3, CCR7, CLDN7, CPT1A, PARP1, CTNNB1, CYBB, DAG1, DNMT3A, EEF2, AHR, EIF4EBP1, AKT1, FECH, FGFR2, LARP1, FOS, FYN, GATA3, GLB1, GNAI1, GNB1, DYNAP, ACACA, HMGCS1, HNRNPD, ICAM1, IL2, IL13, INHBA, KCNMB1, LRP6, SMAD2, MAOB, MT-CYB, MT-ND4, XRN1, AVPR1A, PRKAA1, PRKAA2, PRKCE, PTEN, PTGER2, BAK1, RAD51, CCND1, RGS2, RPL15, RPS4X, RPS6KB1, S100A8, BGLAP, CCL3, CCL19, SFRP1, USP46, SLC2A4, SLIT3, AACS, SOD2, BRCA1, SREBF1, KLF9, TBXA2R, ACTC1, TGFB1, TGFBR1, TGFBR2, TGFBR3, TUFM, TYMS, VCAM1, CAD, ADIPOR2, CALM1, SETD7, NR0B2, ADAM15, CLDN1, KLF4, TP53INP1, H6PD, CDH1	c5.go.bp.v7.4
GOBP_CARDIAC_SEPTUM_MORPHOGENESIS	GO:0060411	TCC all	0.0384136	37	0.181538	0.0486944	3.72811	0.000194804	0.00578304	BCL2L11, ACAA2, YWHAQ, E2F1, BBC3, SFN, BLOC1S2, TMEM14A, GSK3A, GSK3B, HSPA1A, CHCHD10, NMT1, PMAIP1, SLC35F6, PPP3R1, MAPK8, BAK1, BAX, BCL2, BID, MOAP1, BNIP3, BNIP3L, TFDP1, TFDP2, TP53, TP53BP2, YWHAB, YWHAE, YWHAG, YWHAH, YWHAZ, FZD9, RHOT2, HIP1R, BMF	c5.go.bp.v7.4
GOBP_PENILE_ERECTION	GO:0043084	TCC all	0.00882196	7	0.28281	0.0758889	3.72664	0.00019594	0.00579378	CD300A, TNFRSF13B, LYN, ATM, PAWR, BTK, CASP3	c5.go.bp.v7.4
GOBP_HOMEOSTATIC_PROCESS	GO:0042592	TCC all	0.0932123	108	0.127472	0.0342238	3.72465	0.000197482	0.0058164	PPIF, TRAP1, CDK2, NET1, SIGMAR1, RACK1, STK25, FBLN5, TXNIP, PPARGC1A, ZNF277, PDCD10, PARK7, CHUK, CCR7, COL1A1, PPARGC1B, CRK, SESN3, CYP1B1, DHFR, DUSP1, ECT2, EDN1, EEF2, EGFR, AKT1, ERN1, ETS1, EZH2, FKBP1B, SETX, FOXO1, KDM6B, SIRT1, FOS, FXN, ABL1, FYN, SESN1, GUCY1B1, ANXA1, HGF, HIF1A, HMOX1, HNRNPD, APEX1, HYAL1, APOE, IL6, JUN, KCNA5, RHOB, LDHA, MAP3K5, MET, MMP2, MMP9, MT-ND5, MT-ND6, MTR, MYB, NFE2L2, NOS3, PAWR, GLRX2, PCNA, PDGFRA, PDGFRB, PDK2, ATP7A, APTX, ANKZF1, PPP2CB, PRKAA1, MAPK1, MAPK3, MAPK7, MAPK8, CBX8, DHFRP1, BAK1, PTPRK, PXN, PLEKHA1, BCL2, RELA, RPS3, CCL19, SLC8A1, BMP7, BNIP3, SOD2, BTK, TNFAIP3, TRPM2, TXN, UBE3A, CASP3, SESN2, STK24, COA8, PPP1R15B, BECN1, ADAM9, CCNA2, KLF4, CCS	c5.go.bp.v7.4
GOBP_NEGATIVE_REGULATION_OF_RESPONSE_TO_DNA_DAMAGE_STIMULUS	GO:2001021	TCC all	0.00413648	3	0.303322	0.0814717	3.72303	0.000198752	0.00583083	SMAD4, NOTCH1, ACVR1	c5.go.bp.v7.4
GOBP_REGULATION_OF_PROTEIN_ACETYLATION	GO:1901983	TCC all	0.275048	448	0.074508	0.0200562	3.71497	0.000205185	0.00597273	CDH2, AKT3, CDH5, PARP2, WASF2, ADAM10, ANGPTL7, CDKN1A, ZMPSTE24, CDKN1B, PAK4, WARS2, DLC1, BASP1, YAP1, SEC24B, VAV3, TAB1, NEBL, PDLIM5, HEXIM1, PDPN, LEFTY1, FRS2, HPSE, TMED2, GLMN, BVES, ADAMTS6, PDCD10, NUS1, FOXN4, TMIGD2, COL1A1, COL1A2, COL3A1, COL4A1, COL5A1, COL8A1, OSR1, CPE, CREB1, CRKL, AAMP, MAPK14, PRICKLE1, E2F7, CCN2, CTNNB1, SIK1, DAB2IP, CYBB, CYP1B1, AMOT, AMOTL1, GRK2, TMEM65, DAG1, SPRED1, ZFPM1, AP1B1, GADD45A, DNMT1, JAG1, DSG2, DSP, DVL2, AGTR2, E2F2, S1PR1, EDN1, EFNA3, EGFR, EGR1, AHR, EPHA2, EIF4G2, DAND5, EMP2, ENG, EP300, EPHB1, EPHB2, HIPK1, DIPK2A, EPOR, ERBB2, ERBB3, ERBB4, EREG, AKT1, ETS1, EXT1, F3, RBM24, THSD7A, FGF2, FGF3, FGFR2, FHL2, FKBP1A, VASH1, TAB2, PLXND1, KDM6B, FLNA, FLT1, SASH1, FN1, SIRT1, ZFPM2, HEY2, DDAH1, CEMIP2, MTOR, ABL1, GAB1, EPGN, HECTD1, NIPBL, TIPARP, TENM4, PPP1R16B, ANKRD17, GATA3, GATA4, GATA6, HEYL, AGO1, B4GALT1, GJA1, AGO2, PDCD4, PDLIM3, GLI3, GLUL, ANG, EMC10, RAPGEF1, HIPK2, ANPEP, SETD2, GSK3A, GTF2I, CARD10, PRICKLE4, GYS1, EFEMP2, ANXA1, HGF, HIF1A, HK2, HLA-G, HMGB1, HMOX1, NR4A1, HNRNPU, ACACB, HOXA13, HOXB3, HES1, NDST1, HYAL1, NOTO, IGF1, APOE, RBPJ, IHH, IL1A, IL1B, FASLG, IL6, IL6R, CXCL8, IL18, ISL1, ITGA3, ITGA5, ITGB1, ITGB2, ITGB3, ITGB8, JAK1, JARID2, JUN, JUNB, MIA3, LRRC10, KCNK2, KDR, KIT, RHOA, RHOB, LGALS8, LIF, LOX, LOXL1, LOXL2, LRP2, LRP6, SMAD1, SMAD2, SMAD3, SMAD4, ARRB2, SMAD7, MCAM, MDM4, MECP2, MEF2C, MEF2D, MAP3K3, MEOX2, ASCL1, MMP2, MMP14, MYH9, MYLK, MYO1E, NCL, ATM, NFATC1, NFATC2, NFATC3, NFE2L2, NOS3, NOTCH1, NOTCH2, NTRK3, OXTR, SERPINE1, PAK1, ATP5F1B, PAX6, PCNA, PLCE1, WNT16, PDE3B, AMOTL2, PDGFA, PDGFB, PDGFRA, PDGFRB, PDPK1, PGK1, PIK3C2A, PIK3CA, PIK3CD, PIK3CG, PIN1, PKD1, PKM, PKNOX1, PKP2, PLCG1, PML, ATP7A, ERRFI1, WNT4, RIN2, PPARD, AHI1, BCOR, AGGF1, BBS7, FBXW7, PPP3CB, SYNJ2BP, CHD7, HIF1AN, WDR11, PRKAR1A, PRKCA, PRKCB, ADAP2, FOXJ2, PRKD1, MAPK1, MAPK3, MAPK7, MYDGF, MAP2K1, PROX1, C1GALT1, RTN4, JPH2, VANGL2, PTEN, PTGIS, PTGS2, PTK2, MIB1, SEMA6A, JCAD, RNF213, BAK1, PTPN14, BAX, RAF1, RARB, RB1, SENP2, REST, RGS2, SAV1, RIC8A, FKBP10, ROBO1, ROCK1, RORA, RRAS, RYR2, SAT1, CCL2, CCL11, GALNT11, POPDC2, MAP2K4, SFRP1, NXN, SGCD, SHC1, SHOX2, STIL, BMP2, SLC1A1, BMP4, SLC8A1, SLC9A1, BMP7, BMPR1A, SLIT3, BMPR2, SNAI2, SNAI1, SOD2, SOS1, SOX4, SOX9, SOX11, SP1, SP100, BRCA1, SRF, ZFP36L1, STAT1, STIM1, STK3, STK4, BSG, SYK, KLF5, TAL1, TBXA2R, TBX3, TCF7L2, ACTC1, TERT, NR2F2, TFDP2, TGFB1, TGFB2, TGFBR1, TGFBR2, TGFBR3, THBS1, THBS2, TJP1, TLR3, ACTG1, NR2E1, CLDN5, TNF, TNFAIP3, TP53, C3, TSC1, TWIST1, CCR2, VCAM1, VEGFA, VEGFC, NSD2, WNT2, WNT5A, WNT7B, XBP1, YY1, ZFAND5, LUZP1, CXCR4, FZD5, CAD, PDCL3, DDX39B, ADIPOR2, PTCD2, CCDC134, NAA15, EPC1, ADAM12, HMGA2, CALR, MKKS, FZD4, CASP3, MIXL1, ANTXR1, RECK, PIK3R3, CAV1, RUNX1, TNFSF12, ADAM15, NRP1, KAT2B, ALDH1A2, APLN, SGPL1, CCNB1, FOXH1, MBD2, WNT3A, ACVR1, SOCS3, OTULIN, STARD13, FMNL3, HGS, CTDP1, MTDH, NOG, AIMP1, PDLIM7, ADGRG1, ACVR2B, KLF4, HAND1, QKI, HAND2, CD34, ATG5, ROCK2, MICAL2, VGLL4, SEMA3E, MATR3, SNX17	c5.go.bp.v7.4
GOBP_TORC1_SIGNALING	GO:0038202	TCC all	0.0235394	21	0.218867	0.0589139	3.71503	0.000205135	0.00597273	TNFAIP8L1, SESN3, BMT2, UBR1, FLCN, RNF152, SZT2, SIRT1, SH3BP4, SESN1, GSK3A, HIF1A, ATM, DDIT4, PRKAA1, PRKAA2, TSC1, CASTOR2, SESN2, MAPKAPK5, FNIP1	c5.go.bp.v7.4
GOBP_CELLULAR_RESPONSE_TO_ABIOTIC_STIMULUS	GO:0071214	TCC all	0.196506	282	0.0888001	0.0239174	3.71278	0.00020696	0.00600103	FEM1B, TRIM28, PSME3, SEMA3A, DLC1, ADARB1, YAP1, SEC24B, DEAF1, PDPN, KDM5B, FRS2, RAB10, TMED2, FERMT2, LIAS, GLMN, PDCD10, PHB2, CTHRC1, AP2M1, CLTC, FOXN4, COL4A1, COL5A1, OSR1, TRIM71, CSF1, PRICKLE1, CTNNB1, RDH10, AP2A1, DAG1, ZFPM1, JAG1, DSP, DVL2, DVL3, AGTR2, S1PR1, EDN1, CELSR3, EPHA2, ENG, EPHA4, EPHA7, ESR1, EXT1, GPC4, FGF2, FGFR2, FKBP1A, PLXND1, KDM6B, FLNA, ZFPM2, HEY2, SCRIB, PLXNB2, MTOR, FRZB, ABL1, NPNT, MTHFD1L, TRAF3IP1, GATA3, GATA4, HEYL, GDNF, GJA1, FOXP1, INTU, GLI3, CECR2, GRB2, SETD2, EFEMP2, HGF, HIF1A, FOXA1, APAF1, HOXA11, HOXA13, HOXD11, HOXD13, HES1, FMN1, NOTO, IGFBP5, RBPJ, IHH, INHBA, AR, ISL1, ITGA3, ITGA5, ITGB1, ITGB3, KDR, KRAS, RHOA, RHOB, RHOC, LHX1, LIF, LRP2, LRP6, SMAD1, SMAD2, SMAD3, SMAD4, ARRB2, SMAD7, MDM4, MEF2C, MET, MMP14, MSN, MTHFR, MYC, MYF5, MYLK, MYO9A, NF2, NOS3, NOTCH1, NOTCH2, ROR2, OPHN1, PAK1, PCDH8, WNT16, PDGFA, SIX4, PFN1, PIK3CD, PKD1, PKP2, PLXNA1, PML, ATP7A, PODXL, WNT4, AHI1, SEMA4C, BBS7, LIN7C, LGR4, CHD7, BTBD7, PRKAR1A, PROX1, PSMA2, PSMA6, PSMB2, PSMB4, PSMB5, CTNNBIP1, PSMC4, TWSG1, PSMD1, PSMD2, PSMD3, PSMD4, PSMD7, PSMD8, PSMD9, PSMD11, PSMD13, PSME1, VANGL2, PTEN, MIB1, SHROOM3, CAMSAP3, PLEKHA4, ACTA1, RAC1, RALA, BCL2, RET, ACTB, BRD2, ROBO1, RPS7, RREB1, RYR2, CCL11, SFRP1, HHIP, GZF1, SHOX2, STIL, SIX3, SKI, BMP2, BMP4, BMP7, BMPR1A, BMPR2, SNAI2, PHACTR4, SNAI1, SOS1, SOX4, SOX9, SOX11, SRF, STAT1, STK3, STK4, ADAM17, TAL1, TBX3, ACTC1, TFAP2A, TGFB1, TGFB2, TGFBR1, TGFBR2, TGFBR3, TGM2, TIAM1, ACTG1, TNF, TRAF6, TSC1, TWIST1, TXNRD1, VASP, VCL, VEGFA, VEGFC, WNT1, WNT2, WNT5A, WNT7B, WNT2B, LUZP1, DDR1, PAX8, CXCR4, FZD5, PTCD2, WNT10A, HMGA2, VANGL1, MKKS, FZD4, FZD6, CASP3, ZNRF3, CASR, KDM2B, AJUBA, NKD1, LGR5, NRP1, ALDH1A2, TIMELESS, FOXH1, WNT3A, SAPCD2, ACVR1, PHLDB2, SOCS3, ARTN, STARD13, NOG, GCNT3, KLF4, SLC9A3R1, ARHGAP12, HAND1, NTN1, FOXQ1, HAND2, PSMF1, CD44, MICAL2, SEMA3E, CD151	c5.go.bp.v7.4
GOBP_REGULATION_OF_NEUROBLAST_PROLIFERATION	GO:1902692	TCC all	0.00496539	4	0.354628	0.0959664	3.69534	0.000221664	0.00640258	MAP3K5, PTEN, BNIP3, TP53	c5.go.bp.v7.4
GOBP_SEBACEOUS_GLAND_DEVELOPMENT	GO:0048733	TCC all	0.069314	75	0.144697	0.0391894	3.69225	0.00022437	0.00645582	ZMPSTE24, TAB1, FRS2, ADAMTS6, CPE, TMEM65, ZFPM1, JAG1, DSP, DAND5, ENG, FGFR2, FHL2, FKBP1A, PLXND1, ZFPM2, HEY2, HECTD1, GATA3, GATA4, GATA6, HEYL, GSK3A, HIF1A, HOXA13, HES1, NDST1, RBPJ, ISL1, KCNK2, LRP2, SMAD4, SMAD7, MDM4, MEF2C, NOTCH1, NOTCH2, PKP2, CHD7, PROX1, RARB, SAV1, ROBO1, RYR2, SHOX2, BMP2, BMP4, BMP7, BMPR1A, SLIT3, BMPR2, SOS1, SOX4, SOX11, SRF, TBX3, TGFB1, TGFB2, TGFBR1, TGFBR2, TGFBR3, TP53, NSD2, WNT2, WNT5A, LUZP1, PTCD2, NRP1, FOXH1, ACVR1, NOG, HAND1, HAND2, MATR3, SNX17	c5.go.bp.v7.4
GOBP_REGULATION_OF_TOR_SIGNALING	GO:0032006	TCC all	0.0185331	16	0.235602	0.0638679	3.68889	0.000227345	0.00651635	DLX5, EP300, HIF1A, RBPJ, SMAD1, SMAD4, SMAD5, NFE2L2, NOTCH1, RELA, BMP2, TP53, VEGFA, XBP1, SESN2, RUNX2	c5.go.bp.v7.4
GOBP_ESTABLISHMENT_OF_PROTEIN_LOCALIZATION_TO_MITOCHONDRIAL_MEMBRANE	GO:0090151	TCC all	0.0461724	46	0.169923	0.0460769	3.68781	0.000228304	0.00651886	DNM1L, HUWE1, OPTN, RNF41, HAX1, ATG7, PPARGC1A, PARK7, PHB2, ATG14, GBA, MCTS1, GSK3A, HTT, HIF1A, HK2, STING1, KIF5B, CISD2, PELO, VPS13C, ATG2B, VPS13D, FBXW7, AMBRA1, USP36, FUNDC2, BNIP3, BNIP3L, SREBF1, SREBF2, TP53, VCP, VRK1, FZD5, ATG9A, GFM2, DYRK3, DENR, BECN1, GBF1, SQSTM1, ATG12, ATG5, CDK1, MFN2	c5.go.bp.v7.4
GOBP_MITOCHONDRIAL_DNA_REPAIR	GO:0043504	TCC all	0.00979877	8	0.293957	0.0798276	3.6824	0.000233197	0.006533	CDKN1A, CDKN1B, GADD45A, DUSP1, TP53, MCPH1, CDC14B, PNPT1	c5.go.bp.v7.4
GOBP_REGULATION_OF_ORGANELLE_ORGANIZATION	GO:0033043	TCC all	0.347135	629	0.0649748	0.0176761	3.67586	0.000239238	0.00665331	BCL2L11, DNM1L, PPIF, TRAP1, CDK2, CDK4, CDKN1A, AKAP8, NET1, SIGMAR1, CDKN2D, AKR1A1, RACK1, YAP1, PRMT5, STK25, UNC13B, CARM1, NCOA2, CEBPB, FBLN5, ATG7, LAMTOR5, PRPF8, TXNIP, GNB5, ADCY1, AHCYL1, CFTR, RAB10, PPARGC1A, MALT1, HNRNPA0, LIAS, LILRA2, RAB31, ABHD2, KAT7, ZNF277, CHEK2, IRAK3, PDCD10, PARK7, PHB2, CBX3, NLRP3, TIRAP, CHUK, ADCY9, FAM210B, LYPD1, CLU, CCR7, GJD3, COL1A1, COL1A2, ADH5, COL4A1, COL5A2, OSR1, PPARGC1B, CLDN7, CPT1A, CREB1, CRK, CRKL, PARP1, MAPK14, SESN3, CSK, SERPINA12, TICAM1, CCN2, IL23R, CTNNB1, DAB2IP, CYBB, CYP1A1, CYP1A2, CYP1B1, GRK2, CYP11A1, CYP11B2, CD55, DAG1, DHFR, DHODH, DNMT3A, DNMT3B, JAG1, DSG1, DSG2, DUSP1, AGTR2, E2F1, ECT2, EDN1, EEF2, EFNA5, EGFR, EGR1, AHR, UBR1, EIF4EBP1, EIF4EBP2, ELK1, RAB12, SLC29A1, EPHA4, EPRS1, ERCC1, EREG, AKT1, AKT2, ERN1, ESD, ESR1, ESR2, ETS1, EXT1, EZH2, ACSL1, FECH, FGFR2, FKBP1B, CPEB3, ADNP2, SBNO2, WDTC1, SETX, FOXO1, FOXO3, CDK19, TAB2, KDM6B, FLNA, SIK2, SASH1, LARP1, NCSTN, SIRT1, SUZ12, SLC39A14, FOS, ATP6V0A2, BACE1, SH3BP4, FXN, MTOR, ABL1, STXBP4, FYN, G6PC, GAB1, TXN2, KBTBD2, NSMF, APPL1, ZBTB20, GATA3, GATA4, GATA6, GBA, GCK, GGT7, GJA1, ABL2, FOXP1, SNX5, GLB1, SESN1, PDCD4, GCLM, GLDC, GNAI1, GNAI2, GNAI3, GNAL, GNAQ, GNAS, GNB1, GOT1, GPD1, DYNAP, TRARG1, GRB2, GRB10, RAPGEF1, GRIK5, CD274, CXCL2, GSK3A, GSK3B, GUCY1B1, EEF2K, STRN3, GYS2, ANXA1, H2AZ1, HGF, HIF1A, ACACA, HMGB1, HMGB2, HMGCS1, HMOX1, NR4A1, FOXA1, FOXA2, HNF4A, HNRNPD, HOXD13, APC, APEX1, HSPA5, HSP90AB1, HYAL1, ICAM1, ACER2, VWA2, IGF1, APOE, IGF1R, IGF2, IGF2R, IGFBP5, APP, APRT, IHH, IL1A, IL1B, IL2, FASLG, IL6, CXCL8, IL13, IL18, INHBA, INPPL1, INSIG1, IRAK1, IRAK2, IRS1, AR, JUN, JUND, KCNA5, KCNE1, SLC27A1, KCNMB1, KIF5B, IPO5, RHOA, RHOB, NUGGC, LBP, LDHA, LHCGR, LOXL1, LPL, LRP6, CD180, LYN, SMAD2, ARRB2, MAOB, MAP1B, MARS1, MAX, PIM3, MDM2, MEF2C, MAP3K5, MET, MICB, ASCL1, MMP2, MMP9, MMP13, MN1, ABCC1, ASS1, MSN, MT-CYB, MTHFR, MT-ND1, MT-ND4, MT-ND5, MT-ND6, MTR, MYB, MYO1C, NASP, ATM, ATP1A1, NFE2L2, NFKB1, NFKBIA, NME2, NOS1, NOS3, NOTCH1, ATP2A2, TRIM72, OXTR, P2RX7, P2RY2, NOX4, SERPINE1, PAK1, PAWR, GLRX2, PCK2, PCNA, PDE3A, PDE3B, IP6K2, PDGFB, PDGFRA, PDGFRB, PDK2, PDPK1, RAB8B, PER1, PFKL, ATP6V1A, PHEX, ATP6V1B2, ATP6V1C1, PIK3C2A, ATP6V1E1, PIK3CA, PIK3CG, PIK3R1, PIK3R2, PIP4K2A, PKM, BCL11A, PLCG2, ATP6V0A1, ATP7A, ERRFI1, POLG, SLC38A2, XRN1, DDIT4, PAF1, PPARD, PPAT, LEPROT, VPS13C, GDAP2, APTX, PIH1D1, PHIP, OXR1, CCDC186, AKIRIN2, ANKZF1, PPP2CB, AVPR1A, PPP3CB, OTUD5, PRKAA1, PRKAA2, PRKAR1A, VPS35, PRKAR2A, INAVA, MBD5, PRKCA, PRKCB, PRKCE, PRKD1, ERBIN, MAPK1, MAPK3, GNG12, MAPK7, MAPK8, MAP2K6, PRNP, PDXP, AGTRAP, PLSCR4, PTAFR, PTEN, PTGER2, CBX8, DHFRP1, PTK2, ARID1B, GPAM, NCOA5, TRIB3, BAK1, PTPRK, PXN, SNX6, QDPR, RAC1, RAD51, RAF1, RANGAP1, RAP1B, RBBP4, PLEKHA1, HRH4, CCND1, BCL2, RELA, UPF1, RET, RGS2, ACTB, ROCK1, RORA, RORC, RPL15, RPS3, RPS4X, RPS6KA3, RPS6KB1, RXRA, RXRB, RYR2, SORT1, S100A8, SCD, BGLAP, CCL2, CCL3, CCL5, CCL19, CXCL6, CXCL11, CXCL5, CXCL12, SELE, MAP2K4, SFRP1, SRSF6, ZNF106, CPEB1, CLEC7A, SHC1, NUCKS1, USP46, SLC2A1, SLC2A4, SLC2A5, NADK, SLC5A5, SLC6A4, SLC8A1, SLC9A1, BMP7, SLIT3, SLPI, SNAI2, SMARCA4, SMARCB1, AACS, SMARCC1, SMARCD1, BNIP3, SOD2, SOS1, SOX4, SOX9, SP1, SPP1, BRCA1, SREBF1, SRF, ZFP36L1, STAT1, STAT2, STAT3, STAT5A, STAT5B, STX4, STXBP1, BSG, ADAM17, KLF9, TAF1, KLF5, TBXA2R, TCF7L2, BTK, ACTC1, TMBIM6, NR2F2, TGFB1, TGFB2, TGFBR1, TGFBR2, TGFBR3, THBS1, KLF10, TIAM1, TLR2, TLR4, TNF, TNFAIP3, TP53, HSP90B1, TRAF6, TRPC3, TRPM2, TSC1, TUFM, CASTOR2, TXN, TYMS, UBE3A, VCAM1, VCP, EZR, VSNL1, WNT1, WNT2, WNT5A, WNT7B, WNT10B, XBP1, XRCC1, YWHAG, ZNF35, ZNF236, CACNB1, BTG2, CAD, TNIP2, CDC73, ADIPOR2, LIN28A, PIP4K2C, CALM1, ZNF703, EDEM3, CPEB4, SETD7, COLEC12, PABPN1, CALR, NDEL1, CDT1, NCOA3, NRIP1, FZD4, CASP3, SESN2, PIP4K2B, STK24, NR0B2, COA8, GNPAT, LCOR, CASR, KLF11, IRS4, OGT, PPP1R15B, PIK3R3, CAV1, STC2, USO1, NCOA1, LAMTOR3, SOCS1, DYNLL1, IRS2, BECN1, PNPT1, TNFSF10, ADAM15, ADAM9, FADD, TRIM24, KAT2B, CDK5R1, ALDH1A2, DDX18, EIF2B3, EIF2B5, CCNA2, CCNB1, TIMELESS, MBD4, MBD2, CCND3, WNT3A, ATP6V0E1, LACRT, SOCS3, CLDN1, ATP6V0D1, ARHGEF2, MTDH, ATP6V1F, KLF4, EFTUD2, RPL23, KL, SLC9A3R1, CD80, TP53INP1, HOMER1, ROCK2, SCARB1, LITAF, GDF15, CD38, ATP6V1G1, H6PD, BCAR1, AKAP12, CTR9, EDEM1, TOMM20, RNF40, C2CD5, EPM2AIP1, CDC5L, CDC6, CCS, CDH1	c5.go.bp.v7.4
GOBP_NEGATIVE_REGULATION_OF_LOCOMOTION	GO:0040013	TCC all	0.073838	81	0.140099	0.0382029	3.66724	0.000247431	0.00683038	CDK4, CDKN1A, CDKN1B, YAP1, PRMT5, CEBPB, MTPN, CPT1A, DAG1, DHFR, EGFR, EPHA4, ERBB4, EZH2, FKBP1B, INPP5F, FLNA, FPGS, GAP43, GATA4, GLI3, CERS2, ANXA1, HFE, HGF, HMOX1, IGF1, IGF2R, IHH, IL6, ISL1, KPNA1, LCP1, MAP1B, MT-CYB, MTR, NOTCH1, PCNA, PKM, PPARD, PPAT, BIN3, MAP2K1, RGMA, BAAT, PTEN, PTGFRN, DHFRP1, BAK1, PTPN12, PTPRF, CCND1, BCL2, BCL9, CXCL12, SOX2, SPP1, AURKA, KLF5, TGFBR2, TGFBR3, TYMS, WNT1, WNT10B, CAD, AKIRIN1, NDEL1, FZD9, KREMEN1, ULK1, STK24, NR0B2, RUNX1, PNPT1, ADAM15, CCNA2, CCNB1, CLDN1, KLF4, CD81, LRIG2	c5.go.bp.v7.4
GOBP_VASCULOGENESIS_INVOLVED_IN_CORONARY_VASCULAR_MORPHOGENESIS	GO:0060979	TCC all	0.00773157	6	0.281082	0.0767404	3.66277	0.000251778	0.0069102	SETD2, BCOR, SETD5, NSD1, NSD2, SETD3	c5.go.bp.v7.4
GOBP_NEGATIVE_REGULATION_OF_HELICASE_ACTIVITY	GO:0051097	TCC all	0.00760669	6	0.298452	0.0814916	3.66237	0.00025217	0.0069102	SIRT1, CHTOP, MSH6, IFIT1, MCM2, TP53	c5.go.bp.v7.4
GOBP_REGULATION_OF_HEART_GROWTH	GO:0060420	TCC all	0.00771753	6	0.283169	0.07754	3.65191	0.000262647	0.00717103	DDX5, EREG, FLNA, SREBF1, TP53, AP3B1	c5.go.bp.v7.4
GOBP_LACTATE_METABOLIC_PROCESS	GO:0006089	TCC all	0.0357777	34	0.183713	0.0503946	3.64549	0.00026927	0.00732512	NFAT5, DDX3X, EGFR, ICOSLG, XRCC6, HSP90AB1, LETM1, MT-CYB, MYLK, PDPK1, CAB39, ABCB1, ERRFI1, LRRC8D, MAP2K7, LRRC8A, SLC12A5, BAX, SLC2A1, SLC2A4, WNK3, SORD, ZFP36L1, TLR3, TNF, TP53, CASP3, YBX3, MAP7, CLDN1, ARHGEF2, NOLC1, TSC22D2, OXSR1	c5.go.bp.v7.4
GOBP_REGULATION_OF_CHROMOSOME_ORGANIZATION	GO:0033044	TCC all	0.0487059	49	0.165334	0.0453732	3.64386	0.000270982	0.00734499	BCL2L11, PARP2, BASP1, YAP1, MAPK14, EDN1, ERBB4, AKT1, FGF2, FGFR2, ZFPM2, HEY2, FXN, MTOR, GATA6, LATS2, GJA1, GSK3A, ACACB, IGF1, IGF2, RBPJ, JARID2, KCNK2, MEF2C, NOTCH1, PAK1, PIN1, MAPK1, PROX1, PTEN, RGS2, SAV1, SLC6A4, BMPR1A, STK3, STK4, TGFBR1, TGFBR2, TGFBR3, WNT2, YY1, DDX39B, YBX3, RUNX1, CCNB1, CTDP1, NOG, VGLL4	c5.go.bp.v7.4
GOBP_CELLULAR_RESPONSE_TO_UV	GO:0034644	TCC all	0.0520165	53	0.160846	0.0441858	3.64021	0.000274842	0.00742273	BCL2L11, TXNIP, PPARGC1A, FAM210B, COL1A1, CCN2, CTNNB1, CYP1A2, DNMT3A, DNMT3B, DUSP1, EEF2, EGFR, ESR1, ESR2, ETS1, EZH2, GGT7, GJA1, STRN3, ANXA1, H2AZ1, FOXA1, HNRNPD, IHH, MAP1B, ASS1, OXTR, PCNA, PDGFRB, PTEN, CCND1, SFRP1, SLC6A4, BMP7, STAT3, STAT5B, STXBP1, NR2F2, TGFB1, ZNF703, CALR, NCOA3, NRIP1, CASP3, LCOR, NCOA1, ALDH1A2, DDX18, CCNA2, MBD4, MBD2, CD38	c5.go.bp.v7.4
GOBP_MUSCLE_ADAPTATION	GO:0043500	TCC all	0.139034	179	0.103818	0.0285861	3.63177	0.000283967	0.00764157	TANK, CDKN1A, ZMPSTE24, NET1, UBE4B, CDKN2D, CDS1, YAP1, RGS14, POLD3, METAP2, TOPBP1, CHEK1, CEP250, CHEK2, CIRBP, ERCC8, IKBIP, CCR4, DCUN1D3, COL3A1, CREB1, CREBBP, CRY2, PARP1, MAPK14, XRRA1, SIK1, SDE2, DDB1, GADD45A, RNF168, TENT2, DNMT3A, DNMT3B, DUSP1, ECT2, EEF1D, EGFR, EGR1, EIF2S1, ELK1, EP300, NR2F6, ERCC1, AKT1, ERCC3, AKT2, EXT1, FANCD2, FECH, FEN1, DDHD2, FMR1, CRTC1, SIRT1, FNTB, FOS, BACE1, SLC7A11, MTOR, XRCC6, NIPBL, INTS7, FBXL3, GATA3, NPTN, GNAQ, GNB1, GRK4, GRB2, MSH6, ANXA1, H2AX, HIF1A, HMGCS1, HRAS, HSPA5, HUS1, HYAL1, ICAM1, APP, JUN, JUND, KIT, KRAS, RHOB, RGS9BP, MDM2, MECP2, MEN1, MMP1, MMP2, MMP9, MYC, ATM, NEDD4, NMT1, NPM1, NOX4, F11R, PCNA, MRNIP, DTL, PDE6B, PER1, PIK3R1, PML, POLD1, POLG, PPID, USP47, PRKAA1, MAPK8, MAPK10, MAP2K7, NSMCE3, RAD18, USP28, BAK1, CCAR2, PTPRK, BAX, RAD9A, RAD51, RAG1, CCND1, BCL2, RELA, RGR, RHO, RIC8A, RPL26, RRM1, SAG, CCL11, CXCL12, SFRP1, COP1, NUCKS1, AEN, SOD2, BRCA1, RO60, BRCA2, TAF1, TP53, TRPC3, TXN, UBE2A, VCAM1, WRN, XPC, XRCC2, YY1, NABP2, TMEM109, CALM1, HMGA2, SMC1A, CASP3, RHNO1, SPRTN, RHBDD1, LZIC, RAD54L, MAP4K3, PPM1D, COPS3, B4GALT2, PER2, BMF, MTA1, AURKB, TP53INP1, PITPNM1, N4BP1, PCLAF, CDC25A	c5.go.bp.v7.4
GOBP_NEGATIVE_REGULATION_OF_MYELOID_CELL_DIFFERENTIATION	GO:0045638	TCC all	0.0768158	85	0.136899	0.037741	3.62732	0.000288895	0.00774632	CDKN1A, ATG7, PPARGC1A, GCN1, SESN3, SIK1, BMT2, DHODH, DSC2, EIF2S1, EIF4EBP1, FLCN, RNF152, FOXK1, ATG14, USP33, FOXO1, FOXO3, SIK2, SZT2, LARP1, RRP8, SIRT1, MTOR, GBA, VPS41, EIF2AK1, SESN1, TNRC6A, HFE, HNRNPA1, HSPA5, HSPA8, FAS, FOXK2, JUN, LAMP2, MARS1, MAX, MAP3K5, ATF3, NFE2L2, PCK2, SH3GLB1, PIK3C2B, PMAIP1, WNT4, SLC38A2, MIOS, PRKAA1, AMBRA1, PRKAA2, PRKD1, MAPK1, MAPK3, MAPK8, RALB, BCL2, SFRP1, SLC2A1, BMPR2, AACS, SREBF1, SREBF2, KLF10, TP53, WNT2B, WRN, XBP1, CAD, CPEB4, NUAK2, SESN2, EIF2A, ULK1, STK24, GNPAT, PPM1D, BECN1, MTMR3, ATG5, FNIP1, ULK2, TBC1D5, NUAK1	c5.go.bp.v7.4
GOBP_REGULATION_OF_MITOCHONDRIAL_OUTER_MEMBRANE_PERMEABILIZATION_INVOLVED_IN_APOPTOTIC_SIGNALING_PATHWAY	GO:1901028	TCC all	0.0731382	80	0.137951	0.038062	3.62438	0.000292195	0.00780682	CDK4, RACK1, PAIP1, LARP4, CIRBP, NIBAN1, CLU, UHMK1, DDX3X, DHX9, EEF2, EIF2S3, EIF4G2, EIF5A, ELAVL1, EPHA4, ERBB2, CPEB3, HABP4, MRPS27, LARP4B, FMR1, LARP1, PPP1R15A, PLXNB2, MTOR, PABPC1, TRUB2, AGO2, GSK3A, HNRNPD, IFNG, IL6, NFE2L2, NPM1, NGRN, PKM, POLR2D, YTHDF1, UQCC1, NSUN5, MAPK1, MAPK3, DNAJC3, EIF5A2, PTAFR, METTL14, RBM3, RELA, GUF1, RPL5, RPL26, RPS4X, RPS6KB1, RPS9, CCL5, JMJD4, SOX4, SP1, THBS1, TNF, CNBP, DDX39B, LIN28A, FXR1, RCC1L, PICALM, CASP3, POLDIP3, NSMAF, NCK2, RPUSD4, YBX3, EIF3C, EIF3D, EIF2B5, ROCK2, FXR2, ABCG1, EIF4A3	c5.go.bp.v7.4
GOBP_POSITIVE_REGULATION_OF_ENDOPLASMIC_RETICULUM_UNFOLDED_PROTEIN_RESPONSE	GO:1900103	TCC all	0.0100446	8	0.264834	0.0730952	3.62313	0.000293603	0.00781652	EIF2S1, EIF4EBP1, EIF4EBP2, FMR1, LARP1, EIF2AK1, AGO2, PAIP2	c5.go.bp.v7.4
GOBP_SULFUR_COMPOUND_TRANSPORT	GO:0072348	TCC all	0.0753608	83	0.13674	0.0377642	3.6209	0.000296146	0.00785628	TRIM28, CEBPG, CCT4, PTGES3, PPARGC1A, ERCC8, PARP1, DTX3L, RNF168, DHX9, EGFR, ERCC1, AKT1, EYA4, FGF2, FOXM1, SMCHD1, SIRT1, FUS, H2AX, HGF, HMGB1, HNRNPA1, HNRNPA2B1, HNRNPD, HSP90AA1, HSP90AB1, IL2, IL4, IL6, ARRB2, MECP2, MGMT, MLH1, MYC, ATM, NEK2, NVL, PCNA, KMT5B, MRNIP, PDGFB, PDGFRB, PML, SHLD2, ATRX, OTUD4, WRAP53, RIF1, SLF2, MAPK1, MAPK3, MAP2K7, SPIRE1, CBX8, BAX, RAD51, RFC2, RPS3, MMS19, ACD, BRCA1, TCP1, TFRC, TGFB1, CCT3, UBE2N, NSD2, WRN, XRCC1, NABP2, DDX39B, HMBOX1, TNKS2, USP9X, SLX4, MAPKAPK5, TIMELESS, CCT6A, AURKB, NAF1, KLF4, TOX	c5.go.bp.v7.4
GOBP_MESENCHYMAL_EPITHELIAL_CELL_SIGNALING	GO:0060638	TCC all	0.0111886	9	0.255811	0.0707331	3.61656	0.000301136	0.00796042	JAG1, HEY2, HEYL, RBPJ, NOTCH1, NOTCH2, GALNT11, SNAI2, SNAI1	c5.go.bp.v7.4
GOBP_CELLULAR_RESPONSE_TO_ESTRADIOL_STIMULUS	GO:0071392	TCC all	0.00649317	5	0.298447	0.0825797	3.61404	0.000304072	0.00800973	GATA6, HIF1A, SMAD3, SMAD4, TGFB2	c5.go.bp.v7.4
GOBP_CELLULAR_RESPONSE_TO_RADIATION	GO:0071478	TCC all	0.00410262	3	0.310766	0.0861807	3.60598	0.000313645	0.0082329	HEY2, RBPJ, NOTCH1	c5.go.bp.v7.4
GOBP_ASPARTATE_FAMILY_AMINO_ACID_CATABOLIC_PROCESS	GO:0009068	TCC all	0.0164141	14	0.248514	0.0689798	3.6027	0.000317623	0.00825809	CDKN2A, E2F3, PDCD4, IFNG, ARRB1, MAP3K5, PTEN, MAP2K4, BNIP3, SOD2, STK4, TP53, RBM10, MFN2	c5.go.bp.v7.4
GOBP_DOUBLE_STRAND_BREAK_REPAIR	GO:0006302	TCC all	0.0100534	8	0.26365	0.073186	3.60246	0.000317916	0.00825809	WASF2, DBN1, DBNL, ACTBL2, ARF1, ACTB, ACTG1, INA	c5.go.bp.v7.4
GOBP_REGULATION_OF_SPROUTING_ANGIOGENESIS	GO:1903670	TCC all	0.0100534	8	0.26365	0.073186	3.60246	0.000317916	0.00825809	WASF2, DBN1, DBNL, ACTBL2, ARF1, ACTB, ACTG1, INA	c5.go.bp.v7.4
GOBP_RESPONSE_TO_AUDITORY_STIMULUS	GO:0010996	TCC all	0.0348676	33	0.186239	0.0517644	3.59782	0.000323626	0.00837732	AKT3, CDK6, ZMPSTE24, CDKN2A, NEK6, ZNF277, VASH1, FOXM1, SIRT1, ABL1, FBXO5, HLA-G, HMGA1, KRAS, MAP3K3, MIF, YBX1, PAWR, B2M, PTEN, RBL1, BCL6, BMPR1A, TERT, TP53, TWIST1, WNT1, ZKSCAN3, HMGA2, BCL2L12, PNPT1, EEF1E1, NUAK1	c5.go.bp.v7.4
GOBP_PALLIUM_DEVELOPMENT	GO:0021543	TCC all	0.0154503	13	0.244184	0.067975	3.59226	0.000330603	0.0085284	CDK4, ADAM10, CDK9, CHEK2, HSP90AB1, MDM2, MDM4, MIF, CCND1, CALR, FZD9, PHOX2B, RPL23	c5.go.bp.v7.4
GOBP_REGULATION_OF_T_HELPER_CELL_DIFFERENTIATION	GO:0045622	TCC all	0.0100289	8	0.266932	0.0744346	3.58613	0.000338445	0.0087007	NUDT21, FLCN, HES1, NOTCH1, SOS1, SOS2, SOX4, FNIP1	c5.go.bp.v7.4
GOBP_CHROMOSOME_CONDENSATION	GO:0030261	TCC all	0.00530851	4	0.305201	0.0851913	3.58254	0.000343121	0.00879071	NOTCH1, NOTCH2, AHI1, SNAI1	c5.go.bp.v7.4
GOBP_NEGATIVE_REGULATION_OF_CELL_DEVELOPMENT	GO:0010721	TCC all	0.00530999	4	0.304945	0.0852367	3.57763	0.000349623	0.00889635	AATF, AGO2, ACER2, ITM2B	c5.go.bp.v7.4
GOBP_POSITIVE_REGULATION_OF_RESPONSE_TO_ENDOPLASMIC_RETICULUM_STRESS	GO:1905898	TCC all	0.358779	661	0.0620513	0.0173711	3.5721	0.000357066	0.00905496	TSFM, LRPPRC, TRAP1, NAMPT, TOB1, LPCAT3, SLC25A13, SLC25A15, CDK4, ALG3, NME6, EIF1, HNRNPR, GPHN, TNIP1, AKR1A1, WARS2, CEPT1, RACK1, CDS1, SYNCRIP, ATG7, SPTLC1, MRPL28, PAIP1, IGF2BP1, IGF2BP3, IGF2BP2, CELF1, B3GNT2, ADCY1, PGRMC1, MRPS30, PPARGC1A, SERINC3, TMED2, GCN1, COPS5, SLC35D2, MGAT4B, B4GALT7, PARK7, MGAT4A, LARP4, AZIN2, ADCY9, CKB, CIRBP, MALSU1, NUS1, NIBAN1, GSTO2, CLTC, TARS3, CCR7, MRPL10, UHMK1, PIGU, SGPP2, TRIM71, COX15, MTPN, GPAT4, MUC17, PARP1, ALG10B, CSNK2A1, VCAN, NCAN, DPY19L3, B3GALNT2, CTNNB1, CTPS1, ZDHHC15, AP2A1, DAD1, TMTC3, DARS1, DBI, DCK, DCTD, DDOST, DDX3X, DDX6, DHX9, FUT11, SPTSSA, ABHD3, DHFR, DHODH, DHPS, DLAT, DMD, DPH1, DRG2, SLC26A2, AGTR2, EEF1A1, AGO3, EEF1D, EEF2, EGFR, EIF2S1, EIF2S3, EIF4A1, EIF4A2, EIF4B, EIF4EBP1, EIF4EBP2, EIF4G2, EIF5, EIF5A, ELAVL1, ALG14, IBA57, TET3, FLCN, ENO1, AK4, CLN8, EPRS1, ERBB2, AKT1, AKT2, ESD, ETF1, ALAS1, EXT1, EXTL3, ACSL1, ACSL3, ACSL4, FARSA, FASN, RBM24, FKTN, PRPS1L1, ALDH3B2, ALDH9A1, FECH, GPC4, ALDOA, GPC5, CASC3, CPEB3, CHSY1, NCBP2, HABP4, SEPHS1, RAB3GAP1, ABCF1, CNOT1, NMNAT2, FOXO3, MRPS27, TNRC6B, DIP2A, LARP4B, ACSL6, FMR1, DPY19L1, LARP1, NCSTN, ZDHHC17, TARDBP, SLC44A1, QPRT, HAAO, FPGS, PPP1R15A, PLXNB2, SLC7A11, RAB38, PRKD3, FXN, CNOT6L, MTOR, KDSR, CERS6, ZDHHC20, ZDHHC24, ZDHHC23, RAB3GAP2, SVIP, RPL36, GALNT1, GALNT2, MTHFD1L, GALNT3, ZDHHC5, GEMIN5, ZNF385A, GAPDH, GLCE, LSM14A, AMD1, GATA3, GATM, GBA, GCDH, GCNT2, AGO1, AATF, GFPT1, B4GALT1, GGT7, PABPC1, TRUB2, AMPD2, EIF2AK1, AGO2, AMPD3, SERP1, GCLC, GCLM, MOCS3, TNRC6A, GLUL, GMPR, GOT1, GPC1, ANG, GATC, GXYLT1, PIGW, EOGT, MKNK2, MRPL42, MCTS1, C1GALT1C1, ORMDL2, GSPT1, GSTM3, ZDHHC8, GUCY1B1, GUK1, ALG5, EEF2K, POMT2, CERS2, PSAT1, HAGH, HARS1, HEXA, HIF1A, STOML2, ACACA, HMBS, NUDT2, HNRNPD, ACACB, APEH, NDST1, HYAL1, IARS1, NAT8L, ACADM, ZC3H12D, ZDHHC21, ACER2, NANOS1, RD3, SLC35B2, IGF1, APOE, IGFBP5, IGHMBP2, APP, APRT, IL1B, IL4, IL6, ILF3, IMPDH1, IMPDH2, INHBA, IREB2, STT3A, DND1, SLC27A1, RPSA, MUC21, HACD4, SRRD, CAPRIN1, MAN2A1, MARS1, CHST6, ASGR2, MOV10, MPI, ASPA, ASS1, MT-ATP6, MT-CO2, MTHFR, MTTP, MTR, MTRR, NARS1, NCL, NDUFA7, NFE2L1, NFE2L2, NFKB1, NME2, NME4, NMT1, NOS1, NOS3, CNOT2, PNP, NPM1, SLC11A2, YBX1, OAZ2, ATP5F1A, ALDH7A1, OXA1L, PA2G4, FURIN, CHST11, ATP5F1B, PAWR, AK3, MRPS16, ZDHHC9, GOLGA7, HSD17B12, TACO1, PIGP, PAIP2, MRPL37, MRPL51, MRPL27, PCYT1A, ZDHHC3, NGRN, CHST15, RWDD1, UBE2J1, HACD3, TRMT112, PDGFB, AZIN1, PDGFRB, PDHA1, PDK1, PDK2, MRPS23, MRPS33, ACSL5, ATP5MC3, GALNT7, PER1, ATP6V1A, PGM3, PKM, PLA2G4A, PLOD2, PLSCR1, ATP7A, ATP5PO, POLR2D, MRPS21, XRN1, CHPF2, SMOX, MTRF1L, GTPBP2, PPAT, CKMT1A, PIGG, CDKAL1, YTHDF1, PPM1B, PARP16, PDPR, SAMD4B, DARS2, MRPS18A, OGFOD1, UQCC1, ADI1, QRSL1, SPTLC3, RFK, ACER3, SLC35C1, CNOT11, PRKAA1, POMGNT1, NSUN5, IARS2, CNDP2, CSGALNACT1, ZC3H15, PRKD1, MAPK1, MAPK3, ALG1, DNAJC3, PRPS1, PRPSAP1, INPP5E, EIF5A2, MUC13, UGGT1, STARD7, C1GALT1, DHX33, MRPS22, MRPL47, MAN1C1, PTAFR, DHFRP1, PTGIS, PTGS2, CNOT6, PDP2, METTL14, PCTP, QARS1, BCAT1, QDPR, RBM3, BCL2, UPF1, RGS2, ELOVL5, AASDHPPT, GUF1, ABCE1, ROCK1, RPL3, RPL4, RPL5, RPL7A, RPL8, RPL9, RPL12, RPL15, RPL18, RPL18A, RPL21, RPL22, RPL24, RPL26, RPL27, RPL28, RPL29, RPL31, RPL32, RPL34, RPL37, RPL37A, RPL36A, RPLP0, RPLP1, MRPL12, RPN2, RPS2, RPS3, RPS3A, RPS4X, RPS6, RPS6KA3, RPS6KB1, RPS7, RPS8, RPS9, RPS14, RPS16, RPS17, RPS21, RPS24, RPS26, RPS28, RRBP1, SAT1, ATXN2, SCD, CCL5, CCL19, NSUN3, GALNT11, MRPS14, NECAB3, XYLT2, PDF, DNAJC1, ZDHHC6, CPEB1, NDST4, SHMT2, ST3GAL1, ST3GAL2, ELOVL1, MRPS24, MRPS15, MRPS11, MRPL40, MRPL36, MRPL44, JMJD4, NADK, PYCR3, SLC6A9, SLC25A1, BMPR2, CAPRIN2, SOAT1, SOX4, SPR, ZFP36L1, STAT3, ZFP36L2, TARS1, TCF7L2, TCOF1, TGFB1, TGFB2, THBS1, TNF, TSC1, GXYLT2, TUFM, TYMS, UGCG, UGDH, UGT8, UCK2, UMPS, UROD, VCP, EIF4H, CNBP, CSDE1, BTG2, MOGS, CAD, GGCT, METTL16, FTO, ELOVL6, CHAC1, DDX39B, CARS2, PANK3, ZDHHC14, PPCS, LIN28A, NARS2, ALG9, AGMAT, LPCAT1, TUSC3, SCD5, EDEM3, FLAD1, CPEB4, COASY, PDHX, AARSD1, FXR1, CALR, PTDSS2, SGPP1, RCC1L, ST6GALNAC5, UCK1, SESN2, NME5, EIF2A, SLC10A7, PCBD2, MRI1, POLDIP3, NOA1, EIF1AD, PGAP4, MRPL45, GFM2, NSMAF, NCK2, ACSS1, ST6GAL2, OGT, FUT10, CBR4, RPUSD4, TMTC4, PPP1R15B, YBX3, CHST1, UNK, MAPKAPK5, DEGS1, DENR, YARS1, PDXK, KHSRP, SLC25A12, PLPP3, EIF3B, EIF3C, EIF3D, EIF3G, EIF3I, EIF4G3, B4GALT2, CBS, PABPC4, GMPS, PER2, ST3GAL5, SGPL1, EIF2B3, EIF2B5, EIF2S2, MCFD2, RPL14, NFS1, PAPSS1, ZNF598, PIGQ, ATG12, C12orf65, RFT1, DSEL, VAPA, NOLC1, GCNT3, AIMP1, PIWIL1, DPH7, MARS2, KLF4, B4GALT5, RPL23, ORMDL1, ORMDL3, QKI, ITM2B, HAND2, PCYT1B, ATG5, ROCK2, FXR2, SPTLC2, TBPL1, EEF1E1, ENTPD5, HS2ST1, PUM1, SECISBP2L, EIF4A3, PUM3, RBM8A, GFPT2, HS3ST1	c5.go.bp.v7.4
GOBP_IN_UTERO_EMBRYONIC_DEVELOPMENT	GO:0001701	TCC all	0.061697	65	0.145972	0.0410044	3.55991	0.000374015	0.00945271	DLC1, SEC24B, DEAF1, TMED2, LIAS, GLMN, CTHRC1, OSR1, TRIM71, PRICKLE1, DVL2, DVL3, FGF2, FGFR2, SCRIB, PLXNB2, ABL1, MTHFD1L, GATA3, GDNF, CECR2, SETD2, HIF1A, APAF1, LRP2, LRP6, MTHFR, SIX4, PIK3CD, PODXL, WNT4, SEMA4C, PROX1, VANGL2, MIB1, SHROOM3, RALA, RET, BRD2, RPS7, SFRP1, STIL, SKI, BMP4, BMP7, PHACTR4, SOX4, SOX9, SOX11, STK3, STK4, TGFB1, TGFB2, TRAF6, TSC1, TWIST1, VASP, WNT5A, LUZP1, PAX8, FZD6, CASP3, KDM2B, NOG, HAND1	c5.go.bp.v7.4
GOBP_REGULATION_OF_BINDING	GO:0051098	TCC all	0.112126	136	0.113009	0.0318255	3.55091	0.000387013	0.00971558	TANK, PSME3, TNIP1, TAB1, TADA3, STAMBP, CFTR, USP19, COPS8, COPS6, COPS5, ADRM1, USP18, PARK7, NLRP3, MBD6, MYSM1, INO80C, USP54, EP300, SENP5, ESR1, OTUD1, KDM1B, FOXK1, USP33, ABRAXAS2, USP22, USP24, USP49, SENP3, GATA3, GPS1, USP25, NOP53, HCFC1, HIF1A, APC, FOXK2, AR, RHOA, SMAD1, SMAD2, SMAD3, SMAD4, ARRB2, SMAD7, MDM2, MDM4, ATXN3, MYC, NFKBIA, COPS7A, TAF9B, USP53, MINDY2, OTUD4, INO80D, USP47, ASXL2, YOD1, OTUD5, OTUB1, MBD5, MINDY1, PSMA2, PSMA6, PSMB2, PSMB4, PSMB5, OTUD7B, ATXN7L3, PSMC4, PSMD1, PSMD2, PSMD3, PSMD4, PSMD7, PSMD8, PSMD9, PSMD11, PSMD13, PSME1, PTEN, USP35, USP36, USP28, USP37, RAD23B, SENP2, ACTB, ATXN7, CLSPN, COPS7B, SHMT2, USP46, BRCA1, TGFBR1, TNFAIP3, TP53, TRAF3, TRAF6, UBC, UBE2D1, UCHL3, VCP, YY1, TNIP2, VCPIP1, USP9X, BAP1, ITCH, USP48, USP38, OGT, COPS3, ACTL6A, BECN1, SNX3, KAT2B, CCNA2, CCNA1, OTULIN, USP14, USP10, HGS, COPS2, PSMF1, TOMM20, KEAP1, SPATA2, CDK1, JOSD1, CDC25A, USP15, RCE1	c5.go.bp.v7.4
GOBP_DNA_DAMAGE_RESPONSE_SIGNAL_TRANSDUCTION_RESULTING_IN_TRANSCRIPTION	GO:0042772	TCC all	0.00998045	8	0.273157	0.076919	3.55122	0.000386555	0.00971558	FGB, SIRT1, GCK, PTEN, STAT3, UGCG, MKKS, CCNA2	c5.go.bp.v7.4
GOBP_MIRNA_METABOLIC_PROCESS	GO:0010586	TCC all	0.235296	360	0.077716	0.021894	3.54964	0.000388877	0.00972972	CDH2, AKT3, BCL2L11, ATP6AP2, CDK6, GDF11, SEMA3A, DLC1, ADARB1, BASP1, PRMT5, SEC24B, TACC3, IGF2BP1, ADCY1, WASF3, FRS2, TUBGCP2, PPARGC1A, YWHAQ, TPPP, CKB, CLU, TPP1, FOXN4, COL3A1, COL4A1, COX6B1, COX7B, MTPN, CREB1, PTCHD1, CRK, CRKL, SLC32A1, CSK, CSNK1D, VCAN, NCAN, CTNNB1, CTNND1, DAB2IP, CEP120, DAG1, DCTN1, DCX, SPATA5, TENT2, DLX5, DPYSL2, ATN1, AGTR2, E2F1, S1PR1, EGFR, FBXO45, EMX2, EN2, ENG, EPHA4, EPHA7, EPHB1, EPHB2, AK4, CLN8, EPOR, ERBB2, ERBB4, AKT1, ETS1, EXT1, EZH2, F2, FANCD2, ACSL3, BPTF, FGFR2, XRN2, ATF5, ZNF365, FOXG1, BTBD3, RAB3GAP1, RAB18, SHANK2, MAST1, ZNF423, KDM6B, CIC, FLNA, SYNE2, ADGRL2, FBXW11, SZT2, SRGAP2, NCSTN, SUZ12, RBFOX2, FPGS, PLXNB2, SLC7A11, MTOR, ABL1, FYN, XRCC6, SUN2, TTLL1, NIPBL, TSKU, TENM4, TMEM98, GBA, GDNF, INTU, DISC1, PRPF19, GLI3, GNAI3, WDR62, SETD2, GSK3B, TLX3, RAX, H2AX, HDAC1, HIF1A, MNX1, HMGCS1, APAF1, HNRNPD, HOXB3, HOXC10, HOXD10, HES1, HSPA5, HSP90AA1, HSP90AB1, NDST1, NANOS1, ATXN1L, NOTO, IFNG, APP, RBPJ, IL6, IL6ST, INHBA, ISL1, JARID2, DRAXIN, ARF4, KIF5B, KRAS, RHOA, SLC6A17, STMN1, LDLR, LHX1, LIF, LRP2, LRP6, LYN, SMAD1, ARRB2, MAOB, MECP2, MEIS3P1, ASCL1, MOBP, MPST, ASPA, MT-CO1, MT-ND4, ZFHX3, NDN, ATM, RERE, NF2, NOTCH1, NPTX1, ROR2, OPHN1, OXTR, PAFAH1B2, PAFAH1B3, PAK1, PAX6, PBX2, NIN, PKD1, ADAM22, ATP7A, C21orf91, SNTG2, WNT4, SLC38A2, POU3F1, POU3F2, DDIT4, ATRX, KIF1A, AHI1, NDE1, SEMA4C, AVPR1A, BBS7, PLXNA3, KIF27, CHD7, NSUN5, MAPK1, MAPK3, GNG12, MAP2K1, PROX1, RELN, B2M, CA10, TWSG1, RTN4, PTEN, SCYL1, NLGN4X, CHD8, GBA2, METTL14, BAK1, BAX, PTBP2, QARS1, RARB, GNB4, BCL2, BCL2A1, RGS2, ACTB, ROBO1, RORA, RPS6KA3, RRM1, S100A8, ATXN1, CXCL12, SFRP1, SH3GL1, CCDC14, STIL, BCL11B, SIX3, SKI, BMP2, MARCKSL1, SLC2A1, BMP4, SLC6A4, SLC8A1, BMP7, BMPR1A, BMPR2, SMARCA1, BNIP3, SOS1, SOX2, SOX4, SOX9, SOX11, SOX12, SPTBN2, SRF, BRCA2, STAT3, STK3, STK4, SYT1, TACC1, TAF1, TAL1, TBX3, TFAP2A, NR2F2, TGFB1, TGFBR2, TLR2, TLR4, NR2E1, TNF, TP53, C3, TRPC4, TSC1, UBE3A, UGT8, VPS51, WNT1, WNT2, WNT5A, WNT7B, WNT2B, WRN, XRCC1, YWHAE, YWHAH, ZBTB16, ZNF148, BTG2, PAX8, CXCR4, ALDH5A1, BAG6, MCPH1, CCDC134, SEMA6D, CALM1, ZNF430, NDEL1, MKKS, CAPG, FZD4, FZD6, CASP2, CASP3, TRAPPC9, NME5, RECK, HOOK3, GNPAT, KDM2B, SEMA7A, SHANK3, ZIC5, DOCK7, ACTL6A, PSMG1, NCOA1, NUMB, DYNLL1, IRS2, B4GALT2, CDK5R1, ALDH1A2, EIF2B3, EIF2B5, PHOX2B, WNT3A, BMERB1, ACVR1B, INA, NOG, ADGRG1, B4GALT5, BAG3, SOX13, PITPNM1, SNPH, TOX, SEC16A, KIF14, MAFB, SLC23A1, CDH1	c5.go.bp.v7.4
GOBP_RESPONSE_TO_IRON_ION	GO:0010039	TCC all	0.0330726	31	0.188128	0.053079	3.5443	0.000396834	0.00989572	YAP1, MAPK14, DIPK2A, ERBB4, FGF2, FGFR2, ZFPM2, HEY2, TENM4, GATA6, GJA1, RBPJ, JARID2, KCNK2, SMAD1, MEF2C, NOTCH1, PRKAR1A, MAPK1, PTEN, SAV1, BMPR1A, TGFB2, TGFBR1, TGFBR2, TGFBR3, WNT2, RUNX1, CCNB1, NOG, VGLL4	c5.go.bp.v7.4
GOBP_LOW_DENSITY_LIPOPROTEIN_PARTICLE_CLEARANCE	GO:0034383	TCC all	0.00543461	4	0.2809	0.0794059	3.53752	0.000407129	0.0101187	IL6ST, LIF, LIFR, OSMR	c5.go.bp.v7.4
GOBP_INTRINSIC_APOPTOTIC_SIGNALING_PATHWAY_IN_RESPONSE_TO_DNA_DAMAGE_BY_P53_CLASS_MEDIATOR	GO:0042771	TCC all	0.182325	255	0.0884315	0.0250155	3.53507	0.00041092	0.0101791	CTDSP2, CDK2, CDK4, PSME3, NME6, CDK6, CTDSPL, CDKN1A, ZMPSTE24, CDKN1B, CDKN1C, CDKN2A, CDKN2D, TUBB4A, TUBB4B, PRMT5, CARM1, UBD, NEK6, BTG3, RCC1, PIM2, UBE2C, TOPBP1, CHEK1, CEP43, FOXN3, ZWINT, CEP250, CHEK2, PHB2, FAM122A, CKS1B, CKS2, ANAPC16, DCUN1D3, TPRA1, NACC2, E2F7, CSNK1D, TOM1L2, CTNNB1, SIK1, TTL, CYP1A1, DCTN1, DDB1, GADD45A, DDX3X, DYNC1H1, ARID3A, DUSP1, E2F1, EDN1, EGFR, EME2, EIF4EBP1, TUBB, EP300, EREG, AKT1, ERCC3, EZH2, FANCD2, CEP164, FOXG1, CNOT1, TTLL12, USP22, SIRT1, SCRIB, NUP62, CNOT6L, ABL1, EPGN, ZNF385A, SH2B1, ANKRD17, APPL1, GAS1, FBXO5, AATF, SFN, TMOD3, NOP53, ANXA1, FOXA1, HNRNPU, HOXA13, APC, APEX1, HES1, HSP90AA1, HUS1, HYAL1, IGF1, IGF2, APP, IL1A, IL1B, KCNA5, SMAD3, PIM3, MDM2, MDM4, MECP2, MKI67, ASCL1, ATM, NEK2, NEUROG1, CNOT2, CNOT4, ORC1, OVOL1, PCNA, MRNIP, PCNT, NUSAP1, DTL, PDGFB, PDGFRB, PIN1, PKD1, PLK1, PML, NLE1, HAUS6, NDE1, SPDL1, PHIP, USP47, CEP192, PPP2R1A, CNOT11, CHFR, PRKCA, RIOK2, RCC2, PSMA2, PSMA6, PSMB2, PSMB4, PSMB5, PDXP, PSMC4, PSMD1, PSMD2, PSMD3, PSMD4, PSMD7, PSMD8, PSMD9, PSMD11, PSMD13, PSME1, PTEN, CNOT6, TAOK1, PTPN6, BAX, RAD9A, RAD21, RB1, RBL1, SENP2, CCND1, BCL2, RDX, BCL2L1, BCL6, RPA2, RPL26, RPS6KB1, CCL2, BID, CLSPN, ANAPC1, BMP4, BMP7, SOX4, BRCA1, BRCA2, ZFP36L1, STAT5B, ZFP36L2, AURKA, BTC, ADAM17, TAL1, BUB1, DYNLT3, TERT, TFDP1, TFDP2, TGFA, TGFB1, TNF, TP53, TUBG1, UBE2D1, UBE2E2, WEE1, WNT10B, XPC, XRCC3, YWHAE, YWHAG, ZNF207, BTG2, ZNF655, NABP2, CDC73, MCPH1, FBXO31, CTC1, HMGA2, CDT1, CDC7, CASP2, CEP78, CUL4A, CUL3, CUL1, CDC14B, DYNLL1, PNPT1, GBF1, RAB11A, NAE1, CCNB1, PHOX2B, CCND2, CCND3, PKMYT1, SLFN11, ZW10, BUB3, AURKB, KLF4, HAUS8, SLC9A3R1, PSMF1, VPS4B, CEP135, ESPL1, DLGAP5, CKAP5, CDK1, CDC6, KIF14, CDC25A, CDC25B, CDC25C, CDC27	c5.go.bp.v7.4
GOBP_HISTONE_DEACETYLATION	GO:0016575	TCC all	0.0275214	25	0.197346	0.0558879	3.5311	0.000417118	0.0102986	YWHAQ, E2F1, BBC3, SFN, GSK3A, GSK3B, CHCHD10, NMT1, PMAIP1, PPP3R1, MAPK8, BAK1, BAX, BCL2, BID, TFDP1, TFDP2, TP53, TP53BP2, YWHAB, YWHAE, YWHAG, YWHAH, YWHAZ, HIP1R	c5.go.bp.v7.4
GOBP_TOR_SIGNALING	GO:0031929	TCC all	0.00772951	6	0.281392	0.0797586	3.52804	0.00042196	0.0103838	EGFR, IFNG, APP, IL6, LDLR, TNF	c5.go.bp.v7.4
GOBP_TYPE_I_PNEUMOCYTE_DIFFERENTIATION	GO:0060509	TCC all	0.0504537	51	0.156927	0.0446774	3.51244	0.000447467	0.0109754	DLC1, SEC24B, DEAF1, TMED2, LIAS, GLMN, CTHRC1, TRIM71, PRICKLE1, DVL2, DVL3, SCRIB, PLXNB2, ABL1, MTHFD1L, CECR2, SETD2, HIF1A, APAF1, LRP2, LRP6, MTHFR, SEMA4C, VANGL2, MIB1, SHROOM3, RALA, BRD2, RPS7, SFRP1, STIL, SKI, BMP4, BMP7, PHACTR4, SOX4, SOX11, STK3, STK4, TGFB1, TGFB2, TRAF6, TSC1, TWIST1, VASP, WNT5A, LUZP1, FZD6, CASP3, KDM2B, NOG	c5.go.bp.v7.4
GOBP_POSITIVE_REGULATION_OF_ORGANELLE_ORGANIZATION	GO:0010638	TCC all	0.0528859	54	0.156312	0.0445414	3.50936	0.000452679	0.0110309	BCL2L11, CDKN1A, GPR83, CBX3, COL1A1, PPARGC1B, PARP1, CCN2, CYBB, AGL, DNMT3B, DUSP1, AGTR2, EDN1, EGFR, ENG, FECH, FOXO1, FOS, GBA, GLB1, GOT1, ANXA1, HMGB1, HNRNPU, ICAM1, IL6, ISL1, KRAS, MAOB, ASS1, NOTCH1, PCK2, PCNA, ERRFI1, DDIT4, AVPR1A, PTAFR, CCND1, BCL2, REST, RPS6KB1, BGLAP, SLIT3, ZFP36L1, ZFP36L2, KLF9, TNF, TYMS, CAD, CALM1, CASP3, ADAM9, CLDN1	c5.go.bp.v7.4
GOBP_CELL_ACTIVATION	GO:0001775	TCC all	0.0111188	9	0.26464	0.075434	3.50824	0.000454587	0.0110414	EGR1, FLCN, GATA3, IL6R, MYC, PDGFB, BMP4, BMP7, LIN28A	c5.go.bp.v7.4
GOBP_NEGATIVE_REGULATION_OF_MESENCHYMAL_CELL_PROLIFERATION	GO:0072201	TCC all	0.00398065	3	0.334319	0.0954147	3.50385	0.000462125	0.0111882	HIF1A, SOD2, WNT7B	c5.go.bp.v7.4
GOBP_REGULATION_OF_ENDOPLASMIC_RETICULUM_TUBULAR_NETWORK_ORGANIZATION	GO:1903371	TCC all	0.0496195	50	0.158391	0.0452699	3.49882	0.000470907	0.011356	TRIM28, CEBPG, ERCC8, NACC2, PARP1, DTX3L, SPRED1, DDX5, RNF168, DHX9, EGFR, SPRED2, EYA4, FOXM1, FMR1, SMCHD1, SIRT1, FUS, ZNF385A, H2AX, HMGB1, MGMT, MYC, ATM, PCNA, KMT5B, MRNIP, PIAS4, PMAIP1, SHLD2, NSMCE4A, WRAP53, RIF1, SLF2, SPIRE1, CBX8, CCAR2, RPL26, RPS3, MMS19, BRCA1, UBE2N, XRCC1, FXR1, HMGA2, FBH1, TIMELESS, FXR2, EEF1E1, BCLAF1	c5.go.bp.v7.4
GOBP_RESPONSE_TO_HORMONE	GO:0009725	TCC all	0.0111021	9	0.266659	0.0762286	3.49815	0.000472091	0.011356	EZH2, HSPA5, MDM2, MEF2C, PLA2G4A, ATP7A, SLC9A1, TP53, RPL23	c5.go.bp.v7.4
GOBP_RESPONSE_TO_HYDROGEN_PEROXIDE	GO:0042542	TCC all	0.041139	40	0.169546	0.048531	3.49355	0.000480279	0.0115159	BCL2L11, PPIF, ACAA2, YWHAQ, E2F1, HEBP2, BBC3, SFN, BLOC1S2, TMEM14A, GSK3A, GSK3B, HSPA1A, CHCHD10, NMT1, PMAIP1, SLC35F6, PPP3R1, MAPK8, BAK1, BAX, BCL2, BID, MOAP1, SLC9A1, BNIP3, BNIP3L, TFDP1, TFDP2, TP53, TP53BP2, YWHAB, YWHAE, YWHAG, YWHAH, YWHAZ, FZD9, RHOT2, HIP1R, BMF	c5.go.bp.v7.4
GOBP_FOREBRAIN_REGIONALIZATION	GO:0021871	TCC all	0.0111406	9	0.261959	0.0750058	3.49251	0.000482147	0.0115238	PPIF, PPARGC1A, PARP1, FLCN, PDE12, DDIT4, TP53, SLC25A12, NCOR1	c5.go.bp.v7.4
GOBP_NEGATIVE_REGULATION_OF_IMMUNE_SYSTEM_PROCESS	GO:0002683	TCC all	0.19559	280	0.084341	0.024184	3.48746	0.000491323	0.0116741	CDH5, DNAJB6, DNM1L, HUWE1, PPIF, WASF2, RNF41, NME6, APC2, KATNB1, SEMA3A, TUBB4A, DLC1, YAP1, ACAA2, CARM1, SEMA4D, PPARGC1A, TRIOBP, CHEK1, ZWINT, CORO1A, IRAK3, PACSIN2, STX1B, CD300A, PARK7, ADD1, CLU, ADD3, PLEKHH2, MTPN, CLDN7, SMCR8, PARP1, TOM1L2, CAMSAP1, DDX3X, DNAJB8, DCP2, DNMT1, DNMT3B, DPYSL3, DUSP1, S1PR1, EIF4EBP1, FLCN, EP300, EPHA4, EPHA7, EPHB2, EPS8, ERCC1, AKT1, MTF2, SCAF8, INPP5F, FKBP4, ZNF365, FLII, FLNA, SCFD1, DENND5A, CAMSAP2, ARHGEF18, SIRT1, SNAPIN, FXN, FYN, SVIP, TSKU, ZNF451, LRRTM2, DNM3, TRAF3IP1, FBXO5, SACS, GBA, GDI1, PRELID1, GMFB, TMEM14A, MYLIP, GSK3A, GSK3B, PACSIN3, TMOD3, TMOD2, CERS2, NOP53, H1-0, H1-2, H1-4, H3-3B, HGF, HMGB1, HMGA1, HNRNPA1, HNRNPC, HNRNPU, APC, HSPA1A, HSPA1B, HSPA5, HSPA8, APOC3, IGF1, APOE, IKBKB, IL1B, AR, ISL1, ITGA3, ITGB3, JARID2, DRAXIN, ARF6, RHOA, STMN1, LDLR, LGALS3, ARHGDIA, LIF, LRP4, LRPAP1, SMAD4, ARRB2, MAP1B, MAP4, MCM2, MET, MLLT6, MMP14, TRIM37, NUBP1, ATM, NOTCH1, NPM1, PAK2, F11R, EVL, LIMA1, CYRIB, PFN1, PIK3CA, PIK3R1, BCL11A, PLK1, EXOSC10, TERF2IP, XRN1, GNL3L, ATRX, BCOR, SPDL1, SEMA4C, SLC35F6, PIH1D1, DNAJA4, PLXNA3, OTUB1, PRKAR1A, KDM3A, PRKD1, RCC2, PRNP, B2M, PMEPA1, RGMA, CTNNBIP1, RTN4, CORO1B, PTEN, SCAF4, TAOK1, SEMA6A, TWF1, CAMSAP3, PTPN9, PEX5, RAC1, RAD21, RAF1, KDM5A, RDX, BCL2L1, RNF6, ROCK1, ATXN2, ATXN7, SET, TENT4B, AIDA, SKI, ACD, BMP4, BMP7, SMARCB1, BNIP3, SOX9, SPP1, SPTAN1, SPTBN1, SPTBN2, BRCA1, STXBP1, BUB1, TFRC, TGFB1, THBS1, THRA, TJP1, TLR2, TNF, TOP2A, TP53, TSC1, TWIST1, UBE3A, VEGFA, WNT5A, XRCC1, XRCC3, YWHAH, ZNF207, CEP97, MCTP1, STN1, SEMA6D, CTC1, TNKS2, CPTP, CDT1, MKKS, CAPG, NAA10, CAPZA1, CAPZA2, PICALM, CAPZB, FZD9, KREMEN1, ULK1, ANTXR1, SLX4, SEMA7A, SHANK3, SSH2, CAV1, BECN1, RIOK3, NRP1, KAT2B, CDK5R1, CCNB1, WASL, WNT3A, CCNF, BMERB1, PHLDB2, HIP1R, TMEM67, ARHGEF2, ZW10, BUB3, AURKB, PTTG1, TRIP12, NTN1, ATG5, ROCK2, CD38, BAG5, MACROH2A1, FNIP1, ESPL1, RUBCN, SEMA3E, LRIG2, KIF14	c5.go.bp.v7.4
GOBP_NEGATIVE_REGULATION_OF_SIGNALING	GO:0023057	TCC all	0.192455	274	0.0849044	0.0243465	3.48733	0.000491559	0.0116741	LRPPRC, TOB1, PSME3, HNRNPR, SYNCRIP, RNASEH2A, PAIP1, IGF2BP1, IGF2BP3, IGF2BP2, CELF1, RNPS1, POP1, HNRNPA0, TENT4A, LSM6, NUDT4, ERI2, EXOSC8, TIRAP, CIDEA, CIRBP, TENT5B, DIS3L, TRIM71, MAPK14, CYP1A1, CYP1A2, DDX5, DDX6, DHX9, TENT2, DCP2, DFFA, DNA2, DNASE2, E2F1, AHCY, AGO3, ELAVL1, APOBEC3A, APOBEC3F, TET3, PDE12, AKT1, ERN1, ETF1, FAH, PATL1, RBM24, FEN1, CASC3, XRN2, CPEB3, ENPP4, NCBP2, CNOT1, SMG1, TNRC6B, LARP4B, TUT4, FMR1, LARP1, SMG5, EXOSC2, DICER1, TARDBP, QPRT, HAAO, SMUG1, CARHSP1, CNOT6L, RNASEH1, MTOR, FUS, LSM4, RPL36, NUDT13, SERBP1, AGO1, GDNF, PABPC1, AGO2, AMPD3, LSM1, LSM3, TNRC6A, APOBEC3C, CECR2, NUDT7, DROSHA, GSK3A, GSPT1, H1-0, HINT1, HMGB1, HMGB2, HMOX1, HMOX2, APAF1, HNRNPC, HNRNPD, HNRNPU, APEX1, HSPA1A, HSPA1B, HSPA8, ZC3H12D, NANOS1, APOE, IL6, DND1, KPNA1, KPNB1, TNPO1, LIN28B, RPSA, STS, MAOB, MLH1, ALDH6A1, MOV10, HNRNPM, ATM, NFE2L2, CNOT2, CNOT4, PNP, NPM1, YBX1, EXOSC1, DERA, PDE4D, PDE7A, PKP1, PELO, EXOSC10, POLR2D, XRN1, DDX49, NSUN2, YTHDF1, SAMD4B, MTPAP, PPP2R1A, PPP2R2A, CNOT11, PNRC2, PRKCA, DCP1A, ZC3HAV1, PSMA2, PSMA6, PSMB2, PSMB4, PSMB5, PDXP, PSMC4, PSMD1, PSMD2, PSMD3, PSMD4, PSMD7, PSMD8, PSMD9, PSMD11, PSMD13, PSME1, CNOT6, METTL14, BAX, QDPR, UPF1, RNASEL, ROCK1, RPL3, RPL4, RPL5, RPL7A, RPL8, RPL9, RPL12, RPL15, RPL18, RPL18A, RPL21, RPL22, RPL24, RPL26, RPL27, RPL28, RPL29, RPL31, RPL32, RPL34, RPL37, RPL37A, RPL36A, RPLP0, RPLP1, RPS2, RPS3, RPS3A, RPS4X, RPS6, RPS7, RPS8, RPS9, RPS14, RPS16, RPS17, RPS21, RPS24, RPS26, RPS28, SET, TENT4B, SKIV2L, SPP1, AKR1D1, SSB, ZFP36L1, ZFP36L2, SULT1E1, SUPV3L1, UBC, UNG, VCP, XPO1, YWHAB, YWHAH, YWHAZ, CSDE1, BTG2, METTL16, FTO, DCTPP1, RNASEH2B, LIN28A, EDC3, NUP214, WDR61, FXR1, ANP32A, TAF15, RBM10, CASP3, NT5C1A, FBH1, YBX3, KHSRP, PNPT1, PABPC4, MBD4, RPL14, ERI1, NAF1, TBRG4, RPL23, ROCK2, SCARB1, PSMF1, FXR2, ENTPD1, ENTPD6, ENTPD5, ENTPD4, PUM1, EIF4A3, SNX17, SMG7, PAN2, RBM8A, EXOG	c5.go.bp.v7.4
GOBP_TUBE_DEVELOPMENT	GO:0035295	TCC all	0.0275138	25	0.198047	0.0568235	3.4853	0.000495297	0.0117087	CDKN1A, GCN1, SESN3, BMT2, EIF2S1, EIF4EBP1, FLCN, RNF152, SZT2, LARP1, MTOR, SESN1, FAS, MAP3K5, ATF3, SH3GLB1, SLC38A2, MIOS, PRKD1, MAPK1, MAPK3, MAPK8, SESN2, EIF2A, BECN1	c5.go.bp.v7.4
GOBP_POSITIVE_REGULATION_OF_REACTIVE_OXYGEN_SPECIES_METABOLIC_PROCESS	GO:2000379	TCC all	0.0236718	21	0.206558	0.0592733	3.48485	0.000496144	0.0117087	SFXN2, SLC43A2, CLN8, ARL6IP1, SLC7A11, ITGB1, SLC47A1, RGS2, SLC1A1, SLC1A2, SLC1A4, SLC1A5, SLC6A6, SLC6A9, SLC7A1, SLC7A2, SLC16A2, SLC7A5, PER2, SLC9A3R1, SFXN1	c5.go.bp.v7.4
GOBP_DETERMINATION_OF_ADULT_LIFESPAN	GO:0008340	TCC all	0.0870134	99	0.125125	0.0359375	3.48173	0.000501933	0.0118081	BCL2L11, CTDSP2, PDIA6, OPTN, RACK1, PDIA5, TMED2, COPS5, DNAJB4, FICD, KLHDC3, ADD1, UBE2J2, CLU, TPP1, DAB2IP, CREBRF, DAXX, DCTN1, EIF2S1, EP300, ERN1, EXTL3, SEC31A, ATF6, UBXN4, PPP1R15A, FBXO6, HSPB8, AMFR, GFPT1, SERP1, TOR1B, GSK3A, POMT2, ERO1A, HDGF, HSPA1A, HSPA1B, HSPA4, HSPA5, HSPA8, HSP90AA1, HSP90AB1, CXCL8, DNAJB9, ATXN3, GET3, ATF3, NFE2L2, DERL2, HSPA14, PIK3R1, DNAJB12, PARP16, AUP1, TMEM33, UBE2W, YOD1, ARFGAP1, MYDGF, DNAJC3, UGGT1, BAK1, BAX, SRPRB, CCND1, CCL2, SHC1, SRPRA, SSR1, HSPA13, TMBIM6, THBS1, TLN1, HSP90B1, VCP, XBP1, CHAC1, BAG6, ERMP1, DNAJB14, EDEM3, KLHL15, CALR, CANX, RHBDD1, NCK2, CUL3, TMTC4, PPP1R15B, SERPINH1, ATP6V0D1, RNF185, BAG3, EDEM1, HERPUD1, TATDN2, MFN2	c5.go.bp.v7.4
GOBP_RESPONSE_TO_GROWTH_FACTOR	GO:0070848	TCC all	0.00418486	3	0.291728	0.0839048	3.47689	0.000511069	0.0119853	IL6ST, LIFR, OSMR	c5.go.bp.v7.4
GOBP_REGULATION_OF_CALCIUM_ION_DEPENDENT_EXOCYTOSIS	GO:0017158	TCC all	0.00384899	3	-0.902302	0.260211	-3.46757	0.000529079	0.0123303	HFE, IFNB1, SMAD7	c5.go.bp.v7.4
GOBP_DENTATE_GYRUS_DEVELOPMENT	GO:0021542	TCC all	0.218903	326	0.0792161	0.022842	3.46801	0.000528229	0.0123303	SH2B3, CDK6, ANGPTL7, AKAP8, FSTL3, SEMA3A, BTN2A2, PIAS3, SEMA4D, PRDX4, RAI1, CTSC, TOB2, FRS2, USP19, ADAMTS5, IRAK3, PDCD10, PHB2, NLRP3, C1QTNF3, CIDEA, CCR7, OSR1, ZBTB46, ARHGAP42, PRICKLE1, CSK, IL23R, CTNNB1, DAB2IP, AMOT, GRK2, CYP51A1, SPRED1, ZFPM1, GADD45A, AGTR2, E2F2, EDN1, EFNA3, EGFR, EPHA2, DAND5, SPRED2, FLCN, EPHA7, EPHB2, ERBB2, F2, FGA, FGB, FGF2, FGF3, FGG, FKBP1A, FKBP1B, VASH1, CHSY1, FOXO1, ZNF423, FN1, DICER1, ZFPM2, HEY2, SUZ12, CD2AP, FXN, MTOR, FRZB, PTPN23, TSKU, TMEM98, TRAF3IP1, GATA3, GATA6, GBA, AGO1, GDI1, GJA1, NPTN, DKK4, PDCD4, GLI3, GNAI2, PRTG, GPR35, TBK1, MYLIP, CD274, GSK3A, GSK3B, GTF2I, CARD10, CERS2, ANXA1, NCKAP1L, HFE, HGF, HIF1A, HLA-G, HMGB1, HMGB3, HMOX1, FOXA1, FOXA2, HOXC10, HES1, HSP90AB1, FFAR4, TMEM119, APOC3, IFNB1, IFNG, IGF1, APOE, IGFBP5, RBPJ, IHH, IL1B, IL2, FASLG, IL4, IL6, IL13, INHBA, IRF1, JARID2, DRAXIN, KCNK2, KNG1, RHOA, LBP, LDLR, ARHGDIA, LNPEP, LOXL2, LRP4, LRPAP1, LYN, ARRB1, SMAD3, SMAD4, ARRB2, SMAD7, MECP2, MEF2C, MEOX2, MYC, ATP1A1, NEUROG1, NFKB1, NME2, NOS3, NOTCH1, NOVA1, NOVA2, ATP2A2, NRDC, OXTR, P2RX7, FURIN, SERPINE1, PAK1, PAX6, PCBP2, PDE3B, PDE4D, SFMBT1, EVL, PDGFA, PDGFB, PDGFRA, PGK1, PIK3CG, PIK3R1, PIN1, PLAUR, BCL11A, PLCL1, PML, ERRFI1, WNT4, BCOR, SEMA4C, RNF125, SDHAF2, PPM1B, AVPR1A, FBXW7, SYNJ2BP, LAPTM4B, LGR4, DNAJA4, PLXNA3, OTUD5, NPLOC4, FOXJ2, ERBIN, MAP2K6, PRNP, B2M, OTUD7B, TWSG1, RTN4, PTEN, MAVS, SEMA6A, PTPN6, PCTP, RAC1, RARB, RB1, BCL2, REL, REST, RGS2, BCL6, SAV1, RNF6, ROBO1, ROCK1, CCL3, CCL11, PBLD, SFRP1, SRSF6, ILRUN, SKI, BMP2, BMP4, SLC6A4, BMP7, BMPR1A, BMPR2, SNAI2, SOX9, SOX11, SP100, SPP1, SRF, BRCA2, STAT1, STK3, STK4, ADAM17, TBXA2R, BTK, PPP1R11, NR2F2, TGFB1, TGFB2, TGFBR1, TGFBR2, THBS1, THBS2, TLE3, TLR2, TLR3, TLR4, SERPING1, NR2E1, GPR137B, CLDN5, TNF, TNFAIP3, TP53, TWIST1, CCR2, EZR, WNT5A, WNT10B, YY1, YWHAH, PAX8, CUEDC2, LIN28A, DOCK5, SEMA6D, RAB11FIP1, NDFIP1, CPTP, CALR, TRIM11, ITCH, KREMEN1, RNF135, HOOK3, CUL4A, ZC3H8, SEMA7A, UBASH3B, YBX3, DOCK7, KHSRP, RUNX1, RUNX3, CBFB, SOCS1, NRP1, CDK5R1, APLN, WNT3A, RPS6KA4, STARD13, NMI, HGS, CTDP1, NOG, RPS6KA5, GPR55, ACVR2B, KLF4, NTN1, CD34, ROCK2, GDF15, CD38, ISG15, SOCS5, VGLL4, SEMA3E, IP6K1, RNF10, MAFB, THOC1	c5.go.bp.v7.4
GOBP_ENDOCARDIUM_DEVELOPMENT	GO:0003157	TCC all	0.0197259	17	0.214262	0.0618203	3.46589	0.000532396	0.0123691	ENG, HEY2, HEYL, RBPJ, SMAD4, NOTCH1, ROBO1, BMP2, BMP7, BMPR1A, SNAI2, SNAI1, TGFB2, TGFBR1, TGFBR2, ACVR1, NOG	c5.go.bp.v7.4
GOBP_REGULATION_OF_CHEMOKINE_MEDIATED_SIGNALING_PATHWAY	GO:0070099	TCC all	0.186646	263	0.0859164	0.024822	3.46129	0.00054155	0.0125428	BCL2L11, DNM1L, RBM5, CDK4, ADAM10, CDKN1A, CDKN1B, NET1, CDKN2A, KATNB1, DLC1, RACK1, VAV3, UNC13B, ATG7, UBD, TXNIP, CELF1, GNA13, CTSC, PPARGC1A, RNPS1, SERINC3, FAF1, CHEK2, DDX20, PARK7, PNMA5, CLU, DCUN1D3, JMY, NACC2, CREB1, PARP1, CCN2, CTNNB1, SIK1, DAB2IP, CYP1B1, ZNF746, DAXX, GADD45A, DDX3X, DFFA, DHODH, DNMT3A, DUSP1, AGTR2, E2F1, E2F3, ECT2, EGR1, EIF2S1, ELK1, FLCN, EPHA7, AKT1, ERCC3, ATF6, RRP1B, FOXO1, FOXO3, CDK19, ARHGEF18, NCSTN, SIRT1, RYBP, SCRIB, FOS, HEBP2, PHLDA3, BACE1, MTOR, FRZB, ABL1, FYN, LATS2, B4GALT1, BBC3, PRELID1, PDCD4, GRIK5, SAP30BP, CD274, GSK3A, GSK3B, ANXA1, HTT, HLA-G, HMGB1, HMOX1, FOXA1, APAF1, HOXA13, APBB1, APC, HCAR2, ACER2, IFNB1, IFNG, IGF2R, FAS, FASLG, IL6, INHBA, ITGA6, ITGB1, ITGB2, JUN, KCNK2, KNG1, RHOB, LDHA, LYN, ARRB1, ARRB2, MCL1, MEF2C, MAP3K5, ASCL1, MAP3K9, MAP3K11, MMP9, MT-CO2, MYB, MYBL2, ATF3, ATM, NQO2, NOTCH1, NOTCH2, NOX4, PAK2, PAWR, UTP11, IP6K2, PIAS4, PDGFRB, PIK3CD, PIN1, PLAGL2, PLCG1, PMAIP1, PML, SEPTIN4, DDIT4, PPID, PPP2R1B, FBXW7, CCAR1, MAPK8, MAP2K6, PRNP, CTNNBL1, DIABLO, TOMM22, PTEN, PTGIS, PLEKHG5, BAK1, CCAR2, BAX, RARB, BCL2, REST, RET, BCL2L1, BCL6, SAV1, RPL26, RPS3, RPS6, RPS7, SORT1, S100A8, CCL2, CCL3, CCL5, BID, MOAP1, MAP2K4, SFRP1, CLEC7A, PLEKHG2, BMP2, BMP4, UBE2Z, SLC6A6, SLC9A1, BMP7, BNIP3, SOD2, BNIP3L, SOS1, SOS2, SOX4, STK3, STK4, SYK, TFAP2A, TGFB2, TGFBR1, TGM2, THBS1, TIAM1, TIMP3, TLR3, TLR4, TNF, TOP2A, TP53, TP53BP2, TPD52L1, TRAF6, UBC, WNT5A, WNT10B, ZBTB16, ARHGEF5, RNF122, HMGA2, RBM10, PICALM, FZD9, CASP2, CASP3, NSMAF, NCK2, ZC3H8, KLF11, AIFM2, FBH1, CAV1, NCOA1, BECN1, TNFSF12, TNFSF10, FADD, TNFRSF10B, TNFRSF10A, CDK5R1, ALDH1A2, ARHGEF7, SQSTM1, HIP1R, UBE2M, BMF, PDCD5, SLFN11, ARHGEF2, PNMA1, SLC9A3R1, TP53INP1, EEF1E1, CD40LG, AKAP12, FNIP1, RASSF2, BCLAF1, ARHGEF17, MELK, MFN2, CDC34	c5.go.bp.v7.4
GOBP_RESPONSE_TO_GRAVITY	GO:0009629	TCC all	0.336865	601	0.0624745	0.0180546	3.46031	0.000543524	0.0125497	CDH2, AKT3, TANK, TMEM170B, SH2B3, CDH5, HMGXB4, PPIF, TRAP1, OPTN, TOB1, LPCAT3, PSME3, CDK6, FSTL3, APC2, TNIP1, CDKN2D, SEMA3A, DLC1, RACK1, YAP1, ACAA2, SEMA4D, STAMBP, IVNS1ABP, RGS14, POLQ, ZMYND11, SPINT3, TMED2, LILRA2, CHEK2, IRAK3, CD300A, PARK7, STK38, PHB2, NLRP3, C1QTNF3, CIDEA, CTHRC1, THEM4, RFFL, CLU, TNFAIP8L1, COL3A1, NCOA7, AMER1, CRK, CRY2, DUSP19, MAPK14, SESN3, ARHGAP42, PRICKLE1, CSK, CSNK1A1, CSNK2A1, NOTUM, TICAM1, CTNND1, DAB2IP, SH3RF2, CNKSR3, BMT2, GRK2, CD55, DAG1, SPRED1, DDX3X, DACT2, TMEM64, RCAN1, DUSP1, DUSP2, DUSP5, DUSP7, DUSP8, DVL2, DVL3, AGTR2, EDN1, EGFR, EGR1, EPHA2, UBR1, DAND5, A2M, SPRED2, EMD, FLCN, ENO1, HTRA4, EPHA4, EPHB2, ERBB2, ERBB3, ERCC1, EREG, AKT1, EYA4, ESR1, EZH2, F2, FBN2, RNF152, FKTN, FGA, FGB, FGF2, FGG, FHL2, FKBP1B, INPP5F, KLRK1, SHANK2, CNOT1, PHLPP2, FOXM1, FOXO1, PEG10, GRAMD4, TTLL12, PHLPP1, SZT2, SMCHD1, SIRT1, GPR161, HEY2, SUZ12, DDAH1, CD2AP, PHLDA3, BACE1, NUP62, PPP1R15A, SH3BP4, FXN, ALOX15, MTOR, FRZB, ABL1, FYN, EPGN, SVIP, WWTR1, ZNF385A, TSKU, ZNF451, APPL1, HERC4, TRAF3IP1, GATA3, GATA4, FBXO5, GBA, HEYL, LATS2, AATF, GDNF, AMFR, GGT7, GJA1, ABL2, FOXP1, DKK4, DKK2, SNX5, PRELID1, SESN1, RNF115, PDCD4, GCLM, GLI3, GNAI2, GNAI3, GPC1, KCTD21, METRNL, RNF149, GRK4, TRIM59, GPS1, GRB2, GRB10, RAPGEF1, TMEM14A, HIPK2, GRINA, GSK3A, GSK3B, USP25, NENF, CERS2, STRN3, NOP53, ANXA1, HTT, HDAC1, HFE, HGF, SOCS7, HIF1A, HLA-A, HLA-G, HMGB2, HMOX1, FOXA2, APC, HSPA1A, HSPA1B, HSPA5, ICAM1, FFAR4, IFNB1, IGF1, APOE, IGF1R, IGFBP5, IGSF1, FAS, IL1A, IL1B, IL2, FASLG, IL4, IL6, CXCL8, IL13, IL13RA2, INSIG1, ITGA6, IRS1, AR, ISL1, ITGA3, ITPR1, AREG, DRAXIN, VWC2, KLRC1, KLRD1, KNG1, CLEC12B, SHISA2, RGS9BP, STMN1, LDLR, LFNG, LGALS3, LIF, LPL, LRP2, LRP4, LRP6, LRPAP1, LYN, ARRB1, NOMO3, SMAD2, SMAD3, SMAD4, ARRB2, SMAD7, MAGEA3, MAZ, PIM3, MCL1, CD46, DNAJB9, MDM2, MAP3K3, MEN1, MET, MICB, MIF, MMP9, MMP14, CCDC88C, PLIN5, TRIM67, MYC, ATF3, ATM, NEDD4, NF2, NFATC1, NFE2L2, NFKB1, NFKBIA, NONO, NOS3, CNOT2, NOTCH1, YBX1, ROR2, NUCB2, TRIM72, P2RX7, PEBP1, CHST11, SERPINE1, PAWR, STMN3, PCBP2, PDE11A, ZBTB7A, PDE3A, PDE3B, PDE4D, CTDSPL2, PDGFA, PDGFB, PDGFRA, CYRIB, PIAS4, TAF9B, PDPK1, NLK, PER1, SERPINB9, PIK3R2, PIN1, PIP4K2A, PLAUR, ERRFI1, WNT4, NLE1, SHLD2, DDIT4, PPARD, OTUD4, LEPROT, PPIA, VPS13C, LAX1, SEMA4C, RNF125, SDHAF2, PPM1B, SLC35F6, PIH1D1, PHIP, USP47, OXR1, PPP2CB, PPP2R1A, RIF1, FBXW7, PPP3CB, SYNJ2BP, SLC35C1, LGR4, STRADB, FEM1A, PLXNA3, OTUB1, PRKAA1, PRKAA2, HIF1AN, NPLOC4, LMBR1L, VPS35, PRKCB, ERBIN, MAPK7, DNAJC3, PRNP, INPP5E, PSMA2, PSMA6, TCIM, PSMB2, PSMB4, PSMB5, PMEPA1, OTUD7B, RGMA, CTNNBIP1, PSMC4, TWSG1, PSMD1, PSMD2, PSMD3, PSMD4, PSMD7, PSMD8, PAK5, PSMD9, PSMD11, CORO1B, PSMD13, PSME1, PTEN, PTGIS, BIRC6, NLGN4X, SEMA6A, VPS18, SH3RF1, RNF213, CHD8, NCOA5, TRIB3, PTPN6, CCAR2, PTPN12, PTPRD, PTPRJ, BAX, SNX6, QARS1, RAF1, RB1, RBL1, PLEKHA1, KLHL12, BCL2, RELA, BCL2L1, BCL2L2, RGS2, RGS3, RGS13, BCL6, ROBO1, RORA, RPS3, RPS6KB1, SAG, CCL2, CCL5, BICD1, BID, CXCL12, PRDM16, PBLD, SFRP1, NXN, HHIP, SGTA, ILRUN, AIDA, SKI, BMP2, BMP4, BMP7, SLIT3, SNAI2, SMARCA4, PHACTR4, SNAI1, SOD2, SOX2, SOX9, SPP1, BRCA1, STAT1, STK3, STK4, BTC, ADAM17, TAF9, TCF7L2, TMBIM6, TERT, TGFA, TGFB1, TGFB2, TGFBR1, TGFBR2, TGFBR3, THBS1, TIMP3, TLE1, TLE3, TLE4, TLR3, TLR4, SERPING1, TSPAN6, TNF, TNFAIP3, TP53, TPT1, TSC1, TWIST1, CCR2, CASTOR2, TXN, MOSMO, UBC, VCP, VHL, EZR, WNT1, WNT5A, XBP1, XRCC1, YWHAB, RNF113A, PXDN, AUNIP, CHAC1, DDX39B, MCTP1, PIP4K2C, SEMA6D, ELL3, KLHL15, ZKSCAN3, MPIG6B, NDFIP1, HMGA2, CALR, MKKS, BRAP, FZD4, FZD6, FZD9, BCL2L12, SESN2, ITCH, NME5, PIP4K2B, KREMEN1, ZNRF3, VPS25, NCK2, DYRK3, DYRK2, CUL3, SEMA7A, FBH1, PPP1R15B, UBASH3B, AJUBA, YBX3, NKD1, MAPKAPK5, THOC5, CAV1, SOCS1, TNFSF10, FADD, RIOK3, TNFRSF10B, TNFRSF10A, NRP1, APLN, ARHGEF7, CPNE1, FOXH1, H2BC11, WNT3A, LIMD1, ACVR1, LACRT, PHLDB2, SOCS3, OTULIN, GPRC5A, USP14, USP10, NMI, HGS, ARHGEF2, CHRDL1, NOG, S1PR2, SOCS6, KLF4, TRIP12, SLC9A3R1, ARHGAP12, NTN1, CD34, ONECUT2, PSMF1, LITAF, GDF15, BAG5, SOX13, CD44, CD47, NCOR1, RGS6, FNIP1, SOCS5, CD59, VGLL4, HERPUD1, SEMA3E, RASSF2, EIF4A3, LRIG2, MFN2, CDC34, NR1D2, THOC1	c5.go.bp.v7.4
GOBP_POSITIVE_REGULATION_OF_PROTEIN_CATABOLIC_PROCESS	GO:0045732	TCC all	0.0367179	35	0.178381	0.0516328	3.4548	0.000554724	0.0127297	SAE1, HUWE1, ARIH2, YWHAQ, UBE2J2, E2F1, BBC3, SFN, GSK3A, NMT1, SH3GLB1, PMAIP1, LEPROT, FBXW7, PPP3R1, PRKAA1, MAPK8, USP36, BCL2, BID, SREBF2, TFDP1, TFDP2, TP53, TP53BP2, UBE2D3, YWHAB, YWHAE, YWHAG, YWHAH, YWHAZ, FZD5, BAP1, PDCD5, NPEPPS	c5.go.bp.v7.4
GOBP_REGULATION_OF_BRANCHING_MORPHOGENESIS_OF_A_NERVE	GO:2000172	TCC all	0.0186249	16	0.226464	0.0655499	3.45484	0.000554656	0.0127297	RFFL, SIRT1, ZNF385A, NOP53, MDM2, MIF, TAF9B, BCL2, SNAI2, SNAI1, TAF9, TWIST1, ELL3, BCL2L12, DYRK3, CD44	c5.go.bp.v7.4
GOBP_ENDOPLASMIC_RETICULUM_UNFOLDED_PROTEIN_RESPONSE	GO:0030968	TCC all	0.0144421	12	0.242634	0.0703655	3.4482	0.000568441	0.0130046	SLC25A13, PRAF2, CLN8, ARL6IP1, SLC7A11, ITGB1, SLC38A7, SLC1A1, SLC1A2, SLC25A18, SLC25A12, PER2	c5.go.bp.v7.4
GOBP_MUSCLE_HYPERTROPHY	GO:0014896	TCC all	0.0207125	18	0.213591	0.0620257	3.44358	0.00057821	0.0131663	BCL2L11, DNM1L, PPIF, BBC3, MMP9, PLAUR, PMAIP1, MFF, BAK1, BAX, BID, BIK, MOAP1, BNIP3, TP53, TNFSF10, BMF, PDCD5	c5.go.bp.v7.4
GOBP_REGULATION_OF_PROTEIN_MODIFICATION_PROCESS	GO:0031399	TCC all	0.050474	51	0.155415	0.0453174	3.42947	0.000609064	0.0137241	TRIM28, CDKN1A, POLQ, SUB1, PARP1, DCP2, DFFA, DUSP1, ERCC1, SMCHD1, GATA3, GJA1, MSH6, H1-0, H1-2, H1-4, HNRNPA1, HNRNPC, HNRNPU, KCNK2, MEN1, MLH1, KMT2A, ATM, EXOSC10, TERF2IP, XRN1, SHLD2, GNL3L, RIF1, OTUB1, BCL6, RPS3, TENT4B, ACD, BMPR2, TP53, TWIST1, XRCC1, AUNIP, STN1, CTC1, KLHL15, TNKS2, NDFIP1, HMGA2, ZNF93, SLX4, FBH1, TRIP12, THOC1	c5.go.bp.v7.4
GOBP_NEGATIVE_REGULATION_OF_DNA_REPAIR	GO:0045738	TCC all	0.0100347	8	0.266157	0.0777747	3.42215	0.000625667	0.013972	FEM1B, CDKN1A, GPAT4, HIF1A, FOXA1, RFX3, SIX3, TYMS	c5.go.bp.v7.4
GOBP_POSITIVE_REGULATION_OF_CARDIAC_MUSCLE_CELL_PROLIFERATION	GO:0060045	TCC all	0.0754529	83	0.131098	0.0383734	3.41637	0.000639085	0.0141869	CDKN1A, CDKN2D, CCT4, POLD3, POLQ, PTGES3, CCN2, DCP2, DUSP1, FGF2, SMG5, SIRT1, SH2B1, GJA1, POLL, HGF, HNRNPA1, HNRNPA2B1, HNRNPC, HNRNPD, HNRNPU, HSP90AA1, HSP90AB1, KCNK2, LOX, ARRB2, MEN1, MYC, ATM, NEK2, NVL, PCNA, DTL, PDGFB, PDGFRB, EXOSC10, CHRAC1, POLD1, POLD2, POLE, POLE2, POLG, TERF2IP, XRN1, GNL3L, PPIA, WRAP53, NHP2, NPLOC4, MAPK1, MAPK3, MAP2K7, REV3L, RFC1, RFC2, RPA2, TENT4B, ACD, BMPR2, TCP1, TEP1, TERT, TFDP1, TP53, CCT3, TYMS, UBC, VCP, WRN, DDX39B, HMBOX1, STN1, CTC1, TNKS2, SPRTN, MAPKAPK5, CCT6A, USP10, AURKB, NAF1, KLF4, ISG15, PCLAF	c5.go.bp.v7.4
GOBP_REGULATION_OF_ASTROCYTE_DIFFERENTIATION	GO:0048710	TCC all	0.167578	228	0.0896812	0.0262661	3.41433	0.000643859	0.0142506	PARP2, CDKN1A, ZMPSTE24, CDKN1B, DLC1, BASP1, YAP1, SEC24B, TAB1, NEBL, PDLIM5, HEXIM1, LEFTY1, FRS2, TMED2, BVES, ADAMTS6, FOXN4, COL3A1, COL5A1, OSR1, CPE, CREB1, CRKL, MAPK14, PRICKLE1, CTNNB1, SIK1, GRK2, TMEM65, SPRED1, ZFPM1, AP1B1, JAG1, DSG2, DSP, DVL2, AGTR2, S1PR1, EDN1, EGFR, EIF4G2, DAND5, ENG, EP300, DIPK2A, EPOR, ERBB2, ERBB3, ERBB4, EXT1, RBM24, FGF2, FGF3, FGFR2, FHL2, FKBP1A, TAB2, PLXND1, KDM6B, FLNA, FN1, ZFPM2, HEY2, MTOR, HECTD1, NIPBL, TENM4, GATA3, GATA4, GATA6, HEYL, GJA1, PDCD4, PDLIM3, GLI3, SETD2, GSK3A, PRICKLE4, GYS1, HIF1A, HNRNPU, ACACB, HOXA13, HES1, NDST1, NOTO, IGF1, RBPJ, IHH, ISL1, ITGA3, JARID2, LRRC10, KCNK2, LOX, LRP2, LRP6, SMAD1, SMAD2, SMAD3, SMAD4, ARRB2, SMAD7, MDM4, MEF2C, MEF2D, ASCL1, ATM, NFATC1, NOS3, NOTCH1, NOTCH2, NTRK3, OXTR, PAK1, PCNA, PLCE1, WNT16, PDGFB, PDGFRA, PDGFRB, PIN1, PKD1, PKP2, PPARD, AHI1, BCOR, BBS7, PPP3CB, CHD7, WDR11, PRKAR1A, ADAP2, MAPK1, MAPK3, MAP2K1, PROX1, RTN4, JPH2, VANGL2, PTEN, PTK2, MIB1, RAF1, RARB, RB1, SENP2, REST, RGS2, SAV1, ROBO1, ROCK1, RYR2, GALNT11, POPDC2, MAP2K4, SGCD, SHC1, SHOX2, STIL, BMP2, BMP4, SLC8A1, SLC9A1, BMP7, BMPR1A, SLIT3, BMPR2, SNAI2, SNAI1, SOS1, SOX4, SOX9, SOX11, SRF, ZFP36L1, STK3, STK4, TBX3, ACTC1, TFDP2, TGFB1, TGFB2, TGFBR1, TGFBR2, TGFBR3, CLDN5, TP53, TSC1, TWIST1, VCAM1, VEGFA, NSD2, WNT2, WNT5A, YY1, LUZP1, CAD, DDX39B, ADIPOR2, PTCD2, CALR, MKKS, CASP3, MIXL1, RUNX1, ADAM15, NRP1, KAT2B, ALDH1A2, APLN, CCNB1, FOXH1, MBD2, WNT3A, ACVR1, CTDP1, NOG, PDLIM7, HAND1, HAND2, ATG5, ROCK2, MICAL2, VGLL4, MATR3, SNX17	c5.go.bp.v7.4
GOBP_PROTEIN_K6_LINKED_UBIQUITINATION	GO:0085020	TCC all	0.00618407	5	-0.825976	0.242132	-3.41126	0.00065114	0.0143693	KDR, RIN2, HIF1AN, RRAS, CD34	c5.go.bp.v7.4
GOBP_STRESS_INDUCED_PREMATURE_SENESCENCE	GO:0090400	TCC all	0.27131	439	0.0694539	0.0203674	3.41005	0.000654028	0.0143905	BCL2L11, MTRNR2L5, CDK2, CDK4, CDKN1A, UBE4B, MARCHF6, PRMT5, CARM1, CEBPB, ATG7, LAMTOR5, ERLIN1, GNB5, ADCY1, AHCYL1, CFTR, USP19, RAB10, PPARGC1A, TMED10, RAB31, KAT7, IRAK3, CHUK, ADCY9, LYPD1, UBE2J2, CCR7, COL1A1, COL1A2, COL4A1, COL5A2, RFTN2, PPARGC1B, CPT1A, CREB1, CRK, CRKL, PARP1, MAPK14, SESN3, CSK, SERPINA12, TICAM1, CCN2, CTNNB1, CYBB, GRK2, CYP11A1, CYP11B2, DAG1, DAXX, DHX9, DHX15, DHFR, DHODH, DIAPH1, DNMT3A, DNMT3B, JAG1, DUSP1, AGTR2, ABCA1, EDN1, EEF2, EGFR, EGR1, AHR, UBR1, EIF4EBP2, RAB12, PDE12, EPHA4, EPRS1, EREG, AKT1, AKT2, EXT1, EZH2, CPEB3, WDTC1, FOXO1, FLNA, UBXN4, SIK2, FMR1, LARP1, NCSTN, SIRT1, SLC39A14, FOS, ATP6V0A2, BACE1, SH3BP4, MTOR, ABL1, STXBP4, FYN, G6PC, GAB1, GABRB3, SVIP, KBTBD2, NSMF, APPL1, FBXO6, GCK, AMFR, GJA1, SNX5, SESN1, GCLM, GLDC, GNAI1, GNAI2, GNAI3, GNAL, GNAQ, GNAS, GNB1, GOT1, GPD1, TRARG1, GRB2, GRB10, RAPGEF1, GSK3A, GSK3B, GSTM3, USP25, GUCY1B1, EEF2K, POMT2, ANXA1, HMGCS1, NR4A1, HNRNPD, APC, APEX1, HSPA5, HSP90AB1, ICAM1, IFNE, STING1, VWA2, IFIT1, IFNB1, IGF1, APOE, IGF1R, IGF2, IGFBP5, APP, APRT, IL1B, IL6, INPPL1, INSIG1, IRS1, ITGB1, ITGB2, JUN, JUND, MIA3, KCNE1, SLC27A1, IPO5, LDHA, LDLR, LHCGR, LPL, LRP6, LYN, ARRB2, ASIC1, MAP1B, MARS1, MAX, DNAJB9, MDM2, MEF2C, MAP3K5, ATXN3, ASCL1, MMP2, MMP9, MMP13, ABCC1, ASS1, MT-CYB, MTHFR, MT-ND5, MT-ND6, MTR, MYO1C, NFE2L2, NFKB1, NFKBIA, NME2, NOTCH1, NPM1, TRIM72, OXTR, P2RX7, P2RY2, NOX4, PAK1, DERL2, PCK2, PCNA, RNFT1, PDE3A, PDE3B, UBE2J1, PDGFRA, PDK2, PDPK1, RAB8B, PER1, ATP6V1A, PHEX, ATP6V1B2, ATP6V1C1, PIK3C2A, ATP6V1E1, PIK3CA, PIK3CG, PIK3R1, PIK3R2, PIP4K2A, PKM, BCL11A, ATP6V0A1, PMAIP1, ATP7A, ERRFI1, DNAJC10, XRN1, SGTB, ATRX, PPAT, LEPROT, DNAJB12, VPS13C, AUP1, PHIP, ANKZF1, PPP2R2A, YOD1, PRKAA1, NPLOC4, PRKAR1A, VPS35, PRKAR2A, INAVA, MBD5, PRKCB, PRKCE, ERBIN, MAPK1, MAPK3, NSMCE3, PRNP, UGGT1, PSMB2, CCDC47, PDXP, AGTRAP, PTAFR, PTEN, DHFRP1, PTK2, ARID1B, MAVS, EPG5, NCOA5, TRIB3, ACTA1, PXN, SNX6, QDPR, RAD51, RALB, RANBP2, RANGAP1, RAP1B, RBBP4, HRH4, CCND1, RELA, RGS2, ACTB, ROCK1, RPS6KB1, RYR2, SORT1, BGLAP, CCL19, CXCL12, SFRP1, SRSF6, ZNF106, SGTA, CPEB1, SHC1, NUCKS1, MTARC1, SLC1A1, SLC2A1, SLC2A4, SLC5A5, SLC6A4, SLC8A1, SLC9A1, BMP7, AACS, SMARCC1, SOS1, SOX9, SP1, BRCA1, SREBF1, SREBF2, ZFP36L1, STAT1, STAT2, STAT3, STAT5A, STAT5B, BSG, SYK, TAF1, KLF5, TMBIM6, TGFBR3, KLF10, TIAM1, TLR2, TLR3, TLR4, TNF, TNFAIP3, TP53, HSP90B1, TRPC3, TRPM2, TSC1, CASTOR2, TXN, TYMS, UBE2G2, UBE3A, VCAM1, VCP, EZR, WNT1, WNT10B, XBP1, YWHAG, CACNB1, BTG2, CXCR4, CAD, BAG6, ADIPOR2, PIP4K2C, UBXN8, DNAJB14, FOXRED2, CALM1, EDEM3, CPEB4, UBXN6, COLEC12, HM13, NDEL1, TMUB1, CASP3, SESN2, PIP4K2B, CASP7, RHBDD1, DDI2, CASQ2, CASR, KLF11, IRS4, OGT, PIK3R3, ZCCHC3, CAV1, STC2, USO1, LAMTOR3, SOCS1, IRS2, SRSF9, PNPT1, TNFSF10, FADD, RIOK3, KAT2B, CDK5R1, EIF2B3, EIF2B5, CCNA2, TIMELESS, CCND3, ATP6V0E1, SOCS3, USP14, ATP6V0D1, TMEM67, RNF185, ARHGEF2, DDX21, ATP6V1F, KLF4, EFTUD2, RPL23, KL, SLC9A3R1, HOMER1, ROCK2, GDF15, ATP6V1G1, BCAR1, SOCS5, EDEM1, HERPUD1, CD81, TOMM20, RNF40, C2CD5, EPM2AIP1, CDC5L, CDC6, CDH1	c5.go.bp.v7.4
GOBP_EPITHELIAL_TO_MESENCHYMAL_TRANSITION_INVOLVED_IN_ENDOCARDIAL_CUSHION_FORMATION	GO:0003198	TCC all	0.140956	182	0.0977862	0.0287028	3.40685	0.000661747	0.0145177	RNF41, CDK6, FSTL3, MYL9, PIAS3, HAX1, CEBPB, TOB2, MALT1, KAT7, NLRP3, MYSM1, FAM210B, CLPTM1, PPARGC1B, CREB1, CREBBP, ZBTB46, MAPK14, CSF1, IL23R, ZFPM1, TMEM64, JAG1, AGO3, EP300, ERBB2, ETS1, FANCA, FANCD2, IKZF3, ACIN1, FOXO3, TNRC6B, RCOR1, FOS, RBFOX2, BRD1, MTOR, ABL1, XRCC6, GATA3, AGO1, FOXP1, PRELID1, TNRC6A, GLI3, GNAS, DROSHA, ANXA1, H3-3B, HDAC1, NCKAP1L, HIF1A, HLA-DRA, HLA-G, HMGB1, HMGB2, HMGB3, HOXA9, HSPA1A, HSPA1B, H3C15, IFNB1, IFNG, IHH, IL2, IL4, IL18, INHBA, IRF1, IRF7, ITPKB, JUN, LGALS3, LIF, LOX, ARNT, LYN, SMAD7, CD46, MEF2C, KITLG, KMT2A, MMP14, MOV10, MPL, MYB, MYC, NFATC2, NFKBIA, NME2, CNOT4, NOTCH2, PNP, ROR2, PIK3R1, PAF1, NCAPG2, FBXW7, H4C15, PRKCA, PRKCB, B2M, TCIM, CTNNBIP1, PITHD1, SH3RF1, PTPN6, PURB, KMT2C, RAG1, RB1, RBBP5, BCL6, SMAP1, BGLAP, CCL3, CCL19, PRDM1, SFRP1, BMP4, H3C13, SOS1, SOS2, SOX4, SOX12, ZFP36L1, STAT1, STAT3, STAT5B, ZFP36L2, SYK, TAL1, BTK, TGFB1, TGFBR2, THBS1, KLF10, TLR3, TLR4, GPR137B, TNF, TRAF6, CCR2, XBP1, ZBTB16, NKAP, CDC73, WDR61, NDFIP1, KMT2D, H3C4, H3C2, H4C4, PRXL2A, CARD11, CUL4A, ZC3H8, UBASH3B, AP3B1, RUNX1, RUNX3, CBFB, SOCS1, TNFSF9, FADD, IL1RL2, KAT2B, AP3D1, SART1, ACVR1B, ACVR2A, GPR55, CD80, SOX13, ISG15, CTR9, SOCS5, TOX, RASSF2, MAFB	c5.go.bp.v7.4
GOBP_CHAPERONE_MEDIATED_AUTOPHAGY	GO:0061684	TCC all	0.00648589	5	0.299543	0.0880154	3.40331	0.000670362	0.0146637	BCL2L11, SERINC3, SIRT1, PMAIP1, NCK2	c5.go.bp.v7.4
GOBP_RESPONSE_TO_UV_C	GO:0010225	TCC all	0.0236676	21	0.206968	0.0609392	3.39631	0.000687713	0.0148693	CREBBP, EP300, GGA3, FBXW11, SIRT1, FBXL3, UTP25, MYLIP, HTT, MDM2, CCDC88C, PLK1, FBXW7, CHFR, PRNP, PEX2, SENP2, BMP2, CDC73, ISOC2, CUL3	c5.go.bp.v7.4
GOBP_NEGATIVE_REGULATION_OF_CELL_DIFFERENTIATION	GO:0045596	TCC all	0.0842173	95	0.123612	0.036405	3.39548	0.000689782	0.0148711	EIF1, PAIP1, TMED2, COPS5, UHMK1, DDX3X, EIF2S1, EIF2S3, EIF4A1, EIF4A2, EIF4B, EIF4EBP1, EIF4EBP2, EIF4G2, EIF5, NCBP2, HABP4, FMR1, LARP1, PPP1R15A, MTOR, RPL36, PABPC1, EIF2AK1, AGO2, MCTS1, RPSA, NPM1, PAIP2, POLR2D, YTHDF1, DNAJC3, DHX33, ABCE1, RPL3, RPL4, RPL5, RPL7A, RPL8, RPL9, RPL12, RPL15, RPL18, RPL18A, RPL21, RPL22, RPL24, RPL26, RPL27, RPL28, RPL29, RPL31, RPL32, RPL34, RPL37, RPL37A, RPL36A, RPLP0, RPLP1, RPS2, RPS3, RPS3A, RPS4X, RPS6, RPS6KB1, RPS7, RPS8, RPS9, RPS14, RPS16, RPS17, RPS21, RPS24, RPS26, RPS28, CCL5, TNF, EIF4H, CSDE1, EIF2A, EIF1AD, NCK2, PPP1R15B, DENR, EIF3B, EIF3C, EIF3D, EIF3G, EIF3I, EIF4G3, EIF2B3, EIF2B5, EIF2S2, RPL14, RPL23	c5.go.bp.v7.4
GOBP_LIMB_BUD_FORMATION	GO:0060174	TCC all	0.115456	141	0.107244	0.0315944	3.39439	0.000692535	0.0148875	BCL2L11, CTDSP2, PDIA6, LPCAT3, UBE4B, MARCHF6, RACK1, CEBPB, ERLIN1, CFTR, USP19, PDIA5, SERINC3, TMED2, COPS5, FICD, PARK7, KLHDC3, NIBAN1, ADD1, UBE2J2, CLU, TPP1, DAB2IP, CREBRF, TMTC3, DCTN1, DDX3X, EEF2, EIF2S1, EP300, ERN1, EXTL3, SEC31A, ATF6, UBXN4, SIRT1, TARDBP, PPP1R15A, ALOX15, SVIP, GORASP2, FBXO6, AMFR, GFPT1, BBC3, SERP1, GRINA, GSK3A, GSK3B, USP25, POMT2, ERO1A, HDGF, UBE2K, APAF1, HSPA1A, HSPA5, CXCL8, ITPR1, JUN, MAGEA3, DNAJB9, MAP3K5, ATXN3, GET3, ATF3, NFE2L2, ATP2A2, P4HB, DERL2, RNFT1, UBE2J1, PIK3R1, PIK3R2, PMAIP1, PML, DNAJC10, SGTB, DNAJB12, PARP16, AUP1, ANKZF1, PPP2CB, TMEM33, YOD1, NPLOC4, ARFGAP1, MYDGF, DNAJC3, UGGT1, CCDC47, TRIB3, BAK1, BAX, SRPRB, CCND1, BCL2, BCL2L1, CCL2, SGTA, SHC1, SRPRA, SSR1, TMBIM6, THBS1, TLN1, TP53, HSP90B1, UBE2G2, VCP, XBP1, CHAC1, BAG6, UBXN8, ERMP1, DNAJB14, FOXRED2, EDEM3, UBXN6, CALR, HM13, CANX, TMUB1, SESN2, TMEM117, RHBDD1, NCK2, TMTC4, PPP1R15B, CAV1, TNFRSF10B, EIF2B5, USP14, ATP6V0D1, TMEM67, RNF185, EDEM1, HERPUD1, TATDN2, SEC16A	c5.go.bp.v7.4
GOBP_TUBE_MORPHOGENESIS	GO:0035239	TCC all	0.0633333	67	0.13946	0.0411686	3.38754	0.000710026	0.0152198	CDK4, PAIP1, LARP4, CIRBP, NIBAN1, UHMK1, DDX3X, DHX9, EEF2, EIF2S3, EIF4G2, EIF5A, ELAVL1, ERBB2, CPEB3, HABP4, MRPS27, LARP4B, FMR1, LARP1, PPP1R15A, PLXNB2, MTOR, PABPC1, TRUB2, AGO2, HNRNPD, IL6, NPM1, NGRN, PKM, POLR2D, YTHDF1, UQCC1, NSUN5, MAPK1, MAPK3, DNAJC3, EIF5A2, PTAFR, METTL14, RBM3, GUF1, RPL5, RPL26, RPS4X, RPS6KB1, RPS9, CCL5, JMJD4, SOX4, THBS1, TNF, CNBP, DDX39B, LIN28A, FXR1, RCC1L, POLDIP3, NCK2, RPUSD4, YBX3, EIF3C, EIF3D, EIF2B5, FXR2, EIF4A3	c5.go.bp.v7.4
GOBP_POSITIVE_REGULATION_OF_GLYCOGEN_STARCH_SYNTHASE_ACTIVITY	GO:2000467	TCC all	0.0863526	98	0.12265	0.0362354	3.38481	0.000717117	0.0153279	CDK7, CDKN1A, CRTAP, CCT4, PTGES3, USP19, PPARGC1A, SUGT1, PIM2, CHEK2, PDCD10, GLMP, PARK7, PHB2, CLU, WDR81, SWSAP1, CREB1, CREBL2, CTNND1, DSG1, DVL3, EP300, EPHA4, AAK1, RAB21, USP33, FLNA, FLOT2, STX12, STXBP4, HYPK, GAPDH, GNAQ, NOP53, HCFC1, HSPA1A, HSPA1B, HSP90AA1, HSP90AB1, IGF1, LAMP2, SMAD3, SMAD7, MDM4, ATP1B3, GOLGA7, TAF9B, NLK, PEX6, PFN1, PIK3R1, PIN1, TRIM44, FBXW7, CDC37L1, ATF7IP, RTN4, PTEN, USP36, PEX19, WIZ, SAV1, RPL5, RPS7, SOX4, STK3, STK4, STXBP1, TAF1, TAF9, TCP1, TP53, CCT3, TSC1, SUMO1, VHL, WNT10B, ZNF207, PDCL3, TNIP2, BAG6, NAA15, CALR, USP9X, COA8, TBRG1, PLPP3, NAPG, HIP1R, CCT6A, RPL23, BAG5, BAG4, BAG3, BAG2, RASSF2, SEC16A	c5.go.bp.v7.4
GOBP_RESPONSE_TO_ACTIVITY	GO:0014823	TCC all	0.0186695	16	0.221715	0.0655825	3.3807	0.000727897	0.0154774	LAMTOR5, SMCR8, SESN3, BMT2, FLCN, RNF152, SZT2, SESN1, ATM, PIH1D1, GPR137B, CASTOR2, SESN2, DYRK3, PIP4P1, FNIP1	c5.go.bp.v7.4
GOBP_REGULATION_OF_CELL_DEATH	GO:0010941	TCC all	0.201856	292	0.080637	0.0238804	3.37669	0.000738558	0.015652	BCL2L11, PARP2, DNM1L, PPIF, FEM1B, TRAP1, RNF41, PSME3, CDKN1A, UBE4B, CDKN2D, RACK1, YAP1, ACAA2, STK25, CEBPB, SIVA1, IVNS1ABP, CTSC, ZMYND11, SERINC3, YWHAQ, DIDO1, FAF1, CHEK2, PDCD10, PARK7, PTPMT1, RFFL, CLU, JMY, NACC2, PARP1, CSNK2A1, TICAM1, DAB2IP, CYP1B1, DAXX, DDX3X, DDX5, AGTR2, E2F1, E2F2, EPHA2, ENO1, EP300, HIPK1, ERBB3, AKT1, EYA4, ERN1, FGA, FGB, FGFR1, FGFR3, FGG, RRP8, SIRT1, PHLDA3, PPP1R15A, FXN, ABL1, FYN, ZNF385A, APPL1, GATA4, AATF, GDNF, BBC3, PRELID1, GCLM, GNAI2, GNAI3, SFN, BLOC1S2, MKNK2, TMEM14A, HIPK2, GRINA, GSK3A, GSK3B, MSH6, ERO1A, HTT, HDAC1, HGF, HIF1A, UBE2K, HINT1, HMGB2, HMOX1, APAF1, HNRNPK, HRAS, HSPA1A, HSPA1B, ICAM1, IFI27, IFNB1, IFNG, IGF1, FAS, IL1A, IL1B, IL2, FASLG, IL4, IL6R, INHBA, ITGA6, AR, ITPR1, JUN, LGALS3, CHCHD10, SMAD3, ARRB2, MAGEA3, MAZ, MCL1, MDM2, MAP3K5, KITLG, MIF, MLH1, MMP9, ATF3, ATM, NFE2L2, NMT1, NONO, NOS3, P2RX7, P4HB, SERPINE1, PAK2, PAWR, ZDHHC3, PIAS4, TAF9B, PDK1, PDK2, PDPK1, PIK3R1, PLAGL2, PLAUR, PMAIP1, PML, SEPTIN4, WNT4, DNAJC10, NLE1, DDIT4, PPARD, PPIA, SLC35F6, PIH1D1, PHIP, USP47, PPP2R1B, FBXW7, PPP3R1, STRADB, PRKCA, MAPK7, MAPK8, DIABLO, MFF, PAK5, PTEN, PTGIS, BIRC6, FNIP2, SH3RF1, USP28, TRIB3, BAK1, CCAR2, BAX, QARS1, RAF1, RB1, BCL2, BCL2A1, RELA, DPF2, RET, BCL2L1, BCL2L2, RPL26, RPS3, RPS6KB1, RPS7, SORT1, S100A8, BID, BIK, CXCL12, MOAP1, SFRP1, AEN, BMP4, SNAI2, SNAI1, BNIP3, SOD2, BNIP3L, SP100, BRCA1, BRCA2, STK3, STK4, STX4, TAF9, TCF7L2, BTK, TMBIM6, TERT, TFDP1, TFDP2, TGFB1, TGFB2, TGFBR1, THBS1, TIMP3, TLR3, TLR4, TNF, TNFAIP3, TP53, TP53BP2, TPD52L1, TPT1, TRAF1, XBP1, YWHAB, YWHAE, YWHAG, YWHAH, YWHAZ, GGCT, TMEM109, CHAC1, BAG6, ELL3, CUL5, SGPP1, FZD9, CASP2, BCL2L12, CASP3, NME5, TMEM117, STK24, CASP10, COA8, NCK2, DYRK2, CUL4A, CUL3, CUL2, CUL1, FBH1, YBX3, CAV1, BECN1, TNFSF12, TNFSF10, FADD, TNFRSF10B, TNFRSF10A, SGPL1, RHOT2, ACVR1, HIP1R, BMF, ACVR1B, PDCD5, ARHGEF2, DEDD, NOG, TIMM50, SLC9A3R1, CD38, BAG5, BAG3, CD44, PPM1F, HERPUD1, BCLAF1, DELE1, MELK	c5.go.bp.v7.4
GOBP_CONNECTIVE_TISSUE_REPLACEMENT	GO:0097709	TCC all	0.0420332	41	0.166021	0.0491809	3.37572	0.000741165	0.0156571	SAE1, HUWE1, ARIH2, HAX1, YWHAQ, UBE2J2, E2F1, BBC3, SFN, GSK3A, NMT1, SH3GLB1, PMAIP1, LEPROT, FBXW7, PPP3R1, PARL, PRKAA1, MAPK8, USP36, BCL2, BID, BNIP3L, SREBF1, SREBF2, TFDP1, TFDP2, TP53, TP53BP2, UBE2D3, YWHAB, YWHAE, YWHAG, YWHAH, YWHAZ, FZD5, BAP1, PDCD5, NPEPPS, BAG4, BAG3	c5.go.bp.v7.4
GOBP_REGULATION_OF_DEVELOPMENTAL_GROWTH	GO:0048638	TCC all	0.00660642	5	0.279892	0.082949	3.37427	0.00074508	0.0156571	FKBP1A, GATA6, HSP90AB1, ITGB8, FURIN	c5.go.bp.v7.4
GOBP_MESENCHYMAL_CELL_APOPTOTIC_PROCESS	GO:0097152	TCC all	0.00660642	5	0.279892	0.082949	3.37427	0.00074508	0.0156571	FKBP1A, GATA6, HSP90AB1, ITGB8, FURIN	c5.go.bp.v7.4
GOBP_CELLULAR_RESPONSE_TO_TOPOLOGICALLY_INCORRECT_PROTEIN	GO:0035967	TCC all	0.00400628	3	-0.807699	0.23962	-3.37075	0.000754652	0.0158139	OSR1, LHX1, PKD1	c5.go.bp.v7.4
GOBP_EPITHELIUM_DEVELOPMENT	GO:0060429	TCC all	0.0545679	56	0.150502	0.0446657	3.36952	0.000758021	0.0158401	BCL2L11, DNM1L, RACK1, CTSC, SERINC3, FAF1, PARK7, NACC2, DAB2IP, AGTR2, SIRT1, BBC3, APAF1, IFNB1, FAS, INHBA, MCL1, ATF3, PAK2, PIAS4, PLAGL2, PMAIP1, PML, SEPTIN4, PPP2R1B, FBXW7, PTEN, BAX, BCL2, RET, BCL2L1, RPL26, RPS3, RPS7, S100A8, BID, SFRP1, STK3, STK4, TGFBR1, THBS1, TIMP3, TNF, TP53, TPD52L1, CASP2, NCK2, FBH1, CAV1, BECN1, TNFSF12, TNFSF10, FADD, BMF, SLC9A3R1, BCLAF1	c5.go.bp.v7.4
GOBP_POSITIVE_REGULATION_OF_SMOOTH_MUSCLE_CELL_DIFFERENTIATION	GO:0051152	TCC all	0.0155972	13	0.227333	0.0674923	3.36828	0.00076143	0.015867	LPCAT3, EPB41, FABP2, IREB2, LDLR, F11R, LIMA1, PLS1, SLC2A5, UGCG, EZR, GCNT3, SCARB1	c5.go.bp.v7.4
GOBP_EPITHELIAL_CELL_DEVELOPMENT	GO:0002064	TCC all	0.00872955	7	-0.670153	0.199324	-3.36213	0.000778556	0.0160451	ATF5, ZNF423, LHX1, RERE, RORA, SLC6A4, PSMG1	c5.go.bp.v7.4
GOBP_ANIMAL_ORGAN_REGENERATION	GO:0031100	TCC all	0.315737	546	0.0631151	0.0187657	3.36331	0.000775229	0.0160451	AKT3, CDH5, PARP2, DNM1L, PLXNC1, ATP6AP2, LPCAT3, CDK9, PAK4, SEMA3A, RACK1, BASP1, YAP1, PRMT5, HAX1, STK25, UNC13B, SEMA4D, CEBPB, CEBPG, LAMTOR5, AGPAT2, POLR3F, POLR3G, PDPN, RGS14, CD226, KDM5B, TOB2, WASF3, FRS2, HPSE, PPARGC1A, MALT1, FERMT2, LILRA2, TPPP, GLMN, IRAK3, PARK7, NLRP3, TIRAP, CHUK, C1QTNF3, ZFYVE27, CLU, CCR7, TMIGD2, COL1A1, OSR1, PPARGC1B, MTPN, CREB1, CREBBP, ZBTB46, PARP1, MAPK14, CSF1, TICAM1, CCN2, IL23R, CTNNB1, ADRA2B, CUX1, CYBB, CYP1B1, AMOT, DAG1, ZFPM1, DBN1, DDX3X, DHX9, DECR1, TMEM64, POLR3H, DYNC1H1, JAG1, AGTR2, E2F1, ABCA1, EDN1, EGFR, EGR1, EIF4G2, ENG, ENO1, EP300, EPHA4, EPHB1, EPHB2, HIPK1, ERBB3, ERBB4, EREG, AKT1, ETS1, ETV5, EZH2, F2, F3, ACSL1, FBN2, FGA, FGB, FGF2, FGFR2, FGG, ENPP4, CLSTN1, ZNF365, FOXG1, ACIN1, RAB21, SPEN, FOXO3, PLXND1, KDM6B, FLT1, ADGRL2, CUX2, SASH1, FN1, DICER1, SIRT1, ZFPM2, HEY2, MACF1, SCRIB, FOS, DDAH1, KPNA6, PLXNB2, CADM1, MTOR, ABL1, XRCC6, GAB1, MCOLN2, NIPBL, WWTR1, GAPDH, TSKU, TENM4, LRRTM2, APPL1, GATA3, GATA4, GATA6, FBXO5, GATM, GBA, GCNT2, GDI1, GDNF, GJA1, NPTN, UTP25, SNX5, AGO2, DISC1, CRCP, PRPF19, GLI3, GNAI2, GNAS, GOLGA4, GPM6B, KSR2, EMC10, GRB10, DBNL, HIPK2, SETD2, TBK1, CD274, GSK3A, EEF2K, ANXA1, HADH, HDAC1, NCKAP1L, HGF, HIF1A, HK1, HK2, HLA-A, HLA-DRA, HLA-G, HMGB1, HMGB2, HMOX1, FOXA2, ACACB, HOXA11, APC, HRAS, HES1, HSPA1A, HSPA1B, HSP90AA1, HYAL1, ICAM1, NLRP9, HCAR2, FFAR4, TMEM119, STING1, SMTNL2, IFNG, IGF1, APOE, IGF1R, IGF2, APP, RBPJ, IHH, IL1A, IL1B, IL1RAP, IL2, IL4, IL6, IL6R, IL6ST, CXCL8, IL12RB2, IL13, IL18, INHBA, IRAK1, IRF1, IRF7, AR, ISL1, ITGA5, ITGB1, ITGB2, ITGB8, ITPKB, JAK1, JUN, SLC27A1, KDR, KIT, RHOA, RHOB, L1CAM, LBP, ARHGDIA, LHX1, LIF, LOXL2, LPL, LRP2, LRPAP1, ARNT, LTB, LYN, CAPRIN1, SMAD1, SMAD2, SMAD3, SMAD4, ARRB2, SMAD7, MAN2A1, MAP1B, CD46, MEF2C, KITLG, MIF, ASCL1, MLH1, MMP14, ASPA, MYB, MYC, MYF5, NAP1L1, ATP1A1, NFE2L2, NFKB1, NME2, NOS3, NOTCH1, NOTCH2, PNP, ATP2A2, ROR2, OXTR, P2RX7, P2RY2, FURIN, SERPINE1, PAK1, KMT5B, NIN, ATRAID, TRPV2, DDX41, PDE4D, PDGFB, CYRIB, SRRT, PDPK1, RAB8B, SIX4, PIK3CD, PIK3R1, PIN1, PKM, PLAG1, PLCG1, PLCG2, PLS1, PLXNA1, LURAP1, POLR2F, WNT4, POLR2H, POLR2L, SHLD2, POU3F2, AGGF1, AKIRIN2, RIF1, AVPR1A, LGR4, PLXNA3, PRKAA1, CHD7, PRKAB1, PRKAB2, POLR3B, POLR3E, INAVA, PRKCA, PRKCB, PRKCE, KDM3A, PRKCH, PRKD1, MAPK1, MYDGF, MAP2K1, PROX1, RELN, B2M, DHX33, CTNNBIP1, RTN4, PTAFR, PTGER2, PTGIS, PTGS2, MAVS, JCAD, GPAM, PTPRD, PTPRJ, RAG1, RB1, CCND1, BCL2, RELA, REST, RET, RFX3, RGS2, BCL6, ROBO1, ROCK1, RORA, RPS3, RPS6KB1, RRAS, RREB1, RYR2, SCD, CCL3, CCL11, CCL19, CXCL12, PRDM16, CLEC7A, STMP1, SHOX2, BMP2, SLC1A1, BMP4, SLC8A1, SLC9A1, BMP7, BMPR1A, SLC22A5, BMPR2, CAPRIN2, POLR3D, SNAI1, SOX4, SOX9, SOX11, SOX12, SP1, SPN, SPTBN1, BRCA1, SRF, ZFP36L1, STAT1, STAT3, STAT5B, STIM1, CDKL5, SYK, ADAM17, TBXA2R, TCF7L2, BTK, TERT, TFAP2A, TFRC, TGFB1, TGFB2, TGFBR1, TGFBR2, TGFBR3, THBS1, THRA, KLF10, TIAM1, TJP1, TLR2, TLR3, TLR4, NR2E1, TMF1, TNF, TPBG, C3, TRAF6, TRPC3, TWIST1, CCR2, VEGFA, VEGFC, EZR, NSD2, WNT1, WNT2, WNT5A, WNT10B, WNT2B, XBP1, XRCC2, ZBTB16, PAX8, CXCR4, FZD5, PDCL3, ELOVL6, DDX39B, ZBED2, NKAP, ADIPOR2, FBXO31, EHMT1, ZNF703, ELL3, ADAM12, BHLHB9, HMGA2, SLC7A5, NDEL1, CAMK2B, MKKS, NCOA3, FZD9, RNF135, CARD11, CASR, KDM2B, OGT, IL17RC, SEMA7A, YBX3, SHANK3, ZCCHC3, AP3B1, CAV1, SLC25A12, RUNX1, RUNX3, CBFB, NUMB, SOCS1, BECN1, SNX4, TNFSF12, TNFSF9, RAB11A, FADD, RIOK3, IL1RL2, NRP1, APLN, PER2, CCNB1, PHOX2B, AP3D1, WNT3A, ACVR1, SART1, ACVR1B, PKDCC, RSAD2, ARHGEF2, DDX21, ACVR2A, LRRFIP1, MTDH, NOG, ACVR2B, KLF4, B4GALT5, KL, LIPG, CD80, NTN1, HAND2, CD34, ATG5, ROCK2, CD38, MACROH2A1, SOX13, CD40LG, ISG15, SOCS5, ZNF516, CD81, TOX, TOMM70, RBM19, RNF10, MFN2	c5.go.bp.v7.4
GOBP_STRIATED_MUSCLE_CELL_PROLIFERATION	GO:0014855	TCC all	0.0187554	16	0.211877	0.0630151	3.36231	0.000778038	0.0160451	TMED2, AKT1, VASH1, HEY2, HES1, RBPJ, ITGB8, JUNB, NOTCH2, PKD1, MAPK1, MAP2K1, NR2F2, WNT2, FZD5, SOCS3	c5.go.bp.v7.4
GOBP_REGULATION_OF_LEUKOCYTE_MIGRATION	GO:0002685	TCC all	0.00412086	3	0.306817	0.0912285	3.36317	0.000775625	0.0160451	H3-3B, RB1, RNF4	c5.go.bp.v7.4
GOBP_NEGATIVE_REGULATION_OF_ERBB_SIGNALING_PATHWAY	GO:1901185	TCC all	0.0313419	29	0.182329	0.0543206	3.35653	0.000794459	0.016251	SH2B3, IL23R, ERBB4, FGFR3, INPP5F, SUZ12, FYN, HES1, IFNG, IGF1, IL2, IL4, IL6, IL6R, IL6ST, IL13, IL18, ISL1, KIT, LIF, LYN, NF2, PPP2R1A, CCL5, STAT3, TNF, CAV1, SOCS1, SOCS3	c5.go.bp.v7.4
GOBP_REGULATION_OF_SIGNAL_TRANSDUCTION_BY_P53_CLASS_MEDIATOR	GO:1901796	TCC all	0.00655378	5	0.288894	0.0860747	3.35632	0.000795063	0.016251	BCL2L11, DAB2IP, TMEM33, BAK1, BAX	c5.go.bp.v7.4
GOBP_REGULATION_OF_HISTONE_DEACETYLATION	GO:0031063	TCC all	0.00414846	3	0.300565	0.0895312	3.3571	0.000792832	0.016251	IL6, ATM, BAX	c5.go.bp.v7.4
GOBP_REGULATION_OF_PROTEIN_SERINE_THREONINE_KINASE_ACTIVITY	GO:0071900	TCC all	0.00522668	4	0.318639	0.0950345	3.35288	0.000805004	0.0164094	CREB1, CRK, PTEN, CCNA2	c5.go.bp.v7.4
GOBP_MUSCLE_CELL_PROLIFERATION	GO:0033002	TCC all	0.0842341	95	0.122576	0.0365939	3.34961	0.000814528	0.0165458	BCL2L11, CDK4, ZMPSTE24, AKAP8, CEBPB, PRPF8, TXNIP, PPARGC1A, MALT1, LILRA2, NLRP3, TIRAP, MAPK14, TICAM1, DAB2IP, CD55, AKT1, SBNO2, CDK19, SASH1, ABL1, PDCD4, CD274, CXCL2, GSK3B, HMGB1, HMGB2, APAF1, HSPA5, ICAM1, IGFBPL1, IL1A, IL1B, IL6, CXCL8, IL18, IRAK1, IRAK2, RHOA, NUGGC, LBP, CD180, LYN, MEF2C, ASS1, NFKB1, NFKBIA, SERPINE1, CYRIB, PAF1, PPARD, PRKCA, PRKCE, MAPK1, MAPK3, MAPK8, CCDC47, PLSCR4, PTAFR, RELA, UPF1, CCL2, CCL3, CCL5, CXCL6, CXCL11, CXCL5, CLEC7A, SYK, TBXA2R, BTK, TGFB1, TLR2, TLR4, TNF, TNFAIP3, TP53, TRAF6, WNT5A, XBP1, FZD5, TNIP2, CDC73, PABPN1, SMC1A, SLX4, FBH1, PPP1R15B, ADAM9, LACRT, MTDH, CD80, SCARB1, LITAF, CTR9	c5.go.bp.v7.4
GOBP_PEPTIDYL_LYSINE_OXIDATION	GO:0018057	TCC all	0.00777706	6	0.274041	0.0818261	3.34907	0.000816119	0.0165458	ELK4, SIRT1, HDAC1, PER1, SMARCAD1, PER2	c5.go.bp.v7.4
GOBP_REGULATION_OF_APOPTOTIC_SIGNALING_PATHWAY	GO:2001233	TCC all	0.0420283	41	0.166418	0.0497564	3.34465	0.000829196	0.0167654	ZFPM1, JAG1, ENG, FGFR2, ZFPM2, HEY2, GATA4, GATA6, HEYL, HES1, RBPJ, ISL1, LRP2, SMAD4, SMAD7, NOTCH1, NOTCH2, CHD7, PROX1, RARB, SAV1, ROBO1, BMP4, BMP7, BMPR1A, SLIT3, BMPR2, SOX4, SOX11, TBX3, TGFB2, TGFBR1, TGFBR2, TGFBR3, TP53, NSD2, WNT5A, NRP1, ACVR1, NOG, HAND1	c5.go.bp.v7.4
GOBP_NEGATIVE_REGULATION_OF_NERVOUS_SYSTEM_DEVELOPMENT	GO:0051961	TCC all	0.00403318	3	-0.789739	0.236282	-3.34236	0.000836058	0.0168586	OXTR, AVPR1A, ACVR2A	c5.go.bp.v7.4
GOBP_REGULATION_OF_REACTIVE_OXYGEN_SPECIES_METABOLIC_PROCESS	GO:2000377	TCC all	0.364936	678	0.0577523	0.0173066	3.33702	0.000852275	0.0169949	CDH2, AKT3, BCL2L11, SH2B3, CDH5, OCLN, TRIM10, ATP6AP2, LPCAT3, CDK6, TRDN, RACK1, YAP1, UNC13B, CEBPB, CHERP, CEBPG, PRDX4, CCT4, GNA13, ADCY1, POLD3, SLC12A7, PTGES3, CFTR, CCR9, PPARGC1A, UBE2C, ADAMTS5, KAT7, CORO1A, FSTL1, AKAP11, PARK7, BTBD9, C1QTNF3, CIDEA, ADCY9, CKB, NUS1, FAM210B, ADD1, CLCN3, PDZD8, TPP1, SLC15A4, SLC24A4, CCR4, CCR6, CCR7, TBC1D20, PPARGC1B, CREBBP, MUC17, CRY2, PARP1, MAPK14, CSF1, SESN3, CSK, SLC30A7, CCN2, CYBB, TTC39B, CYP11B2, CD55, ZFPM1, DCTN1, DDB1, DDX3X, DECR1, DCP2, LCA5, TMEM64, DIAPH1, DMD, DMPK, DNA2, DNASE2, DYNC1H1, AGTR2, ABCA1, S1PR1, EDN1, EFNA5, EGFR, EGR1, FLCN, SLC29A1, EPB42, CLN8, ERCC1, AKT1, ERN1, ESR1, ALAS1, ETS1, EXT1, EZH2, F2, ACSL1, TPCN2, ABCB7, FOXK1, FEN1, FGF2, ALDOA, FKBP1A, FKBP1B, ZNF365, RALY, ACIN1, WDTC1, SMG1, FOXO1, FOXO3, ZNF423, KDM6B, SMC5, RCOR1, PACS2, NEDD4L, CRTC1, SMG5, NCSTN, SIRT1, NCS1, TNFRSF13B, HAAO, SLC39A14, RBFOX2, ATP6V0A2, SNAPIN, FPR1, POLA2, SLC7A11, RAB38, BRD1, FXN, ABL1, STXBP4, FYN, G6PC, XRCC6, MCOLN2, SLC24A2, TXN2, WWTR1, CHMP2B, TSKU, IBTK, ZBTB20, STEAP2, FBXL5, GATA3, GATA4, GATM, GBA, GCK, CNNM4, GCNT2, GJA1, ABL2, NPTN, AMPD2, EIF2AK1, SNX5, DISC1, SIT1, GCLC, GCLM, GNAI2, GNAS, GNB1, GOT1, SFN, ANG, KSR2, METRNL, GPR35, GRB10, HIPK2, GRIK5, GRINA, ORMDL2, COMMD9, MYLIP, GSR, TMOD3, ERO1A, ANXA1, HADH, HTT, NCKAP1L, HFE, HIF1A, UBE2K, STOML2, HK1, HK2, ACACA, HMGB1, HMGB2, HMOX1, HMOX2, FOXA1, FOXA2, HNF4A, HNRNPA1, HNRNPA2B1, HNRNPC, HNRNPD, HNRNPU, ACACB, HOXA13, HOXC10, APC, APEX1, HSPA1A, HSPA1B, XIAP, HSP90AA1, HSP90AB1, HUS1, ICAM1, HCAR2, FFAR4, TMEM119, VSIG1, NANOS1, IFIT1, APOC3, IFNG, APOE, IGF1R, IGFBP5, APP, RBPJ, BMP8A, IHH, FAS, IL1A, IL1B, IL2, FASLG, IL4, IL6, IL13, IL18, FOXK2, INHBA, INSIG1, IREB2, IRS1, ITGB1, ITGB3, ITPKB, ITPR1, KCNA5, ARF1, KCNH2, SLC27A1, KDR, KIF5B, KIT, KNG1, KRAS, LAMC1, LAMP2, STMN1, LDLR, LETM1, LIPC, LNPEP, LOX, LPL, LRP6, ARNT, LYN, SMAD1, SMAD3, SMAD4, SMAD5, SMAD7, PIM3, MCL1, MEF2C, MET, KITLG, MLLT6, ASGR2, MPL, MT1E, MT1M, MTTP, MYC, NUBP1, NDN, ATM, ATOX1, NEK2, ATP1A1, NFE2L2, ATP1B3, NME2, NOS1, NOS3, NOTCH1, NOVA1, NOVA2, ATP2A2, SLC11A2, NRDC, OPRL1, OXTR, P2RX7, P2RY2, ATP5F1B, PAX6, F11R, ACOX1, GLRX2, PCK2, PCNA, CYB5R4, PLCE1, ZBTB7A, TRPV2, PDE4D, LIMA1, HACD3, PDGFRA, PDK2, PDPK1, PFKM, ATP6V1A, ATP6V1B2, ATP6V1C1, PIGR, ATP6V1E1, PIK3CA, PIK3CD, PIK3CG, PIK3R1, PIK3R2, PKD1, PKNOX1, PLCL1, PLCG1, PLCG2, ATP6V0A1, PMAIP1, PML, ATP7A, EXOSC10, ATP7B, POLD1, POLD2, POLE, POLE2, POLG, TERF2IP, XRN1, NLE1, GNL3L, ATRX, PPARD, CNNM2, NCAPG2, PIH1D1, CCDC186, WRAP53, RIF1, AVPR1A, STEAP3, FBXW7, PPP3CB, LGR4, H4C15, PRIM1, PRIM2, PRKAA1, PRKAA2, CHD7, PRKAB1, PRKAB2, NHP2, PRKAR1A, PRKAR2A, INAVA, MBD5, PRKCA, PRKCB, PRKCE, KDM3A, CAND1, MAPK1, MAPK3, MAP2K6, MAP2K7, PRNP, YLPM1, LRRC8A, AZGP1, CCL28, EIF5A2, MUC13, B2M, CCDC47, PNPLA2, RTN4, JPH2, SLC39A10, SELENON, PTGER2, PTGS2, SLC12A5, TAOK1, GPAM, NCOA5, PTPN6, BAK1, G6PC2, BAX, TP53INP2, PCTP, RAC1, RAD51, RAF1, RAG1, RB1, HRH4, BCL2, UPF1, RFC1, RFC2, ACTB, RHAG, RHO, BCL6, SMAP1, RORA, RPA2, RPS6, RPS14, RPS17, RPS24, RYR2, S100A8, SCD, BGLAP, SCO1, CCL2, CCL3, CCL5, CCL11, CCL19, CXCL6, CXCL11, CXCL12, PRDM16, PBLD, TENT4B, NUCKS1, ELOVL1, SLC1A1, ACD, VPS33A, WNK1, SLC2A1, SLC2A4, BMP4, NADK, WNK3, SLC6A9, SLC8A1, SLC9A1, SLC12A4, SLC16A1, SLC22A5, SMARCA4, SMARCB1, AACS, BNIP3, SOAT1, SOD2, SOS1, SOS2, SOX4, SOX9, SP3, SP100, BPGM, SPP1, SREBF2, SRF, BRCA2, ZFP36L1, STAT1, STAT3, STAT5B, STAU1, STIM1, STX4, SYK, ADAM17, TAL1, TBXA2R, TCF7L2, TCP1, TMBIM6, TEP1, TERT, TFRC, TGFBR3, TGM2, THRA, TIAM1, TJP1, TLE3, TLR4, ACTG1, GPR137B, CLDN5, TNF, TNFAIP3, TPT1, HSP90B1, TRAF6, CCT3, TRPC3, TRPC4, TRPM2, TUB, TLCD2, CCR2, TXN, TXNRD1, UBE3A, UGCG, VCL, VEGFA, VSNL1, WNT5A, WNT7B, WNT10B, WRN, XBP1, XRCC1, XRCC3, YWHAE, ZFX, CNBP, CA12, ZNF236, SLC30A1, SLC30A3, SLC30A4, MALL, CXCR4, NABP2, ASPSCR1, ELOVL6, SLC39A7, ATP13A3, ADIPOR2, HMBOX1, SMC6, STEAP4, LIN28A, BBS10, EHMT1, TLCD3A, LPCAT1, CYBRD1, STN1, GPR157, CALM1, CTC1, TNKS2, MPIG6B, NDFIP1, CALR, MKKS, PICALM, BAP1, FZD9, CASP3, H4C4, C19orf12, SESN2, SLC10A7, RNF135, CCDC115, CARD11, DYRK3, SLX4, CASQ2, ZC3H8, CDIN1, CUL1, MT4, CASR, SLC9A7, OGT, TMTC4, UBASH3B, SHANK3, DOCK7, AP3B1, MAPKAPK5, CAV1, STC2, ABCB11, DYNLL1, IRS2, TNFSF14, RAB11A, FADD, TRIM24, APLN, PER2, CCKBR, PHOX2B, AP3D1, CCNE1, ATP6V0E1, RHOT2, LACRT, CLDN12, CLDN1, CCT6A, DNAJA3, ACVR1B, ATP6V0D1, CCNB2, CCNE2, EXO1, LPAR2, ACVR2A, AURKB, NAF1, ADGRG1, GPR55, ATP6V1F, ACVR2B, KL, SLC9A3R1, LIPG, ORMDL1, ORMDL3, ABCG2, HOMER1, CD34, ATG5, SCARB1, SLC4A7, CD38, BAG3, RAB3D, ATP6V1G1, PRDX6, ABCG1, TESMIN, ISG15, IQCB1, ZNF516, SLC25A44, HERPUD1, RASSF2, IP6K1, PLEKHM1, UBAP2L, SV2A, MFN2, MAFB, NR1D2, PTBP3	c5.go.bp.v7.4
GOBP_LEUKOCYTE_DIFFERENTIATION	GO:0002521	TCC all	0.0411783	40	0.166333	0.0498652	3.33566	0.000856451	0.0169949	CDKN2D, POLQ, CHEK2, CLU, ERCC1, SMCHD1, SIRT1, ZNF385A, FBXO5, MDM2, MIF, TAF9B, SHLD2, USP47, RIF1, OTUB1, CCAR2, BCL2, BCL2L1, RPS3, BID, CXCL12, SNAI2, SNAI1, TAF9, TPT1, TWIST1, XRCC1, AUNIP, DDX39B, ELL3, KLHL15, HMGA2, BCL2L12, DYRK3, FBH1, THOC5, TRIP12, CD44, THOC1	c5.go.bp.v7.4
GOBP_ADHERENS_JUNCTION_MAINTENANCE	GO:0034334	TCC all	0.0340583	32	0.179882	0.053923	3.3359	0.000855688	0.0169949	CDKN1A, CDKN1B, DNMT1, EDN1, ERN1, FGF2, GJA1, PDCD4, GNAI2, GNAI3, EFEMP2, HMOX1, IGF1, IGFBP5, JUN, MEF2C, MEF2D, MAP3K5, MMP2, MMP9, NQO2, PAK1, PDGFB, FOXJ2, PTEN, BMPR1A, SOD2, TERT, TNF, DDX39B, APLN, MFN2	c5.go.bp.v7.4
GOBP_CELL_CELL_JUNCTION_MAINTENANCE	GO:0045217	TCC all	0.0385647	37	0.169275	0.0508242	3.33059	0.000872142	0.0171697	ZMPSTE24, CTCF, PPARGC1A, CHEK1, KAT7, PARK7, DDX3X, FLCN, DIP2A, SIRT1, ZNF451, AUTS2, GATA3, GSK3B, IL1B, ISL1, LIF, ARRB1, SMAD4, KMT2A, NOS1, TERF2IP, PIH1D1, SETD5, PRKAA1, PRKAA2, MAPK3, TAOK1, SET, SMARCB1, SOX4, BRCA1, TWIST1, GLYR1, RPS6KA4, RPS6KA5, ATG5	c5.go.bp.v7.4
GOBP_NEGATIVE_REGULATION_OF_DNA_BIOSYNTHETIC_PROCESS	GO:2000279	TCC all	0.0237165	21	0.202027	0.0606931	3.32867	0.000878168	0.0171978	LAMTOR5, SMCR8, SESN3, BMT2, FLCN, RNF152, SMG1, SZT2, LARP1, MTOR, MFSD8, SESN1, ATM, PIH1D1, GPR137B, CASTOR2, SESN2, CARD11, DYRK3, PIP4P1, FNIP1	c5.go.bp.v7.4
GOBP_RESPONSE_TO_MINERALOCORTICOID	GO:0051385	TCC all	0.0196769	17	0.219567	0.0659577	3.3289	0.00087746	0.0171978	CDKN1A, CDKN1B, CDKN1C, CDKN2A, CDKN2D, IPO7, HEXIM1, LATS2, APC, IPO5, MEN1, PLK1, PTEN, NR2F2, TNFAIP3, CASP3, KAT2B	c5.go.bp.v7.4
GOBP_REGULATION_OF_ENDOPLASMIC_RETICULUM_UNFOLDED_PROTEIN_RESPONSE	GO:1900101	TCC all	0.116777	143	0.105048	0.0315974	3.32457	0.000891164	0.0174068	TANK, CDKN1A, ZMPSTE24, NET1, YAP1, POLD3, MAP3K2, METAP2, CHEK1, CHEK2, CNN2, COL1A1, MTPN, CREBBP, CRY2, PARP1, MAPK14, DAG1, SDE2, DDB1, GADD45A, DDX3X, TENT2, ECT2, EEF1D, EGFR, EGR1, EIF2S1, ELK1, ENG, EP300, ERCC1, AKT1, AKT2, HABP4, FMR1, SIRT1, FNTB, XRCC6, NIPBL, INTS7, NSMF, GATA3, GJA1, GNB1, GOT1, GRK4, GRB2, H2AX, HRAS, HSPA5, HUS1, HYAL1, FAS, IL1B, IL13, IRF1, RHOB, LETM1, ASIC1, MDM2, MAP3K1, ASCL1, MMP1, MMP2, MMP7, MMP9, MYC, MYLK, ATM, NEDD4, ATP1A1, NFKB1, NMT1, NPM1, NOX4, F11R, PCNA, PDE6B, CAB39, PIK3CA, PIK3R1, ERRFI1, POLD1, SLC38A2, PPID, USP47, LRRC8D, AVPR1A, MAPK3, MAPK8, NSMCE3, PTAFR, PTEN, USP28, BAK1, PTPRK, BAX, RAC1, RAD9A, RAD51, REST, RGR, RHO, RPL26, SAG, MAP2K4, SFRP1, NUCKS1, SLC2A1, SLC2A4, WNK3, SLC9A1, BNIP3, SOX9, ZFP36L1, TAF1, TLR3, TLR4, TP53, WRN, XPC, YY1, TMEM109, CALM1, HMGA2, CASP2, CASP3, RHNO1, RHBDD1, YBX3, TNFSF14, FADD, TNFRSF10B, TNFRSF10A, BMF, ARHGEF2, AURKB, TP53INP1, BAG3, N4BP1, CDC25A, OXSR1	c5.go.bp.v7.4
GOBP_CELLULAR_RESPONSE_TO_AMYLOID_BETA	GO:1904646	TCC all	0.0122775	10	0.252362	0.0759301	3.32361	0.00089423	0.0174212	CTNNB1, FOXG1, DISC1, GLI3, HIF1A, NOTCH1, SIX3, TP53, VEGFA, VEGFC	c5.go.bp.v7.4
GOBP_RESPONSE_TO_PROSTAGLANDIN	GO:0034694	TCC all	0.00659623	5	0.281694	0.0848196	3.32109	0.000902326	0.0175333	GATA6, ZDHHC21, RBPJ, SMAD4, WNT10A	c5.go.bp.v7.4
GOBP_POSITIVE_REGULATION_OF_FIBROBLAST_PROLIFERATION	GO:0048146	TCC all	0.0376733	36	0.171284	0.051702	3.31291	0.000929099	0.0179602	AKT3, ZMPSTE24, LAMTOR5, RFFL, TNFAIP8L1, SMCR8, SESN3, BMT2, UBR1, FLCN, RNF152, SZT2, SIRT1, SH3BP4, RICTOR, GBA, SESN1, GSK3A, HIF1A, ATM, PIK3CA, MIOS, DDIT4, PIH1D1, PRKAA1, PRKAA2, GPR137B, TSC1, CASTOR2, LIN28A, SESN2, DYRK3, MAPKAPK5, LAMTOR3, PIP4P1, FNIP1	c5.go.bp.v7.4
GOBP_PROTEIN_CATABOLIC_PROCESS	GO:0030163	TCC all	0.0367841	35	0.172734	0.0521359	3.31315	0.000928279	0.0179602	BCL2L11, YWHAQ, E2F1, TIMM10, TIMM9, BBC3, SFN, COX18, HSPA4, HSP90AA1, NMT1, OXA1L, PMAIP1, PPP3R1, MAPK8, TOMM22, BAX, BCL2, BID, MOAP1, TFDP1, TFDP2, TP53, TP53BP2, YWHAB, YWHAE, YWHAG, YWHAH, YWHAZ, CALM1, AP3B1, BMF, TIMM29, PDCD5, TOMM70	c5.go.bp.v7.4
GOBP_REGULATION_OF_TRANSFERASE_ACTIVITY	GO:0051338	TCC all	0.00528601	4	0.309043	0.0933781	3.30959	0.000940152	0.0180499	PARP1, DNA2, TP53, MGME1	c5.go.bp.v7.4
GOBP_AMEBOIDAL_TYPE_CELL_MIGRATION	GO:0001667	TCC all	0.297639	501	0.0641762	0.0194139	3.30568	0.000953352	0.0182405	CDH2, BCL2L11, CDH5, OCLN, DNM1L, HUWE1, ARPC3, PPIF, G3BP1, ABI2, TRIM28, WASF2, RNF41, NME6, CALCOCO2, CDK9, AKAP8, APC2, KATNB1, CCL26, TUBB4A, DLC1, YAP1, PRMT5, ACAA2, HAX1, TACC3, ARPC1A, CCT4, SPAG5, CTCF, NEK6, SEPTIN9, WASF3, PPARGC1A, YWHAQ, FERMT2, RCC1, UBE2C, TPPP, TRIOBP, CHEK1, ZWINT, CDC42EP1, KAT7, CORO1A, RASSF1, PDCD10, ATXN2L, PARK7, ADD1, CLU, ADD3, CLTC, JDP2, CCR7, MIEF2, CCSAP, PLEKHH2, JMY, MTPN, CRK, SMCR8, PARP1, TOM1L2, CCN2, CTNNB1, CEP120, CAMSAP1, DBN1, DCTN1, DCP2, DHODH, DIAPH1, DYNC1H1, DNMT1, DNMT3B, DUSP1, E2F1, ECT2, S1PR1, EDN1, EFNA5, PIKFYVE, CENPV, FLCN, ENO1, EP300, EPS8, ERCC1, EREG, AKT1, AKT2, SKA1, FEN1, MTF2, RHOBTB3, DZIP1, FKBP4, RAB3GAP1, LIMCH1, CNOT1, SMG1, SMC5, FLII, FLNA, ARL6IP1, SYNE2, SCFD1, DDHD2, CAMSAP2, BICD2, FMR1, ARHGEF18, SMG5, COTL1, SIRT1, CD2AP, ZMYND8, NUP62, ARFIP2, FXN, ALOX15, CNOT6L, MTOR, ABL1, RICTOR, EPGN, RAB3GAP2, NIPBL, ATL3, GAP43, SH2B1, CHMP2B, LRRTM2, AUTS2, CHTOP, TRAF3IP1, PHF19, GATA3, FBXO5, CYFIP2, ABL2, BBC3, PRELID1, CHMP2A, RND1, GMFB, GNAI1, SFN, GPM6B, GRB2, TMEM14A, DBNL, GRIK5, GSK3A, GSK3B, TMOD3, TMOD2, ANXA1, H3-3B, HTT, NCKAP1L, HGF, HIF1A, HNRNPA1, HNRNPA2B1, HNRNPC, HNRNPD, HNRNPU, HOXA13, APC, HRAS, HSPA1A, HSPA1B, ICAM1, FMN1, NOTO, IGF1, IGF2, IL1A, IL1B, IL1RAP, ISL1, JARID2, PEAK3, ARF1, KDR, KIF5B, ARF6, RHOA, RHOB, RHOC, RND3, RHOG, STMN1, LCP1, ARHGDIA, LIF, CHCHD10, ARRB1, SMAD3, SMAD4, ARRB2, MAP1B, MAP4, MCM2, MECP2, MET, MKI67, KMT2A, MMP9, MSN, TRIM37, MYB, MYC, MYO1C, NUBP1, ATM, NEK2, NF2, NMT1, NOS1, CNOT2, NOTCH2, NPM1, NTRK3, WRAP73, P2RX7, NOX4, PAK1, PAK2, F11R, STMN3, SH3GLB1, NIN, NUSAP1, PDE3A, EVL, DCDC2, LIMA1, PPHLN1, PDGFA, PDGFB, PDGFRA, CYRIB, PDGFRB, DYNC2LI1, PFN1, PIK3CA, PIK3R1, PIN1, PIP4K2A, PKD1, PLA2G5, PLAUR, PLK1, PMAIP1, PML, EXOSC10, WNT4, TERF2IP, XRN1, MIEF1, RHOF, GNL3L, ATRX, PAF1, VPS13C, SPDL1, SLC35F6, PIH1D1, PHIP, ARHGAP17, TMEM33, RIF1, VPS13D, FBXW7, PPP3R1, LAPTM4B, PARL, TRIM36, PLXNA3, PRKAA1, PRKAA2, SLF2, ATF7IP, PRKAR1A, VPS35, CHFR, RIOK2, PRKCE, PRKD1, MAPK1, MAPK3, MAPK8, MAP2K1, MAP2K2, MAP2K7, YLPM1, RNF20, PROX1, SAR1A, SPIRE1, MFF, PDXP, CORO1B, PTK2, CNOT6, MAVS, TBC1D14, TAOK1, TWF1, USP36, SLAIN2, LRFN1, CAMSAP3, GBA2, MIER1, BAK1, PTPRD, BAX, PXN, RAB5A, RAC1, RAD21, RALB, RB1, BCL2, RDX, UPF1, BCL2L1, BCL6, RNF4, ROCK1, RPS3, CLIP1, S100A8, ATXN2, ATXN7, CCL11, BICD1, BID, BIK, CXCL12, MOAP1, RBSN, SFRP1, TENT4B, ZDHHC6, ANAPC1, PLEKHG2, STIL, ACD, TMEM135, SLC2A4, BMP4, SLC9A1, BMP7, SMARCB1, FSCN1, BNIP3, BNIP3L, SPTAN1, SPTBN1, SPTBN2, BRCA1, SREBF1, SREBF2, STAT2, AURKA, CDKL5, STXBP1, SURF4, BTC, SYT1, TAL1, TCP1, BUB1, TFDP1, TFDP2, TFRC, TGFA, TGFBR1, TJP1, ACTG1, TNF, TOP2A, TP53, TP53BP2, CCT3, TRPM2, TSC1, UBE2N, VASP, VEGFA, EZR, WNT5A, XRCC1, XRCC3, YWHAB, YWHAE, YWHAG, YWHAH, YWHAZ, ZNF207, FZD5, NABP2, FYCO1, OR2A4, CEP97, HMBOX1, MCPH1, PIP4K2C, ARHGEF5, STN1, CTC1, MYO19, WDR61, TNKS2, DDHD1, CALR, CYRIA, CDT1, ARPC5L, RAB1B, MKKS, CAPG, NAA10, CAPZA1, CAPZA2, CAPZB, FZD9, PIP4K2B, ULK1, NCK2, SLX4, CUL3, GLYR1, OGT, SHANK3, SSH2, MAPKAPK5, DYNLL1, BECN1, TNFSF10, NRP1, KAT2B, CDK5R1, SQSTM1, MTMR3, CCNB1, WASF1, WASL, WNT3A, RPS6KA4, CCNF, BMERB1, RHOT2, PHLDB2, HIP1R, BMF, CCT6A, PKMYT1, TMEM67, PDCD5, ARHGEF2, ZW10, BUB3, AURKB, PTTG1, NAF1, RPS6KA5, ARHGAP18, PAXBP1, CRIPT, ATG5, ROCK2, SCARB2, VPS4B, BAG4, MACROH2A1, CD47, FNIP1, CTR9, PPM1F, CEP135, ESPL1, RUBCN, SEMA3E, DLGAP5, CKAP5, RNF40, ZEB2, C2CD5, SEPTIN7, CDC6, G3BP2, PAN2, CDC25C, CDC27	c5.go.bp.v7.4
GOBP_CELL_DIVISION	GO:0051301	TCC all	0.0982441	115	0.112903	0.0341714	3.30403	0.000958977	0.0182547	RNF41, SEMA3A, DLC1, ADARB1, SEMA4D, PPARGC1A, ABHD2, PDCD10, CD300A, COL3A1, CRK, DAB2IP, CYP1B1, DAG1, SPRED1, GADD45A, DPYSL3, JAG1, DUSP1, AGTR2, FLCN, ENG, ERBB4, AKT1, FGF2, VASH1, KLRK1, LIMCH1, FOXO3, SRGAP2, ZMYND8, GCSAM, PTPN23, GATA3, GJA1, CARD10, CERS2, HMGB1, HMOX1, APEX1, APOE, IGFBP5, IL4, MIA3, RHOA, RHOB, SMAD7, MECP2, MEF2C, MEOX2, MIF, NF2, NFE2L2, NOTCH1, SERPINE1, EVL, PIN1, WNT4, PPARD, SEMA4C, SYNJ2BP, DNAJA4, PLXNA3, RNF20, CCL28, CORO1B, PTEN, SEMA6A, RAP2C, PTPRJ, PTPRK, SINHCAF, RAC1, RAP2B, BCL2, ROBO1, RRAS, CCL2, CXCL12, SEMG2, PBLD, SFRP1, BMPR1A, SP100, SRF, TBXA2R, NR2F2, TGFB1, THBS1, CLDN5, TNF, VCL, WNT5A, ADIPOR2, MCTP1, SEMA6D, CALR, STK24, RECK, SEMA7A, IFITM1, ADAM15, NRP1, WASL, WNT3A, BMERB1, PHLDB2, STARD13, NOG, ADGRG1, KLF4, SLC9A3R1, TP53INP1, SEMA3E, CDH1	c5.go.bp.v7.4
GOBP_REGULATION_OF_RESPONSE_TO_ENDOPLASMIC_RETICULUM_STRESS	GO:1905897	TCC all	0.00414772	3	0.300736	0.0910159	3.30421	0.000958335	0.0182547	SPRED1, NOTCH1, TGFBR3	c5.go.bp.v7.4
GOBP_COLUMNAR_CUBOIDAL_EPITHELIAL_CELL_DIFFERENTIATION	GO:0002065	TCC all	0.00518603	4	0.324831	0.0983516	3.30276	0.000963324	0.0182909	SIRT1, IFIT1, MCM2, TP53	c5.go.bp.v7.4
GOBP_REGULATION_OF_MONOOXYGENASE_ACTIVITY	GO:0032768	TCC all	0.0411984	40	0.164634	0.049904	3.29901	0.000976234	0.0184891	PARP2, BASP1, YAP1, MAPK14, EDN1, ERBB4, FGF2, FGFR2, ZFPM2, HEY2, MTOR, GATA6, GJA1, GSK3A, ACACB, IGF1, RBPJ, JARID2, KCNK2, MEF2C, NOTCH1, PAK1, PIN1, MAPK1, PROX1, PTEN, RGS2, SAV1, BMPR1A, TGFBR1, TGFBR2, TGFBR3, WNT2, YY1, DDX39B, RUNX1, CCNB1, CTDP1, NOG, VGLL4	c5.go.bp.v7.4
GOBP_POSITIVE_REGULATION_OF_DEVELOPMENTAL_PROCESS	GO:0051094	TCC all	0.0294981	27	0.184483	0.0559556	3.29695	0.000983414	0.0184924	CDK2, CDK9, ZMPSTE24, AKAP8, CHEK1, FMR1, IL1B, INCENP, ATM, PRKAA1, PRKAA2, PRKCA, PRKCB, MAPK3, AURKA, TWIST1, VRK1, HMGA2, HASPIN, CCNA2, CCNB1, RPS6KA4, BAZ1B, AURKB, RPS6KA5, MACROH2A1, CDK1	c5.go.bp.v7.4
GOBP_REGULATION_OF_CYCLIN_DEPENDENT_PROTEIN_KINASE_ACTIVITY	GO:1904029	TCC all	0.0111371	9	0.262398	0.0795909	3.29684	0.000983821	0.0184924	PARK7, LDHD, PNKD, HAGH, HIF1A, LDHA, TP53, SLC25A12, PER2	c5.go.bp.v7.4
GOBP_VASCULATURE_DEVELOPMENT	GO:0001944	TCC all	0.108979	131	0.107494	0.0326325	3.29408	0.000993488	0.0186273	TRIM28, CDK9, AKAP8, TACC3, CCT4, CTCF, NEK6, PPARGC1A, UBE2C, ZWINT, KAT7, JDP2, PARP1, CTNNB1, DCP2, DNMT1, DNMT3B, DUSP1, CENPV, ERCC1, FEN1, MTF2, SMG1, SMC5, FMR1, SMG5, SIRT1, NIPBL, AUTS2, CHTOP, PHF19, GATA3, FBXO5, H3-3B, HNRNPA1, HNRNPA2B1, HNRNPC, HNRNPD, HNRNPU, APC, IL1B, ISL1, JARID2, LIF, ARRB1, SMAD4, MCM2, MECP2, KMT2A, MYB, MYC, ATM, NEK2, NOS1, PPHLN1, PLK1, PML, EXOSC10, TERF2IP, XRN1, GNL3L, ATRX, PAF1, SPDL1, PIH1D1, RIF1, SLF2, ATF7IP, CHFR, RIOK2, PRKD1, MAPK1, MAPK3, MAP2K7, YLPM1, RNF20, MIER1, RAD21, RB1, UPF1, BCL6, RNF4, TENT4B, ANAPC1, ACD, SMARCB1, BRCA1, SREBF1, TAL1, TCP1, BUB1, TOP2A, TP53, CCT3, UBE2N, VEGFA, XRCC1, XRCC3, ZNF207, NABP2, HMBOX1, MCPH1, STN1, CTC1, WDR61, TNKS2, CDT1, NAA10, SLX4, CUL3, GLYR1, OGT, MAPKAPK5, BECN1, CCNB1, RPS6KA4, CCT6A, ZW10, BUB3, AURKB, PTTG1, NAF1, RPS6KA5, PAXBP1, MACROH2A1, CTR9, ESPL1, DLGAP5, RNF40, CDC6, CDC27	c5.go.bp.v7.4
GOBP_NEGATIVE_REGULATION_OF_AMYLOID_PRECURSOR_PROTEIN_BIOSYNTHETIC_PROCESS	GO:0042985	TCC all	0.0420634	41	0.163516	0.0496696	3.29209	0.00100056	0.0187129	CDKN1A, POLD3, CHEK1, CREBBP, PARP1, SDE2, DDB1, EIF2S1, EP300, ERCC1, FMR1, SIRT1, HYAL1, MMP1, MMP2, MMP9, MYC, NEDD4, NPM1, PCNA, PIK3R1, POLD1, PPID, USP47, NSMCE3, USP28, BAK1, PTPRK, BAX, RPL26, TAF1, TP53, XPC, YY1, RHNO1, RHBDD1, BMF, AURKB, TP53INP1, N4BP1, CDC25A	c5.go.bp.v7.4
GOBP_ORGAN_OR_TISSUE_SPECIFIC_IMMUNE_RESPONSE	GO:0002251	TCC all	0.0463608	46	0.155581	0.047298	3.28939	0.00101019	0.0187524	PARP2, CDK9, PPARGC1A, MTPN, PARP1, DAG1, EDN1, EZH2, INPP5F, FOXO1, FOXO3, HEY2, MTOR, GATA6, GATM, GSK3A, HMOX1, IGF1, IGFBP5, IL1B, IL6ST, JARID2, SMAD3, SMAD4, NOS3, NOTCH1, ATP2A2, PAK1, PIN1, ERRFI1, PRKCA, ACTA1, RGS2, ROCK1, RPS6KB1, SLC9A1, TRPC3, UTRN, YY1, DDX39B, CAMK2B, BECN1, CTDP1, KLF4, HAND2, ROCK2	c5.go.bp.v7.4
GOBP_RESPONSE_TO_UV	GO:0009411	TCC all	0.0385752	37	0.168353	0.051237	3.28578	0.00102318	0.0189466	CDK6, FSTL3, PIAS3, TOB2, ZBTB46, ZFPM1, HMGB3, HOXA9, IL4, INHBA, ITPKB, LYN, MYC, NFKBIA, NME2, PIK3R1, PAF1, NCAPG2, FBXW7, H4C15, CCL3, SFRP1, ZFP36L1, STAT5B, TAL1, TLR3, TLR4, GPR137B, ZBTB16, CDC73, WDR61, H4C4, CUL4A, UBASH3B, GPR55, CTR9, MAFB	c5.go.bp.v7.4
GOBP_REGULATION_OF_OXIDATIVE_STRESS_INDUCED_INTRINSIC_APOPTOTIC_SIGNALING_PATHWAY	GO:1902175	TCC all	0.0322915	30	0.177853	0.0542912	3.27591	0.00105957	0.0195237	ACAA2, YWHAQ, E2F1, BBC3, SFN, TMEM14A, GSK3A, GSK3B, HSPA1A, CHCHD10, NMT1, PMAIP1, SLC35F6, PPP3R1, MAPK8, BAK1, BAX, BCL2, BID, TFDP1, TFDP2, TP53, TP53BP2, YWHAB, YWHAE, YWHAG, YWHAH, YWHAZ, FZD9, HIP1R	c5.go.bp.v7.4
GOBP_POSITIVE_REGULATION_OF_FIBROBLAST_APOPTOTIC_PROCESS	GO:2000271	TCC all	0.0112611	9	0.245775	0.0750161	3.2763	0.00105807	0.0195237	BCL2L11, DAB2IP, ERN1, ATF6, PIK3R1, TMEM33, BAK1, BAX, XBP1	c5.go.bp.v7.4
GOBP_POSITIVE_REGULATION_OF_PROTEOLYSIS	GO:0045862	TCC all	0.0237834	21	0.19482	0.0594857	3.27507	0.0010627	0.0195334	SLC26A7, SLC25A10, SLC26A2, SLC7A11, GJA1, RACGAP1, SLC35B2, SLC27A1, ABCC1, LRRC8D, SLC38A7, LRRC8A, SLC25A19, SLC1A1, SLC1A4, SLC6A6, SLC19A3, SLC5A6, SLC33A1, SLC9A3R1, ABCG2	c5.go.bp.v7.4
GOBP_MYELOID_DENDRITIC_CELL_ACTIVATION	GO:0001773	TCC all	0.0040215	3	-0.797612	0.243637	-3.27377	0.00106757	0.0195748	HGF, WNT5A, WNT2B	c5.go.bp.v7.4
GOBP_DEVELOPMENTAL_GROWTH	GO:0048589	TCC all	0.0176999	15	0.218421	0.0667748	3.27101	0.00107805	0.0197081	BCL2L11, PPARGC1A, FAM210B, EGFR, ESR1, ESR2, H2AZ1, HNRNPD, SFRP1, ZNF703, NCOA3, NRIP1, LCOR, DDX18, CCNA2	c5.go.bp.v7.4
GOBP_POSITIVE_REGULATION_OF_CHEMOKINE_PRODUCTION	GO:0032722	TCC all	0.0112159	9	0.252139	0.0770958	3.27047	0.00108011	0.0197081	PRKAA1, PRKAA2, AURKA, VRK1, HMGA2, CCNB1, RPS6KA4, AURKB, RPS6KA5	c5.go.bp.v7.4
GOBP_NEGATIVE_REGULATION_OF_SPROUTING_ANGIOGENESIS	GO:1903671	TCC all	0.0769933	85	0.125936	0.0386109	3.26167	0.00111415	0.0201814	TANK, CDKN1A, ZMPSTE24, NET1, YAP1, POLD3, METAP2, CHEK1, CHEK2, CREBBP, CRY2, PARP1, MAPK14, SDE2, DDB1, GADD45A, TENT2, ECT2, EEF1D, EGR1, EIF2S1, ELK1, EP300, ERCC1, AKT2, FMR1, SIRT1, FNTB, XRCC6, NIPBL, INTS7, GATA3, GNB1, GRK4, GRB2, H2AX, HRAS, HSPA5, HUS1, HYAL1, RHOB, MDM2, MMP1, MMP2, MMP9, MYC, ATM, NEDD4, NMT1, NPM1, NOX4, PCNA, PDE6B, PIK3R1, POLD1, PPID, USP47, NSMCE3, USP28, BAK1, PTPRK, BAX, RAD9A, RAD51, RGR, RHO, RPL26, SAG, SFRP1, NUCKS1, TAF1, TP53, WRN, XPC, YY1, TMEM109, CALM1, HMGA2, RHNO1, RHBDD1, BMF, AURKB, TP53INP1, N4BP1, CDC25A	c5.go.bp.v7.4
GOBP_PROTEIN_LOCALIZATION_TO_PHAGOPHORE_ASSEMBLY_SITE	GO:0034497	TCC all	0.00531157	4	-0.714559	0.219401	-3.25687	0.0011331	0.0204259	GCDH, GOT1, ASPA, ALDH7A1	c5.go.bp.v7.4
GOBP_RESPONSE_TO_LIPID	GO:0033993	TCC all	0.0864216	98	0.118377	0.036343	3.2572	0.00113177	0.0204259	PARP2, POLQ, MORF4L1, TENT4A, CHEK1, CHEK2, ERCC8, SWSAP1, PARP1, DTX3L, PPP4R2, ESCO2, RNF168, DNA2, EME2, ERCC1, FANCD2, FEN1, ZNF365, KDM2A, FOXM1, SETX, SMC5, SMCHD1, ZFYVE26, FUS, MMS22L, MCM9, XRCC6, NIPBL, PRPF19, POLL, SETD2, H2AX, HMGB1, HMGB2, HUS1, MCM2, MCM3, MCM4, MCM7, MGMT, MLH1, ATM, KMT5B, MRNIP, ZBTB7A, RNF138, PIAS4, PML, TERF2IP, SHLD2, APTX, WRAP53, RIF1, H4C15, OTUB1, SLF2, TEX15, SPIRE1, SMARCAD1, FANCM, RAD21, RAD51, RECQL, REV3L, RPA2, MMS19, NUCKS1, BRCA1, BRCA2, TP53, TWIST1, UBE2N, SUMO1, VCP, NSD2, WRN, XRCC1, XRCC2, XRCC3, YY1, AUNIP, NABP2, DEK, SMC6, PALB2, KLHL15, HMGA2, CDC7, H4C4, RAD54L, SLX4, FBH1, TIMELESS, MTA1, TRIP12, AP5Z1	c5.go.bp.v7.4
GOBP_RESPONSE_TO_ESTROGEN	GO:0043627	TCC all	0.0208067	18	0.203041	0.0624167	3.253	0.00114862	0.0206381	E2F2, FGF2, CEMIP2, PPP1R16B, GLUL, HMGB1, ITGA5, JAK1, SMAD1, PDPK1, PKM, SYNJ2BP, SEMA6A, JCAD, THBS1, TJP1, VEGFA, KLF4	c5.go.bp.v7.4
GOBP_REGULATION_OF_STEM_CELL_POPULATION_MAINTENANCE	GO:2000036	TCC all	0.00660294	5	0.280511	0.0862433	3.25256	0.00115039	0.0206381	GRIK5, APP, TIAM1, CPEB4, CDK5R1	c5.go.bp.v7.4
GOBP_REGULATION_OF_CELL_DIFFERENTIATION	GO:0045595	TCC all	0.00888245	7	-0.605532	0.186272	-3.2508	0.00115752	0.0207158	ERCC8, ABHD12, HTT, NEUROG1, USP53, XPC, SHANK3	c5.go.bp.v7.4
GOBP_REGULATION_OF_MITOCHONDRIAL_MEMBRANE_PERMEABILITY	GO:0046902	TCC all	0.0633819	67	0.13599	0.0418416	3.25013	0.00116026	0.0207158	CDH2, CDK6, TACC3, IGF2BP1, COL3A1, CRK, CRKL, SLC32A1, DAB2IP, CEP120, TENT2, FBXO45, EMX2, EZH2, XRN2, FOXG1, BTBD3, KDM6B, FLNA, SYNE2, SRGAP2, SUN2, TSKU, DISC1, GLI3, WDR62, GSK3B, H2AX, HDAC1, HIF1A, KIF5B, LRP6, ASCL1, NF2, SLC38A2, POU3F2, NDE1, PLXNA3, NSUN5, GNG12, PROX1, RELN, RTN4, PTEN, BAX, BCL2A1, ROBO1, SLC2A1, BNIP3, SRF, TACC1, NR2E1, TSC1, XRCC1, BTG2, MCPH1, NDEL1, MKKS, CASP3, TRAPPC9, NCOA1, CDK5R1, EIF2B3, WNT3A, BMERB1, ADGRG1, KIF14	c5.go.bp.v7.4
GOBP_V_D_J_RECOMBINATION	GO:0033151	TCC all	0.0164825	14	-0.491567	0.15141	-3.24661	0.00117468	0.0208736	MALT1, NLRP3, IL23R, ANXA1, HLA-DRA, IL2, IL4, IL18, SMAD7, MYB, BCL6, CCL19, CD80, SOCS5	c5.go.bp.v7.4
GOBP_RECOMBINATIONAL_REPAIR	GO:0000725	TCC all	0.0227915	20	0.198358	0.0610894	3.24701	0.00117302	0.0208736	AKAP8, SMC2, TENT4A, PHF13, ACIN1, SMC5, NCAPD3, NCAPH, H1-0, H1-2, H1-4, H3-3B, INCENP, NUSAP1, NCAPG2, TOP2A, MCPH1, HMGA2, CCNB1, NCAPD2	c5.go.bp.v7.4
GOBP_REGULATION_OF_MONOCYTE_CHEMOTAXIS	GO:0090025	TCC all	0.0594462	62	0.140262	0.0432292	3.24462	0.00118288	0.0209695	SEMA3A, SEMA4D, EFNA5, EPHA7, EPHB2, F2, DICER1, FRZB, TMEM98, GDI1, PRTG, GSK3A, GSK3B, CERS2, HES1, IGF1, IL1B, IL6, DRAXIN, RHOA, LDLR, ARHGDIA, LRP4, NOTCH1, PAX6, BCL11A, SEMA4C, FBXW7, PLXNA3, RCC2, B2M, RTN4, PTEN, SEMA6A, REST, RNF6, CCL11, SKI, BMP7, BMPR1A, SOX11, SPP1, THRB, NR2E1, TNF, TP53, VEGFA, WNT5A, YWHAH, LIN28A, SEMA6D, ACTN4, TRIM11, HOOK3, SEMA7A, NRP1, CDK5R1, WNT3A, NOG, NTN1, SEMA3E, RNF10	c5.go.bp.v7.4
GOBP_L_SERINE_TRANSPORT	GO:0015825	TCC all	0.0247466	22	0.193708	0.0597525	3.24184	0.00119446	0.0211247	BCL2L11, SERINC3, DAB2IP, ERN1, ATF6, SIRT1, PPP1R15A, ATXN3, NFE2L2, RNFT1, PIK3R1, PMAIP1, TMEM33, BAK1, BAX, SGTA, XBP1, BAG6, NCK2, CAV1, RNF185, HERPUD1	c5.go.bp.v7.4
GOBP_POSITIVE_REGULATION_OF_TELOMERASE_ACTIVITY	GO:0051973	TCC all	0.1213	150	0.100633	0.031065	3.23943	0.00120458	0.0212535	BCL2L11, TRIM28, ADAM10, YAP1, TAB1, CEBPB, TMED2, ADCY9, ADD1, SPIC, TAF8, C6orf141, E2F7, AMOT, RDH10, DAD1, DBN1, DSC3, EDN1, PLPP4, FLCN, AKT1, BPTF, FGFR2, VASH1, CNOT1, WDTC1, ZFPM2, HEY2, TTLL1, HINFP, CHTOP, GATA3, GATA6, PRPF19, RRP7A, GLI3, RPL7L1, GRB2, SETD2, HIF1A, HES1, IGF1, IGF2, RBPJ, IHH, AR, JUNB, LIF, ARNT, SMAD2, SMAD3, SMAD4, MAN2A1, MBNL1, MT-ND4, MYH9, MYO1E, NASP, NDUFA2, NEK2, NMT1, CNOT2, NOTCH1, NOTCH2, FURIN, CHST11, PDGFB, PDGFRA, PKD1, PLCG1, ATP7A, PELO, NLE1, POU5F1, WDR74, BCOR, NSUN2, NCAPG2, CHD7, MAPK1, MAP2K1, OTUD7B, RTN4, BIRC6, KIDINS220, MIB1, CAMSAP3, CHD8, RBBP6, SENP2, RIC8A, FKBP10, NXN, STIL, BMP2, BMP7, BMPR1A, SNAI1, SP3, SRF, BRCA2, ZFP36L1, STK3, STK4, BTF3, TBX3, NR2F2, TGFBR1, TGFBR2, BYSL, TP53, TRAF6, SLC35E2B, TWIST1, UBE2A, VEGFA, WNT2, WNT7B, XRCC2, ZFAND5, SLC30A1, FZD5, PALB2, HM13, NDEL1, NSRP1, CUL4A, CUL3, YBX3, COPS3, UNK, ACTL6A, NCOA1, EIF2S2, CCNB1, WNT3A, ACVR1, SOCS3, ACVR1B, CCNB2, NOG, KLF4, COPS2, HAND1, HAND2, SH3PXD2A, CTR9, KEAP1, GINS1	c5.go.bp.v7.4
GOBP_RESPONSE_TO_EXTRACELLULAR_STIMULUS	GO:0009991	TCC all	0.00530009	4	-0.721454	0.223065	-3.23428	0.00122648	0.0215889	TTLL1, LHX1, ATP7A, RORA	c5.go.bp.v7.4
GOBP_APOPTOTIC_PROCESS	GO:0006915	TCC all	0.125093	156	0.0989183	0.0306152	3.23101	0.00124056	0.0217855	TRIM28, CDK9, CDKN1A, ZMPSTE24, RACK1, CARM1, CEBPG, LAMTOR5, PARK7, CTHRC1, ADD1, CRK, PARP1, CSNK1A1, ZFP90, TICAM1, CTBP2, CTNNB1, DTX3L, CTSZ, ZFPM1, DHX9, E2F1, EIF2S1, ZBTB7C, EP300, EPB41, EPHA4, AKT1, FKBP1A, DZIP1, HABP4, USP33, PLXND1, FMR1, HEY2, SNAPIN, ABL1, GATA3, AMFR, DISC1, HIPK2, GSK3B, GTF2B, H1-0, HFE, HMGB1, HMGB2, HMOX1, HES1, HSP90AB1, STING1, IFIT1, IFNG, IGF1, APOE, APP, ISL1, JUN, STMN1, LIF, LOX, LRPAP1, SMAD2, SMAD3, SMAD4, ARRB2, MEN1, MET, MMP9, NEK2, NFKBIA, ATP2A2, NVL, PAX6, ZBTB7A, PDGFB, PIN1, PKD1, PLAUR, BTBD1, PLCL1, PLK1, PRMT7, GNL3L, PPP2CB, FBXW7, MAPK3, MAPK8, B2M, CTNNBIP1, TRIB3, PTPRF, BAX, PEX19, RALB, RAN, RB1, SENP2, ACTB, ROCK1, NSD1, NUCKS1, ILRUN, SKI, BMP2, ACD, BMP4, SLPI, CAPRIN2, SUMO3, SOX11, SP100, STK3, STK4, AURKA, TAF1, TCF7L2, TMBIM6, TERT, TGFB1, TGFBR1, TGFBR3, TIAM1, CLDN5, TRAF6, TWIST1, TXN, SUMO1, WNT5A, HMBOX1, PSME3IP1, CALM1, HMGA2, CDT1, MED25, FBH1, UBASH3B, CAV1, EIF3C, EIF3D, ADAM15, NRP1, PER2, ARHGEF7, CPNE1, MBD2, WNT3A, HIP1R, AURKB, NOG, KLF4, HAND1, HAND2, BAG2, EIF4A3	c5.go.bp.v7.4
GOBP_INTRINSIC_APOPTOTIC_SIGNALING_PATHWAY_IN_RESPONSE_TO_ENDOPLASMIC_RETICULUM_STRESS	GO:0070059	TCC all	0.012305	10	0.24889	0.0770527	3.23013	0.0012444	0.0218017	CDKN1A, CHEK2, FOXM1, ZNF385A, HIPK2, RPL26, SP100, BRCA1, BRCA2, TP53	c5.go.bp.v7.4
GOBP_NEURAL_TUBE_DEVELOPMENT	GO:0021915	TCC all	0.0197707	17	0.209154	0.0649327	3.22109	0.00128423	0.0223946	DDX17, TRIM71, TENT2, TUT4, DICER1, AGO2, DROSHA, HRAS, LIN28B, NFKB1, XPO5, RAN, RELA, TENT4B, LIN28A, KHSRP, PNPT1	c5.go.bp.v7.4
GOBP_REGULATION_OF_VASCULOGENESIS	GO:2001212	TCC all	0.0165111	14	0.238853	0.0741425	3.22154	0.00128225	0.0223946	CYP1A1, FXN, HFE, HIF1A, HMOX1, SLC11A2, ATP7A, B2M, CCND1, BCL2, TFAP2A, CYBRD1, BECN1, CCNB1	c5.go.bp.v7.4
GOBP_CELLULAR_RESPONSE_TO_PEPTIDE	GO:1901653	TCC all	0.0156033	13	0.226578	0.0704244	3.21733	0.00130117	0.0226374	AP2M1, CLTA, CLTC, CSK, AP2A1, MYLIP, HMOX1, HNRNPK, APOC3, LDLR, SOAT1, KHSRP, SCARB1	c5.go.bp.v7.4
GOBP_RESPONSE_TO_ELECTRICAL_STIMULUS	GO:0051602	TCC all	0.0285686	26	0.185451	0.0577008	3.21401	0.00131629	0.0228473	CDKN1A, CHEK2, EP300, HIPK1, SIRT1, PHLDA3, ZNF385A, HIPK2, HNRNPK, MIF, TAF9B, PML, DDIT4, USP28, BCL2, RPL26, AEN, BRCA2, TAF9, TP53, TMEM109, BAG6, ELL3, BCL2L12, DYRK2, CD44	c5.go.bp.v7.4
GOBP_AMINO_ACID_TRANSMEMBRANE_TRANSPORT	GO:0003333	TCC all	0.032304	30	0.176645	0.0549965	3.21192	0.00132586	0.02296	AKAP8, TADA3, MORF4L1, MSL3, BAZ2A, JDP2, ELK4, RCOR1, SIN3B, SIRT1, NIPBL, HDAC1, PER1, MIER2, PRKD1, MAPK8, SMARCAD1, MIER1, KDM5A, REST, BCL6, SKI, SREBF1, TP53, VEGFA, TBL1XR1, BRMS1L, PER2, MTA1, MTA2	c5.go.bp.v7.4
GOBP_L_ALPHA_AMINO_ACID_TRANSMEMBRANE_TRANSPORT	GO:1902475	TCC all	0.0480656	48	0.151574	0.0472032	3.2111	0.00132964	0.0229723	AKT3, ZMPSTE24, LAMTOR5, RFFL, TNFAIP8L1, SMCR8, SESN3, BMT2, UBR1, EIF4EBP1, EIF4EBP2, FLCN, AKT1, RNF152, SMG1, SZT2, LARP1, SIRT1, SH3BP4, MTOR, RICTOR, MFSD8, GATA3, GBA, DISC1, SESN1, GSK3A, HIF1A, ATM, PIK3CA, MIOS, DDIT4, PIH1D1, PRKAA1, PRKAA2, RPS6, RPS6KB1, GPR137B, TSC1, CASTOR2, LIN28A, SESN2, CARD11, DYRK3, MAPKAPK5, LAMTOR3, PIP4P1, FNIP1	c5.go.bp.v7.4
GOBP_ASTROCYTE_DEVELOPMENT	GO:0014002	TCC all	0.0041147	3	-0.7307	0.227763	-3.20816	0.00134329	0.0231548	CREB1, THRA, THRB	c5.go.bp.v7.4
GOBP_ASPARTATE_METABOLIC_PROCESS	GO:0006531	TCC all	0.188906	267	0.0797502	0.0248976	3.20313	0.00136695	0.0235084	BCL2L11, OCLN, DNM1L, ARPC3, PPIF, G3BP1, ABI2, TRIM28, WASF2, CALCOCO2, CDK9, AKAP8, KATNB1, CCL26, HAX1, ARPC1A, CCT4, SPAG5, SEPTIN9, WASF3, PPARGC1A, YWHAQ, FERMT2, CDC42EP1, KAT7, CORO1A, PARK7, JDP2, CCR7, MIEF2, JMY, SMCR8, CCN2, CTNNB1, CEP120, DCTN1, DYNC1H1, DNMT1, DNMT3B, E2F1, EDN1, ERCC1, EREG, AKT2, FEN1, MTF2, DZIP1, RAB3GAP1, LIMCH1, CNOT1, SMC5, FLNA, DDHD2, FMR1, SIRT1, NUP62, ARFIP2, ALOX15, CNOT6L, MTOR, ABL1, RICTOR, EPGN, RAB3GAP2, NIPBL, ATL3, SH2B1, AUTS2, CHTOP, PHF19, GATA3, BBC3, GMFB, SFN, GRB2, GSK3A, GSK3B, ANXA1, HTT, NCKAP1L, HIF1A, HNRNPA1, HNRNPA2B1, HNRNPD, HOXA13, HRAS, HSPA1A, HSPA1B, ICAM1, FMN1, IGF1, IGF2, IL1A, IL1B, ISL1, JARID2, ARF1, KDR, KIF5B, ARF6, RHOA, RHOC, LCP1, LIF, CHCHD10, ARRB1, SMAD3, SMAD4, MAP1B, MECP2, MET, KMT2A, MMP9, MSN, MYB, MYO1C, ATM, NEK2, NF2, NMT1, NOS1, CNOT2, NTRK3, WRAP73, P2RX7, NOX4, PAK1, SH3GLB1, NIN, NUSAP1, EVL, PPHLN1, PDGFB, PDGFRB, PFN1, PIP4K2A, PLA2G5, PLAUR, PMAIP1, PML, WNT4, MIEF1, ATRX, PAF1, PIH1D1, PHIP, RIF1, VPS13D, PPP3R1, PLXNA3, SLF2, ATF7IP, VPS35, PRKCE, PRKD1, MAPK1, MAPK3, MAPK8, MAP2K7, RNF20, PROX1, SPIRE1, MFF, PDXP, CORO1B, CNOT6, SLAIN2, MIER1, BAK1, BAX, PXN, RAC1, RAD21, RALB, RB1, BCL2, BCL6, RPS3, CLIP1, CCL11, BID, BIK, MOAP1, SFRP1, ZDHHC6, ACD, SMARCB1, FSCN1, BNIP3, BRCA1, SREBF1, AURKA, SURF4, BTC, SYT1, TAL1, TCP1, TFDP1, TFDP2, TGFA, TGFBR1, TNF, TP53, TP53BP2, CCT3, TSC1, UBE2N, VASP, VEGFA, WNT5A, YWHAB, YWHAE, YWHAG, YWHAH, YWHAZ, NABP2, FYCO1, HMBOX1, PIP4K2C, ARHGEF5, WDR61, TNKS2, DDHD1, CDT1, ARPC5L, PIP4K2B, ULK1, NCK2, SLX4, CUL3, GLYR1, OGT, MAPKAPK5, DYNLL1, BECN1, TNFSF10, NRP1, CDK5R1, CCNB1, WASF1, WASL, RPS6KA4, HIP1R, BMF, CCT6A, PDCD5, AURKB, NAF1, RPS6KA5, PAXBP1, ROCK2, VPS4B, BAG4, MACROH2A1, CD47, CTR9, PPM1F, CEP135, ESPL1, DLGAP5, CKAP5, RNF40, C2CD5, SEPTIN7, G3BP2, PAN2, CDC27	c5.go.bp.v7.4
GOBP_RESPONSE_TO_LIGHT_STIMULUS	GO:0009416	TCC all	0.309865	531	0.0608971	0.0190234	3.20116	0.00137629	0.0236148	A1BG, SIGLEC14, SH2B3, TOM1, HUWE1, ATP6AP2, RNF41, ADAM10, CDKN1A, TUBB4B, BTN2A2, ATP8A1, NDRG1, MYL9, PRMT5, VAV3, CEBPB, ATG7, UBD, CEBPG, PRDX4, AGPAT2, MYL12A, PDPN, CD226, GNA13, CTSC, CCR9, HPSE, PGRMC1, RAB10, MALT1, SLC27A2, LILRA2, RAB31, KAT7, GLMN, CORO1A, CD300A, PHB2, PDAP1, NLRP3, TIRAP, TNFRSF13C, CLU, CLIC1, CLPTM1, SLC15A4, CCR6, CCR7, OSCAR, TMIGD2, CNN2, COL1A1, COL1A2, ARL8A, COL3A1, KLF6, MAPK14, CSF1, CSK, TICAM1, CCN2, IL23R, CTPS1, ADRA2B, BTLA, CTSZ, CYBB, ABCA13, CD55, ZFPM1, AP1G1, DDOST, DDX3X, RNF168, DIAPH1, DYNC1H1, AGL, DSG1, DSP, EDN1, EEF1A1, EEF2, EGFR, EGR1, AHR, ELF4, TXLNA, UNC13D, TUBB, EP300, EPHB1, ERBB2, ERCC1, AKT1, EZH2, F2, FANCA, FANCD2, FCAR, FGA, FGB, ALDOA, FGG, FKBP1A, IKZF3, FKBP1B, ENPP4, SBNO2, KLRK1, RAB18, NFASC, FLNA, FLOT2, ATP11B, ICOSLG, FN1, UBR4, NCSTN, COTL1, TNFRSF13B, SCRIB, FPR1, HEBP2, SLC7A11, FRK, MTOR, ABL1, FUCA1, FYN, XRCC6, SVIP, METTL7A, TMEM98, GATA3, GBA, GDI2, HAVCR1, B4GALT1, FOXP1, PRELID1, SIGLEC9, AMPD3, GLB1, SIT1, GCLM, GLI3, GM2A, GNAQ, GNAS, GNB1, GPI, GRB2, DBNL, ANPEP, C1GALT1C1, COMMD9, DROSHA, TBK1, CD274, MSH6, GYG1, ANXA1, HELLS, NCKAP1L, HFE, CD209, STOML2, HLA-A, HLA-C, HLA-DRA, HLA-G, MR1, HMGB1, HMGB3, HMOX1, HMOX2, APAF1, HOXA9, APEH, HES1, HSPA1A, HSPA1B, HSPA8, HSP90AA1, HSP90AB1, ICAM1, IFNE, STING1, IFNB1, IFNG, IGF1, APOE, IGF2, IGF2R, APP, RBPJ, APRT, SLCO4C1, IHH, IL1A, IL1B, IL2, IL4, IL6, IL6R, IL6ST, CXCL8, IL13, IL13RA2, IRF2BP2, IL18, ILK, IMPDH1, IMPDH2, INHBA, IRF1, ITGB1, ITGB2, ITGB3, ITGB8, ITPKB, ITPR1, KIT, KLRC1, KPNA1, KPNB1, RHOA, C6orf120, NHLRC3, RHOG, LAMP2, LBP, LCP1, LDLR, LFNG, LGALS3, MYO18A, RAB44, LTA4H, CD180, LYN, ARRB1, SMAD3, SMAD4, ARRB2, SMAD7, ARSA, CD46, DNAJB9, MEF2C, MICB, MIF, MLH1, MMP9, MMP14, MPL, MSN, MYB, MYH9, NDUFC2, ATM, NFATC2, NFKB1, NME2, NOS3, NOTCH2, PNP, NRAS, OLR1, PA2G4, PAFAH1B2, PAK1, IL21R, PAK2, PAWR, F11R, DERA, KMT5B, GOLGA7, ZBTB7A, PDGFA, PDGFB, RAB14, PDGFRA, CYRIB, PDGFRB, PDPK1, CAB39, PFKL, PGAM1, PGM1, PIGR, PIK3CA, PIK3CD, PIK3CG, PIK3R1, PKM, PKNOX1, PKP1, PLA2G4A, PLAUR, PLCG2, ATP6V0A1, PLSCR1, ATP7A, WNT4, RHOF, SHLD2, PPIA, LAX1, CMTM6, ACP3, RIF1, PPP3CB, CHD7, LMBR1L, PRKAR1A, TMEM30A, PRKCA, PRKCB, PRKCE, PRKCH, CAND1, MAPK1, MAPK3, DNAJC3, PRNP, LRRC8A, PSAP, B2M, PSMA2, KCMF1, TCIM, TWSG1, PSMD1, PSMD2, PSMD3, C12orf4, PSMD7, PSMD11, SLC39A10, PSMD13, PTAFR, SH3RF1, GPAM, QSOX1, PTPN6, BAK1, RAP2C, PTPRJ, BAX, TRAPPC1, RAB6A, RAB27A, RAB5C, RAC1, RAF1, RAG1, RAP1B, RAP2B, BCL2, ACTB, BCL6, ROCK1, RORA, RORC, RPL22, RPS3, RPS6, S100A8, S100A12, S100P, CCL2, CCL3, CCL5, CCL19, CXCL6, PRDM1, SELPLG, SFRP1, AZI2, CLEC7A, ST3GAL1, BCL11B, SLC2A3, SLC2A5, BMP4, SLC7A1, SLPI, SNAP25, SOS1, SOS2, SOX4, SOX11, SOX12, SP3, SPN, SPTAN1, SRF, ZFP36L1, STAT3, STAT5B, ZFP36L2, STX4, STXBP1, STXBP2, SURF4, SYK, ADAM17, KLF5, BTK, TFRC, TGFB1, TGFBR1, TGFBR2, THBS1, TLN1, TLR2, TLR3, TLR4, ACTG1, GPR137B, TNF, TNFAIP3, TP53, C3, TRAF6, TRPC3, TRPM2, TSC1, CCR2, UNG, VCAM1, VCL, VCP, NSD2, WNT1, WNT5A, XBP1, YES1, YY1, YWHAZ, ZNF3, ZBTB16, FZD5, TNIP2, C1orf35, BAG6, ULBP3, NKAP, LPCAT1, DSN1, PTGES2, PLEKHO2, MPIG6B, NDFIP1, TXNDC5, TSPAN14, AKAP17A, CAPN1, FZD6, FZD9, CASP3, CRISPLD2, ATAD3B, NCK2, CYSTM1, CARD11, ZC3H8, UBASH3B, AP3B1, DEGS1, PDXK, CAV1, RUNX1, RUNX3, LAMTOR3, CBFB, SOCS1, DYNLL1, IRS2, SNX4, GBF1, TNFSF14, TNFSF9, ADAM9, FADD, SNAP23, CREG1, IL1RL2, CPNE3, CPNE1, AP3D1, CCND3, WNT3A, DCAF15, SART1, DNAJA3, NMI, CD3D, RSAD2, EXO1, FIBP, VAPA, SOCS6, SNAP29, GRAP2, CD80, ORMDL3, ATG5, CD38, SCAMP1, RAB3D, SOX13, PRDX6, CD40LG, AKAP12, CD44, CD47, FNIP1, SOCS5, CD59, CD81, TOX, MLEC, CD151, GAB2, MAFB, THOC1	c5.go.bp.v7.4
GOBP_MULTICELLULAR_ORGANISM_AGING	GO:0010259	TCC all	0.00403197	3	-0.790555	0.247047	-3.20001	0.00138178	0.023615	CTNNBIP1, BMP4, WNT5A	c5.go.bp.v7.4
GOBP_B_CELL_HOMEOSTASIS	GO:0001782	TCC all	0.00650777	5	0.296216	0.0925721	3.19984	0.00138262	0.023615	RAB3GAP1, ARL6IP1, RAB3GAP2, ATL3, TMEM33	c5.go.bp.v7.4
GOBP_CELLULAR_RESPONSE_TO_REACTIVE_OXYGEN_SPECIES	GO:0034614	TCC all	0.236431	362	0.0706305	0.0220866	3.19789	0.00139196	0.0237204	BCL2L11, CDK4, CDKN1A, AKAP8, PIAS3, YAP1, TADA3, CARM1, NCOA2, DDX17, TXNIP, ADCY1, AHCYL1, GPR83, RAB10, PPARGC1A, BRD8, RAB31, ABHD2, PARK7, PHB2, CBX3, CHUK, ADCY9, GPHB5, CCR7, COL1A1, PPARGC1B, CREB1, CRK, CRY2, PARP1, SESN3, CSK, SERPINA12, CCN2, SRARP, CYBB, CYP11A1, CYP11B2, DAG1, DAXX, DDX5, AGL, DNMT3B, DSG1, DSG2, DUSP1, AGTR2, EDN1, EGFR, EGR1, EIF4EBP2, RAB12, ENG, EP300, EPRS1, EREG, AKT1, AKT2, ESR1, ESR2, ESRRA, ACSL1, FECH, FGB, FHL2, CNOT1, WDTC1, FOXO1, SIK2, SIRT1, SLC39A14, FOS, RBFOX2, ATP6V0A2, MTOR, STXBP4, FYN, G6PC, GAB1, TXN2, KBTBD2, NSMF, APPL1, STEAP2, GATA3, GATA6, GBA, GCK, HEYL, LATS2, GJA1, PELP1, FOXP1, SNX5, GLB1, GCLC, GCLM, GLI3, GNAI1, GNAI2, GNB1, GOT1, ANG, TRARG1, GRB2, GRB10, GSK3A, GSK3B, GSTM3, EEF2K, STRN3, ANXA1, HDAC1, ACACA, HMGB1, HMGB2, HMGCS1, HMOX1, NR4A1, FOXA1, HNRNPU, APC, APEX1, ICAM1, VWA2, IGF1R, IGF2, IGFBP5, APRT, IL1B, IL6, INHBA, INPPL1, INSIG1, IRS1, AR, ISL1, ITGA3, JUND, SLC27A1, KIT, KRAS, LDHA, LHCGR, LMO2, LOX, LPL, LRP2, LRP6, LYN, MAOB, MAP1B, MARS1, MAX, MEF2C, SCGB2A2, NR3C2, MMP14, ASS1, MT-CYB, MYO1C, NEDD4, ATP1A1, NFE2L2, NFKB1, NME2, NOS1, NOS3, CNOT2, NOTCH1, TRIM72, OXTR, PAK1, PCK2, PCNA, ZBTB7A, PDE3B, PDGFRB, PDK2, PDPK1, CAB39, RAB8B, PER1, ATP6V1A, PHEX, ATP6V1B2, SERPINB9, ATP6V1C1, PIK3C2A, ATP6V1E1, PIK3CA, PIK3R1, PIK3R2, PIP4K2A, PKM, ATP6V0A1, ERRFI1, DDIT4, PPARD, PPAT, LEPROT, VPS13C, PHIP, AVPR1A, LGR4, PRKAA1, PRKAA2, PRKAR1A, PRKAR2A, MBD5, PRKCB, PRKCE, KDM3A, MAPK1, PMEPA1, AGTRAP, PTAFR, PTEN, PTGER2, PTK2, ARID1B, VPS18, GPAM, NCOA5, TRIB3, ACTA1, PXN, QDPR, RANGAP1, RAP1B, RARB, RBBP4, RBBP5, CCND1, BCL2, RDX, RELA, REST, RNF6, ROCK1, RPS6KB1, RXRA, RXRB, SORT1, SAFB, BGLAP, CCL19, CXCL12, MMS19, SFRP1, SRSF6, ZNF106, CPEB1, SHC1, NUCKS1, SLC2A1, SLC2A4, BMP4, SLC5A5, SLC9A1, BMP7, SLIT3, SMARCA4, SMARCC1, SORD, SOS1, SP1, SPP1, BRCA1, SREBF1, SRF, ZFP36L1, STAT1, STAT2, STAT3, STAT5A, STAT5B, ZFP36L2, BSG, KLF9, TGFB1, TGFB2, TGFBR2, TGFBR3, THBS1, THRA, THRB, TIMP3, TLR2, NR2E1, TMF1, TNF, TSC1, TUB, TYMS, UBE3A, UGCG, WNT1, WNT10B, XBP1, YY1, YWHAG, YWHAH, BTG2, PAX8, CAD, PAGR1, ADIPOR2, PIP4K2C, CALM1, KMT2D, CALR, NDEL1, MKKS, NCOA3, ARID1A, CASP3, SESN2, PIP4K2B, IRS4, OGT, PIK3R3, PAQR8, LGR5, CAV1, RUNX1, STC2, USO1, NCOA1, CBFB, SOCS1, IRS2, PNPT1, TNFSF10, ADAM9, TRIM24, KAT2B, EIF2B3, EIF2B5, CCNA2, FOXH1, CCND3, ATP6V0E1, SOCS3, CLDN1, ATP6V0D1, ATP6V1F, KL, ROCK2, GDF15, CD38, ATP6V1G1, BCAR1, NCOR1, RNF40, C2CD5, EPM2AIP1, CDC5L, CDC6, NR1D2	c5.go.bp.v7.4
GOBP_PROTEIN_REFOLDING	GO:0042026	TCC all	0.065727	70	0.132456	0.0415262	3.1897	0.00143194	0.0243463	PPIF, TRAP1, NET1, SIGMAR1, RACK1, STK25, TXNIP, ZNF277, PDCD10, PARK7, COL1A1, CRK, CYP1B1, DUSP1, ECT2, EEF2, ERN1, ETS1, EZH2, FKBP1B, SETX, FOXO1, KDM6B, SIRT1, FXN, ABL1, FYN, ANXA1, HGF, HMOX1, APEX1, IL6, JUN, KCNA5, RHOB, LDHA, MAP3K5, MET, MT-ND5, MT-ND6, MYB, NFE2L2, PAWR, GLRX2, PCNA, PDGFRB, APTX, ANKZF1, PPP2CB, PRKAA1, MAPK7, CBX8, BAK1, PLEKHA1, BCL2, RELA, RPS3, SLC8A1, BNIP3, SOD2, TNFAIP3, TRPM2, TXN, UBE3A, CASP3, STK24, PPP1R15B, BECN1, ADAM9, KLF4	c5.go.bp.v7.4
GOBP_REGULATION_OF_RECEPTOR_CATABOLIC_PROCESS	GO:2000644	TCC all	0.0122522	10	-0.538434	0.168977	-3.18644	0.00144818	0.0245223	EMX2, GLI3, LHX1, SIX3, BMP2, BMP4, WNT1, WNT7B, WNT2B, ADGRG1	c5.go.bp.v7.4
GOBP_INFLAMMATORY_RESPONSE_TO_WOUNDING	GO:0090594	TCC all	0.103033	122	0.107738	0.0338129	3.1863	0.00144885	0.0245223	CDK6, FSTL3, BTN2A2, PIAS3, CEBPB, TOB2, GLMN, IRAK3, CD300A, COL3A1, CRK, ZBTB46, CD55, ZFPM1, DUSP1, A2M, ERBB2, AKT1, KLRK1, TTLL12, TNFRSF13B, SCRIB, ALOX15, GCSAM, APPL1, TRAF3IP1, GLI3, CD274, ANXA1, HFE, HLA-A, HLA-G, HMGB1, HMGB3, HMOX1, IFNB1, IHH, IL2, IL4, IL13RA2, INHBA, IRF1, MIA3, KLRC1, KLRD1, CLEC12B, LDLR, LGALS3, LYN, ARRB2, SMAD7, KITLG, MICB, MIF, MYC, ATM, NME2, PAWR, PCBP2, SERPINB9, PIK3R1, LAX1, RNF125, PPM1B, FBXW7, PPP3CB, NPLOC4, PRKAR1A, PRNP, CCL28, PSMB4, TWSG1, GPAM, PTPN6, PTPRJ, BCL6, CCL2, CCL3, CXCL12, SFRP1, ILRUN, BMP4, SOX9, SOX11, SPN, BTK, TMBIM6, TGFB1, TGFB2, THBS1, TLR3, TLR4, SERPING1, TSPAN6, GPR137B, TNF, TNFAIP3, CCR2, EZR, CUEDC2, NDFIP1, CASP3, ITCH, CUL4A, ZC3H8, UBASH3B, RUNX1, RUNX3, CBFB, SOCS1, FADD, RIOK3, WASL, NMI, GPR55, SOCS6, CD80, CD47, SOCS5, CD59, MAFB, THOC1	c5.go.bp.v7.4
GOBP_REGULATION_OF_RESPONSE_TO_CYTOKINE_STIMULUS	GO:0060759	TCC all	0.307468	525	0.0608382	0.0191291	3.1804	0.00147866	0.0248153	CDH2, TANK, TMEM170B, SH2B3, HMGXB4, PPIF, TRAP1, OPTN, TOB1, PSME3, FSTL3, APC2, TNIP1, CDKN2D, DLC1, RACK1, YAP1, ACAA2, STAMBP, IVNS1ABP, RGS14, ZMYND11, SPINT3, LILRA2, IRAK3, CD300A, PARK7, STK38, PHB2, NLRP3, C1QTNF3, CIDEA, CTHRC1, THEM4, RFFL, CLU, TNFAIP8L1, FAM3D, AMER1, CRY2, DUSP19, MAPK14, SESN3, ARHGAP42, PRICKLE1, CSK, CSNK1A1, CSNK2A1, NOTUM, TICAM1, CTNND1, DAB2IP, SH3RF2, CNKSR3, BMT2, GRK2, DAG1, SPRED1, DDX3X, DACT2, TMEM64, RCAN1, DUSP1, DUSP2, DUSP5, DUSP7, DUSP8, DVL2, DVL3, AGTR2, EDN1, EGFR, EGR1, EPHA2, UBR1, DAND5, SPRED2, EMD, FLCN, ENO1, HTRA4, EPHB2, ERBB2, ERBB3, EREG, AKT1, EYA4, ESR1, EZH2, FBN2, RNF152, FKTN, FGA, FGB, FGF2, FGG, FHL2, FKBP1B, INPP5F, SHANK2, CNOT1, PHLPP2, FOXM1, FOXO1, PEG10, GRAMD4, TTLL12, PHLPP1, FMR1, SZT2, SIRT4, SIRT1, GPR161, HEY2, SUZ12, CD2AP, PHLDA3, NUP62, PPP1R15A, SH3BP4, FXN, MTOR, FRZB, ABL1, FYN, EPGN, SLC24A2, WWTR1, ZNF385A, PNKD, TSKU, ZNF451, APPL1, HERC4, GATA3, GATA4, GBA, HEYL, LATS2, AATF, GDNF, AMFR, GJA1, ABL2, FOXP1, DKK4, DKK2, SNX5, PRELID1, SESN1, RNF115, PDCD4, GCLM, GLI3, GNAI1, GNAI2, GNAI3, GPC1, KCTD21, RNF149, GPR35, GRK4, TRIM59, GPS1, GRB2, GRB10, RAPGEF1, TMEM14A, HIPK2, GRINA, GSK3A, GSK3B, STRN3, NOP53, HTT, HDAC1, HGF, SOCS7, HIF1A, HLA-G, HMGB2, HMOX1, APC, HSPA1A, HSPA1B, HSPA5, ICAM1, FFAR4, IGF1, APOE, IGF1R, IGFBP5, BMP8A, IGSF1, FAS, IL1A, IL1B, FASLG, IL4, IL6, CXCL8, INHBA, INSIG1, ITGA6, IRS1, AR, ISL1, ITGA3, ITPR1, AREG, DRAXIN, ARF1, VWC2, SHISA2, RGS9BP, STMN1, LFNG, LGALS3, LIF, LRP2, LRP4, LRP6, LRPAP1, LYN, ARRB1, NOMO3, SMAD2, SMAD3, SMAD4, ARRB2, SMAD7, ASIC1, MAGEA3, MAZ, PIM3, MCL1, CD46, DNAJB9, MDM2, MEN1, MET, MIF, MMP9, MMP14, CCDC88C, PLIN5, TRIM67, MYC, ATF3, ATM, NEDD4, NF2, NFATC1, NFE2L2, NFKBIA, NONO, NOS3, CNOT2, NOTCH1, ROR2, TRIM72, P2RX7, PEBP1, CHST11, SERPINE1, PAWR, TRAT1, STMN3, PDE11A, ZBTB7A, PDE3A, PDE3B, PDE4D, CTDSPL2, CYRIB, PIAS4, TAF9B, PDPK1, NLK, PER1, PFKL, PIK3R2, PIN1, PIP4K2A, PLAUR, ERRFI1, WNT4, NLE1, DDIT4, OTUD4, LEPROT, PPIA, LAX1, RNF125, SDHAF2, PPM1B, SLC35F6, PIH1D1, PHIP, USP47, PPP2CB, PPP2R1A, AVPR1A, FBXW7, SYNJ2BP, SLC35C1, LGR4, STRADB, PRKAA1, PRKAA2, HIF1AN, NPLOC4, LMBR1L, PRKCB, ERBIN, MAPK7, PRNP, INPP5E, PSMA2, PSMA6, TCIM, PSMB2, PSMB4, PSMB5, PMEPA1, OTUD7B, CTNNBIP1, PSMC4, TWSG1, PSMD1, PSMD2, PSMD3, PSMD4, PSMD7, PSMD8, PAK5, PSMD9, PSMD11, PSMD13, PSME1, PTEN, BIRC6, NLGN4X, SEMA6A, VPS18, SH3RF1, RNF213, CHD8, NCOA5, TRIB3, PTPN6, CCAR2, PTPN12, PTPRD, PTPRJ, BAX, SNX6, QARS1, RAF1, RAP1B, RB1, PLEKHA1, KLHL12, BCL2, RELA, REST, BCL2L1, BCL2L2, RGS2, RGS3, RGS13, BCL6, ROBO1, RORA, RPS6KB1, SAG, CCL5, BICD1, BID, CXCL12, PRDM16, PBLD, SFRP1, NXN, HHIP, AIDA, SKI, BMP2, BMP4, SLC6A4, BMP7, SLIT3, SNAI2, SMARCA4, PHACTR4, SNAI1, SOD2, SOX2, SOX9, BRCA1, SREBF1, SRF, STAT1, STK3, STK4, STXBP1, BTC, ADAM17, TAF9, TCF7L2, TMBIM6, TERT, TGFA, TGFB1, TGFB2, TGFBR1, TGFBR2, TGFBR3, THBS1, TIMP3, TLE1, TLE3, TLE4, TLR3, TLR4, TSPAN6, TNF, TNFAIP3, TP53, TPT1, TSC1, TWIST1, CASTOR2, MOSMO, UBC, VCP, VHL, EZR, VSNL1, WNT1, WNT5A, XBP1, YWHAB, RNF113A, SLC30A1, PXDN, CHAC1, PIP4K2C, RAB11FIP1, ELL3, MPIG6B, CALR, BRAP, FZD4, FZD6, FZD9, BCL2L12, SESN2, ITCH, NME5, PIP4K2B, KREMEN1, ZNRF3, VPS25, NCK2, DYRK3, DYRK2, CUL3, ATAD1, PPP1R15B, UBASH3B, AJUBA, YBX3, SHANK3, NKD1, MAPKAPK5, CAV1, SOCS1, TNFSF10, FADD, RIOK3, TNFRSF10B, TNFRSF10A, APLN, ARHGEF7, CPNE1, FOXH1, H2BC11, LIMD1, ACVR1, MIDN, LACRT, SOCS3, GPRC5A, USP10, NMI, HGS, ARHGEF2, CHRDL1, NOG, S1PR2, SOCS6, KLF4, SLC9A3R1, ARHGAP12, NTN1, ONECUT2, PSMF1, LITAF, GDF15, CD38, BAG5, SOX13, CD44, CD47, NCOR1, RGS6, FNIP1, SOCS5, VGLL4, HERPUD1, RASSF2, EIF4A3, MFN2, CDC34	c5.go.bp.v7.4
GOBP_CELLULAR_COMPONENT_DISASSEMBLY	GO:0022411	TCC all	0.267481	430	0.065786	0.0206749	3.18193	0.00147088	0.0248153	CDH2, AKT3, BCL2L11, CDH5, ATP6AP2, WASF2, ANGPTL7, GDF11, CDKN1A, FSTL3, PAK4, WARS2, DLC1, BASP1, YAP1, SEC24B, VAV3, TAB1, DEAF1, PDPN, KDM5B, HPSE, TMED2, LIAS, GLMN, PDCD10, PHB2, CTHRC1, NUS1, FOXN4, TMIGD2, COL4A1, COL8A1, OSR1, TRIM71, CREB1, CRKL, AAMP, MAPK14, CSF1, PRICKLE1, E2F7, CCN2, CTNNB1, DAB2IP, CYBB, CYP1A1, CYP1A2, CYP1B1, AMOT, AMOTL1, RDH10, DAG1, SPRED1, GADD45A, DACT2, JAG1, DVL2, DVL3, AGTR2, E2F2, S1PR1, EDN1, EFNA3, EGFR, EPHA2, EIF4EBP1, EMP2, EMX2, ENG, EP300, EPHA4, EPHA7, EPHB1, EPHB2, HIPK1, ERBB2, EREG, AKT1, ESR1, ETS1, EXT1, F3, THSD7A, FGF2, FGFR2, VASH1, PLXND1, FLNA, FLT1, SASH1, FN1, DICER1, SIRT1, ZFPM2, GPR161, HEY2, SCRIB, DDAH1, PLXNB2, SLC7A11, CEMIP2, ABL1, GAB1, EPGN, NPNT, NIPBL, MTHFD1L, WWTR1, TIPARP, PPP1R16B, GATA3, GATA4, GATA6, HEYL, AGO1, GDNF, B4GALT1, GJA1, FOXP1, INTU, AGO2, GLI3, CECR2, GLUL, ANG, EMC10, HIPK2, ANPEP, SETD2, GTF2I, CARD10, EFEMP2, ANXA1, HGF, HIF1A, HK2, HLA-G, HMGB1, HMOX1, NR4A1, FOXA1, APAF1, HOXA11, HOXA13, HOXB3, HOXD11, HOXD13, HES1, HYAL1, FMN1, ATXN1L, NOTO, APOE, IGFBP5, RBPJ, IHH, IL1A, IL1B, FASLG, IL6, IL6ST, CXCL8, IL13, IL18, AR, ISL1, ITGA3, ITGA5, ITGB1, ITGB2, ITGB3, ITGB8, JAK1, JUN, JUNB, MIA3, KDR, KIT, KRAS, RHOA, RHOB, LHX1, LIF, LOX, LOXL2, LRP2, LRP6, SMAD1, SMAD2, SMAD3, SMAD4, SMAD5, SMAD7, MAN2A1, MCAM, MECP2, MEF2C, MAP3K3, MEOX2, MET, ASCL1, MMP2, MMP14, ASS1, MTHFR, MYC, MYH9, MYLK, MYO1E, NCL, NFIA, NFE2L2, NOS3, NOTCH1, NOTCH2, OXTR, SERPINE1, PAK1, ATP5F1B, PDE3B, AMOTL2, PDGFA, PDGFRA, PDGFRB, PDPK1, SIX4, PGK1, PHEX, PIK3C2A, PIK3CA, PIK3CD, PIK3CG, PKD1, PKM, PKNOX1, PLCG1, PML, ATP7A, PODXL, ERRFI1, WNT4, RIN2, ATRX, AHI1, SEMA4C, AGGF1, BBS7, FBXW7, SYNJ2BP, LGR4, AMBRA1, CHD7, HIF1AN, PRKCA, PRKCB, FOXJ2, PRKD1, MAPK1, MAPK3, MAPK7, MYDGF, MAP2K1, PROX1, C1GALT1, CTNNBIP1, VANGL2, PTEN, PTGIS, PTGS2, PTK2, MIB1, SEMA6A, JCAD, SHROOM3, RNF213, CHD8, PTPN6, BAK1, BAX, RALA, RARB, RB1, BCL2, RET, BRD2, SAV1, FKBP10, ROBO1, ROCK1, RORA, RPS7, RRAS, RYR2, SALL2, SAT1, CCL2, CCL11, SFRP1, SRSF6, HHIP, GZF1, SHC1, SHOX2, STIL, SKI, BMP2, SLC1A1, BMP4, BMP7, BMPR1A, BMPR2, PHACTR4, SOS1, SOX4, SOX9, SOX11, SP1, SP3, SP100, BRCA1, SREBF1, SRF, ZFP36L1, STAT1, STIM1, STK3, STK4, BSG, SYK, KLF5, TAL1, TBXA2R, TBX3, TERT, NR2F2, TGFB1, TGFB2, TGFBR1, TGFBR2, TGFBR3, TGM2, THBS1, THBS2, THRA, THRB, TJP1, TLR3, ACTG1, NR2E1, CLDN5, TNF, TNFAIP3, C3, TRAF6, TSC1, TWIST1, CCR2, TYMS, VASP, VEGFA, VEGFC, WNT1, WNT2, WNT5A, WNT7B, WNT2B, XBP1, LUZP1, DDR1, PAX8, CXCR4, FZD5, PDCL3, BAG6, ADIPOR2, CCDC134, NAA15, ADAM12, HMGA2, MKKS, FZD4, FZD6, CASP3, CRISPLD2, MIXL1, STK40, RECK, CASR, KDM2B, ATOH8, PIK3R3, AP3B1, LGR5, CAV1, RUNX1, TNFSF12, ADAM15, NRP1, ALDH1A2, APLN, CCKBR, SGPL1, CCNB1, TIMELESS, FOXH1, WNT3A, ACVR1, OTULIN, STARD13, FMNL3, HGS, PKDCC, MTDH, NOG, AIMP1, ADGRG1, KLF4, HAND1, NTN1, QKI, HAND2, CD34, ROCK2, ADAMTS2, TRAF4, MICAL2, SEMA3E, SPATA2, SLC23A1	c5.go.bp.v7.4
GOBP_COLUMNAR_CUBOIDAL_EPITHELIAL_CELL_DEVELOPMENT	GO:0002066	TCC all	0.045539	45	0.154603	0.0486128	3.18029	0.00147922	0.0248153	RNF41, CDKN1A, PARK7, CLCN3, CLU, MAPK14, TICAM1, GADD45A, AGTR2, EDN1, EGFR, AKT1, F2, DDAH1, MTOR, GNAI2, GNAI3, GRB2, HSP90AA1, HSP90AB1, ICAM1, IFNG, IL1B, ITGB2, SMAD3, ASS1, MT-CO2, NFE2L2, NQO2, NOX4, PDGFB, PDGFRB, PTGS2, RAB27A, CLEC7A, SLC5A3, SOD2, SYK, TGFB1, TGFBR2, THBS1, TLR4, TNF, TP53, KLF4	c5.go.bp.v7.4
GOBP_SPINAL_CORD_ASSOCIATION_NEURON_DIFFERENTIATION	GO:0021527	TCC all	0.00897399	7	0.261231	0.0821419	3.18024	0.00147943	0.0248153	ZMPSTE24, GBA, MSH6, ATM, TP53, PRDM2, RAD54L	c5.go.bp.v7.4
GOBP_ENDOCARDIAL_CUSHION_DEVELOPMENT	GO:0003197	TCC all	0.21807	324	0.0733695	0.0231151	3.1741	0.00151107	0.0252893	CDH5, ARPC3, TOB1, FSTL3, CDKN1C, RACK1, TAB1, LEFTY1, KDM5B, SPINT3, FRS2, PPARGC1A, FERMT2, RAB35, CORO1A, FSTL1, CIDEA, NUS1, ZFYVE27, COL1A1, COL1A2, COL3A1, TRIM71, CREB1, CREBBP, CRK, CRKL, PARP1, MAPK14, CCN2, CTNNB1, DAB2IP, SPRED1, DDX5, DLX5, DYNC1LI2, AGTR2, E2F1, EDN1, EEF1A1, EEF2, EGFR, EGR1, EPHA2, DAND5, ELK1, SPRED2, EMD, FLCN, ENG, HTRA4, EP300, ERBB2, ERBB4, AKT1, ERN1, EXT1, BPTF, FBN2, FGF2, FGF3, FGFR1, FGFR3, FGFR2, NCBP2, SETX, PEG10, ZNF423, FLT1, ARHGEF18, ZDHHC17, SIRT1, FOS, RBFOX2, ABL1, FYN, GAB1, GALNT3, ZNF451, APPL1, GAS1, GATA3, GATA4, GATA6, HEYL, GCNT2, LATS2, GDF9, NPTN, PDCD4, GCLM, GOT1, GPC1, RGMB, GRB2, GRB10, RAPGEF1, HIPK2, EEF2K, ANXA1, HFE, HGF, EHD4, HIF1A, HIVEP1, NR4A1, APAF1, HNRNPA1, HNRNPF, HNRNPH1, HOXA13, HES1, HSPA1A, HSPA5, XIAP, HSP90AB1, NDST1, HYAL1, APP, RBPJ, BMP8A, IL1B, FASLG, IL4, CXCL8, ITGA3, ITGA5, ITGB3, ITGB5, ITGB8, JUN, VWC2, KDR, ARF6, RHOA, SHISA2, LHX1, LIMS1, LOX, LRP2, ARNT, SMAD1, SMAD2, SMAD3, SMAD4, ARRB2, SMAD5, SMAD7, MAP1B, MARS1, MCM7, MEF2C, MEN1, ASCL1, MYC, ZFHX3, MYO1C, HNRNPM, NDN, NEDD4, NOS1, NOTCH1, NOTCH2, NTRK3, ROR2, FURIN, NOX4, CHST11, PAX9, F11R, ZBTB7A, PDE3A, CTDSPL2, PDGFB, RAB14, PDGFRA, PDGFRB, PDPK1, NLK, PIK3CA, PIK3CD, PIN1, PLCG1, PML, ATP7A, FGFRL1, PELO, ERRFI1, POLR2A, POLR2C, POLR2D, POLR2F, WNT4, POLR2H, POLR2I, POLR2L, DDIT4, RNF111, ESRP1, KIF16B, PRKCB, PRKD1, MAPK1, MAPK3, MAPK7, PMEPA1, RGMA, TWSG1, CORO1B, PTEN, PTK2, KIDINS220, CGN, SEMA6A, JCAD, PTPN12, PTPRK, PXN, SNX6, RAF1, RDX, RELA, ROBO1, ROCK1, RPL8, RPS6KB1, SORT1, BGLAP, CCL2, CCL5, UBE2O, PRDM16, PBLD, SFRP1, HHIP, FAM83G, SHC1, GAREM1, SKI, BMP2, BMP4, BMP7, BMPR1A, BMPR2, SNAI2, SOS1, SOX2, SOX9, SOX11, ZFP36L1, STAT5B, ZFP36L2, ADAM17, TGFB1, TGFB2, TGFBR1, TGFBR2, TGFBR3, TGIF1, THBS1, TIAL1, CLDN5, TP53, TWIST1, UBC, UBE2D1, UBE2D3, UBE3A, VCAM1, VEGFA, VEGFC, WNT1, WNT2, WNT5A, ZNF8, ZYX, CAD, SHCBP1, ZNF703, WNT10A, SHOC2, USP9X, FZD4, CASP3, CASR, CAV1, RUNX2, RUNX3, BECN1, ADAM9, NRP1, APLN, CPNE3, CCNA2, FOXH1, PHOX2B, WASF1, ACVR1, KNSTRN, CLDN1, ACVR1B, PDCD5, HGS, FIBP, CHRDL1, SLC33A1, ACVR2A, MTSS2, NOG, ACVR2B, KLF4, KL, ZFYVE9, ROCK2, ONECUT2, GDF15, BAG4, BCAR1, CD44, ZFYVE16, EIF4A3, CDC5L, USP15, CDC34	c5.go.bp.v7.4
GOBP_CELLULAR_RESPONSE_TO_HORMONE_STIMULUS	GO:0032870	TCC all	0.0123923	10	0.237049	0.0747545	3.17104	0.00152706	0.025443	RAB3GAP1, GNAI2, ARF1, NOTCH1, ATP2A2, RAP1B, REST, STXBP1, SYT1, SYT12	c5.go.bp.v7.4
GOBP_CELLULAR_RESPONSE_TO_GLUCOSE_STARVATION	GO:0042149	TCC all	0.00774296	6	0.279361	0.0880933	3.17119	0.00152624	0.025443	CDK6, EMX2, PROX1, PTEN, NR2E1, BTG2	c5.go.bp.v7.4
GOBP_POSITIVE_REGULATION_OF_EMBRYONIC_DEVELOPMENT	GO:0040019	TCC all	0.00901328	7	0.254869	0.0804053	3.16981	0.0015335	0.0254935	RBPJ, SMAD4, NOTCH1, PROX1, STK3, STK4, ACVR1	c5.go.bp.v7.4
GOBP_REGULATION_OF_NEURAL_PRECURSOR_CELL_PROLIFERATION	GO:2000177	TCC all	0.008978	7	0.260601	0.0822744	3.16746	0.00154593	0.0256256	SH2B3, EDN1, HIF1A, ROBO1, CCL5, SLIT3, RNF113A	c5.go.bp.v7.4
GOBP_POSITIVE_REGULATION_OF_DNA_BIOSYNTHETIC_PROCESS	GO:2000573	TCC all	0.00545176	4	0.277128	0.0875044	3.16701	0.00154829	0.0256256	FOS, PKM, PTAFR, BGLAP	c5.go.bp.v7.4
GOBP_LEUKOCYTE_APOPTOTIC_PROCESS	GO:0071887	TCC all	0.0934834	108	0.111987	0.0354027	3.16324	0.0015685	0.0259027	HUWE1, RNF41, CDKN1B, APC2, RACK1, ARIH2, ZER1, ATG7, CTSC, FAF1, FAM122A, CLU, AMER1, PRICKLE1, CSNK1A1, CSNK1D, CSNK2A1, SH3D19, DAB2IP, SH3RF2, TMTC3, DDB1, AKT1, FOXO1, GGA3, ATG4B, FMR1, NEDD4L, RNF144B, ARIH1, HECTD1, TIPARP, FBXL5, GBA, GJA1, DISC1, MYLIP, GSK3A, GSK3B, PACSIN3, NOP53, APC, HSPA1A, HSPA1B, HSP90AA1, IFNG, APOE, IL1B, LDLR, LRP2, SMAD7, MDM2, ATXN3, TRIM67, MSN, NEDD4, NFE2L2, NRDC, OAZ2, FURIN, RNFT1, VPS28, DTL, PLK1, ANKIB1, BBS7, FBXW7, VPS35, CHFR, PSMC4, PTEN, PTK2, TRIB3, RDX, COP1, SGTA, SUMO2, SNX1, SOX9, AURKA, TAF1, ELOB, TNF, TNFAIP3, SUMO1, VCP, EZR, WNT5A, DDA1, BAG6, ZYG11B, LPCAT1, NDFIP1, ITCH, NKD1, CAV1, TNFSF12, ADAM9, RNF185, BAG2, SOCS5, VGLL4, HERPUD1, CD81, RNF144A, RNF40, KEAP1, AREL1	c5.go.bp.v7.4
GOBP_POSITIVE_REGULATION_OF_CELL_CYCLE_G2_M_PHASE_TRANSITION	GO:1902751	TCC all	0.00405863	3	-0.772109	0.244201	-3.16178	0.00157634	0.0259749	BCL11A, RTN4, SHOX2	c5.go.bp.v7.4
GOBP_PROTEIN_MODIFICATION_BY_SMALL_PROTEIN_CONJUGATION_OR_REMOVAL	GO:0070647	TCC all	0.0602766	63	0.136532	0.0432109	3.15966	0.00158785	0.0260498	BCL2L11, CTDSP2, PDIA6, RACK1, PDIA5, TMED2, COPS5, FICD, KLHDC3, ADD1, TPP1, DAB2IP, CREBRF, DCTN1, EIF2S1, EP300, ERN1, EXTL3, SEC31A, ATF6, PPP1R15A, AMFR, GFPT1, SERP1, GSK3A, ERO1A, HDGF, HSPA5, CXCL8, DNAJB9, GET3, ATF3, NFE2L2, DERL2, PIK3R1, PARP16, TMEM33, YOD1, ARFGAP1, MYDGF, DNAJC3, BAK1, BAX, SRPRB, CCND1, CCL2, SHC1, SRPRA, SSR1, TLN1, HSP90B1, VCP, XBP1, ERMP1, CALR, CANX, NCK2, TMTC4, PPP1R15B, ATP6V0D1, EDEM1, HERPUD1, TATDN2	c5.go.bp.v7.4
GOBP_BLOOD_VESSEL_MORPHOGENESIS	GO:0048514	TCC all	0.0412657	40	0.158728	0.0503107	3.15496	0.0016136	0.0264143	PARP2, CDK9, PDLIM5, MTPN, PARP1, AGTR2, EDN1, EZH2, INPP5F, FOXO1, HEY2, MTOR, GATA4, GATA6, GSK3A, IGF1, IGFBP5, IL6ST, JARID2, SMAD3, SMAD4, NOTCH1, ATP2A2, PAK1, PIN1, ERRFI1, PRKCA, RGS2, ROCK1, RYR2, MAP2K4, SLC9A1, TIAM1, TRPC3, YY1, DDX39B, BECN1, CTDP1, HAND2, ROCK2	c5.go.bp.v7.4
GOBP_NEGATIVE_REGULATION_OF_HEMOPOIESIS	GO:1903707	TCC all	0.362917	672	0.0549732	0.0174303	3.15389	0.00161949	0.0264528	TANK, SH2B3, CDH5, OCLN, SAE1, HUWE1, CTDSP2, TNK2, CDK4, PRMT3, CTDSPL, CDK7, GDF11, RCAN2, CDK9, CDKN1A, ZMPSTE24, CDKN1B, AKAP8, CDKN1C, CDKN2A, PAK4, TNIP1, CDKN2D, CDKN3, DLC1, RACK1, ADARB1, PIAS3, TAB1, HAX1, TADA3, CRTAP, SEMA4D, IPO7, ATG7, HEXIM1, IVNS1ABP, RGS14, LEFTY1, CTCF, ADCY1, MAP3K2, ARPP19, FRS2, PPARGC1A, MALT1, JTB, COPS8, DBF4, TMED2, FERMT2, GCN1, UBE2C, TPPP, CHEK1, CEP43, RCAN3, FAF1, KAT7, GLMN, CHEK2, IRAK3, PDCD10, CD300A, PARK7, STK38, PHB2, TIRAP, ADCY9, WDFY2, FAM122A, CKS1B, CKS2, NIBAN1, CLU, JDP2, CCR7, DCUN1D3, NCOA7, ADORA2B, CREBL2, AMER1, CRK, CRKL, SMCR8, CRY2, DUSP19, MAPK14, CACUL1, CSF1, PRICKLE1, ALG10B, CSK, CSNK1D, TICAM1, CCN2, IL23R, CTNNB1, ADRA2B, PPP1R1C, DTX3L, PPP4R2, DAB2IP, SH3RF2, CNKSR3, DAG1, DAXX, SPRED1, DBI, GADD45A, UBXN2A, DDX3X, DLG3, DMD, DMPK, DNMT1, DNMT3B, DOCK3, RCAN1, DUSP1, DUSP2, DUSP5, DUSP7, DUSP8, DVL2, DVL3, AGTR2, ECT2, EDN1, EFNA5, EGFR, EGR1, SPRED2, FLCN, EMP2, ENG, ENSA, EP300, EPHA4, EPHA7, EPHB2, DIPK2A, ERBB2, ERBB3, ERBB4, EREG, AKT1, AKT2, ERN1, EZH2, F2, ACSL1, CCNY, FKTN, FGF2, FGF3, FGFR1, FGFR3, FKBP1A, FKBP1B, MTF2, ATG14, PPP6R1, INPP5F, RAB3GAP1, LIMCH1, TAB2, DIP2A, FLT1, FMR1, SASH1, FN1, SIRT1, TARDBP, SUZ12, CABIN1, FPR1, NUP62, PPP1R15A, PLXNB2, MTOR, ABL1, RICTOR, FYN, XRCC6, EPGN, CNEP1R1, SHC2, RAB3GAP2, SVIP, NIPBL, WWTR1, IBTK, NSMF, ZNF451, PPP1R16B, AUTS2, CHTOP, TRAF3IP1, PHF19, GATA3, FBXO5, GBA, LATS2, GDF9, CHORDC1, NPTN, EIF2AK1, PDCD4, GMFB, GNAI2, GNAQ, SFN, SLCO3A1, ANG, DYNAP, PPP1R37, GPS1, RAPGEF1, DBNL, HIPK2, TBK1, GSK3A, GSK3B, CARD10, EEF2K, POMT2, MDFIC, NOP53, HTT, NCKAP1L, HFE, HGF, EHD4, HIF1A, UBE2K, HMGB1, APC, HRAS, HES1, HSPA1A, HSPA1B, HSPA5, XIAP, HSP90AA1, HSP90AB1, HUS1, ICAM1, IFNE, TMEM119, ACER2, IFNB1, IFNG, IGF1, APOE, IGF1R, IGF2, APP, BMP8A, FAS, IKBKB, IL1B, IL2, IL4, IL6, IL6R, IL6ST, IL13, IL18, ILK, INCENP, INHBA, IRAK1, IRAK2, ISL1, ITGA5, ITGB2, ITGB3, ITPKB, JARID2, AREG, SLC27A1, KDR, KIT, IPO5, KRAS, RHOA, LGALS3, LIF, LOX, LRP4, LRP6, ARNT, LYN, ARRB1, SMAD4, ARRB2, SMAD7, MECP2, MAP3K1, MAP3K3, MAP3K5, MEN1, KITLG, MIF, MAP3K9, MAP3K11, KMT2A, MLLT1, MLLT6, MMP9, CCDC88C, MTHFR, MYB, PPP1R12A, NAB2, NDN, ATM, NF2, NOS1, NPM1, NTRK3, ROR2, MINK1, NOX4, PAK1, PAK2, MRNIP, VPS28, PLCE1, PDE4D, HACD3, PDGFA, PDGFB, PIAS4, PDGFRB, PDPK1, CAB39, PIK3CA, PIK3CG, PIN1, PKD1, PLAUR, PLCL1, PLK1, PML, SEPTIN4, DCUN1D1, ERRFI1, TERF2IP, DNAJC10, DDIT4, GNL3L, ATRX, CCNJ, PAF1, OTUD4, TRIM44, RNF111, PPIA, BCOR, NCAPG2, LAX1, DUS2, PARP16, PIH1D1, PHIP, PPP1R2, OXR1, PPP1R7, PPP2R1A, RIF1, PPP2R1B, PPP2R2A, DCUN1D2, SETD5, PPP2R3A, PPP2R5E, FBXW7, PPP3R1, STRADB, OTUB1, PRKAA1, PRKAA2, PRKAR1A, CHFR, PRKAR2A, INAVA, PRKCE, KDM3A, DBNDD2, PRKD1, INKA2, MAPK1, MAPK3, MAPK8, MYDGF, MAPK10, MAP2K1, MAP2K2, MAP2K6, MAP2K7, DNAJC3, NSMCE3, PRNP, RNF20, BEX4, PROX1, RELN, TCIM, PMEPA1, CCNL1, TWSG1, PAK5, PELI2, SLC39A10, PTEN, PTK2, KIDINS220, MAVS, TAOK1, TWF1, FNIP2, FANCM, TRIB3, PTPN6, BAK1, CCAR2, RAP2C, PTPN13, PTPRJ, BAX, SNX6, QARS1, RAB1A, RAC1, RAD51, RAF1, RALB, RAP2B, RB1, KDM5A, SENP2, CCND1, BCL2, RELA, RET, RGS2, RGS3, ACTB, AVPI1, BCL6, ROBO1, ROCK1, RPL5, RPLP1, RPS2, RPS3, RPS7, S100A12, SAG, CCL5, CCL19, CLSPN, PBLD, MAP2K4, SET, SFRP1, NSD1, NXN, CLEC7A, SHC1, CEP85, BMI1, AIDA, SKI, BMP2, SLC1A1, BMP3, WNK1, BMP4, WNK3, SLC8A1, BMP7, BMPR1A, BMPR2, PHACTR4, SMARCB1, CAPRIN2, SOX4, SOX9, BRCA1, SREBF1, BRAF, STAT2, STAT3, STK3, STK4, BTC, SYK, ADAM17, TAF1, TAL1, PPP1R11, NR2F2, TFRC, TGFA, TGFB1, TGFB2, TGFBR1, TGFBR2, THBS1, TIAM1, TLR3, TLR4, TNF, TNFAIP3, TP53, TPD52L1, C3, HSP90B1, TRAF6, TSC1, TWIST1, TXN, UBC, UBE2D1, UBE2I, UBE2N, UBE2V1, UBE3A, VCP, VEGFA, VEGFC, WNT1, WNT5A, XRCC1, YWHAB, YWHAE, YWHAG, CXCR4, FZD5, DBNDD1, PDCL3, ASPSCR1, ADIPOR2, PPP1R3B, ARHGEF5, CALM1, WDR61, SHOC2, SRCIN1, NDFIP1, ZFP91, SETD7, FXR1, HMGA2, CDK2AP1, PPP1R14C, FZD4, CASP3, SESN2, ITCH, ROPN1L, SPRTN, FSCB, CAMKK1, VPS25, NCK2, MAP3K21, CUL3, GLYR1, OGT, SEMA7A, FBH1, MAP4K3, PPP1R15B, FIZ1, UBASH3B, AJUBA, PIK3R3, DOCK7, MAPKAPK5, CDC14B, CAV1, PLPP3, LAMTOR3, SOCS1, ADAM9, TNFRSF10B, TNFRSF10A, CCNK, NRP1, KSR1, KAT2B, CDK5R1, PER2, SQSTM1, CCNA2, CCNA1, CCNB1, CCNC, CCND2, CCND3, WNT3A, CCNE1, RPS6KA4, CCNF, ACVR1, CCNG1, LACRT, SOCS3, CCNT1, SPAG9, CCNT2, GPRC5A, DIRAS3, PKMYT1, ACVR1B, NMI, MTA1, BOD1, CCNB2, CCNE2, HGS, ARHGEF2, ARRDC4, ACVR2A, NOG, RPS6KA5, MOB1B, S1PR2, TRIP12, RPL23, SLC9A3R1, CD80, PAXBP1, MAP4K4, SH3BP5, ATG5, ROCK2, FXR2, GDF15, BAG5, BAG4, BAG2, MACROH2A1, CD40LG, CD44, TRAF4, ISG15, FNIP1, CTR9, PPM1F, SOCS5, N4BP1, HERPUD1, PHACTR2, CD81, RASSF2, DAZAP2, RNF40, CDK1, NUAK1, CDC6, KIF14, CDC25A, PUM3, CDC25B, CDC25C, TNFSF15	c5.go.bp.v7.4
GOBP_REGULATION_OF_GLUTAMATE_SECRETION	GO:0014048	TCC all	0.0145625	12	0.227705	0.0722676	3.15086	0.00163638	0.0266705	POLQ, SMCHD1, SHLD2, RIF1, OTUB1, RPS3, TWIST1, AUNIP, KLHL15, HMGA2, FBH1, TRIP12	c5.go.bp.v7.4
GOBP_POSITIVE_REGULATION_OF_GLUTAMATE_SECRETION	GO:0014049	TCC all	0.0187199	16	0.216065	0.0686858	3.1457	0.00166548	0.0269102	YAP1, MAPK14, ERBB4, FGF2, FGFR2, ZFPM2, HEY2, GATA6, RBPJ, MEF2C, NOTCH1, MAPK1, BMPR1A, TGFBR3, WNT2, CCNB1	c5.go.bp.v7.4
GOBP_REGULATION_OF_PHOSPHORUS_METABOLIC_PROCESS	GO:0051174	TCC all	0.0145711	12	0.226557	0.0720209	3.1457	0.00166544	0.0269102	EPHA4, F2, PRPF19, HES1, IL6, IL6ST, LDLR, LIF, NOTCH1, BMP2, NR2E1, NOG	c5.go.bp.v7.4
GOBP_GAS_HOMEOSTASIS	GO:0033483	TCC all	0.00416428	3	0.296815	0.0943494	3.14591	0.00166427	0.0269102	RNF4, RNF6, BRCA1	c5.go.bp.v7.4
GOBP_RESPONSE_TO_ANTIBIOTIC	GO:0046677	TCC all	0.00740912	6	0.321894	0.102298	3.14664	0.00166013	0.0269102	CDKN1A, MAPK14, SIRT1, WNT16, TP53, MAPKAPK5	c5.go.bp.v7.4
GOBP_OSTEOCLAST_DEVELOPMENT	GO:0036035	TCC all	0.0156737	13	0.217308	0.0691205	3.1439	0.00167571	0.0269591	ENG, HEY2, HEYL, RBPJ, SMAD4, NOTCH1, SNAI2, SNAI1, TGFB2, TGFBR1, TGFBR2, ACVR1, NOG	c5.go.bp.v7.4
GOBP_MITOCHONDRIAL_RNA_3_END_PROCESSING	GO:0000965	TCC all	0.00891844	7	0.269615	0.0857534	3.14407	0.00167476	0.0269591	ATG7, CLU, EEF1A1, HSPA8, HSP90AA1, LAMP2, BAG3	c5.go.bp.v7.4
GOBP_CELLULAR_RESPONSE_TO_OXYGEN_CONTAINING_COMPOUND	GO:1901701	TCC all	0.00777655	6	0.274123	0.0872207	3.14286	0.00168167	0.0269969	DCUN1D3, BAK1, BRCA2, TP53, WRN, YY1	c5.go.bp.v7.4
GOBP_RESPONSE_TO_ORGANIC_CYCLIC_COMPOUND	GO:0014070	TCC all	0.177105	245	0.0811206	0.0258417	3.13913	0.00170318	0.0272254	TOB1, CDK6, GDF11, FSTL3, SEMA3A, PIAS3, YAP1, PRMT5, SEMA4D, TOB2, FRS2, FERMT2, JDP2, EID2B, COL5A1, COL5A2, OSR1, OCIAD2, ZBTB46, PRICKLE1, TCF23, DAB2IP, SPRED1, ZFPM1, DDX6, TMEM64, DNMT1, JAG1, E2F1, ABCA1, EFNA5, EGFR, SPRED2, FLCN, EPHA7, EPHB1, EPHB2, ERBB2, EREG, EZH2, F2, ANKRD26, FOXG1, FOXO1, DICER1, SIRT1, ZFPM2, HEY2, SUZ12, FRZB, NEPRO, WWTR1, TSKU, TMEM98, ANKRD17, GATA3, GDI1, PDCD4, LSM1, GLI3, PRTG, ZADH2, GSK3A, GSK3B, CERS2, TLX3, ANXA1, HLA-G, HMGB1, HMGB3, FOXA1, FOXA2, HNRNPU, HOXA9, HES1, TMEM119, IFNB1, IFNG, IGF1, IGF2, IGFBP5, APP, RBPJ, IHH, IL1B, IL2, IL4, IL6, IL13, IL18, INHBA, INSIG1, IRF1, ISL1, ITGB3, ITPKB, DRAXIN, KRAS, RHOA, LDLR, ARHGDIA, LRP4, LYN, SMAD3, SMAD4, SMAD7, MECP2, MEN1, ASCL1, MMP9, MYC, NFATC1, NFATC2, NFATC3, NFE2L2, NFKBIA, NME2, NOTCH1, TRIM72, PAK1, PAX6, PDGFB, SIX4, PIK3R1, PKP2, BCL11A, WNT4, PAF1, PPARD, NCAPG2, SEMA4C, SDHAF2, FBXW7, H4C15, PLXNA3, MBNL3, FOXJ2, RCC2, MAPK1, B2M, TWSG1, RTN4, PTEN, MIB1, SEMA6A, METTL14, TRIB3, SINHCAF, RARB, RB1, CCND1, DPF2, REST, RGS2, BCL6, RNF6, RORA, SORT1, CCL3, CCL11, CCL17, PBLD, SFRP1, SRSF6, SIX3, SKI, BMP2, BMP4, SLC6A4, BMP7, BMPR1A, SNAI2, SNAI1, SOX2, SOX9, SOX11, SPP1, ZFP36L1, STAT1, STAT5B, ZFP36L2, TAL1, TBX3, ZEB1, TGFB1, TGFB2, TGFBR1, THRB, TLR3, TLR4, NR2E1, GPR137B, TNF, TP53, TWIST1, VEGFA, VEGFC, WNT1, WNT5A, WNT10B, XBP1, YY1, YWHAH, ZBTB16, BHLHE41, CDC73, AKIRIN1, LIN28A, SEMA6D, MED28, WDR61, ACTN4, CALR, TRIM11, H4C4, MIXL1, HOOK3, CUL4A, ZC3H8, SEMA7A, UBASH3B, CAV1, RUNX1, RUNX3, CBFB, SOCS1, NRP1, CDK5R1, PHOX2B, WNT3A, LIMD1, SPAG9, CTDP1, NOG, GPR55, NTN1, TP53INP1, HAND2, ABCG1, CTR9, SOCS5, IQCB1, SEMA3E, RNF10, MAFB	c5.go.bp.v7.4
GOBP_NEGATIVE_REGULATION_OF_CAMP_DEPENDENT_PROTEIN_KINASE_ACTIVITY	GO:2000480	TCC all	0.00536674	4	0.294635	0.0939363	3.13654	0.00171826	0.0274079	FGFR2, SOX4, SOX9, SOX11	c5.go.bp.v7.4
GOBP_HEART_VALVE_DEVELOPMENT	GO:0003170	TCC all	0.237408	364	0.0692583	0.0221097	3.13249	0.00174212	0.0277293	CDH2, AKT3, BCL2L11, CDH5, WASF2, ANGPTL7, PAK4, WARS2, DLC1, YAP1, SEC24B, VAV3, DEAF1, PDPN, KDM5B, HPSE, TMED2, LIAS, GLMN, PDCD10, PHB2, CTHRC1, NUS1, FOXN4, TMIGD2, COL4A1, COL8A1, OSR1, TRIM71, AAMP, MAPK14, CSF1, PRICKLE1, E2F7, CCN2, CTNNB1, DAB2IP, CYBB, CYP1B1, AMOT, AMOTL1, RDH10, DAG1, SPRED1, GADD45A, JAG1, DVL2, DVL3, AGTR2, E2F2, S1PR1, EDN1, EFNA3, EPHA2, EMP2, EMX2, ENG, EPHA4, EPHA7, EPHB1, EPHB2, HIPK1, ERBB2, EREG, AKT1, ESR1, ETS1, EXT1, F3, THSD7A, FGF2, FGFR2, VASH1, PLXND1, FLNA, FLT1, SASH1, FN1, DICER1, SIRT1, ZFPM2, HEY2, SCRIB, DDAH1, PLXNB2, CEMIP2, ABL1, GAB1, EPGN, NPNT, NIPBL, MTHFD1L, TIPARP, PPP1R16B, GATA3, GATA4, GATA6, AGO1, GDNF, B4GALT1, FOXP1, AGO2, GLI3, CECR2, GLUL, ANG, EMC10, HIPK2, ANPEP, SETD2, GTF2I, CARD10, EFEMP2, ANXA1, HGF, HIF1A, HK2, HLA-G, HMGB1, HMOX1, NR4A1, FOXA1, APAF1, HOXA11, HOXA13, HOXB3, HOXD11, HOXD13, HES1, HYAL1, FMN1, NOTO, APOE, RBPJ, IHH, IL1A, IL1B, FASLG, IL6, CXCL8, IL18, AR, ISL1, ITGA5, ITGB1, ITGB2, ITGB3, ITGB8, JAK1, JUN, JUNB, MIA3, KDR, KRAS, RHOA, RHOB, LHX1, LOX, LOXL2, LRP2, LRP6, SMAD1, SMAD2, SMAD3, SMAD4, SMAD7, MCAM, MECP2, MEF2C, MAP3K3, MEOX2, MET, MMP2, MMP14, MTHFR, MYC, MYH9, MYLK, MYO1E, NCL, NFE2L2, NOS3, NOTCH1, NOTCH2, SERPINE1, PAK1, ATP5F1B, PDE3B, AMOTL2, PDGFA, PDGFRA, PDGFRB, PDPK1, SIX4, PGK1, PIK3C2A, PIK3CA, PIK3CD, PIK3CG, PKD1, PKM, PKNOX1, PLCG1, PML, PODXL, WNT4, RIN2, AHI1, SEMA4C, AGGF1, BBS7, FBXW7, SYNJ2BP, LGR4, CHD7, HIF1AN, PRKCA, PRKCB, FOXJ2, PRKD1, MAPK7, MYDGF, PROX1, C1GALT1, CTNNBIP1, VANGL2, PTEN, PTGIS, PTGS2, PTK2, MIB1, SEMA6A, JCAD, SHROOM3, RNF213, BAK1, BAX, RALA, BCL2, RET, BRD2, FKBP10, ROBO1, ROCK1, RORA, RPS7, RRAS, RYR2, SAT1, CCL2, CCL11, SFRP1, HHIP, GZF1, SHC1, SHOX2, STIL, SKI, BMP2, SLC1A1, BMP4, BMP7, BMPR1A, BMPR2, PHACTR4, SOS1, SOX4, SOX9, SOX11, SP1, SP100, BRCA1, SRF, ZFP36L1, STAT1, STIM1, STK3, STK4, BSG, SYK, KLF5, TAL1, TBXA2R, TBX3, TERT, NR2F2, TGFB1, TGFB2, TGFBR1, TGFBR2, TGFBR3, TGM2, THBS1, THBS2, TJP1, TLR3, ACTG1, NR2E1, CLDN5, TNF, TNFAIP3, C3, TRAF6, TSC1, TWIST1, CCR2, VASP, VEGFA, VEGFC, WNT1, WNT2, WNT5A, WNT7B, WNT2B, XBP1, LUZP1, DDR1, PAX8, CXCR4, FZD5, PDCL3, ADIPOR2, CCDC134, NAA15, ADAM12, HMGA2, MKKS, FZD4, FZD6, CASP3, RECK, CASR, KDM2B, ATOH8, PIK3R3, LGR5, CAV1, RUNX1, TNFSF12, ADAM15, NRP1, APLN, SGPL1, TIMELESS, FOXH1, WNT3A, ACVR1, OTULIN, STARD13, FMNL3, HGS, MTDH, NOG, AIMP1, ADGRG1, KLF4, HAND1, NTN1, QKI, HAND2, CD34, ROCK2, MICAL2, SEMA3E	c5.go.bp.v7.4
GOBP_NEGATIVE_REGULATION_OF_EPITHELIAL_CELL_MIGRATION	GO:0010633	TCC all	0.00406352	3	-0.768647	0.245942	-3.12531	0.00178512	0.0282335	GSK3A, IGF2, EPM2AIP1	c5.go.bp.v7.4
GOBP_POST_EMBRYONIC_ANIMAL_ORGAN_MORPHOGENESIS	GO:0048563	TCC all	0.024734	22	0.195064	0.0624683	3.12261	0.00180159	0.0284339	PPARGC1A, CREB1, CRY2, DNMT3B, EDN1, KDM6B, MTOR, GCLM, METRNL, HIF1A, IL6, MTFP1, CAB39, PPARD, PRKAA1, PRKAA2, PTEN, RYR2, BGLAP, SOD2, CXCR4, TOMM20	c5.go.bp.v7.4
GOBP_PROTEIN_LOCALIZATION_TO_MITOCHONDRION	GO:0070585	TCC all	0.362934	672	0.0544399	0.0174477	3.12017	0.00181655	0.0284958	BCL2L11, CDH5, PARP2, MTRNR2L1, MTRNR2L5, MTRNR2L6, MTRNR2L10, DNAJB6, C8orf17, DNM1L, PPIF, FEM1B, TRAP1, RBM5, CDK4, PSME3, ADAM10, CDKN1A, CDKN1B, NET1, SIGMAR1, CDKN2A, PAK4, KATNB1, CDKN2D, DLC1, NDRG1, RACK1, YAP1, CFDP1, ACAA2, VAV3, HAX1, UNC13B, SEMA4D, CEBPB, ATG7, UBD, LAMTOR5, SPTLC1, IVNS1ABP, TXNIP, PDPN, CELF1, GNA13, YME1L1, CTSC, ZMYND11, FRS2, PPARGC1A, MALT1, RNPS1, GPR75, SERINC3, FERMT2, COPS5, PIM2, FAF1, CORO1A, FSTL1, CHEK2, DDX20, PDCD10, EGLN3, PARK7, DDX42, PHB2, PNMA5, CIDEA, PTPMT1, RFFL, CLU, CCR7, DCUN1D3, TNFAIP8L1, OSR1, JMY, CLDN7, NACC2, CREB1, CREBBP, PARP1, CSF1, CSNK2A1, ZNF420, CCN2, CTNNB1, SIK1, CTSZ, DAB2IP, SH3RF2, CYP1B1, ZNF746, DAD1, DAXX, GADD45A, DDX3X, RASSF6, DFFA, DHCR24, DHODH, DNMT1, DNMT3A, DUSP1, AGTR2, E2F1, E2F3, ECT2, EDN1, EGFR, EGR1, EIF2S1, ELK1, FLCN, PDE12, EN2, ENO1, EPHA7, EPHB1, DIPK2A, CLN8, ERBB3, AKT1, EYA4, ERCC3, AKT2, ESR1, FGA, FGB, FGF2, FGFR1, FGFR2, FGG, FHL2, RRAS2, IKZF3, ATF5, ADNP2, KIFAP3, ATF6, SETX, RRP1B, FOXO1, ERC1, FOXO3, CDK19, FLNA, ARL6IP1, PHLPP1, TRIM2, ARHGEF18, NCSTN, SIRT4, SIRT1, ZFPM2, RYBP, TARDBP, HEY2, SCRIB, FOS, HEBP2, PHLDA3, BACE1, NUP62, SLC7A11, FXN, MTOR, FRZB, ABL1, FYN, RNF144B, HYPK, ZNF385A, NSMF, SERBP1, GAS1, GATA3, GATA4, GATA6, GBA, LATS2, AATF, GDNF, B4GALT1, GJA1, BEX3, FOXP1, BBC3, PRELID1, CHMP2A, PDCD4, KLHL20, GCLC, GCLM, TOX3, GLI3, GLO1, GNAI2, GNAI3, SFN, DYNAP, TMEM14A, HIPK2, GRIK5, GRINA, SLC25A4, TBK1, SAP30BP, CD274, GSK3A, GSK3B, CARD10, EEF2K, NENF, SLC25A24, NOP53, ANXA1, HTT, HDAC1, NCKAP1L, HGF, HIF1A, HLA-G, HMGB1, HMGB2, HMOX1, FOXA1, APAF1, HNRNPK, HOXA13, APBB1, APC, HRAS, APEX1, HSPA1A, HSPA1B, HSPA5, XIAP, BIRC5, HSP90AA1, HSP90AB1, ICAM1, HCAR2, FFAR4, ACER2, IFIT3, IFNB1, IFNG, IGF1, APOE, IGF1R, IGF2R, RILPL1, IHH, FAS, IKBKB, IL1A, IL1B, IL2, FASLG, IL4, IL6, IL6ST, IL13, ING1, INHBA, IRAK1, ITGA6, IRF7, AR, ISL1, ITGA5, ITGB1, ITGB2, ITPKB, JUN, DRAXIN, KCNK2, ARF4, KDR, KIT, KNG1, KPNA1, KRAS, RHOB, NUGGC, LDHA, LGALS3, ARHGDIA, MYO18A, LOX, LRP2, LRP6, LRPAP1, LYN, ARRB1, SMAD3, SMAD4, ARRB2, MAGEA3, MAZ, PIM3, MCL1, MDM2, MDM4, MECP2, MEF2C, MAP3K5, MET, KITLG, MGMT, MIF, ASCL1, MAP3K9, MAP3K11, MMP9, BCL2L15, MT-CO2, MYB, MYBL2, MYC, ATF3, NAIP, ATM, NF2, NFE2L2, NFKB1, NFKBIA, NME2, NQO2, NONO, NOS3, NOTCH1, NOTCH2, NPM1, P4HB, PA2G4, NOX4, PAFAH2, CHST11, SERPINE1, PAK2, PAWR, UTP11, IER3IP1, ZBTB7A, WNT16, PDE3A, IP6K2, PIAS4, PDGFRB, TAF9B, PDPK1, SIX4, SERPINB9, PIK3CA, PIK3CD, PIK3CG, PIK3R1, PIN1, PLAGL2, PLAUR, PLCG1, PLCG2, PLK1, PMAIP1, PML, SEPTIN4, WNT4, NLE1, DDIT4, PPARD, PPIA, AHI1, PPID, DUS2, PARP16, SLC35F6, PIH1D1, PHIP, USP47, OXR1, PPP2R1B, ATAD3A, STEAP3, FBXW7, ACER3, STRADB, PRKAA1, AMBRA1, PRKAA2, VPS35, CCAR1, PRKCA, PRKCH, PRKD1, MAPK7, MAPK8, MYDGF, MAP2K6, DNAJC3, PRNP, CTNNBL1, DIABLO, RAD18, TCIM, TOMM22, CIAPIN1, RTN4, PAK5, SLC39A10, PTEN, PTGIS, BIRC6, PLEKHG5, PTK2, PTMA, USP36, SH3RF1, GPAM, CHD8, PTPN6, BAK1, CCAR2, BAX, SNX6, QARS1, RAF1, RAG1, RARB, RB1, BCL2, REL, BCL2A1, RELA, REST, RET, BCL2L1, BCL2L2, BCL6, SAV1, RPL26, RPS3, RPS3A, RPS6, RPS6KA3, RPS6KB1, RPS7, SORT1, S100A8, CCL2, CCL3, CCL5, CCL19, BID, BIK, CXCL12, UBE2O, CIDEC, MOAP1, MAP2K4, SET, SFRP1, SRSF6, HHIP, CLEC7A, SHC1, ST3GAL1, PLEKHG2, STIL, BCL11B, BMP2, BMP4, UBE2Z, WNK3, SLC6A6, SLC9A1, BMP7, SNAI2, SNAI1, BNIP3, SOD2, BNIP3L, SON, SOS1, SOS2, SOX4, SOX9, SOX11, SP100, BRCA1, BRAF, ZFP36L1, STAT1, STAT5B, STK3, STK4, AURKA, STX4, STXBP1, SUPV3L1, BTC, SYK, ADAM17, TAF9, TBX3, TCF7L2, BTK, TCP1, TMBIM6, TERT, TFAP2A, TFRC, TGFB2, TGFBR1, TGM2, THBS1, THRA, TIAM1, TIMP3, TJP1, TLE1, TLR3, TLR4, NR2E1, TMF1, TNF, TNFAIP3, TOP2A, TP53, TP53BP2, TPD52L1, TPT1, HSP90B1, TRAF1, TRAF3, TRAF6, TSC1, TWIST1, TXN, UBC, UNG, VCP, VEGFA, VHL, WNT1, WNT5A, WNT10B, WRN, XBP1, XRCC2, YWHAE, YWHAZ, ZBTB16, BTG2, PAX8, CXCR4, TMEM109, TNIP2, CDC73, PALB2, ARHGEF5, RNF122, NAA15, FBXO11, ELL3, CPEB4, BHLHB9, HMGA2, ACTN4, CALR, ANP32A, TXNDC5, ANP32E, NUAK2, RBM10, PICALM, CAST, FZD9, CASP2, BCL2L12, CASP3, ITCH, NME5, STK40, RHBDD1, NOA1, BTBD10, MIEN1, CASP10, NSMAF, NCK2, CARD11, DYRK3, ZC3H8, KLF11, CARD6, KDM2B, AIFM2, FBH1, WDR73, YBX3, CBX4, CAV1, NCOA1, IRS2, BECN1, TNFSF14, TNFSF12, TNFSF10, TNFSF9, FADD, TNFRSF10B, TNFRSF10A, TRIM24, CDK5R1, ALDH1A2, ARHGEF7, SQSTM1, NAE1, CCND2, WNT3A, ACVR1, LACRT, SOCS3, HIP1R, UBE2M, BMF, DNAJA3, PDCD5, SLFN11, ARHGEF2, DEDD, AURKB, MTDH, TIAF1, CAPN13, PNMA1, NOG, KLF4, SLC9A3R1, ORMDL3, FOXQ1, TP53INP1, MAP4K4, HAND2, CD34, ATG5, CD38, EEF1E1, VPS4B, BAG5, BAG4, BAG3, BCAR1, CD40LG, AKAP12, CD44, TRAF4, FNIP1, HERPUD1, RASSF2, BCLAF1, SPATA2, ARHGEF17, CDK1, MELK, TOMM70, AREL1, MFN2, KIF14, CDC34	c5.go.bp.v7.4
GOBP_LEUKOCYTE_ADHESION_TO_VASCULAR_ENDOTHELIAL_CELL	GO:0061756	TCC all	0.00787128	6	0.257784	0.0826204	3.12011	0.00181693	0.0284958	HIF1A, IL1A, ROCK1, TGFB1, RUNX1, ROCK2	c5.go.bp.v7.4
GOBP_REGULATION_OF_MEMBRANE_PERMEABILITY	GO:0090559	TCC all	0.110376	133	0.102253	0.0327923	3.11821	0.00182867	0.0286199	BCL2L11, PARP2, CDK4, CDKN1A, ZMPSTE24, CDKN1B, SEMA3A, BASP1, YAP1, SEMA4D, RAI1, ZFYVE27, GPAT4, CREB1, MAPK14, CSF1, TTL, DBN1, DPYSL2, EDN1, EIF4G2, EPHA7, ERBB4, AKT1, FGF2, FGFR3, FGFR2, RAB21, UNC13A, NEDD4L, FN1, ZFPM2, HEY2, MACF1, FXN, MTOR, ABL1, NIPBL, GATA6, LATS2, GDI1, GJA1, DISC1, GOLGA4, DBNL, GSK3A, GSK3B, ACACB, IGF1, APOE, IGF2, APP, RBPJ, AR, JARID2, DRAXIN, KCNK2, L1CAM, SMAD7, MAP1B, MEF2C, NOTCH1, PAK1, ITSN2, TRPV2, SIX4, PIK3CA, PIN1, BCL11A, PLS1, POU3F2, PPARD, SEMA4C, PLXNA3, CHD7, MBD5, MAPK1, PROX1, RTN4, PTEN, SEMA6A, GPAM, CPNE5, BCL2, RGS2, SAV1, RNF6, RPS6KB1, CXCL12, BMP4, SLC6A4, BMPR1A, BMPR2, SPP1, SRF, STAT5A, STAT5B, STK3, STK4, CDKL5, SYT1, TGFBR1, TGFBR2, TGFBR3, VEGFA, EZR, WNT2, WNT5A, YY1, CXCR4, FTO, DDX39B, SEMA6D, TNKS2, NDEL1, MKKS, SEMA7A, YBX3, NKD1, RUNX1, RAB11A, NRP1, CDK5R1, SGPL1, CCNB1, WNT3A, SPAG9, CTDP1, NOG, NTN1, GDF15, VGLL4, SEMA3E	c5.go.bp.v7.4
GOBP_TROPHOBLAST_CELL_MIGRATION	GO:0061450	TCC all	0.00666524	5	0.26885	0.0862503	3.11709	0.0018356	0.0286683	HIF1A, HOXA13, BMP7, SOX9, PAX8	c5.go.bp.v7.4
GOBP_PRIMITIVE_STREAK_FORMATION	GO:0090009	TCC all	0.0770663	85	0.120963	0.0388849	3.11079	0.00187511	0.0291805	BCL2L11, CTDSP2, PDIA6, OPTN, RACK1, PDIA5, TMED2, COPS5, FICD, KLHDC3, ADD1, TPP1, DAB2IP, CREBRF, DAXX, DCTN1, EIF2S1, EP300, ERN1, EXTL3, SEC31A, ATF6, PPP1R15A, HSPB8, AMFR, GFPT1, SERP1, GSK3A, POMT2, ERO1A, HDGF, HSPA1A, HSPA1B, HSPA5, HSPA8, CXCL8, DNAJB9, ATXN3, GET3, ATF3, NFE2L2, DERL2, HSPA14, PIK3R1, DNAJB12, PARP16, AUP1, TMEM33, UBE2W, YOD1, ARFGAP1, MYDGF, DNAJC3, UGGT1, BAK1, BAX, SRPRB, CCND1, CCL2, SHC1, SRPRA, SSR1, HSPA13, TMBIM6, TLN1, HSP90B1, VCP, XBP1, BAG6, ERMP1, DNAJB14, KLHL15, CALR, CANX, RHBDD1, NCK2, CUL3, TMTC4, PPP1R15B, ATP6V0D1, RNF185, BAG3, EDEM1, HERPUD1, TATDN2	c5.go.bp.v7.4
GOBP_DNA_METHYLATION_ON_CYTOSINE	GO:0032776	TCC all	0.271905	440	0.0637658	0.0205146	3.10831	0.0018909	0.0292874	CDH2, CDH5, FEM1B, ABI2, TRIM28, ATP6AP2, PSME3, CDK6, GDF11, CDKN1A, ZMPSTE24, SEMA3A, DLC1, BASP1, YAP1, SEC24B, CEBPB, DEAF1, TXNIP, PDPN, DMRT2, KDM5B, FRS2, HPSE, RAB10, TMED2, FERMT2, LIAS, TRIOBP, GLMN, FSTL1, PDCD10, PHB2, CTHRC1, AP2M1, ADD1, TPP1, CLTC, FOXN4, COL4A1, COL5A1, OSR1, TRIM71, CPT1A, GPAT4, CREB1, CSF1, PRICKLE1, E2F7, CTNNB1, CYP1A1, RDH10, AP2A1, DAG1, SPRED1, DACT2, DLX5, DLX6, JAG1, DSC2, DSC3, DSG1, DSG2, DSG3, DSP, DSPP, DVL2, DVL3, AGTR2, S1PR1, EDN1, CELSR3, EGFR, EPHA2, SPRED2, ENG, EP300, EPHA4, EPHA7, ERBB4, EREG, AKT1, ERCC3, AKT2, ESR1, EXT1, EZH2, FASN, GPC4, FGF2, FGFR2, PLXND1, KDM6B, FLNA, GPR161, HEY2, SCRIB, FOSL2, PLXNB2, SLC7A11, MTOR, FRZB, ABL1, NPNT, MTHFD1L, WWTR1, PPP1R16B, TRAF3IP1, GATA3, GATA4, GATA6, HEYL, GDNF, B4GALT1, GJA1, FOXP1, DKK4, INTU, SULT1B1, GLI3, CECR2, SFN, GRB2, RAPGEF1, SETD2, GSK3A, GSK3B, GSTM3, ANXA1, HDAC1, HGF, HIF1A, FOXA1, APAF1, HNF4A, HOXA11, HOXA13, HOXB5, HOXD11, HOXD13, HES1, KRTAP13-2, ICAM1, ZDHHC21, VSIG1, FMN1, NOTO, IFNG, IGFBP5, RBPJ, RILPL1, IHH, IKBKB, IL1B, IL6ST, IL13, INHBA, AR, ITGA5, KDR, KRAS, KRT3, RHOA, RHOB, RHOC, LFNG, LGALS3, LHX1, LIF, LRP2, LRP4, LRP6, SMAD1, SMAD2, SMAD3, SMAD4, ARRB2, SMAD5, SMAD7, MAF, MEF2C, MEOX2, MET, ASCL1, MMP9, MMP14, KRTAP5-6, CCDC88C, MSN, MTHFR, MYC, MYF5, MYO1E, MYO6, MYO9A, ATM, NF2, NME2, NOTCH1, NOTCH2, ROR2, OPHN1, OVOL1, FURIN, SERPINE1, PAK1, PAX6, F11R, PCDH8, PCK2, PCNA, WNT16, PDE4D, PPHLN1, PDGFA, PDGFB, PDPK1, SIX4, PFN1, PGK1, PIK3CD, PKD1, PKP1, PKP2, PLS1, PLXNA1, PML, ATP7A, PELO, PODXL, ERRFI1, WNT4, NLE1, POU3F1, POU4F3, ATRX, AHI1, ESRP1, NSUN2, SEMA4C, PPL, PIH1D1, BBS7, PPP2R3A, LIN7C, LGR4, AMBRA1, CHD7, BTBD7, FOXJ2, PRKCH, MAPK1, MAP2K1, PROX1, PRSS8, PSAP, PSMA2, PSMA6, PSMB2, PSMB4, PSMB5, CTNNBIP1, PSMC4, PSMD1, PSMD2, PSMD3, PSMD4, PSMD7, PSMD8, RTN4, PSMD9, PSMD11, PSMD13, PSME1, VANGL2, PTEN, MIB1, SHROOM3, CAMSAP3, PLEKHA4, RAP2C, BAX, RAC1, RALA, RAP1B, RARB, RBBP6, CCND1, BCL2, RDX, RELA, RET, RFX3, ACTB, BRD2, SAV1, ROBO1, ROCK1, RPS7, RREB1, RYR2, SALL2, BFSP1, CCL11, SFRP1, SRSF6, HHIP, GZF1, NOM1, STIL, BCL11B, SIX3, SKI, BMP2, BMP4, BMP7, BMPR1A, BMPR2, SNAI2, PHACTR4, SNAI1, SOS1, SOX4, SOX9, SOX11, SRF, BRCA2, ZFP36L1, STAT1, STAT5B, STK3, STK4, ADAM17, TAGLN, KLF5, TBX3, ZEB1, TFAP2A, NR2F2, TGFB1, TGFB2, TGFBR2, TGM2, THRA, THRB, TIAM1, TJP1, ACTG1, CLDN5, TNF, TP53, C3, TRAF6, TSC1, TST, TWIST1, TYMS, UGCG, VASP, VCL, VEGFA, VEGFC, EZR, WNT1, WNT2, WNT5A, WNT7B, WNT10B, WNT2B, XRCC2, PSAPL1, LUZP1, DDR1, PAX8, CXCR4, FZD5, ZBED2, PALB2, ZNF703, WNT10A, SGPP1, ACTL8, VANGL1, MKKS, NCOA3, CAPN1, FZD4, FZD6, CASP3, PIP5K1A, TAGLN2, ZNRF3, KIAA1109, CASR, KDM2B, ORAI1, ATOH8, AJUBA, NKD1, AP3B1, LGR5, CAV1, RUNX1, CBFB, CBR1, ADAM9, NRP1, ALDH1A2, TIMELESS, FOXH1, WNT3A, SAPCD2, ACVR1, PHLDB2, SOCS3, STARD13, CLDN1, ACVR1B, NOG, S1PR2, ACVR2B, KLF4, SLC9A3R1, ARHGAP12, HAND1, NTN1, FOXQ1, HAND2, CD34, ROCK2, ONECUT2, PSMF1, SLC4A7, MACROH2A1, CD44, MICAL2, SEMA3E, CD151, KEAP1, CDK1	c5.go.bp.v7.4
GOBP_POSITIVE_REGULATION_OF_CELL_PROLIFERATION_INVOLVED_IN_KIDNEY_DEVELOPMENT	GO:1901724	TCC all	0.00658848	5	0.283044	0.0910521	3.10859	0.00188912	0.0292874	ENG, SIRT1, EFEMP2, KIT, SOD2	c5.go.bp.v7.4
GOBP_PRE_MIRNA_PROCESSING	GO:0031054	TCC all	0.0763383	84	0.120782	0.0388752	3.10692	0.00189979	0.0293643	CDH2, CDH5, FEM1B, ABI2, CDK6, CDKN1A, YAP1, SEC24B, FRS2, TRIOBP, ADD1, GPAT4, DACT2, JAG1, EPHA2, ENG, ESR1, FASN, FLNA, FOSL2, PPP1R16B, B4GALT1, SFN, RAPGEF1, GSK3A, GSK3B, GSTM3, HIF1A, FOXA1, HNF4A, HOXA13, ICAM1, ZDHHC21, VSIG1, RILPL1, IHH, IKBKB, IL1B, IL6ST, AR, MET, CCDC88C, MSN, MYO1E, NOTCH1, NOTCH2, PAX6, F11R, PDE4D, PDGFB, PDPK1, PLS1, PODXL, ATRX, PROX1, SHROOM3, RAP2C, RAP1B, RARB, RDX, RFX3, ROCK1, BFSP1, BCL11B, SIX3, BMP4, SOX9, KLF5, TJP1, CLDN5, TNF, TYMS, VCL, VEGFA, EZR, WNT5A, WNT7B, CXCR4, CLDN1, S1PR2, SLC9A3R1, ROCK2, ONECUT2, SLC4A7	c5.go.bp.v7.4
GOBP_RESPONSE_TO_X_RAY	GO:0010165	TCC all	0.0368583	35	0.165951	0.0535118	3.10121	0.0019368	0.0298746	CDK4, CDKN1A, PRMT5, CEBPB, CPT1A, EGFR, EZH2, FPGS, GLI3, HFE, HGF, HMOX1, IGF2R, IHH, IL6, LCP1, MT-CYB, NOTCH1, PCNA, PKM, PPAT, BAAT, BAK1, CCND1, CXCL12, AURKA, TGFBR2, TGFBR3, TYMS, WNT1, CAD, NR0B2, PNPT1, CCNA2, CLDN1	c5.go.bp.v7.4
GOBP_NEGATIVE_REGULATION_OF_GLYCOPROTEIN_METABOLIC_PROCESS	GO:1903019	TCC all	0.0377604	36	0.163356	0.0526867	3.10052	0.00194127	0.0298819	YAP1, MAPK14, EPHB1, DIPK2A, ERBB4, FGF2, FGFR2, ZFPM2, HEY2, TENM4, GATA6, GJA1, RBPJ, JARID2, KCNK2, KPNA1, SMAD1, MEF2C, NOTCH1, PPARD, PRKAR1A, MAPK1, PTEN, SAV1, BMPR1A, TGFB2, TGFBR1, TGFBR2, TGFBR3, WNT2, AKIRIN1, RUNX1, CCNB1, NOG, PAXBP1, VGLL4	c5.go.bp.v7.4
GOBP_REGULATION_OF_CELLULAR_AMIDE_METABOLIC_PROCESS	GO:0034248	TCC all	0.0626736	66	0.13125	0.0423495	3.09922	0.00194982	0.0299519	DNM1L, ADAM10, CD300A, TIRAP, CCR6, CCR7, CRK, CRKL, CSF1, GCSAML, DUSP1, EDN1, AKT1, KLRK1, GCSAM, ANXA1, NCKAP1L, HMGB1, HMOX1, ICAM1, APP, IL4, IL6, IL6R, CXCL8, MIA3, RHOA, RHOG, LBP, LGALS3, LYN, KITLG, CD99, MIF, MMP14, MSN, SERPINE1, MAPK1, MAPK3, CCL28, PTAFR, PTK2, MTUS1, RAC1, CCL2, CCL3, CCL4, CCL5, CCL19, CXCL12, SELE, WNK1, SPN, ADAM17, THBS1, TNF, CCR2, VEGFA, VEGFC, WNT5A, AKIRIN1, CALR, FADD, WASL, CD81, OXSR1	c5.go.bp.v7.4
GOBP_BRANCHING_MORPHOGENESIS_OF_A_NERVE	GO:0048755	TCC all	0.0234915	21	-0.430019	0.138968	-3.09437	0.00198194	0.0303334	DAB2IP, EGFR, ERBB2, EREG, NUP62, EPGN, SNX5, RNF115, GRB2, AREG, ERRFI1, PTPN12, PTPRJ, SNX6, BTC, TGFA, VPS25, ARHGEF7, GPRC5A, HGS, SOCS5	c5.go.bp.v7.4
GOBP_REGULATION_OF_CELL_PROLIFERATION_INVOLVED_IN_KIDNEY_DEVELOPMENT	GO:1901722	TCC all	0.077813	86	0.11968	0.0386784	3.09424	0.00198276	0.0303334	CDK2, ZMPSTE24, PRMT5, HEXIM1, CHD3, TOPBP1, CHD4, CHEK1, SUPT16H, CHEK2, RFFL, JMY, MAPK14, CSNK2A1, SPRED1, DDX5, DNA2, SPRED2, EP300, HIPK1, AKT1, SIRT1, ZNF385A, HIPK2, NOP53, HDAC1, HNRNPK, HUS1, KMT5A, MDM2, MDM4, MIF, ATM, NOP2, TAF9B, PIN1, PMAIP1, PML, PRKAA1, PRKAA2, PRKAB1, PRKAB2, RAD9A, RBBP4, BCL2, RFC2, RPA2, RPL5, RPL26, RPS7, SNAI2, SNAI1, BRCA1, SSRP1, AURKA, TAF1, TAF4B, TAF9, TAF13, TBP, TOP3A, TP53, TP53BP2, TWIST1, WRN, BRPF1, EHMT1, KAT6A, ELL3, TAF15, BCL2L12, RHNO1, RPF2, DYRK3, DYRK2, MAPKAPK5, TRIM24, CDK5R1, EXO1, AURKB, MTA2, RPL23, TP53INP1, EEF1E1, CD44, NUAK1	c5.go.bp.v7.4
GOBP_COLUMNAR_CUBOIDAL_EPITHELIAL_CELL_MATURATION	GO:0002069	TCC all	0.0145794	12	0.225432	0.0728828	3.09308	0.00199053	0.0303901	AKAP8, TADA3, JDP2, NIPBL, PRKD1, MAPK8, KDM5A, BCL6, SKI, SREBF1, TP53, VEGFA	c5.go.bp.v7.4
GOBP_TRANSDIFFERENTIATION	GO:0060290	TCC all	0.164372	222	0.0831087	0.0268813	3.09169	0.00199985	0.0304703	SH2B3, CDK4, CDK7, CDKN1A, CDKN1B, CDKN1C, CDKN2A, CDKN2D, CDKN3, TAB1, IPO7, HEXIM1, RGS14, MAP3K2, FRS2, DBF4, FERMT2, IRAK3, PDCD10, CD300A, STK38, CKS1B, CKS2, ADORA2B, CRKL, DUSP19, MAPK14, CSK, ADRA2B, DAB2IP, DAXX, SPRED1, GADD45A, DDX3X, DUSP1, DUSP2, DUSP5, DUSP7, DUSP8, DVL2, DVL3, EDN1, EGFR, SPRED2, EPHA4, EPHB2, DIPK2A, ERBB2, AKT1, ERN1, EZH2, ACSL1, CCNY, FGF2, FGFR1, TAB2, FLT1, SASH1, SIRT1, FPR1, NUP62, ABL1, RICTOR, EPGN, SHC2, GBA, LATS2, CHORDC1, PDCD4, SFN, GPS1, DBNL, MDFIC, HTT, HGF, APC, HRAS, HSP90AB1, IFNG, IGF1, APOE, IGF1R, IGF2, IL1B, INCENP, IRAK1, IRAK2, SLC27A1, KIT, IPO5, KRAS, RHOA, LRP6, LYN, ARRB1, MAP3K5, MEN1, KITLG, MAP3K9, MAP3K11, NTRK3, ROR2, PAK1, PLCE1, HACD3, PDGFA, PDGFB, PDGFRB, CAB39, PIK3CG, PKD1, PLK1, CCNJ, PPIA, LAX1, PARP16, PIH1D1, PPP2R1A, PRKAA1, PRKAR1A, PRKAR2A, INAVA, INKA2, MAPK1, MAPK3, MAPK10, MAP2K1, MAP2K2, MAP2K6, MAP2K7, PROX1, TCIM, CCNL1, PTEN, TAOK1, TRIB3, PTPN6, PTPRJ, RALB, RB1, CCND1, RET, RGS2, RGS3, ACTB, AVPI1, ROBO1, RPS3, S100A12, CCL19, MAP2K4, SFRP1, SHC1, AIDA, BMP2, BMP4, SLC8A1, BMP7, STK3, STK4, SYK, ADAM17, NR2F2, TGFA, TGFB1, THBS1, TIAM1, TLR4, TNF, TNFAIP3, TPD52L1, TRAF6, UBC, UBE2N, UBE2V1, VEGFA, WNT5A, YWHAG, CXCR4, FZD5, ARHGEF5, CALM1, HMGA2, FZD4, CASP3, SESN2, MAP3K21, MAP4K3, AJUBA, MAPKAPK5, CAV1, CCNK, KSR1, KAT2B, CDK5R1, CCNA2, CCNA1, CCNB1, CCNC, CCND2, CCND3, CCNE1, CCNF, CCNG1, CCNT1, SPAG9, CCNT2, DIRAS3, PKMYT1, CCNB2, CCNE2, HGS, S1PR2, GDF15, MACROH2A1, CD40LG, CD81, DAZAP2, CDK1, CDC6, CDC25A, CDC25C	c5.go.bp.v7.4
GOBP_CARBON_CATABOLITE_REGULATION_OF_TRANSCRIPTION	GO:0045990	TCC all	0.0829025	93	0.116594	0.0377203	3.09101	0.00200446	0.0304785	CDKN1A, CDKN1B, YAP1, PPARGC1A, MAPK14, CTNNB1, DNMT1, S1PR1, EDN1, EGFR, EPHB1, DIPK2A, ERBB4, EREG, AKT1, ERN1, FGF2, FGFR2, ZFPM2, HEY2, MTOR, XRCC6, TENM4, GATA6, GJA1, FOXP1, PDCD4, GNAI2, GNAI3, ANG, EFEMP2, HMOX1, IFNG, IGF1, IGFBP5, RBPJ, IL6, IL6R, IL13, IL18, IRAK1, JARID2, JUN, KCNK2, KPNA1, SMAD1, MEF2C, MEF2D, MAP3K5, MMP2, MMP9, MYB, NQO2, NOTCH1, PAK1, PDGFB, PDGFRB, PPARD, PRKAR1A, FOXJ2, MAPK1, CTNNBIP1, PTAFR, PTEN, SAV1, RPS6KB1, CCL5, BMP4, BMPR1A, SOD2, STAT1, TCF7L2, TERT, TGFB2, TGFBR1, TGFBR2, TGFBR3, TGM2, THBS1, TNF, TNFAIP3, TRAF6, WNT2, DDX39B, AKIRIN1, RUNX1, APLN, CCNB1, NOG, KLF4, PAXBP1, VGLL4, MFN2	c5.go.bp.v7.4
GOBP_REGULATION_OF_TRANSCRIPTION_BY_GLUCOSE	GO:0046015	TCC all	0.00406876	3	-0.764902	0.247644	-3.08871	0.00201998	0.030652	LOX, LOXL1, LOXL2	c5.go.bp.v7.4
GOBP_POSITIVE_REGULATION_OF_NUCLEOTIDE_BINDING_OLIGOMERIZATION_DOMAIN_CONTAINING_SIGNALING_PATHWAY	GO:0070426	TCC all	0.133843	170	0.092052	0.0299156	3.07706	0.00210053	0.0316509	BCL2L11, DNM1L, PPIF, FEM1B, TRAP1, PSME3, CDKN2D, RACK1, YAP1, ACAA2, IVNS1ABP, CTSC, ZMYND11, SERINC3, FAF1, PARK7, PTPMT1, RFFL, CLU, NACC2, PARP1, CSNK2A1, DAB2IP, DDX3X, AGTR2, ENO1, AKT1, EYA4, FGA, FGB, FGFR1, FGG, SIRT1, FXN, FYN, ZNF385A, GATA4, AATF, GDNF, BBC3, PRELID1, GCLM, GNAI2, GNAI3, TMEM14A, GRINA, GSK3B, HTT, HDAC1, HGF, HIF1A, HMGB2, HMOX1, APAF1, HNRNPK, HSPA1A, HSPA1B, ICAM1, IFNB1, IGF1, FAS, IL1A, IL1B, FASLG, IL4, INHBA, ITGA6, AR, LGALS3, ARRB2, MAGEA3, MAZ, MCL1, MDM2, MIF, MMP9, ATF3, NFE2L2, NONO, NOS3, P4HB, SERPINE1, PAK2, PIAS4, TAF9B, PLAGL2, PLAUR, PMAIP1, PML, SEPTIN4, WNT4, NLE1, PPIA, SLC35F6, PIH1D1, PHIP, USP47, PPP2R1B, FBXW7, STRADB, MAPK7, PAK5, PTEN, BIRC6, SH3RF1, CCAR2, BAX, QARS1, RAF1, RB1, BCL2, RELA, RET, BCL2L1, BCL2L2, RPL26, RPS3, RPS6KB1, RPS7, S100A8, BID, CXCL12, SFRP1, BMP4, SNAI2, SNAI1, SOD2, SP100, BRCA1, STK3, STK4, STX4, TAF9, TCF7L2, TMBIM6, TERT, TGFBR1, THBS1, TIMP3, TNF, TNFAIP3, TP53, TPD52L1, TPT1, TRAF1, XBP1, ELL3, FZD9, CASP2, BCL2L12, NME5, NCK2, FBH1, YBX3, CAV1, BECN1, TNFSF12, TNFSF10, FADD, TNFRSF10B, TNFRSF10A, ACVR1, BMF, ARHGEF2, NOG, SLC9A3R1, BAG5, CD44, HERPUD1, BCLAF1	c5.go.bp.v7.4
GOBP_POSITIVE_REGULATION_OF_NUCLEOTIDE_BINDING_OLIGOMERIZATION_DOMAIN_CONTAINING_2_SIGNALING_PATHWAY	GO:0070434	TCC all	0.0514365	52	0.143509	0.0466433	3.07674	0.00210273	0.0316509	SEMA3A, SEMA4D, EPHA7, EPHB2, F2, DICER1, TMEM98, GDI1, PRTG, CERS2, HES1, IL1B, IL6, DRAXIN, RHOA, LDLR, ARHGDIA, LRP4, NOTCH1, PAX6, SEMA4C, PLXNA3, B2M, RTN4, PTEN, SEMA6A, REST, RNF6, CCL11, SKI, BMP7, BMPR1A, SOX11, SPP1, TLR2, NR2E1, TNF, TP53, WNT5A, YWHAH, LIN28A, SEMA6D, TRIM11, HOOK3, SEMA7A, NRP1, CDK5R1, WNT3A, NOG, NTN1, SEMA3E, RNF10	c5.go.bp.v7.4
GOBP_DNA_DAMAGE_RESPONSE_SIGNAL_TRANSDUCTION_BY_P53_CLASS_MEDIATOR	GO:0030330	TCC all	0.0696045	75	0.125432	0.0408048	3.07394	0.00212252	0.0318847	TRAP1, RNF41, CDKN1A, FBLN5, PARK7, CLCN3, CLU, MAPK14, TICAM1, CYP1B1, GADD45A, DHFR, AGTR2, EDN1, EGFR, PIKFYVE, AKT1, F2, FOXM1, DDAH1, MTOR, FYN, AATF, GNAI2, GNAI3, GRB2, HIF1A, HK2, HSP90AA1, HSP90AB1, ICAM1, IFNG, IL1B, ITGB2, ARF4, SMAD3, PLIN5, ASS1, MT-CO2, NFE2L2, NQO2, NOX4, PDGFB, PDGFRB, PARL, DHFRP1, PTGIS, PTGS2, RAB27A, RAC1, BCL2, CLEC7A, SLC5A3, BMP7, BNIP3, SOD2, BRCA1, SYK, TFAP2A, TGFB1, TGFBR2, THBS1, TLR4, TNF, TP53, COA8, CAV1, KHSRP, DYNLL1, BECN1, KLF4, CD34, ATG5, ROCK2, CD47	c5.go.bp.v7.4
GOBP_LENS_FIBER_CELL_MORPHOGENESIS	GO:0070309	TCC all	0.160412	215	0.083747	0.0272952	3.0682	0.00216372	0.0324384	RNF41, CDK6, FSTL3, PIAS3, HAX1, CEBPB, UBD, CEBPG, TOB2, CCR9, MALT1, KAT7, NLRP3, CLPTM1, CCR6, CCR7, OSCAR, KLF6, PPARGC1B, CREB1, ZBTB46, PARP1, MAPK14, CSF1, IL23R, ZFPM1, TMEM64, EGR1, EPHA2, EP300, ERBB2, EZH2, FANCA, FANCD2, FASN, IKZF3, SBNO2, ACIN1, SIRT1, FOS, MTOR, ABL1, XRCC6, TMEM98, GATA3, GBA, FOXP1, EIF2AK1, PRELID1, GLI3, GLO1, GNAS, OSTM1, DROSHA, ANXA1, NCKAP1L, HLA-DRA, HLA-G, MR1, HMGB1, HMGB3, IFNE, IFNB1, IFNG, APP, RBPJ, IHH, IL1A, IL1B, IL2, IL4, IL6, IL6R, IRF2BP2, IL18, INHBA, IREB2, IRF1, IRF7, ITGB1, ITGB8, ITPKB, JUN, JUNB, KIT, KLRC1, LBR, LFNG, LIF, LYN, SMAD7, CD46, DNAJB9, KITLG, MMP9, MMP14, MYB, MYC, MYH9, ATM, NFATC2, NME2, NOTCH2, PNP, ROR2, ZBTB7A, PIK3CD, PIK3R1, PKNOX1, PLCG2, ATP7A, WNT4, FBXW7, PPP3CB, CHD7, LMBR1L, PRKCA, LRRC8A, B2M, CTNNBIP1, SH3RF1, PTPN6, BAK1, PTPRJ, BAX, RAG1, RB1, BCL2, BCL6, RORA, RORC, RPL22, RPS6, RRAS, BGLAP, CCL3, CCL19, PRDM1, SFRP1, AZI2, ST3GAL1, BCL11B, BMP4, SOS1, SOS2, SOX4, SOX12, SP3, SPN, SRF, SRP54, ZFP36L1, STAT3, STAT5B, ZFP36L2, SYK, ADAM17, TAL1, BTK, TFRC, TGFB1, TGFBR2, KLF10, TLR2, TLR3, TLR4, GPR137B, TNF, TP53, TRAF6, TRPM2, TSC1, CCR2, VCAM1, VEGFA, WNT1, XBP1, YY1, ZBTB16, FZD5, NKAP, NDFIP1, FZD9, PRXL2A, CARD11, CUL4A, ZC3H8, UBASH3B, AP3B1, THOC5, RUNX1, RUNX3, CBFB, SOCS1, TNFSF9, FADD, IL1RL2, AP3D1, SART1, DNAJA3, CD3D, RSAD2, GPR55, CD80, ATG5, SOX13, CD40LG, SH3PXD2A, FNIP1, SOCS5, CD81, TOX, RASSF2, GAB2, MAFB	c5.go.bp.v7.4
GOBP_REGULATION_OF_BONE_DEVELOPMENT	GO:1903010	TCC all	0.00534311	4	-0.695013	0.226723	-3.06547	0.0021835	0.0325394	FERMT2, INAVA, CAMSAP3, TJP1	c5.go.bp.v7.4
GOBP_NEURON_CELLULAR_HOMEOSTASIS	GO:0070050	TCC all	0.00534311	4	-0.695013	0.226723	-3.06547	0.0021835	0.0325394	FERMT2, INAVA, CAMSAP3, TJP1	c5.go.bp.v7.4
GOBP_RNA_CATABOLIC_PROCESS	GO:0006401	TCC all	0.00408362	3	0.314743	0.102653	3.06608	0.00217906	0.0325394	MYLIP, APOE, FURIN	c5.go.bp.v7.4
GOBP_NUCLEAR_TRANSCRIBED_MRNA_CATABOLIC_PROCESS_DEADENYLATION_DEPENDENT_DECAY	GO:0000288	TCC all	0.0208196	18	0.201495	0.0657566	3.06425	0.00219244	0.0325429	CDKN1A, DCP2, DUSP1, GJA1, HNRNPA1, HNRNPC, HNRNPU, KCNK2, MEN1, EXOSC10, XRN1, GNL3L, TENT4B, ACD, BMPR2, TP53, STN1, CTC1	c5.go.bp.v7.4
GOBP_LEYDIG_CELL_DIFFERENTIATION	GO:0033327	TCC all	0.0134223	11	0.240469	0.0784688	3.06451	0.00219049	0.0325429	CDKN1A, PARP1, CCN2, CYBB, EDN1, FOS, KRAS, MAOB, AVPR1A, CCND1, CALM1	c5.go.bp.v7.4
GOBP_POSITIVE_REGULATION_OF_EXTRINSIC_APOPTOTIC_SIGNALING_PATHWAY_VIA_DEATH_DOMAIN_RECEPTORS	GO:1902043	TCC all	0.0198184	17	0.203397	0.0663944	3.06346	0.00219816	0.0325633	BCL2L11, RACK1, COPS5, FICD, DAB2IP, ERN1, ATF6, PPP1R15A, HSPA5, DNAJB9, PIK3R1, TMEM33, BAK1, BAX, XBP1, NCK2, PPP1R15B	c5.go.bp.v7.4
GOBP_NEGATIVE_REGULATION_OF_CELL_DIVISION	GO:0051782	TCC all	0.0332551	31	0.171479	0.0560054	3.06183	0.00221017	0.0326765	CHEK2, CRKL, EDN1, EGFR, RNF149, HSPA5, HSP90AB1, ACER2, IL1B, KCNH2, MEF2C, MYC, PPP1R12A, NFE2L2, PPAT, PRKAA1, PRKAA2, RBM22, QDPR, RAP1B, REST, TFRC, TLR3, TP53, UMPS, CXCR4, CAD, HMGA2, NCOA1, EFTUD2, PPM1F	c5.go.bp.v7.4
GOBP_REGULATION_OF_PLATELET_DERIVED_GROWTH_FACTOR_RECEPTOR_BETA_SIGNALING_PATHWAY	GO:2000586	TCC all	0.0198423	17	0.20038	0.0654709	3.06061	0.00221923	0.0327255	BCL2L11, PARP1, EPHA4, BACE1, FYN, GJA1, GSK3B, ICAM1, IGF1, IGF1R, APP, ABCC1, PRNP, SNX6, TLR4, VCAM1, CACNB1	c5.go.bp.v7.4
GOBP_POSITIVE_REGULATION_OF_GASTRULATION	GO:2000543	TCC all	0.0167206	14	0.214312	0.0700322	3.0602	0.00222224	0.0327255	AKAP8, CCR7, EDN1, AKT1, GNB1, ACACA, PRKAA1, PRKAA2, PRKCE, PTGER2, CCL19, SFRP1, TGFBR3, YY1	c5.go.bp.v7.4
GOBP_TOLL_LIKE_RECEPTOR_4_SIGNALING_PATHWAY	GO:0034142	TCC all	0.0304786	28	0.177857	0.0581546	3.05835	0.00223594	0.0328626	CDK4, CDK6, CDKN1A, DHX9, E2F1, EREG, ESR1, FN1, FOSL2, IGF1, IL13, MIF, MYB, MYC, PDGFA, PDGFB, PDGFRA, PDGFRB, PML, BMI1, BTC, WNT1, WNT2, WNT5A, CTC1, CCNA2, CCNB1, CDC6	c5.go.bp.v7.4
GOBP_REGULATION_OF_GENE_SILENCING_BY_RNA	GO:0060966	TCC all	0.251844	395	0.0655106	0.0214329	3.05654	0.0022495	0.0329971	HUWE1, CDK2, RNF41, PSME3, ZMPSTE24, CDKN1B, UBE4B, APC2, MARCHF6, RACK1, ARIH2, LYPLA1, ZER1, ATG7, UBD, ERLIN1, YME1L1, CTSC, CLPX, HPSE, USP19, ADRM1, UBE2C, ATE1, FAF1, GLMN, CHEK2, IRAK3, USP18, LYPLA2, PARK7, AZIN2, ERCC8, FAM122A, AP2M1, RFFL, UBE2J2, CLU, ANAPC16, TPP1, CLTA, CLTC, WDR81, LYPLAL1, TRIM71, VPS37A, UBXN2B, AMER1, CACUL1, PRICKLE1, CSNK1A1, CSNK1D, CSNK2A1, NOTUM, C18orf25, RNF187, CTNNB1, DTX3L, CTSZ, SH3D19, DAB2IP, SH3RF2, CYP51A1, AP2A1, TMTC3, DDB1, UBXN2A, RNF168, EEF1A1, EGFR, UBR1, RNF215, FBXO45, RAB12, EPHA4, CLN8, AKT1, EXT1, FBXO21, USP33, FOXO1, FLNA, GGA3, UBXN4, ATG4B, FBXW11, FMR1, TRIM2, USP22, NEDD4L, UBR4, USP24, SIRT1, RYBP, SF3B3, CD2AP, AFG1L, MTOR, FYN, RNF144B, MFSD8, SVIP, ARIH1, HECTD1, USP49, PTPN23, WWTR1, TIPARP, RNF167, ABHD12, FBXL3, FBXL5, FBXO6, FBXO5, GBA, AMFR, GJA1, RNF11, UTP25, SNX5, DISC1, RNF115, KLHL20, PRPF19, GPC1, KCTD21, RNF149, HIPK2, MYLIP, UHRF1, GSK3A, GSK3B, USP25, PACSIN3, SNX12, POMT2, NOP53, HFE, UBE2K, APC, HSPA1A, HSPA1B, HSPA5, HSPA8, HSP90AA1, HSP90AB1, IFI27, IFNG, APOE, IL1B, NHLRC3, LAMP2, LDLR, LRP2, ARRB1, SMAD3, ARRB2, SMAD7, DNAJB9, MDM2, MDM4, ATXN3, TRIM67, MSN, ATM, NEDD4, NFE2L2, CNOT4, NRDC, TRIM72, OAZ2, OPHN1, FURIN, PCBP2, DERL2, VPS36, RLIM, RNFT1, VPS28, ATRAID, PCYOX1, UBE2J1, DTL, AZIN1, PIN1, PKD1, PLK1, PMAIP1, PML, DNAJC10, KCTD5, ANKIB1, SGTB, FBXL19, RNF111, DNAJB12, RNF125, GID8, AUP1, USP47, ANKZF1, PPP2CB, BBS7, UBE2W, FBXW7, LAPTM4B, YOD1, FEM1A, NPLOC4, VPS35, CHFR, NGLY1, NSFL1C, DNAJC3, RNF20, PSMA2, PSMA6, UGGT1, PSMB2, PSMB4, FEM1C, PSMB5, OTUD7B, CCDC47, PSMC4, PSMD1, PSMD2, PSMD3, PCNP, PITHD1, PSMD4, PSMD7, PSMD8, PSMD9, PSMD11, PSMD13, PSME1, PTEN, BIRC6, PTK2, RNF150, MIB1, KLHL42, USP35, KLHL8, USP36, USP28, RNF213, USP37, TRIB3, CCAR2, TP53INP2, ABHD17C, RAD23B, RBBP6, RDX, RELA, RNF4, RNF6, ROCK1, RPL5, RPS7, COP1, SGTA, ANAPC1, RMND5A, USP46, UBE2Z, SMARCC1, SUMO2, BNIP3, SNX1, BNIP3L, SOX9, AURKA, TAF1, TAF9, ELOC, ELOB, PPP1R11, TIMP3, TMF1, TNF, TNFAIP3, HSP90B1, UBC, UBA1, UBE2A, UBE2D1, UBE2D2, UBE2D3, UBE2G2, UBE2H, UBE2I, UBE2N, UBE3A, SUMO1, UCHL3, VCP, EZR, WNT1, WNT5A, WNT10B, XBP1, XPO1, DDA1, GID4, PDCL3, BAG6, HECTD3, ZYG11B, TBL1XR1, VPS37B, FBXO31, RNF122, LPCAT1, UBXN8, DNAJB14, PSME3IP1, FOXRED2, FBXL18, FBXO11, EDEM3, KLHL15, CUL5, UBXN6, NDFIP1, HM13, RNF146, CLPP, USP9X, BAP1, TMUB1, ITCH, ZNRF3, USP48, RHBDD1, DDI2, VPS25, CCDC115, CUL4A, CUL3, CUL2, CUL1, USP38, OGT, ZNRF1, FBXL20, COPS3, NKD1, CAV1, SNX3, TNFSF12, ADAM9, TRIM24, SQSTM1, CCNB1, CCNF, UBE3B, USP14, USP10, MTA1, TMEM67, RNF185, HGS, BUB3, AURKB, PTTG1, SOCS6, TRIP12, RPL23, PSMF1, VPS4B, BAG5, BAG3, BAG2, ISG15, SOCS5, N4BP1, VGLL4, UBE3C, EDEM1, HERPUD1, CD81, RNF144A, RNF40, KEAP1, CDK1, LRIG2, AREL1, KIF14, USP15, CDC27, CDC34, CDH1	c5.go.bp.v7.4
GOBP_ORGANIC_CYCLIC_COMPOUND_CATABOLIC_PROCESS	GO:1901361	TCC all	0.266662	428	0.0635213	0.0207863	3.05593	0.00225408	0.0329995	SH2B3, DNM1L, FEM1B, CDK4, CDK7, CDKN1A, CDKN1B, CDKN1C, CDKN2A, PAK4, CDKN2D, CDKN3, RACK1, ADARB1, VAV3, TAB1, IPO7, CCT4, HEXIM1, RGS14, ADCY1, PTGES3, MAP3K2, FRS2, MALT1, JTB, COPS8, DBF4, FERMT2, GCN1, UBE2C, CEP43, FAF1, IRAK3, AKAP11, PDCD10, DUSP12, CD300A, PARK7, STK38, PHB2, TIRAP, ADCY9, CKS1B, CKS2, CLU, CCR7, DCUN1D3, WDR81, ADORA2B, CRK, CRKL, SMCR8, DUSP19, MAPK14, CACUL1, CSF1, CSK, IL23R, ADRA2B, DTX3L, DAB2IP, DAG1, DAXX, SPRED1, DBI, GADD45A, DDX3X, DLG3, DOCK3, DUSP1, DUSP2, DUSP5, DUSP7, DUSP8, DVL2, DVL3, ECT2, EDN1, EEF1A1, EFNA5, EGFR, EGR1, EPHA2, EIF4A2, SPRED2, EMP2, EPHA4, EPHA7, EPHB1, EPHB2, DIPK2A, ERBB2, ERBB3, ERBB4, EREG, AKT1, ERN1, EZH2, F2, ACSL1, CCNY, FGF2, FGFR1, FGFR3, FGFR2, ATG14, TAB2, FLT1, SASH1, SIRT1, FPR1, NUP62, MTOR, ABL1, RICTOR, FYN, XRCC6, EPGN, SHC2, WWTR1, IBTK, FBXO5, GBA, LATS2, CHORDC1, PDCD4, GMFB, GNAQ, SFN, ANG, DYNAP, GPS1, RAPGEF1, DBNL, GSK3A, GSK3B, CARD10, MDFIC, HTT, NCKAP1L, HGF, SOCS7, HMGB1, FOXA2, HNRNPA2B1, HNRNPD, HNRNPU, APC, HRAS, HSP90AA1, HSP90AB1, IFNG, IGF1, APOE, IGF1R, IGF2, APP, IL1B, IL2, IL4, IL6R, IL18, INCENP, IRAK1, IRAK2, IRS1, ITGB3, AREG, SLC27A1, KDR, KIT, IPO5, KRAS, RHOA, LRP6, LYN, ARRB1, SMAD7, MAP3K1, MAP3K3, MAP3K5, MEN1, MET, KITLG, MAP3K9, MAP3K11, MLLT1, MYC, NAB2, NEK2, NF2, NPM1, NTRK3, ROR2, NVL, MINK1, NOX4, PAK1, PAK2, PCNA, MRNIP, PLCE1, HACD3, PDGFA, PDGFB, PDGFRA, PDGFRB, PDPK1, CAB39, PIK3CA, PIK3CG, PIK3R1, PIK3R2, PIN1, PIP4K2A, PKD1, PLK1, DCUN1D1, ERRFI1, CCNJ, PPIA, NCAPG2, LAX1, DUS2, PARP16, PIH1D1, WRAP53, PPP2R1A, DCUN1D2, FBXW7, STRADB, FEM1A, PRKAA1, AMBRA1, VAC14, PRKAR1A, PRKAR2A, INAVA, DBNDD2, PRKD1, INKA2, MAPK1, MAPK3, MAPK10, MAP2K1, MAP2K2, MAP2K6, MAP2K7, DNAJC3, PRNP, PROX1, RELN, TCIM, CCNL1, PAK5, PTEN, PTK2, KIDINS220, TAOK1, TRIB3, PTPN6, RAP2C, PTPRJ, SNX6, QARS1, RAB1A, RAF1, RALB, RANBP2, RAP2B, RB1, RBL1, CCND1, RET, RFC2, RGS2, RGS3, ACTB, AVPI1, ROBO1, RPL5, RPLP1, RPS2, RPS3, RPS7, S100A12, CCL5, CCL19, CLSPN, MAP2K4, SFRP1, SHC1, CEP85, BMI1, AIDA, BMP2, ACD, WNK1, BMP4, SLC8A1, BMP7, BRAF, STK3, STK4, BTC, SYK, ADAM17, TAL1, TCP1, NR2F2, TGFA, TGFB1, TGFB2, TGFBR1, TGFBR2, THBS1, TIAM1, TLR3, TLR4, TNF, TNFAIP3, TP53, TPD52L1, TRAF6, TSC1, TXN, UBC, UBE2I, UBE2N, UBE2V1, VEGFA, VEGFC, WNT5A, YWHAB, YWHAG, DDR1, CXCR4, FZD5, DBNDD1, HMBOX1, MCPH1, PIP4K2C, ARHGEF5, CALM1, SRCIN1, ZFP91, HMGA2, PABPN1, FZD4, CASP3, SESN2, PIP4K2B, CAMKK1, VPS25, NCK2, MAP3K21, MAP4K3, UBASH3B, AJUBA, PIK3R3, MAPKAPK5, CDC14B, CAV1, LAMTOR3, SOCS1, IRS2, ADAM9, TNFRSF10B, TNFRSF10A, CCNK, KSR1, KAT2B, CDK5R1, CCKBR, CCNA2, CCNA1, CCNB1, CCNC, CCND2, CCND3, WNT3A, CCNE1, CCNF, CCNG1, MIDN, SOCS3, CCNT1, SPAG9, CCNT2, GPRC5A, DIRAS3, PKMYT1, CCNB2, CCNE2, HGS, ARRDC4, AURKB, NAF1, MOB1B, S1PR2, SOCS6, KLF4, RPL23, SLC9A3R1, ORMDL3, MAP4K4, SH3BP5, GDF15, BAG5, BAG2, MACROH2A1, CD40LG, TRAF4, PPM1F, SOCS5, RUBCN, CD81, RASSF2, DAZAP2, CDK1, EPM2AIP1, CDC6, KIF14, CDC25A, CDC25B, CDC25C, TNFSF15	c5.go.bp.v7.4
GOBP_PEPTIDE_BIOSYNTHETIC_PROCESS	GO:0043043	TCC all	0.144121	187	0.0879312	0.0287821	3.05507	0.00226055	0.0330296	CDH2, AKT3, CDH5, WASF2, SEMA3A, SEMA4D, FSTL1, PDCD10, NUS1, RFFL, CCR6, AAMP, DAB2IP, CYP1B1, AMOT, AMOTL1, SPRED1, GADD45A, AGTR2, EDN1, EPHA2, TMEM201, CENPV, EMP2, ERBB4, AKT1, ETS1, FGF2, FGFR1, VASH1, PDXDC1, PLXND1, SASH1, FN1, SRGAP2, SIRT1, MACF1, MTOR, ABL1, PTPN23, APPL1, GATA3, GDNF, GJA1, FOXP1, AGO2, GLUL, GPI, EMC10, CARD10, ANXA1, HIF1A, HMGB1, HMOX1, NR4A1, HYAL1, NANOS1, IFNG, APOE, IL4, ISL1, ITGA3, ITGB1, ITGB2, ITGB3, MIA3, KDR, KIT, ARF6, RHOA, RHOB, LGALS8, LOXL2, MECP2, MEF2C, MAP3K3, MEOX2, MET, KITLG, MMP9, MYH9, NFE2L2, NOS3, NOTCH1, ATP5F1A, PAK1, ATP5F1B, AMOTL2, EVL, PDGFB, PDPK1, PFN1, PIK3C2A, PIK3CA, PIK3CD, PIK3CG, PLCG1, PLCG2, PML, RIN2, PPARD, SEMA4C, FBXW7, SYNJ2BP, DNAJA4, PRKCA, PRKCE, PRKD1, RCC2, PROX1, RTN4, CORO1B, PTEN, PTGS2, PLEKHG5, PTK2, SEMA6A, JCAD, PXN, RAC1, RET, RIC8A, ROBO1, ROCK1, RRAS, RREB1, S100P, PBLD, BMP4, SLC8A1, BMP7, BMPR2, PHACTR4, SOX9, SP1, SP100, SRF, STAT5A, ADAM17, TBXA2R, NR2F2, TGFB1, TGFB2, TGFBR1, TGFBR2, THBS1, NR2E1, TNF, TPBG, TWIST1, VEGFA, VEGFC, WNT5A, ZFAND5, ADIPOR2, DOCK5, SEMA6D, CALR, MIXL1, PIP5K1A, ARID5B, SEMA7A, ATOH8, PIK3R3, PLPP3, TNFSF12, ADAM9, RAB11A, NRP1, ARHGEF7, SGPL1, PHOX2B, ACVR1, STARD13, ACVR1B, MTA2, KLF4, MAP4K4, HAND2, ROCK2, SCARB1, BAG4, BCAR1, AKAP12, PPM1F, SEMA3E, ZEB2	c5.go.bp.v7.4
GOBP_LENS_FIBER_CELL_DEVELOPMENT	GO:0070307	TCC all	0.191095	271	0.0759163	0.0248712	3.05238	0.00228087	0.0332094	CDK2, CDK4, CDK6, CDK7, STAG1, KATNB1, TUBA1B, RACK1, TACC3, ZNRD2, SMC2, SPAG5, STAMBP, TXNIP, RGS14, CETN1, STAG2, ARPP19, NEK6, SEPTIN9, RAB10, JTB, TXNL4A, KIF2C, RAB35, RCC1, UBE2C, TPPP, TRIOBP, ZWINT, CHEK2, PMF1, OIP5, CKS1B, CKS2, ANAPC16, CLTA, CLTC, CCSAP, ARL8A, TPRA1, MPLKIP, E2F7, CSNK1A1, KIF18B, PHF13, PPP1R1C, SGO1, SDE2, DCTN1, DYNC1H1, ECT2, KLHDC8B, CENPV, FLCN, ENSA, TUBB, EPB41, EPB41L2, SENP5, EREG, ETV5, EXT1, CCNY, SKA1, FGF2, FGF3, FGFR2, CEP164, POGZ, SMC5, ABRAXAS2, SEPTIN8, PDS5A, NCAPD3, SPECC1L, NCAPH, ZFYVE26, ORC6, CD2AP, NUP62, KIF4A, AHCTF1, NSL1, WWTR1, CHMP2B, FBXO5, LATS2, AATF, CKAP2, INTU, CHMP2A, CECR2, GNAI1, GNAI2, GNAI3, SFN, SETD2, RACGAP1, SAC3D1, HELLS, ANXA11, HNRNPU, APC, BIRC5, MACC1, IGF2, NUP43, IL1A, IL1B, INCENP, ARF1, KIF2A, KIT, ARF6, KIF11, KIFC1, RHOA, KMT5A, RHOB, RHOC, STMN1, MAP4, MYC, MYH9, MYH10, SEPTIN2, NEK2, NOTCH1, YBX1, SH3GLB1, NUSAP1, PDGFA, PDGFB, CINP, CHMP3, PIN1, PLK1, PELO, MIS18A, SEPTIN4, POU3F2, POU5F1, MAP10, HAUS6, NDE1, ERCC6L, NSUN2, NCAPG2, SPDL1, FIGN, CDCA8, CEP55, ARL8B, TRIM36, CHFR, SEPTIN11, PRKCE, BIN3, RCC2, SPIRE1, PDXP, KNL1, BIRC6, KLHL42, USP37, RAD21, RALA, RALB, RAN, RB1, RBL1, CCND1, BCL2L1, ROCK1, RPS3, KIF13A, TENT4B, ANAPC1, GAREM1, SON, SPTBN1, BRCA2, ZFP36L2, AURKA, BTC, TACC1, TAL1, BUB1, DYNLT3, TGFA, TGFB1, TGFB2, TOP1, TOP2A, UBE2I, VEGFA, VEGFC, VRK1, WEE1, ZBTB16, ZNF207, OR2A4, MCMBP, DSN1, CALM1, CENPT, MYO19, REEP4, HMGA2, CDT1, CABLES2, NCOA3, USP9X, SMC1A, CDC7, NUF2, DYRK3, RAB11FIP4, CUL3, PARD6B, TUBA1C, DOCK7, CDC14B, NUMB, BECN1, RAB11A, CCNK, CCNA2, CCNA1, CCNB1, TIMELESS, CCND2, CCND3, WASL, WNT3A, CCNE1, CCNF, SAPCD2, CCNG1, CCNT1, KNSTRN, CCNT2, BOD1, CCNB2, CCNE2, CTDP1, NEK9, CABLES1, ARHGEF2, ZW10, BUB3, AURKB, PTTG1, HAUS8, KIF3B, ROCK2, KIF23, VPS4B, BCAR1, ESPL1, CKAP5, CDK1, SEPTIN7, CDC6, NCAPD2, KIF14, CDC25A, CDC25B, CDC25C, CDC27	c5.go.bp.v7.4
GOBP_POSITIVE_REGULATION_OF_REACTIVE_OXYGEN_SPECIES_METABOLIC_PROCESS	GO:2000379	TCC all	0.0430432	42	0.151918	0.0497723	3.05226	0.00228173	0.0332094	BCL2L11, LPCAT3, RACK1, USP19, SERINC3, TMED2, COPS5, FICD, PARK7, CLU, DAB2IP, ERN1, ATF6, SIRT1, PPP1R15A, SVIP, GRINA, USP25, HSPA1A, HSPA5, MAGEA3, DNAJB9, ATXN3, NFE2L2, RNFT1, PIK3R1, PMAIP1, TMEM33, DNAJC3, BAK1, BAX, BCL2L1, SGTA, TMBIM6, XBP1, BAG6, NCK2, PPP1R15B, CAV1, USP14, RNF185, HERPUD1	c5.go.bp.v7.4
GOBP_RNA_SECONDARY_STRUCTURE_UNWINDING	GO:0010501	TCC all	0.0395406	38	0.159242	0.0522289	3.04892	0.00230725	0.0335155	CDH2, CDK6, CDKN1A, YAP1, CEBPB, GPAT4, DSPP, EXT1, FASN, FGFR2, ABL1, GATA4, GATA6, GSK3A, GSK3B, HIF1A, FOXA1, HNF4A, HES1, IL6ST, IL13, ASCL1, NOTCH1, SERPINE1, PAX6, PDPK1, WNT4, PROX1, RARB, RFX3, SAV1, BMP2, BMP4, SOX4, SOX11, KLF5, TYMS, WNT5A	c5.go.bp.v7.4
GOBP_OMEGA_HYDROXYLASE_P450_PATHWAY	GO:0097267	TCC all	0.030507	28	0.174894	0.0573804	3.04797	0.00231453	0.0335563	LYPLA1, PARK7, NUS1, DHFR, AGTR2, EGFR, AKT1, DDAH1, GDNF, HIF1A, HSP90AA1, ZDHHC21, IFNG, APOE, IL1A, IL1B, KRAS, NFKB1, NOS3, DHFRP1, SPR, TERT, TNF, CALM1, CAV1, WASL, ACVR2A, SCARB1	c5.go.bp.v7.4
GOBP_AMIDE_BIOSYNTHETIC_PROCESS	GO:0043604	TCC all	0.308339	527	0.0583993	0.0191708	3.04626	0.00232774	0.0336226	CDH2, AKT3, CDH5, PARP2, DNM1L, PLXNC1, CDKN2A, PAK4, SEMA3A, RACK1, CDS1, BASP1, YAP1, PRMT5, HAX1, STK25, CARM1, SEMA4D, CEBPB, PDPN, RGS14, DMRT2, KDM5B, FRS2, HPSE, PPARGC1A, MALT1, FERMT2, NUDT21, TRIOBP, KAT7, NLRP3, WDFY2, CTHRC1, FAM210B, ADD1, ZFYVE27, CLIC1, MIEF2, TMIGD2, COL1A1, OSR1, PPARGC1B, CREB1, CREBL2, CRK, CRKL, ZBTB46, PARP1, MAPK14, CSF1, CSNK1D, CCN2, IL23R, CTNNB1, ADRA2B, CUX1, DAB2IP, CYBB, CYP1B1, AMOT, ZDHHC15, DAG1, DBN1, CCDC71L, TMEM64, DNMT3B, JAG1, DVL2, DVL3, AGTR2, E2F1, ECT2, EDN1, EIF4G2, UNC13D, ZBTB7C, ENG, EPHA4, EPHB1, EPHB2, HIPK1, ERBB3, ERBB4, AKT1, ETS1, ETV5, EZH2, F3, FBN2, RBM24, FGA, FGB, FGF2, FGFR1, FGFR2, FGG, FKBP1B, CPEB3, ADGRL1, CLSTN1, ZNF365, FOXG1, SHANK2, ACIN1, RAB21, SPEN, UNC13A, ZHX3, KDM4C, FOXO3, PLXND1, FLNA, RCOR1, FLT1, DDHD2, ADGRL2, CUX2, FMR1, NEDD4L, SASH1, FN1, CRTC1, DICER1, SIRT1, ZFPM2, HEY2, MACF1, FOS, DDAH1, ZMYND8, PLXNB2, BRD1, MTOR, FRZB, ABL1, XRCC6, GAB1, NPNT, NIPBL, WWTR1, ZNF385A, TENM4, LRRTM2, GATA3, BLOC1S6, GATA4, GATA6, FBXO5, HEYL, GCNT2, GDI1, GDNF, GJA1, NPTN, UTP25, AGO2, DISC1, PRPF19, GLI3, GNAS, GOLGA4, SFN, GPC1, GPM6B, METRNL, EMC10, DBNL, HIPK2, EEF2K, EFEMP2, ANXA1, HDAC1, NCKAP1L, HGF, EHD2, HIF1A, HK2, HLA-DRA, HLA-G, HMGB1, HMGB2, HMGA1, HMOX1, FOXA1, FOXA2, HNRNPU, ACACB, HOXA11, HES1, HSPA1A, HSPA1B, HSP90AB1, HYAL1, FFAR4, TMEM119, IFNG, IGF1, APOE, IGF2, RBPJ, IHH, IL1A, IL1B, IL1RAP, IL2, IL4, IL6, IL6R, IL6ST, CXCL8, IL13, IL18, ILK, INHBA, AR, ISL1, ITGA5, ITGB1, ITGB2, ITGB8, ITPKB, JAK1, JUN, JUNB, JUND, ARF1, VWC2, KDR, KIT, KRAS, RHOA, RHOB, L1CAM, ARHGDIA, LHX1, LIF, LIMS1, LOXL2, LPL, LRP2, ARNT, LYN, CAPRIN1, SMAD1, SMAD2, SMAD3, SMAD4, ARRB2, SMAD5, SMAD7, MAN2A1, MAP1B, CD46, MEF2C, MAP3K5, KITLG, ASCL1, MLH1, MMP14, MPL, ASPA, MYB, MYC, MYF5, NAP1L1, NEUROG1, NF2, NFATC2, NFE2L2, NFKB1, NME2, NOS3, NOTCH1, NOTCH2, PNP, ROR2, OXTR, P2RX7, P4HB, PA2G4, SERPINE1, PAK1, ITSN2, PAWR, F11R, KMT5B, NIN, ATRAID, PDE3A, TRPV2, SUCO, PDGFB, SRRT, PDPK1, SIX4, PIK3CD, PIN1, PKM, PLA2G5, PLAG1, PLCG1, PLS1, PLXNA1, C21orf91, WNT4, RIN2, MIEF1, SHLD2, POU3F2, PPARD, AHI1, AGGF1, RIF1, ASXL2, LGR4, PLXNA3, PRKAA1, CHD7, HIF1AN, VPS35, PRKCA, PRKCB, PRKCH, PRKD1, MAPK1, MYDGF, MAP2K1, PROX1, RELN, B2M, SPIRE1, MFF, CTNNBIP1, PITHD1, RTN4, CORO1B, PTEN, PTGIS, PTGS2, JCAD, GPAM, CPNE5, PTPRD, BAX, RAC1, RAG1, RARB, RB1, CCND1, BCL2, RELA, REST, RET, RFX3, BCL6, SAV1, SMAP1, ROBO1, RPS6KA3, RPS6KB1, RRAS, RREB1, CCL11, CCL19, CXCL12, SFRP1, ZDHHC6, CLEC7A, SHOX2, BMP2, BMP4, SLC6A6, SLC8A1, BMP7, BMPR1A, BMPR2, CAPRIN2, SNAI1, BNIP3, SOD2, SOX2, SOX4, SOX9, SOX11, SOX12, SP1, BRCA1, SRF, ZFP36L1, STAT1, STAT3, STAT5B, SULT1E1, STIM1, STK3, STK4, AURKA, CDKL5, BTC, SYK, SYT1, KLF5, TAL1, TBXA2R, TCF7L2, ZEB1, BTK, TERT, TFAP2A, TFRC, TGFB1, TGFB2, TGFBR1, TGFBR2, TGFBR3, THBS1, KLF10, TIAM1, TJP1, TLR2, TLR3, NR2E1, CLDN5, TNF, TP53, TPBG, C3, TRAF6, TWIST1, VEGFA, VEGFC, VHL, EZR, NSD2, WNT1, WNT2, WNT5A, WNT7B, WNT10B, WNT2B, XBP1, XRCC2, ZBTB16, PAX8, CXCR4, PDCL3, DDX39B, ZBED2, NKAP, AKIRIN1, LIN28A, FBXO31, DOCK5, ZNF703, ELL3, ADAM12, DDHD1, BHLHB9, HMGA2, CALR, NDEL1, CAMK2B, MKKS, NCOA3, FZD4, FZD9, MIXL1, SETD3, LLPH, KDM2B, SEMA7A, ATOH8, IFITM1, YBX3, SHANK3, AP3B1, RUNX2, RUNX1, RUNX3, NCOA1, CBFB, NUMB, SOCS1, TNFSF12, TNFSF9, ADAM9, RAB11A, FADD, IL1RL2, NRP1, ARHGEF7, CPNE1, CCNB1, PHOX2B, AP3D1, WNT3A, ACVR1, PHLDB2, SOCS3, SPAG9, SART1, ACVR1B, PKDCC, BOC, ARHGEF2, ACVR2A, MTDH, NOG, PDLIM7, S1PR2, ACVR2B, KLF4, B4GALT5, KL, CD80, NTN1, CD34, GDF15, EEF1E1, MACROH2A1, SOX13, ISG15, SOCS5, TOX, ZEB2, RBM19	c5.go.bp.v7.4
GOBP_NEGATIVE_REGULATION_OF_MONOCYTE_DIFFERENTIATION	GO:0045656	TCC all	0.0547215	56	0.138522	0.0454735	3.04621	0.0023281	0.0336226	CDK4, CDK7, CDKN1A, CDKN1B, CDKN1C, CDKN2A, CDKN2D, CDKN3, IPO7, HEXIM1, CKS1B, CKS2, GADD45A, EGFR, AKT1, CCNY, LATS2, SFN, APC, HSP90AB1, IPO5, MEN1, PDGFB, PKD1, PLK1, CCNJ, PROX1, CCNL1, PTEN, CCND1, ACTB, ADAM17, NR2F2, TNFAIP3, CASP3, CCNK, KAT2B, CDK5R1, CCNA2, CCNA1, CCNB1, CCNC, CCND2, CCND3, CCNE1, CCNF, CCNG1, CCNT1, CCNT2, DIRAS3, PKMYT1, CCNB2, CCNE2, CDC6, CDC25A, CDC25C	c5.go.bp.v7.4
GOBP_RIBONUCLEOPROTEIN_COMPLEX_DISASSEMBLY	GO:0032988	TCC all	0.213167	314	0.0714751	0.0235092	3.04031	0.00237415	0.0340902	CDH2, AKT3, CDH5, WASF2, ADAM10, ANGPTL7, PAK4, WARS2, YAP1, SEC24B, VAV3, TAB1, PDPN, HPSE, TMED2, GLMN, ADAMTS6, PDCD10, NUS1, TMIGD2, COL1A1, COL1A2, COL4A1, COL5A1, COL8A1, OSR1, CRKL, AAMP, MAPK14, PRICKLE1, E2F7, CCN2, CTNNB1, DAB2IP, CYBB, CYP1B1, AMOT, AMOTL1, DAG1, SPRED1, GADD45A, DNMT1, JAG1, E2F2, S1PR1, EDN1, EFNA3, EGR1, AHR, EPHA2, EMP2, ENG, EPHB1, EPHB2, HIPK1, ERBB2, EREG, AKT1, ETS1, F3, THSD7A, FGF2, FGFR2, VASH1, PLXND1, FLNA, FLT1, SASH1, FN1, SIRT1, ZFPM2, HEY2, DDAH1, CEMIP2, ABL1, GAB1, EPGN, HECTD1, TIPARP, PPP1R16B, ANKRD17, GATA4, GATA6, AGO1, B4GALT1, AGO2, PDCD4, GLI3, GLUL, ANG, EMC10, RAPGEF1, HIPK2, ANPEP, SETD2, GTF2I, CARD10, EFEMP2, ANXA1, HGF, HIF1A, HK2, HLA-G, HMGB1, HMOX1, NR4A1, HOXA13, HOXB3, HES1, NDST1, HYAL1, APOE, RBPJ, IHH, IL1A, IL1B, FASLG, IL6, IL6R, CXCL8, IL18, ISL1, ITGA5, ITGB1, ITGB2, ITGB3, ITGB8, JAK1, JUN, JUNB, MIA3, KDR, KIT, RHOA, RHOB, LGALS8, LIF, LOX, LOXL1, LOXL2, LRP2, SMAD1, SMAD7, MCAM, MECP2, MEF2C, MAP3K3, MEOX2, MMP2, MMP14, MYH9, MYLK, MYO1E, NCL, NFATC1, NFATC2, NFATC3, NFE2L2, NOS3, NOTCH1, NOTCH2, SERPINE1, ATP5F1B, PAX6, PDE3B, AMOTL2, PDGFA, PDGFB, PDGFRA, PDGFRB, PDPK1, PGK1, PIK3C2A, PIK3CA, PIK3CD, PIK3CG, PKD1, PKM, PKNOX1, PLCG1, PML, ATP7A, ERRFI1, WNT4, RIN2, AGGF1, FBXW7, PPP3CB, SYNJ2BP, CHD7, HIF1AN, PRKCA, PRKCB, FOXJ2, PRKD1, MAPK1, MAPK7, MYDGF, MAP2K1, PROX1, C1GALT1, PTEN, PTGIS, PTGS2, PTK2, MIB1, SEMA6A, JCAD, RNF213, BAK1, PTPN14, BAX, RIC8A, FKBP10, ROBO1, ROCK1, RORA, RRAS, SAT1, CCL2, CCL11, SFRP1, SHC1, SLC1A1, BMP4, BMP7, BMPR1A, BMPR2, SOD2, SOS1, SOX4, SP1, SP100, BRCA1, SRF, ZFP36L1, STAT1, STIM1, STK4, BSG, SYK, KLF5, TAL1, TBXA2R, TBX3, TCF7L2, TERT, NR2F2, TGFB1, TGFB2, TGFBR1, TGFBR2, TGFBR3, THBS1, THBS2, TJP1, TLR3, ACTG1, NR2E1, CLDN5, TNF, TNFAIP3, C3, TWIST1, CCR2, VEGFA, VEGFC, WNT2, WNT5A, WNT7B, XBP1, ZFAND5, LUZP1, CXCR4, FZD5, PDCL3, ADIPOR2, CCDC134, NAA15, EPC1, ADAM12, HMGA2, FZD4, ANTXR1, RECK, PIK3R3, CAV1, RUNX1, TNFSF12, ADAM15, NRP1, ALDH1A2, APLN, SGPL1, FOXH1, ACVR1, SOCS3, OTULIN, STARD13, FMNL3, HGS, MTDH, NOG, AIMP1, ADGRG1, ACVR2B, KLF4, HAND1, QKI, HAND2, CD34, ROCK2, SEMA3E, SNX17	c5.go.bp.v7.4
GOBP_STRESS_GRANULE_DISASSEMBLY	GO:0035617	TCC all	0.00411568	3	0.307952	0.101287	3.04039	0.00237353	0.0340902	AATF, AGO2, ITM2B	c5.go.bp.v7.4
GOBP_RESPONSE_TO_TEMPERATURE_STIMULUS	GO:0009266	TCC all	0.0102118	8	0.239479	0.0792432	3.02207	0.00252169	0.0360703	IFNLR1, IL4, IL6, IL6R, PIGR, OTUD7B, H2BC12, H2BC11	c5.go.bp.v7.4
GOBP_GASTRULATION_WITH_MOUTH_FORMING_SECOND	GO:0001702	TCC all	0.0665667	71	0.126552	0.0418858	3.02136	0.00252766	0.0360867	CDKN1A, UBE4B, CDKN2D, POLD3, CHEK1, CIRBP, ERCC8, DCUN1D3, CREBBP, PARP1, SDE2, DDB1, EGFR, EIF2S1, EP300, ERCC1, AKT1, ERCC3, FEN1, FMR1, SIRT1, MSH6, HUS1, HYAL1, MEN1, MMP1, MMP2, MMP9, MYC, NEDD4, NPM1, PCNA, DTL, PIK3R1, PML, POLD1, PPID, USP47, PRKAA1, MAPK8, MAP2K7, NSMCE3, RAD18, USP28, BAK1, CCAR2, PTPRK, BAX, CCND1, BCL2, RELA, RPL26, RO60, BRCA2, TAF1, TP53, UBE2A, WRN, XPC, YY1, CASP3, RHNO1, SPRTN, RHBDD1, MAP4K3, BMF, AURKB, TP53INP1, N4BP1, PCLAF, CDC25A	c5.go.bp.v7.4
GOBP_POSITIVE_REGULATION_OF_CYCLIN_DEPENDENT_PROTEIN_KINASE_ACTIVITY	GO:1904031	TCC all	0.0187983	16	0.206576	0.0683866	3.02072	0.00253301	0.0360942	TRAP1, PARK7, PARP1, AKT1, SIRT1, HIF1A, MCL1, NFE2L2, NONO, P4HB, PPIA, FBXW7, MAPK7, SOD2, NME5, BAG5	c5.go.bp.v7.4
GOBP_NEGATIVE_REGULATION_OF_CELLULAR_AMIDE_METABOLIC_PROCESS	GO:0034249	TCC all	0.00415856	3	0.298185	0.0987475	3.01968	0.00254172	0.0361495	BCL2L11, BID, SFRP1	c5.go.bp.v7.4
GOBP_ASTROCYTE_ACTIVATION	GO:0048143	TCC all	0.116923	143	0.0968003	0.0320743	3.01801	0.00255574	0.0362799	TANK, BCL2L11, LPCAT3, PSME3, TNIP1, DLC1, RACK1, ARIH2, ZER1, CTSC, CLPX, MALT1, ADRM1, EGLN3, NLRP3, FAM122A, CLU, PRICKLE1, CSNK1A1, CSNK1D, CCN2, SH3D19, DAB2IP, SH3RF2, TMTC3, DDX3X, EFNA3, ENO1, EPHA4, AKT1, F3, GRAMD4, FBXW11, FMR1, FN1, NCSTN, SIRT1, FYN, RNF144B, ARIH1, HECTD1, GBA, CYFIP2, BEX3, BBC3, PRELID1, DISC1, GSK3A, GSK3B, PACSIN3, NOP53, HMGB1, APAF1, HSPA1A, HSPA1B, ACER2, IFNG, APOE, APP, FAS, IL1B, FASLG, LYN, ARRB1, SMAD3, SMAD7, MDM2, MAP3K5, ATXN3, MMP14, TRIM67, MYC, MYH9, NFE2L2, NRDC, FURIN, RNFT1, PLK1, PMAIP1, PML, ANKIB1, AKIRIN2, BBS7, FBXW7, CHFR, PLGRKT, DIABLO, PSMC4, PSME1, PTEN, PTK2, TRIB3, BAK1, BAX, REST, ROBO1, RPS3, S100A8, BID, PRSS22, SEMG2, COP1, SGTA, CLEC7A, SLC1A1, SUMO2, STAT3, AURKA, SYK, TAF1, ELOB, TNF, SUMO1, VCP, DDA1, BAG6, ZYG11B, PICALM, CASP2, ANTXR1, RHBDD1, CASP10, OGT, CAV1, TNFSF10, ADAM9, FADD, TNFRSF10B, TNFRSF10A, WNT3A, HIP1R, PDCD5, RNF185, ROCK2, BAG2, PPM1F, SOCS5, ST18, HERPUD1, RNF144A, RNF40, KEAP1, TNFSF15	c5.go.bp.v7.4
GOBP_REGULATION_OF_NUCLEAR_TRANSCRIBED_MRNA_POLY_A_TAIL_SHORTENING	GO:0060211	TCC all	0.0102062	8	0.240433	0.0797099	3.01635	0.00256968	0.0364087	UBD, HMGB1, RBPJ, IL4, ITGB8, NOTCH2, TGFBR2, TRAF6	c5.go.bp.v7.4
GOBP_CELL_CYCLE_G2_M_PHASE_TRANSITION	GO:0044839	TCC all	0.184736	259	0.076481	0.0253708	3.01453	0.00258517	0.0365589	BCL2L11, PARP2, TRIM28, CDK4, CDKN1A, ZMPSTE24, CDKN1B, SEMA3A, ADARB1, BASP1, YAP1, ARIH2, SEMA4D, PDLIM5, RAI1, KDM5B, TMED2, ADD1, ZFYVE27, TAF8, MTPN, GPAT4, CREB1, MAPK14, CSF1, CTNNB1, TTL, RDH10, DAG1, DBN1, DPYSL2, AGTR2, S1PR1, EDN1, EIF4G2, EP300, EPHA7, DIPK2A, ERBB4, ERCC1, EREG, AKT1, ESR1, EXT1, ALCAM, EZH2, FGF2, FGFR3, FGFR2, ATF5, SHANK2, RAB21, UNC13A, WDTC1, NEDD4L, FN1, ZFPM2, HEY2, MACF1, FXN, MTOR, ABL1, G6PC, NIPBL, WWTR1, GAP43, TSKU, TENM4, AUTS2, GAS1, GATA3, GATA4, GATA6, LATS2, GDF9, GDI1, GJA1, DISC1, PRPF19, GLI3, GNAS, GOLGA4, DBNL, GSK3A, GSK3B, ANXA1, H3-3B, ACACB, HOXA11, HOXD13, HSP90AA1, HSP90AB1, FMN1, IGF1, APOE, IGF2, APP, RBPJ, IHH, AR, JARID2, DRAXIN, KCNK2, KPNA1, L1CAM, LHX1, LRP4, LRP6, SMAD1, SMAD2, SMAD3, SMAD4, SMAD7, MAP1B, MEF2C, NDN, ATM, NOTCH1, NOTCH2, CHST11, PAK1, ITSN2, NIN, TRPV2, PDGFRB, SIX4, PIK3CA, PIN1, PKM, PLAG1, BCL11A, PLS1, PLXNA1, PELO, POU3F2, POU4F3, ATRX, PPARD, NCAPG2, SEMA4C, PPP3CB, PLXNA3, CHD7, WDR11, PRKAR1A, MBD5, BIN3, MAPK1, PROX1, PSAP, RTN4, PTEN, PTGFRN, SLC12A5, NLGN4X, SEMA6A, GPAM, CPNE5, PTPN12, RARB, RBBP6, PLEKHA1, BCL2, RGS2, SAV1, RNF6, BCL9, RPS6KB1, CCL11, CXCL12, MAP2K4, SFRP1, STIL, BMP4, SLC6A4, BMPR1A, SLIT3, BMPR2, SOS1, SOX2, SOX9, SPP1, SPTBN2, SRF, BRCA2, ZFP36L1, STAT5A, STAT5B, STK3, STK4, AURKA, CDKL5, SYT1, KLF5, TGFB2, TGFBR1, TGFBR2, TGFBR3, TIAM1, TP53, TYMS, UBE3A, VCL, VEGFA, EZR, EIF4H, WNT2, WNT5A, WNT7B, WNT10B, XRCC2, YY1, ZFX, PSAPL1, DDR1, CXCR4, FTO, DDX39B, AKIRIN1, PALB2, SEMA6D, CTC1, TNKS2, KMT2D, NDEL1, MKKS, USP9X, FZD9, STK40, ULK1, ARID5B, LLPH, SEMA7A, YBX3, SHANK3, NKD1, RUNX1, ADAM15, RAB11A, NRP1, CDK5R1, SGPL1, CPNE1, CCNB1, WASF1, WNT3A, SPAG9, PKDCC, CTDP1, NOG, COPS2, NTN1, GDF15, CTR9, VGLL4, ULK2, SEMA3E, CD81, GINS1	c5.go.bp.v7.4
GOBP_RESPONSE_TO_PROSTAGLANDIN	GO:0034694	TCC all	0.0277198	25	0.176903	0.0587129	3.01302	0.002598	0.0366019	TIRAP, TICAM1, DDX3X, EGR1, MCOLN2, HIF1A, HMGB1, HMOX1, IFNG, APP, IL1B, IL6, IL6R, LBP, LPL, MAVS, CLEC7A, SYK, ADAM17, TLR2, TLR3, TLR4, TNF, TWIST1, WNT5A	c5.go.bp.v7.4
GOBP_NEGATIVE_REGULATION_OF_DNA_DAMAGE_RESPONSE_SIGNAL_TRANSDUCTION_BY_P53_CLASS_MEDIATOR	GO:0043518	TCC all	0.00549256	4	0.267543	0.0888339	3.01173	0.00260911	0.036629	E2F2, SYNJ2BP, SEMA6A, THBS1	c5.go.bp.v7.4
GOBP_HISTONE_H3_K36_METHYLATION	GO:0010452	TCC all	0.00419458	3	0.289238	0.0960394	3.01166	0.00260971	0.036629	PACS2, ATG9A, MFN2	c5.go.bp.v7.4
GOBP_EPOXYGENASE_P450_PATHWAY	GO:0019373	TCC all	0.220615	329	0.0694712	0.023082	3.00975	0.00262612	0.0367902	BCL2L11, DNM1L, CDK4, CDKN1A, AKAP8, CDKN2D, YAP1, TADA3, CARM1, NCOA2, CEBPB, DDX17, PRPF8, TXNIP, ADCY1, CFTR, GPR83, PPARGC1A, MALT1, HNRNPA0, LIAS, LILRA2, ABHD2, IRAK3, PARK7, PHB2, CBX3, NLRP3, TIRAP, CHUK, FAM210B, CLU, CCR7, COL1A1, ADH5, OSR1, PPARGC1B, CPT1A, CREB1, CRY2, PARP1, MAPK14, TICAM1, CCN2, IL23R, SRARP, CTNNB1, DAB2IP, CYBB, CYP1A1, CYP1A2, CD55, DAG1, DAXX, DDX5, AGL, DNMT3A, DNMT3B, DSG1, DSG2, DUSP1, AGTR2, E2F1, EDN1, EEF2, EGFR, AHR, ELK1, ENG, EP300, AKT1, ESR1, ESR2, ESRRA, ETS1, EZH2, ACSL1, FECH, FGFR2, ADNP2, SBNO2, CNOT1, SETX, FOXO1, FOXO3, CDK19, TAB2, SASH1, SIRT1, SUZ12, FOS, RBFOX2, ABL1, GATA4, GATA6, GBA, HEYL, GGT7, GJA1, ABL2, FOXP1, GLB1, PDCD4, GLDC, GNAI1, GOT1, DYNAP, CD274, CXCL2, STRN3, ANXA1, H2AZ1, HDAC1, HMGB1, HMGB2, HMGCS1, FOXA1, HNRNPD, HNRNPU, HOXD13, ICAM1, ACER2, IGF2R, IHH, IL1A, IL1B, FASLG, IL6, CXCL8, IL13, IL18, INHBA, INSIG1, IRAK1, IRAK2, IRS1, AR, ISL1, JUN, JUND, KCNMB1, KRAS, RHOA, NUGGC, LBP, LOX, LOXL1, LPL, LRP6, CD180, LYN, SMAD2, MAOB, MAP1B, MEF2C, SCGB2A2, MICB, ASCL1, NR3C2, MN1, ASS1, MSN, MYB, NASP, ATM, NEDD4, ATP1A1, NFKB1, NFKBIA, NME2, NOS1, NOS3, CNOT2, NOTCH1, ATP2A2, OXTR, SERPINE1, PAK1, PCK2, PCNA, ZBTB7A, PDGFRB, PER1, PHEX, PLCG2, ERRFI1, XRN1, DDIT4, PAF1, PPARD, GDAP2, AKIRIN2, AVPR1A, OTUD5, PRKAA1, PRKCA, PRKCE, KDM3A, ERBIN, MAPK1, MAPK3, GNG12, MAPK8, PMEPA1, PLSCR4, PTAFR, PTEN, VPS18, GPAM, ACTA1, CCND1, BCL2, RELA, UPF1, REST, RET, RNF6, RORA, RORC, RPS6KA3, RPS6KB1, RXRA, RXRB, S100A8, SAFB, SCD, BGLAP, CCL2, CCL3, CCL5, CXCL6, CXCL11, CXCL5, SELE, SFRP1, BMP4, SLC6A4, BMP7, SLIT3, SLPI, SNAI2, SMARCA4, AACS, SMARCD1, SOD2, SOX9, SPP1, BRCA1, SREBF1, ZFP36L1, STAT3, STAT5B, ZFP36L2, STXBP1, ADAM17, KLF9, TBXA2R, NR2F2, TGFB1, TGFB2, TGFBR1, TGFBR2, THBS1, TLR2, TLR4, NR2E1, TMF1, TNF, TNFAIP3, TRAF6, TYMS, UBE3A, VCAM1, WNT2, WNT5A, WNT7B, WNT10B, XBP1, YWHAH, ZNF35, CAD, TNIP2, PAGR1, CDC73, ADIPOR2, CALM1, ZNF703, KMT2D, PABPN1, CALR, NCOA3, NRIP1, ARID1A, FZD4, CASP3, GNPAT, LCOR, CASR, PAQR8, CAV1, RUNX1, STC2, NCOA1, CBFB, ADAM15, ADAM9, TRIM24, ALDH1A2, DDX18, CCNA2, CCNB1, FOXH1, MBD4, MBD2, WNT3A, LACRT, CLDN1, MTDH, KLF4, CD80, ROCK2, SCARB1, LITAF, CD38, VPS4B, AKAP12, NCOR1, ABCG1, CTR9	c5.go.bp.v7.4
GOBP_POSITIVE_REGULATION_OF_CATABOLIC_PROCESS	GO:0009896	TCC all	0.0267633	24	0.179293	0.059643	3.0061	0.0026578	0.0371645	EP300, ESR1, GATA3, GATA6, GBA, PELP1, GLI3, GSTM3, HMOX1, AR, LDHA, MMP14, PDGFRB, SERPINB9, MAPK1, RBBP5, CCND1, BGLAP, SFRP1, BRCA1, TGFBR2, KMT2D, CAV1, TRIM24	c5.go.bp.v7.4
GOBP_MITOCHONDRIAL_FUSION	GO:0008053	TCC all	0.0187904	16	0.207571	0.0690814	3.00473	0.00266977	0.0372623	YAP1, TAF6L, ELAVL1, CNOT1, LOXL2, MYC, CNOT2, KDM3A, REST, SAV1, BMP7, TAL1, PAX8, HMGA2, NCOA3, KDM2B	c5.go.bp.v7.4
GOBP_POSITIVE_REGULATION_OF_GLYCOLYTIC_PROCESS	GO:0045821	TCC all	0.351156	639	0.0535382	0.0178249	3.00357	0.00268001	0.0373123	CDH2, CDH5, PARP2, DNM1L, TOB1, PLXNC1, RNF41, PSME3, CDK6, GDF11, CDK9, FSTL3, APC2, SEMA3A, MYL9, CDS1, PIAS3, YAP1, PRMT5, HAX1, STK25, CARM1, SEMA4D, CEBPB, DDX17, PDPN, RGS14, TOB2, FRS2, MALT1, FERMT2, NUDT21, TRIOBP, KAT7, NLRP3, WDFY2, CTHRC1, FAM210B, ADD1, ZFYVE27, CLIC1, CLPTM1, JDP2, EID2B, COL1A1, COL5A1, COL5A2, TAF8, OSR1, OCIAD2, PPARGC1B, CREB1, CREBBP, CREBL2, CRK, CRKL, ZBTB46, PARP1, MAPK14, CSF1, PRICKLE1, CSNK1D, CCN2, IL23R, CTNNB1, SIK1, TCF23, ADRA2B, CUX1, DAB2IP, DAG1, SPRED1, ZFPM1, DBN1, DDX5, DDX6, CCDC71L, TMEM64, DMPK, DNMT1, DNMT3B, DPYSL2, JAG1, DSPP, E2F1, ECT2, ABCA1, EDN1, AGO3, EFNA3, EFNA5, EGFR, EIF4G2, SPRED2, FLCN, UNC13D, EMP2, ZBTB7C, ENG, EP300, EPHA4, EPHA7, EPHB1, EPHB2, ERBB2, EREG, AKT1, ETS1, ETV5, EZH2, F2, FANCA, FANCD2, FBN2, RBM24, FGA, FGB, FGF2, FGFR1, FGFR2, FGG, IKZF3, ANKRD26, ZNF365, FOXG1, ACIN1, RAB21, SPEN, ZHX3, FOXO1, KDM4C, FOXO3, TNRC6B, PLXND1, FLNA, RCOR1, FLOT2, CUX2, FN1, DICER1, SIRT1, ZFPM2, HEY2, MACF1, SUZ12, FOS, RBFOX2, PLXNB2, BRD1, MTOR, FRZB, ABL1, XRCC6, NPNT, NEPRO, WWTR1, ZNF385A, TSKU, TENM4, TMEM98, ANKRD17, GATA3, BLOC1S6, GATA4, GATA6, FBXO5, HEYL, GCNT2, AGO1, GDI1, GDNF, GJA1, NPTN, FOXP1, PRELID1, DISC1, PDCD4, LSM1, TNRC6A, PRPF19, GLI3, GNAS, GOLGA4, SFN, GPC1, PRTG, METRNL, ZADH2, DBNL, DROSHA, GSK3A, GSK3B, EEF2K, CERS2, EFEMP2, TLX3, ANXA1, H3-3B, HDAC1, NCKAP1L, HGF, HIF1A, HLA-DRA, HLA-G, HMGB1, HMGB2, HMGB3, FOXA1, FOXA2, HNRNPU, HOXA9, HOXA11, HOXB3, APC, HES1, HSPA1A, HSPA1B, HSP90AB1, H3C15, FFAR4, TMEM119, ZDHHC21, IFNB1, IFNG, IGF1, IGF2, IGFBP5, APP, RBPJ, IHH, IKBKB, IL1B, IL2, IL4, IL6, IL6R, IL6ST, IL13, IL18, ILK, INHBA, INSIG1, IRF1, IRF7, AR, ISL1, ITGB3, ITPKB, JUN, JUNB, JUND, DRAXIN, VWC2, KDR, KIT, KRAS, RHOA, L1CAM, LDLR, LGALS3, ARHGDIA, LHX1, LIF, LIMS1, LMO2, LOX, LOXL2, LPL, LRP2, LRP4, ARNT, LYN, CAPRIN1, SMAD1, SMAD2, SMAD3, SMAD4, ARRB2, SMAD5, SMAD7, MAF, MAN2A1, MAP1B, CD46, MECP2, MEF2C, MAP3K5, MEN1, KITLG, ASCL1, KMT2A, MMP9, MMP14, MOV10, MPL, ASPA, MYB, MYC, MYF5, ZFHX3, NAP1L1, NEUROG1, NF2, NFATC1, NFATC2, NFATC3, NFE2L2, NFKB1, NFKBIA, NME2, CNOT4, NOTCH1, NOTCH2, PNP, ROR2, TRIM72, P4HB, PA2G4, SERPINE1, PAK1, PAX6, F11R, NIN, ATRAID, PDE3A, TRPV2, SUCO, PDGFB, PDGFRA, SRRT, SIX4, PIK3R1, PIN1, PKP2, PLA2G5, PLAG1, BCL11A, PLXNA1, ERRFI1, WNT4, RIN2, POU3F2, PAF1, PPARD, AHI1, ESRP1, NSUN2, NCAPG2, SEMA4C, SDHAF2, PLEKHB2, PPP2R1A, ASXL2, FBXW7, HEMGN, H4C15, RBM38, PLXNA3, CHD7, HIF1AN, PRKCA, PRKCB, MBNL3, FOXJ2, KDM3A, PRKCH, PRKD1, RCC2, MAPK1, MAP2K1, PROX1, RELN, B2M, PSMA2, PSMA6, PSMB2, PSMB4, PSMB5, CTNNBIP1, PSMC4, TWSG1, PSMD1, PSMD2, PSMD3, PITHD1, PSMD4, PSMD7, PSMD8, RTN4, PSMD9, PSMD11, PSMD13, PSME1, PTEN, PTGS2, PTK2, NLN, MIB1, SEMA6A, SH3RF1, METTL14, TRIB3, PTPN6, PTPRD, PURB, KMT2C, SINHCAF, RAC1, RAF1, RAG1, RARB, RB1, RBBP5, CCND1, BCL2, RELA, DPF2, REST, RET, RFX3, RGS2, BCL6, SAV1, RNF6, SMAP1, ROBO1, ROCK1, RORA, RORC, RPS6KA3, RRAS, RREB1, SORT1, BGLAP, CCL3, CCL11, CCL17, CCL19, CXCL12, PRDM1, PBLD, SMOC1, SFRP1, SRSF6, CLEC7A, SHOX2, BCL11B, SIX3, SKI, BMP2, BMP4, SLC6A4, SLC6A6, H3C13, BMP7, BMPR1A, BMPR2, SNAI2, CAPRIN2, SNAI1, SOD2, SOS1, SOS2, SOX2, SOX4, SOX9, SOX11, SOX12, SPP1, SRF, ZFP36L1, STAT1, STAT3, STAT5B, ZFP36L2, SULT1E1, STK3, STK4, AURKA, CDKL5, BTC, SYK, KLF5, TAL1, TBX3, TCF7L2, ZEB1, BTK, TERT, TFAP2A, TGFB1, TGFB2, TGFBR1, TGFBR2, THBS1, THRB, KLF10, TIAM1, TLR2, TLR3, TLR4, NR2E1, GPR137B, CLDN5, TNF, TP53, TRAF6, TRPS1, TWIST1, CCR2, MOSMO, VCL, VEGFA, VEGFC, VHL, WNT1, WNT2, WNT5A, WNT7B, WNT10B, XBP1, XRCC2, YY1, YWHAG, YWHAH, ZBTB16, PAX8, CXCR4, FTO, DDX39B, BHLHE41, ZBED2, NKAP, CDC73, AKIRIN1, LIN28A, FBXO31, NANOG, DOCK5, SEMA6D, ZNF703, ELL3, MED28, WDR61, NDFIP1, BHLHB9, KMT2D, ACTN4, CALR, SGPP1, TRIM11, NDEL1, CAMK2B, NCOA3, H3C4, H3C2, H4C4, ITCH, MIXL1, KIAA1109, SETD3, PRXL2A, RECK, HOOK3, CARD11, CUL4A, ZC3H8, SEMA7A, ATOH8, UBASH3B, IFITM1, SHANK3, DOCK7, AP3B1, CAV1, RUNX2, RUNX1, RUNX3, NCOA1, CBFB, NUMB, SOCS1, TNFSF9, RAB11A, FADD, IL1RL2, NRP1, KAT2B, CDK5R1, PER2, ARHGEF7, CPNE1, PHOX2B, AP3D1, WNT3A, LIMD1, ACVR1, PHLDB2, SOCS3, SPAG9, SART1, ACVR1B, PKDCC, CTDP1, BOC, ARHGEF2, ACVR2A, NOG, PDLIM7, GPR55, S1PR2, ACVR2B, KLF4, CD80, NTN1, TP53INP1, HAND2, CD34, ROCK2, PSMF1, MACROH2A1, SOX13, ABCG1, ISG15, FNIP1, CTR9, SOCS5, IQCB1, SEMA3E, TOX, RASSF2, KEAP1, CDK1, ZEB2, RNF10, KIF14, MAFB, NR1D2, PTBP3	c5.go.bp.v7.4
GOBP_POSITIVE_REGULATION_OF_CHEMOKINE_PRODUCTION	GO:0032722	TCC all	0.0447749	44	0.147952	0.0492652	3.00319	0.00268334	0.0373123	BCL2L11, MTRNR2L5, PPIF, ACAA2, YWHAQ, THEM4, E2F1, HEBP2, BBC3, SFN, BLOC1S2, TMEM14A, GSK3A, GSK3B, HK2, HSPA1A, CHCHD10, NMT1, PMAIP1, SLC35F6, PPP3R1, MAPK8, BAK1, BAX, BCL2, BCL2L1, BID, MOAP1, SLC9A1, BNIP3, BNIP3L, TFDP1, TFDP2, TP53, TP53BP2, YWHAB, YWHAE, YWHAG, YWHAH, YWHAZ, FZD9, RHOT2, HIP1R, BMF	c5.go.bp.v7.4
GOBP_REGULATION_OF_DNA_DAMAGE_RESPONSE_SIGNAL_TRANSDUCTION_BY_P53_CLASS_MEDIATOR	GO:0043516	TCC all	0.0078704	6	0.257949	0.0859344	3.0017	0.00269648	0.0374255	HMGB1, HMGB2, ATM, RAG1, BCL11B, YY1	c5.go.bp.v7.4
GOBP_RESPONSE_TO_INTERLEUKIN_15	GO:0070672	TCC all	0.0571774	59	0.132873	0.0442751	3.00108	0.00270196	0.0374321	POLQ, MORF4L1, CHEK1, SWSAP1, PARP1, PPP4R2, FEN1, ZNF365, SMC5, SMCHD1, ZFYVE26, FUS, MMS22L, MCM9, NIPBL, POLL, SETD2, H2AX, HUS1, MCM2, MCM3, MCM4, MCM7, ATM, MRNIP, RNF138, TERF2IP, SHLD2, WRAP53, RIF1, TEX15, FANCM, RAD21, RAD51, RECQL, REV3L, RPA2, MMS19, NUCKS1, BRCA1, BRCA2, UBE2N, WRN, XRCC1, XRCC2, XRCC3, YY1, AUNIP, NABP2, SMC6, PALB2, KLHL15, CDC7, RHNO1, RAD54L, SLX4, FBH1, TIMELESS, AP5Z1	c5.go.bp.v7.4
GOBP_RESPONSE_TO_ALCOHOL	GO:0097305	TCC all	0.00906723	7	0.245425	0.0818686	2.99779	0.00273123	0.0377677	DUSP1, HMGB1, LYN, SERPINE1, CCL5, CXCL12, CCR2	c5.go.bp.v7.4
GOBP_RESPONSE_TO_LEPTIN	GO:0044321	TCC all	0.00789485	6	0.253278	0.0845135	2.99689	0.00273927	0.037809	SLC38A2, SLC38A7, SLC1A4, SLC1A5, SLC38A5, SFXN1	c5.go.bp.v7.4
GOBP_MESENCHYME_MORPHOGENESIS	GO:0072132	TCC all	0.020845	18	0.198397	0.0662254	2.99578	0.00274925	0.0378769	CCT4, PTGES3, HSP90AA1, HSP90AB1, MYC, NEK2, NVL, WRAP53, MAPK1, MAPK3, MAP2K7, ACD, TCP1, HMBOX1, MAPKAPK5, AURKB, NAF1, KLF4	c5.go.bp.v7.4
GOBP_TRANSMEMBRANE_RECEPTOR_PROTEIN_TYROSINE_PHOSPHATASE_SIGNALING_PATHWAY	GO:0007185	TCC all	0.139951	180	0.088116	0.0294257	2.99452	0.00276061	0.0379635	DNM1L, CDKN1A, CDKN2D, ATG7, PPARGC1A, GCN1, COL1A1, CPT1A, SESN3, SIK1, CYBB, CYP1A1, BMT2, DAD1, DHODH, AGL, DNMT3A, DNMT3B, DSC2, AHCY, EEF2, EGFR, EIF2S1, EIF4EBP1, FLCN, ENSA, ERCC1, AKT1, ACSL1, ACSL3, ACSL4, RNF152, FOXK1, FKBP1B, CHSY1, ATG14, USP33, FOXO1, FOXO3, SIK2, SZT2, LARP1, RRP8, SIRT1, FOS, MTOR, G6PC, TXN2, GATA4, GBA, VPS41, EIF2AK1, SESN1, GCLM, TNRC6A, GNAI2, NENF, HFE, HMGCS1, HMOX1, APAF1, FOXA2, HNRNPA1, ACACB, HSPA5, HSPA8, ICAM1, SLC6A19, APOE, BMP8A, FAS, FOXK2, JUN, LAMP2, LDHA, LDLR, LPL, LYN, MAP1B, MARS1, MAX, MAP3K5, ASCL1, MMP7, MN1, ASS1, MT-CYB, MTHFR, SERPINC1, ATF3, NFE2L2, NUCB2, GLRX2, PCK2, SH3GLB1, PDK2, PHEX, PIK3C2B, PKM, PMAIP1, WNT4, SLC38A2, MIOS, PPARD, AVPR1A, PRKAA1, AMBRA1, PRKAA2, PRKD1, MAPK1, MAPK3, MAPK8, PROX1, CCL28, PTEN, ACTA1, RALB, CCND1, BCL2, RELA, RPS6KB1, BGLAP, SFRP1, TMEM135, SLC2A1, SLC6A4, SLC8A1, BMP7, SLC16A1, SLC22A3, BMPR2, SNAI2, AACS, BNIP3, SOD2, SORD, SPP1, SREBF1, SREBF2, SRF, TBXA2R, TGFBR2, KLF10, TP53, TSC1, TYMS, VCAM1, WNT2B, WRN, XBP1, CAD, DCTPP1, ADIPOR2, CPEB4, NUAK2, MKKS, SESN2, EIF2A, ULK1, STK24, GNPAT, CASR, OGT, PPM1D, HAT1, STC2, NCOA1, BECN1, CBS, TRIM24, ALDH1A2, MTMR3, MBD2, LIPG, ATG5, GDF15, FNIP1, ULK2, TBC1D5, NUAK1	c5.go.bp.v7.4
GOBP_TYPE_I_PNEUMOCYTE_DIFFERENTIATION	GO:0060509	TCC all	0.408183	807	0.0489007	0.016346	2.99161	0.00278708	0.0382343	KLLN, BCL2L11, CDH5, PARP2, MTRNR2L1, MTRNR2L5, MTRNR2L6, MTRNR2L10, DNAJB6, C8orf17, DNM1L, PPIF, FEM1B, TRAP1, RBM5, CDK4, RNF41, PSME3, ADAM10, NME6, ZNF443, CDKN1A, ZMPSTE24, NET1, UBE4B, SIGMAR1, CDKN2A, PAK4, CDKN2D, SEMA3A, DLC1, NDRG1, RACK1, ADARB1, YAP1, CFDP1, ACAA2, VAV3, HAX1, STK25, UNC13B, SEMA4D, CEBPB, ATG7, UBD, LAMTOR5, SPTLC1, SIVA1, IVNS1ABP, TXNIP, PDPN, GNA13, YME1L1, CTSC, TRAF3IP2, AHCYL1, ZMYND11, NEK6, FRS2, MRPS30, PPARGC1A, MALT1, JTB, RNPS1, SERINC3, YWHAQ, COPS5, PIM2, DIDO1, CHEK1, FAF1, CORO1A, FSTL1, CHEK2, DDX20, PDCD10, EGLN3, PARK7, DDX42, PHB2, NLRP3, XKR4, PNMA5, CIDEA, PTPMT1, WDR92, THEM4, RFFL, CLU, CCR7, DCUN1D3, TNFAIP8L1, OSR1, JMY, CLDN7, NACC2, CREB1, CREBBP, CRKL, PARP1, MAPK14, CSNK2A1, ZNF420, TICAM1, CTNNB1, SIK1, DAB2IP, SH3RF2, CYP1B1, DAD1, DAXX, GADD45A, DDX3X, DDX5, RASSF6, DFFA, DHCR24, DHODH, DMPK, DNASE2, DNMT1, DNMT3A, ATN1, DUSP1, AGTR2, E2F1, E2F2, E2F3, ECT2, EDN1, EGFR, EGR1, AHR, EIF2S1, EPHA2, EIF5A, FLCN, EN2, ENO1, EP300, EPHA7, HIPK1, DIPK2A, CLN8, ERBB3, ERBB4, AKT1, EYA4, ERCC3, AKT2, ERN1, ESR1, RNF152, FGA, FGB, FGFR1, FGFR3, FGFR2, FGG, FHL2, IKZF3, ATF5, KIFAP3, ATF6, ACIN1, SETX, RRP1B, FOXO1, ERC1, PEG10, FOXO3, CDK19, EPB41L3, GRAMD4, FLNA, ARL6IP1, PHLPP1, PACS2, TRIM2, ARHGEF18, RRP8, NCSTN, DICER1, SIRT4, SIRT1, RYBP, TARDBP, HEY2, SCRIB, PHLDA3, BACE1, NUP62, PPP1R15A, SLC7A11, CADM1, FXN, MTOR, FRZB, ABL1, FYN, RNF144B, HYPK, ZNF385A, GAPDH, NSMF, APPL1, SERBP1, GAS1, GATA3, GATA4, GATA6, GBA, LATS2, AATF, CKAP2, GDNF, B4GALT1, GJA1, CYFIP2, BEX3, FOXP1, BBC3, PRELID1, PDCD4, KLHL20, GCLC, GCLM, TOX3, GLI3, GLO1, CECR2, GNAI2, GNAI3, GNB1, SFN, BLOC1S2, GSDMA, DYNAP, MKNK2, TMEM14A, HIPK2, GRIK5, GRINA, SLC25A4, SAP30BP, CD274, SLC25A6, GSK3A, GSK3B, MSH6, CARD10, EEF2K, NOP53, ERO1A, H1-0, ANXA1, HTT, HDAC1, NCKAP1L, HGF, HIF1A, UBE2K, HINT1, HK2, HLA-G, HMGB1, HMGB2, HMOX1, FOXA1, APAF1, NUDT2, HNRNPK, HOXA13, APBB1, APC, HRAS, APEX1, HSPA1A, HSPA1B, HSPA5, XIAP, BIRC5, HSP90AA1, HSP90AB1, ICAM1, HCAR2, FFAR4, ACER2, IFI27, IFIT3, XKR7, IFNB1, IFNG, IGF1, APOE, IGF1R, IGF2R, APP, IHH, FAS, IKBKB, IL1A, IL1B, IL2, FASLG, IL4, IL6, IL6R, IL6ST, IL13, INHBA, IRAK1, ITGA6, IRF1, IRF7, AR, ISL1, ITGA5, ITGB1, ITGB2, ITPKB, ITPR1, JUN, DRAXIN, ARF4, KDR, ARF6, KNG1, KPNA1, KPNB1, KRAS, C6orf120, RHOB, NUGGC, LDHA, LGALS3, ARHGDIA, MYO18A, SHC4, CHCHD10, LOX, LRP2, LRP6, LYN, ARRB1, SMAD3, ARRB2, MAGEA3, MAX, MAZ, PIM3, MCL1, MCM2, MDM2, MDM4, MECP2, MEF2C, MEF2D, MAP3K5, KITLG, MGMT, MIF, ASCL1, MLH1, MAP3K9, MAP3K11, KMT2A, MMP9, BCL2L15, MYB, MYBL2, MYC, ATF3, NAIP, NDUFS1, ATM, NF2, NFE2L2, NFKB1, NFKBIA, NME2, NQO2, NMT1, NONO, NOS3, NOTCH1, NOTCH2, NPM1, P2RX7, P4HB, PA2G4, NOX4, PAFAH2, CHST11, SERPINE1, PAK1, PAK2, PAWR, PAX3, GLRX2, SH3GLB1, UTP11, IER3IP1, ZDHHC3, ZBTB7A, PDE3A, DDX41, IP6K2, GULP1, MTFP1, PIAS4, PDGFRB, TAF9B, PDK1, PDK2, CHMP3, PDPK1, SIX4, SERPINB9, PIK3CA, PIK3CD, PIK3CG, PIK3R1, PIN1, PLAGL2, PLAUR, PLCG1, PLK1, PLSCR1, PMAIP1, PML, SEPTIN4, WNT4, DNAJC10, NLE1, USP53, DDIT4, POU4F3, PPARD, PPIA, AHI1, PPID, TMEM214, DPP8, SLC35F6, PIH1D1, PHIP, USP47, OXR1, PPP2CB, PPP2R1A, PPP2R1B, ATAD3A, STEAP3, FBXW7, RFK, DRAM1, PPP3R1, STRADB, PRKAA1, AMBRA1, PRKAA2, G2E3, LMBR1L, VPS35, CCAR1, PRKCA, PRKCB, PRKCE, PRKCH, PRKD1, MAPK1, MAPK3, MAPK7, MAPK8, MYDGF, MAP2K6, MAP2K7, DNAJC3, PRNP, CTNNBL1, DIABLO, TCIM, MFF, TOMM22, CIAPIN1, RTN4, PAK5, SLC39A10, PTEN, PTGIS, BIRC6, PLEKHG5, PTK2, TAOK1, SEMA6A, PTMA, FNIP2, USP36, SH3RF1, USP28, GPAM, CHD8, TRIB3, PTPN6, BAK1, CCAR2, BAX, SNX6, QARS1, RAD21, RAF1, RAG1, RALB, RARB, RB1, BCL2, BCL2A1, RELA, DPF2, REST, RET, BCL2L1, BCL2L2, BCL6, SAV1, ROCK1, RPL26, RPS3, RPS3A, RPS6, RPS6KA3, RPS6KB1, RPS7, RYR2, SORT1, S100A8, CCL2, CCL3, CCL5, CCL19, BID, BIK, CXCL12, UBE2O, ELMO2, CIDEC, MOAP1, MAP2K4, SET, SFRP1, SRSF6, ZMAT3, HHIP, SHC1, AEN, ST3GAL1, PLEKHG2, STIL, BCL11B, SIX3, BMP2, SLC1A1, BMP4, UBE2Z, WNK3, SLC9A1, BMP7, SLIT3, BMPR2, SNAI2, SNAI1, BNIP3, SOD2, BNIP3L, SON, SOS1, SOS2, SOX4, SOX9, SP100, BRCA1, BRAF, BRCA2, ZFP36L1, STAT1, STAT5B, STK3, STK4, AURKA, STX4, STXBP1, SUPV3L1, BTC, ADAM17, TAF9, TBX3, TCF7L2, BTK, TCP1, BUB1, TMBIM6, TERT, TFAP2A, TFDP1, TFDP2, TFRC, TGFB1, TGFB2, TGFBR1, TGFBR2, TGM2, THBS1, THRA, THRB, TIAL1, TIAM1, TIMP3, TJP1, TLE1, TLR2, TLR3, TLR4, NR2E1, TMF1, TNF, TNFAIP3, TOP2A, TP53, TP53BP2, TPD52L1, TPT1, HSP90B1, TRAF1, TRAF3, TRAF6, TWIST1, UBC, UBE2D3, UNG, VCP, VEGFA, VHL, WNT1, WNT5A, WNT10B, WRN, XBP1, XRCC2, YWHAB, YWHAE, YWHAG, YWHAH, YWHAZ, ZBTB16, BTG2, PAX8, CXCR4, FZD5, GGCT, PDCL3, TMEM109, CHAC1, TNIP2, BAG6, CDC73, PALB2, SLTM, ARHGEF5, RNF122, NAA15, FBXO11, ELL3, PLEKHO2, CPEB4, CUL5, BHLHB9, FXR1, HMGA2, ACTN4, CALR, ANP32A, SGPP1, TXNDC5, ANP32E, NUAK2, RBM10, CAST, FZD9, CASP2, BCL2L12, CASP3, C19orf12, ITCH, NME5, CDCA7, STK40, KREMEN1, CASP7, TMEM117, RHBDD1, NOA1, STK24, MIEN1, CASP10, COA8, NSMAF, NCK2, CARD11, DYRK3, DYRK2, CUL4A, CUL3, ZC3H8, CUL2, CUL1, CASR, KLF11, CARD6, KDM2B, OGT, AIFM2, FBH1, TMTC4, WDR73, YBX3, CBX4, YARS1, CAV1, NCOA1, DYNLL1, IRS2, BECN1, TNFSF14, TNFSF12, TNFSF10, TNFSF9, FADD, TNFRSF10B, TNFRSF10A, TRIM24, CDK5R1, ALDH1A2, ARHGEF7, SQSTM1, SGPL1, NAE1, CCND2, RHOT2, ACVR1, LACRT, SOCS3, HIP1R, UBE2M, BMF, DNAJA3, ACVR1B, PDCD5, ARHGEF2, DEDD, AURKB, MTDH, TIAF1, CAPN13, PNMA1, NOG, AIMP1, TIMM50, BCL7B, KLF4, SLC9A3R1, ORMDL3, NTN1, FOXQ1, TP53INP1, MAP4K4, HAND2, ATG5, CD38, EEF1E1, BAG5, BAG4, BAG3, EI24, BCAR1, CD40LG, AKAP12, CD44, TRAF4, FNIP1, PPM1F, ESPL1, HERPUD1, RASSF2, BCLAF1, DELE1, ARHGEF17, CDK1, MELK, TOMM70, AREL1, MFN2, KIF14, EXOG, TNFSF15, CDC34, THOC1	c5.go.bp.v7.4
GOBP_REGULATION_OF_SKELETAL_MUSCLE_FIBER_DEVELOPMENT	GO:0048742	TCC all	0.0360237	34	0.161464	0.0539793	2.99123	0.00279053	0.0382343	BCL2L11, CEBPB, SERINC3, PARK7, DAB2IP, ERN1, SIRT1, PPP1R15A, BBC3, GRINA, ERO1A, UBE2K, APAF1, HSPA1A, ITPR1, MAGEA3, MAP3K5, PMAIP1, PML, DNAJC10, TRIB3, BAK1, BAX, BCL2, BCL2L1, TMBIM6, TP53, XBP1, CHAC1, BAG6, TMEM117, NCK2, TNFRSF10B, HERPUD1	c5.go.bp.v7.4
GOBP_POSITIVE_REGULATION_OF_SKELETAL_MUSCLE_FIBER_DEVELOPMENT	GO:0048743	TCC all	0.0634985	67	0.127	0.042505	2.98787	0.0028213	0.0385853	ATP6AP2, DLC1, SEC24B, DEAF1, TMED2, LIAS, GLMN, CTHRC1, TRIM71, PRICKLE1, DVL2, DVL3, EPHA2, GPR161, SCRIB, PLXNB2, ABL1, MTHFD1L, INTU, GLI3, CECR2, SETD2, HIF1A, FOXA1, APAF1, HES1, LRP2, LRP6, MTHFR, NOTCH1, PKD1, SEMA4C, AMBRA1, PROX1, VANGL2, MIB1, SHROOM3, RALA, BRD2, RPS7, SALL2, SFRP1, STIL, SKI, BMP4, BMP7, PHACTR4, SOX4, SOX11, ZFP36L1, STK3, STK4, TGFB1, TGFB2, TRAF6, TSC1, TWIST1, VASP, WNT1, WNT5A, LUZP1, FZD6, CASP3, KDM2B, ALDH1A2, WNT3A, NOG	c5.go.bp.v7.4
GOBP_NEPHRON_TUBULE_EPITHELIAL_CELL_DIFFERENTIATION	GO:0072160	TCC all	0.00876915	7	-0.654422	0.219155	-2.98611	0.00283754	0.0386654	EMP2, HEY2, KDR, RIN2, HIF1AN, RRAS, CD34	c5.go.bp.v7.4
GOBP_NUCLEAR_TRANSCRIBED_MRNA_CATABOLIC_PROCESS	GO:0000956	TCC all	0.133271	169	0.0899735	0.030142	2.98499	0.00284797	0.0386654	BCL2L11, CDK4, ADCY1, AHCYL1, RAB10, RAB31, ADCY9, CREB1, CRK, PARP1, SESN3, CSK, SERPINA12, CYP11A1, CYP11B2, AGTR2, EDN1, EIF4EBP2, RAB12, EPHA4, EPRS1, AKT1, AKT2, WDTC1, FOXO1, SIK2, SIRT1, SLC39A14, ATP6V0A2, BACE1, STXBP4, FYN, G6PC, GAB1, APPL1, GCK, GJA1, SNX5, GNAI2, GOT1, TRARG1, GRB2, GRB10, GSK3A, GSK3B, EEF2K, NR4A1, APC, APEX1, ICAM1, VWA2, IGF1, IGF1R, IGF2, APP, APRT, IL1B, INSIG1, IRS1, SLC27A1, LHCGR, LPL, LYN, MAP1B, MARS1, MAX, MDM2, ABCC1, ASS1, MYO1C, NFE2L2, NFKB1, TRIM72, PAK1, PCK2, PDE3B, PDK2, PDPK1, RAB8B, ATP6V1A, ATP6V1B2, ATP6V1C1, PIK3C2A, ATP6V1E1, PIK3CA, PIK3R1, PIK3R2, PIP4K2A, PKM, ATP6V0A1, ERRFI1, PPAT, LEPROT, PHIP, PRKAA1, PRKAR1A, PRKAR2A, MBD5, PRKCB, PRNP, AGTRAP, PTEN, PTK2, ARID1B, NCOA5, TRIB3, PXN, SNX6, RANGAP1, RAP1B, RELA, ROCK1, RPS6KB1, BGLAP, ZNF106, CPEB1, SHC1, NUCKS1, SLC2A4, SLC9A1, SMARCC1, SOS1, SP1, SREBF1, ZFP36L1, STAT3, STAT5A, STAT5B, KLF5, KLF10, TLR4, TP53, TSC1, VCAM1, WNT1, XBP1, YWHAG, CACNB1, PIP4K2C, NDEL1, PIP4K2B, CASR, KLF11, IRS4, OGT, PIK3R3, CAV1, USO1, SOCS1, IRS2, KAT2B, CCNA2, TIMELESS, CCND3, ATP6V0E1, SOCS3, ATP6V0D1, ARHGEF2, ATP6V1F, KLF4, RPL23, KL, ROCK2, GDF15, ATP6V1G1, BCAR1, C2CD5, CDC5L, CDC6	c5.go.bp.v7.4
GOBP_RESPONSE_TO_UV	GO:0009411	TCC all	0.0156813	13	0.216259	0.0724569	2.98466	0.00285103	0.0386654	PPARGC1A, BRD1, NSMF, DISC1, HNRNPD, MT-CO1, PTEN, REST, RPS6KB1, SLC9A1, SOD2, BTG2, AKAP12	c5.go.bp.v7.4
GOBP_CELL_ADHESION_MOLECULE_PRODUCTION	GO:0060352	TCC all	0.0378196	36	0.15753	0.0528428	2.98111	0.00288426	0.0390184	SLC25A13, SLC25A15, PDPN, PRAF2, SLC16A10, SFXN2, SLC15A4, SLC43A2, SLC32A1, CLN8, ARL6IP1, SLC7A11, SLC6A19, ITGB1, SLC38A2, LRRC8D, SLC38A7, SLC47A1, LRRC8A, RGS2, SLC1A1, SLC1A2, SLC1A4, SLC1A5, SLC6A6, SLC6A9, SLC7A1, SLC7A2, SLC16A2, SLC7A5, SLC38A1, SLC25A18, SLC25A12, PER2, SLC38A5, SFXN1	c5.go.bp.v7.4
GOBP_TOLL_LIKE_RECEPTOR_2_SIGNALING_PATHWAY	GO:0034134	TCC all	0.0277139	25	0.177583	0.0597313	2.97303	0.00296115	0.0399862	SLC25A13, SLC25A15, PRAF2, SLC15A4, SLC43A2, CLN8, ARL6IP1, SLC7A11, ITGB1, SLC38A7, SLC47A1, RGS2, SLC1A1, SLC1A2, SLC1A4, SLC1A5, SLC6A9, SLC7A1, SLC7A2, SLC7A5, SLC38A1, SLC25A18, SLC25A12, PER2, SLC38A5	c5.go.bp.v7.4
GOBP_TOXIN_METABOLIC_PROCESS	GO:0009404	TCC all	0.0156911	13	0.214873	0.072308	2.97163	0.00297467	0.0400243	CDK6, EGFR, IFNG, APP, IL6, KRAS, LDLR, ROR2, POU3F2, S100A8, TLR4, TNF, EIF2B5	c5.go.bp.v7.4
GOBP_NEGATIVE_REGULATION_OF_FIBROBLAST_PROLIFERATION	GO:0048147	TCC all	0.00408529	3	-0.752901	0.253905	-2.96529	0.00303657	0.040696	GOT1, ASPA, ASS1	c5.go.bp.v7.4
GOBP_PEPTIDE_METABOLIC_PROCESS	GO:0006518	TCC all	0.10246	121	0.10182	0.0343425	2.96485	0.00304091	0.040696	CDKN1A, UBE4B, CDKN2D, CDS1, RGS14, POLD3, METAP2, CHEK1, CEP250, CIRBP, ERCC8, DCUN1D3, CREB1, CREBBP, CRY2, PARP1, SIK1, SDE2, DDB1, TENT2, DUSP1, EGFR, EIF2S1, ELK1, EP300, NR2F6, ERCC1, AKT1, ERCC3, AKT2, EXT1, FECH, FEN1, DDHD2, FMR1, CRTC1, SIRT1, FNTB, FOS, SLC7A11, MTOR, FBXL3, NPTN, GNAQ, GNB1, GRK4, MSH6, HIF1A, HMGCS1, HUS1, HYAL1, APP, JUND, KIT, KRAS, RGS9BP, MECP2, MEN1, MMP1, MMP2, MMP9, MYC, NEDD4, NMT1, NPM1, PCNA, DTL, PDE6B, PER1, PIK3R1, PML, POLD1, POLG, PPID, USP47, PRKAA1, MAPK8, MAPK10, MAP2K7, NSMCE3, RAD18, USP28, BAK1, CCAR2, PTPRK, BAX, RAG1, CCND1, BCL2, RELA, RGR, RHO, RIC8A, RPL26, SAG, RO60, BRCA2, TAF1, TP53, TRPC3, UBE2A, WRN, XPC, YY1, CALM1, CASP3, RHNO1, SPRTN, RHBDD1, MAP4K3, COPS3, B4GALT2, PER2, BMF, MTA1, AURKB, TP53INP1, PITPNM1, N4BP1, PCLAF, CDC25A	c5.go.bp.v7.4
GOBP_ESTABLISHMENT_OF_PLANAR_POLARITY_OF_EMBRYONIC_EPITHELIUM	GO:0042249	TCC all	0.0135395	11	0.224287	0.075636	2.96535	0.00303596	0.040696	ZMPSTE24, EDN1, ERCC1, GBA, MSH6, ATM, CISD2, TP53, WRN, PRDM2, RAD54L	c5.go.bp.v7.4
GOBP_ESTABLISHMENT_OF_PLANAR_POLARITY_INVOLVED_IN_NEURAL_TUBE_CLOSURE	GO:0090177	TCC all	0.0124137	10	0.233933	0.0789722	2.96222	0.00306694	0.0409711	ZMPSTE24, ESR1, IL6, LIN28B, STAT3, TERT, TGFB1, TNF, TP53, NCOR1	c5.go.bp.v7.4
GOBP_CELL_PROLIFERATION_INVOLVED_IN_KIDNEY_DEVELOPMENT	GO:0072111	TCC all	0.0167262	14	0.213564	0.0721384	2.96048	0.00308436	0.0411303	BCL2L11, TNFRSF13B, ABL1, NCKAP1L, HIF1A, LYN, MEF2C, BAK1, BAX, BCL2, SOS1, SOS2, TNFAIP3, CASP3	c5.go.bp.v7.4
GOBP_POSITIVE_REGULATION_OF_EMBRYONIC_DEVELOPMENT	GO:0040019	TCC all	0.0696568	75	0.121414	0.0410261	2.95943	0.00309488	0.0411971	PPIF, TRAP1, CDK2, NET1, SIGMAR1, RACK1, STK25, FBLN5, ZNF277, PDCD10, PARK7, CHUK, PPARGC1B, CRK, CYP1B1, DHFR, ECT2, EGFR, AKT1, ERN1, ETS1, EZH2, SETX, FOXO1, KDM6B, SIRT1, FOS, FXN, ABL1, GUCY1B1, ANXA1, HGF, HNRNPD, APEX1, IL6, JUN, RHOB, MAP3K5, MET, MMP2, MMP9, MTR, MYB, NFE2L2, NOS3, PAWR, GLRX2, PCNA, PDGFRA, PDK2, ATP7A, ANKZF1, PRKAA1, MAPK1, MAPK3, MAPK7, MAPK8, CBX8, DHFRP1, PTPRK, PXN, PLEKHA1, RELA, RPS3, BMP7, BNIP3, SOD2, BTK, TNFAIP3, TRPM2, TXN, BECN1, CCNA2, KLF4, CCS	c5.go.bp.v7.4
GOBP_REGULATION_OF_GASTRULATION	GO:0010470	TCC all	0.016761	14	0.208776	0.0706488	2.95512	0.00313833	0.0416274	FKBP1A, FKBP1B, HSPA1A, HSPA1B, HSPA5, HSPA8, HSP90AA1, PDCL, HSPA14, DNAJA4, B2M, ST13, HSPA13, BAG5	c5.go.bp.v7.4
GOBP_AMYLOID_FIBRIL_FORMATION	GO:1990000	TCC all	0.00665978	5	0.269926	0.091332	2.95544	0.00313511	0.0416274	DTX3L, MYLIP, APOE, FURIN, ITCH	c5.go.bp.v7.4
GOBP_CELLULAR_AMIDE_METABOLIC_PROCESS	GO:0043603	TCC all	0.00668248	5	0.265376	0.0899107	2.95155	0.00317482	0.0420369	HIF1A, HMOX1, IL1A, TGFB1, CCR2	c5.go.bp.v7.4
GOBP_MACROMOLECULE_CATABOLIC_PROCESS	GO:0009057	TCC all	0.061946	65	0.127469	0.043196	2.95094	0.00318105	0.0420449	SH2B3, RACK1, AGPAT2, IRAK3, USP18, CHUK, RFFL, CSF1, DHX9, EDN1, HIPK1, TTLL12, LSM14A, TBK1, HIF1A, UBE2K, HSPA1A, HSPA1B, HSP90AB1, IFNAR2, IFNG, IKBKB, IL6, IRAK1, IRAK2, IRF7, JAK1, LIFR, PIAS4, OTUD4, TRIM44, MAPK7, MAVS, PTPN6, RNASEL, ABCE1, ROBO1, CCL5, SLIT3, STAT1, SYK, ADAM17, TAF9, TLR2, TLR4, TNF, TNFAIP3, TRAF1, SUMO1, WNT5A, RNF113A, PXDN, CXCR4, SPPL2A, CAV1, RUNX1, CBFB, SOCS1, FADD, CPNE1, H2BC11, SOCS3, OTULIN, KLF4, SPATA2	c5.go.bp.v7.4
GOBP_CELLULAR_MACROMOLECULE_CATABOLIC_PROCESS	GO:0044265	TCC all	0.172254	236	0.0778148	0.0263833	2.94939	0.00319698	0.0421008	FRAT1, DNM1L, HUWE1, OPTN, RNF41, ADAM10, CALCOCO2, ZMPSTE24, APC2, KATNB1, HAX1, ATG7, MRPL28, PDPN, NEK6, MRPS30, PPARGC1A, KIF2C, TRIOBP, ADAMTS5, SUPT16H, IRAK3, PARK7, PHB2, CIDEA, ADD1, ADD3, MRPL10, CCSAP, PLEKHH2, MTPN, AMER1, SMCR8, CSNK1A1, KIF18B, EXOC8, CTNNB1, CAMSAP1, DCTN1, DFFA, DNASE2, DVL2, DVL3, EIF5A, A2M, EPHA4, EPS8, ETF1, ETS1, SCUBE3, SCAF8, ATG14, ACIN1, SETX, MRPS27, FLII, CAMSAP2, FRAT2, DICER1, SNAPIN, CNEP1R1, MFSD8, TECPR1, CHMP2B, GBA, CHMP2A, CECR2, MRPL42, MCTS1, GSK3A, GSK3B, GSPT1, TMOD3, TMOD2, H1-0, HTT, HIF1A, HK2, HMGB1, HMGB2, HMGA1, APAF1, APC, APEH, HSPA8, STING1, IGF1R, IL6, KIF2A, KIF5B, ARF6, KPNA1, KPNB1, LAMC1, LAMP2, STMN1, LCP1, LRP6, MAP1B, MMP1, MMP2, MMP7, MMP9, MMP13, MMP14, MMP16, MYC, CISD2, OXA1L, FURIN, STMN3, MRPS16, MRPL37, MRPL51, MRPL27, LIMA1, TRMT112, MRPS23, MRPS33, CHMP3, PIK3CA, PIK3R1, PLK1, PELO, MRPS21, MTRF1L, DDIT4, VPS13C, ATG2B, MRPS18A, VPS13D, OGFOD1, FBXW7, AMBRA1, PRKCA, PRKCB, EIF5A2, MRPS22, PDXP, MRPL47, SCAF4, TAOK1, TWF1, USP36, CAMSAP3, NCKAP5L, EPG5, BAX, RDX, UPF1, ABCE1, MRPL12, ATXN7, MRPS14, SET, SH3GL1, MRPS24, MRPS15, MRPS11, MRPL40, MRPL36, MRPL44, VPS33A, JMJD4, SNAI2, SMARCA4, SMARCB1, SMARCC1, FUNDC2, SMARCC2, SMARCD1, SMARCD2, SMARCE1, FSCN1, BNIP3, BNIP3L, SPTAN1, SPTBN1, SPTBN2, SREBF1, SREBF2, BSG, TGFB1, TGFBR1, TLL1, TNF, TOP2A, TP53, C3, VCP, VRK1, WNT1, DDR1, FZD5, ATG9A, FYCO1, RUBCNL, NDEL1, CAPG, CAPN1, ARID1A, CAPZA1, CAPZA2, CAPZB, CASP3, GRWD1, MRPL45, GFM2, DYRK3, DENR, CAV1, BECN1, GBF1, ADAM15, SQSTM1, CCNB1, WNT3A, BMERB1, CCNB2, ATG12, C12orf65, NEK9, ARHGEF2, SNAP29, RPL23, MAP4K4, ATG5, ADAMTS4, VPS4B, CD44, MICAL2, RUBCN, CKAP5, CDK1, MFN2, EXOG	c5.go.bp.v7.4
GOBP_NEGATIVE_REGULATION_OF_NEURON_PROJECTION_REGENERATION	GO:0070571	TCC all	0.0218597	19	0.193915	0.0657352	2.94995	0.00319127	0.0421008	CDH2, CDK6, CDKN1A, YAP1, GPAT4, FASN, GSK3A, GSK3B, HIF1A, HNF4A, IL6ST, PAX6, PDPK1, RARB, RFX3, BMP4, KLF5, TYMS, WNT5A	c5.go.bp.v7.4
GOBP_NEGATIVE_REGULATION_OF_SPROUTING_ANGIOGENESIS	GO:1903671	TCC all	0.00653173	5	-0.669465	0.227193	-2.94668	0.00322508	0.0422704	LHX1, ASCL1, TAL1, WNT1, WNT3A	c5.go.bp.v7.4
GOBP_POSITIVE_REGULATION_OF_PATTERN_RECOGNITION_RECEPTOR_SIGNALING_PATHWAY	GO:0062208	TCC all	0.0305618	28	0.168893	0.0573188	2.94656	0.00322636	0.0422704	JAG1, ENG, ERBB3, RBM24, HEY2, GATA4, HEYL, RBPJ, ISL1, SMAD4, MDM4, NOS3, NOTCH1, ROBO1, BMP2, BMP4, BMP7, BMPR1A, BMPR2, SNAI2, SNAI1, SOX9, TGFB2, TGFBR1, TGFBR2, TWIST1, ACVR1, NOG	c5.go.bp.v7.4
GOBP_CYTOKINE_MEDIATED_SIGNALING_PATHWAY	GO:0019221	TCC all	0.186371	262	0.0746021	0.0253262	2.94564	0.00323594	0.042321	BCL2L11, CDK4, AKAP8, YAP1, TADA3, CARM1, NCOA2, DDX17, ADCY1, AHCYL1, RAB10, PPARGC1A, BRD8, RAB31, ABHD2, PARK7, PHB2, CBX3, ADCY9, GPHB5, PPARGC1B, CREB1, CRK, CRY2, PARP1, SESN3, CSK, SERPINA12, SRARP, CYP11A1, CYP11B2, DAXX, DDX5, DNMT3B, DUSP1, AGTR2, EDN1, EGFR, EIF4EBP2, RAB12, EP300, EPRS1, AKT1, AKT2, ESR1, ESR2, ESRRA, ACSL1, FECH, FGB, CNOT1, WDTC1, FOXO1, SIK2, SIRT1, SLC39A14, FOS, RBFOX2, ATP6V0A2, STXBP4, FYN, G6PC, GAB1, NSMF, APPL1, GATA6, GCK, HEYL, LATS2, GJA1, PELP1, FOXP1, SNX5, GCLM, GNAI2, GNB1, GOT1, TRARG1, GRB2, GRB10, GSK3A, GSK3B, EEF2K, STRN3, ANXA1, HDAC1, ACACA, HMGCS1, NR4A1, FOXA1, HNRNPU, APC, APEX1, ICAM1, VWA2, IGF1R, IGF2, APRT, IL1B, INHBA, INSIG1, IRS1, AR, ISL1, SLC27A1, KIT, LHCGR, LMO2, LPL, LYN, MAP1B, MARS1, MAX, MEF2C, SCGB2A2, NR3C2, ASS1, MYO1C, NEDD4, ATP1A1, NFE2L2, NFKB1, CNOT2, NOTCH1, TRIM72, PAK1, PCK2, ZBTB7A, PDE3B, PDK2, PDPK1, RAB8B, PER1, ATP6V1A, PHEX, ATP6V1B2, SERPINB9, ATP6V1C1, PIK3C2A, ATP6V1E1, PIK3CA, PIK3R1, PIK3R2, PIP4K2A, PKM, ATP6V0A1, ERRFI1, DDIT4, PPARD, PPAT, LEPROT, PHIP, LGR4, PRKAA1, PRKAA2, PRKAR1A, PRKAR2A, MBD5, PRKCB, PRKCE, KDM3A, PMEPA1, AGTRAP, PTEN, PTGER2, PTK2, ARID1B, VPS18, GPAM, NCOA5, TRIB3, PXN, RANGAP1, RAP1B, RARB, RDX, RELA, REST, RNF6, ROCK1, RPS6KB1, RXRA, RXRB, SAFB, BGLAP, SFRP1, ZNF106, CPEB1, SHC1, NUCKS1, SLC2A4, BMP4, SLC5A5, SLC9A1, BMP7, SLIT3, SMARCA4, SMARCC1, SOS1, SP1, BRCA1, SREBF1, ZFP36L1, STAT3, STAT5A, STAT5B, ZFP36L2, KLF9, THRA, THRB, NR2E1, TMF1, TSC1, UBE3A, UGCG, WNT1, WNT10B, XBP1, YWHAG, YWHAH, PAX8, PAGR1, ADIPOR2, PIP4K2C, KMT2D, CALR, NDEL1, MKKS, NCOA3, ARID1A, PIP4K2B, IRS4, OGT, PIK3R3, PAQR8, LGR5, CAV1, RUNX1, USO1, NCOA1, CBFB, SOCS1, IRS2, TRIM24, KAT2B, CCNA2, FOXH1, CCND3, ATP6V0E1, SOCS3, ATP6V0D1, ATP6V1F, KL, ROCK2, GDF15, ATP6V1G1, BCAR1, NCOR1, C2CD5, CDC5L, CDC6, NR1D2	c5.go.bp.v7.4
GOBP_CELLULAR_RESPONSE_TO_HEAT	GO:0034605	TCC all	0.0276848	25	0.180854	0.0614084	2.94511	0.00324153	0.042321	SESN3, SIK1, ATG14, FOXO3, SIK2, SZT2, RRP8, SESN1, HNRNPA1, HSPA5, NFE2L2, SH3GLB1, PMAIP1, PRKAA1, PRKAA2, BCL2, SLC2A1, TP53, XBP1, CPEB4, NUAK2, SESN2, BECN1, MTMR3, NUAK1	c5.go.bp.v7.4
GOBP_GLYCOSYLCERAMIDE_BIOSYNTHETIC_PROCESS	GO:0046476	TCC all	0.0143979	12	-0.511512	0.173731	-2.94427	0.00325032	0.0423617	RACK1, OSR1, AMOT, TENM4, UTP25, FOXA2, LHX1, WNT4, WNT1, WNT3A, B4GALT5, RBM19	c5.go.bp.v7.4
GOBP_OXYGEN_HOMEOSTASIS	GO:0032364	TCC all	0.0378211	36	0.157379	0.0534934	2.94204	0.00327382	0.0425938	CDH2, TRIM71, CTNNB1, FOXG1, ZNF423, FLNA, DISC1, GLI3, GNAI2, RAPGEF1, HIF1A, LHX1, LRP2, LYN, ASCL1, NAP1L1, NF2, NOTCH1, PROX1, PTBP2, SIX3, SLC6A4, SLC16A2, NR2E1, TP53, VEGFA, VEGFC, WNT5A, BTG2, SHCBP1, ELL3, FZD9, KDM2B, WNT3A, ADGRG1, TOX	c5.go.bp.v7.4
GOBP_GAS_HOMEOSTASIS	GO:0033483	TCC all	0.0333158	31	0.165188	0.0561587	2.94145	0.00328002	0.0426004	CCT4, PTGES3, FGF2, HGF, HNRNPA1, HSP90AA1, HSP90AB1, ARRB2, MYC, ATM, NEK2, NVL, PCNA, PDGFB, PDGFRB, WRAP53, MAPK1, MAPK3, MAP2K7, RFC2, ACD, TCP1, CCT3, DDX39B, HMBOX1, TNKS2, MAPKAPK5, CCT6A, AURKB, NAF1, KLF4	c5.go.bp.v7.4
GOBP_REGULATION_OF_EMBRYONIC_DEVELOPMENT	GO:0045995	TCC all	0.0539478	55	0.136066	0.0462892	2.93947	0.00330099	0.0427985	BCL2L11, CDKN2A, TRAF3IP2, CCR7, CRKL, DFFA, AKT1, SIRT1, SLC7A11, FOXP1, PRELID1, GLI3, CD274, ANXA1, HIF1A, HCAR2, FAS, IL2, FASLG, IL6, IRF7, ITPKB, LGALS3, LYN, MEF2C, KITLG, PIK3CD, LMBR1L, SLC39A10, PTEN, GPAM, BAK1, BAX, RAG1, BCL6, RPS6, CCL5, CCL19, CXCL12, ST3GAL1, BMP4, ADAM17, BTK, TCP1, TP53, WNT5A, PLEKHO2, CASP3, ZC3H8, IRS2, FADD, DNAJA3, AURKB, ORMDL3, FNIP1	c5.go.bp.v7.4
GOBP_INTERLEUKIN_23_PRODUCTION	GO:0032627	TCC all	0.0228744	20	0.18851	0.0641657	2.93786	0.00331813	0.0429463	CDK4, FBXO5, APP, MECP2, NPM1, DTL, RCC2, CCND1, WNT10B, ATAD5, CDC7, DYRK3, RAB11A, CCNB1, PHOX2B, VPS4B, CDK1, CDC25A, CDC25B, CDC25C	c5.go.bp.v7.4
GOBP_CELLULAR_RESPONSE_TO_OXYGEN_LEVELS	GO:0071453	TCC all	0.294526	493	0.0578041	0.019723	2.9308	0.00339435	0.0437058	TANK, POM121C, SAE1, HUWE1, TRIM10, FEM1B, TRIM28, RNF41, PRMT3, PSME3, DCAF7, CDK9, UBE4B, MARCHF6, TNIP1, PCGF3, TRIM22, RACK1, PIAS3, ARIH2, TAB1, TADA3, UBE2E3, LRRC41, ATG7, UBD, STAMBP, IVNS1ABP, TRAF3IP2, NUP50, CFTR, USP19, MALT1, COPS8, RAB40B, COPS6, COPS5, MID2, ADRM1, UBE2C, TRIM31, NUP42, GLMN, RNF24, USP18, MED8, PARK7, NLRP3, MBD6, MYSM1, UHRF2, ERCC8, RFFL, UBE2J2, ANAPC16, LRR1, DCUN1D3, INO80C, NUP35, TRIM71, AMER1, ASB6, MIB2, HECTD2, PRICKLE1, C18orf25, TICAM1, ZNF738, RNF187, CTNNB1, DTX3L, RNF38, SH3RF2, USP54, DAXX, SDE2, DDB1, UBXN2A, DDX3X, RNF168, EGR1, UBR1, RNF215, FBXO45, EP300, SENP5, AKT1, ESR1, OTUD1, RNF152, KDM1B, RNF182, FOXK1, FKBP1A, FBXO21, USP33, WDTC1, NUP205, ABRAXAS2, FBXO28, DTX4, NUP210, FBXW11, TRIM2, USP22, NEDD4L, SASH1, JADE2, UBR4, USP24, SIRT1, RYBP, MKRN2, RUSC1, NUP62, MTOR, ABL1, FYN, RNF144B, ARIH1, HECTD1, DCAF12, USP49, WWTR1, RNF167, ZNF451, HERC4, DCAF4, SENP3, FBXW2, FBXL3, FBXL5, GATA3, FBXO6, FBXO5, FBXO3, AMFR, RNF11, RNF115, KLHL20, MOCS3, PRPF19, KCTD21, RNF149, TRIM59, GPS1, MYLIP, UHRF1, GSK3A, USP25, NOP53, H2BC5, HCFC1, SOCS7, HIF1A, UBE2K, HLA-A, APC, HSPA1A, HSPA1B, HSPA5, XIAP, HSP90AA1, HSP90AB1, IFI27, NUP43, FOXK2, AR, TRIM23, RHOA, NHLRC3, LNPEP, ARNT, ARRB1, SMAD1, SMAD2, SMAD3, SMAD4, ARRB2, SMAD7, MDM2, MDM4, ATXN3, TRIM37, MYC, NEDD4, NFE2L2, NFKBIA, NFX1, CNOT4, TRIM72, COPS7A, RNF141, PCNA, ASB3, RLIM, RNFT1, VPS28, MARCHF2, RNF138, UBE2J1, DTL, PIAS4, TAF9B, PIN1, BCL11A, BTBD1, NUP54, PLK1, PML, SEPTIN4, DCUN1D1, ANKIB1, NEURL1B, USP53, GNL3L, FBXL19, PAF1, MINDY2, OTUD4, TRIM44, RNF111, PPIA, MED18, DCAF16, BCOR, INO80D, RNF125, USP47, FANCL, UBR7, MSL2, RNF220, DCUN1D2, ASXL2, UBE2W, FBXW7, YOD1, TRIM36, FEM1A, UBE2Q1, OTUD5, OTUB1, G2E3, NDC1, CHFR, INAVA, MBD5, MINDY1, PRKCE, CAND1, WSB2, KLHL7, NSMCE3, RNF20, PSMA2, RAD18, PSMA6, KCMF1, PSMB2, PSMB4, FEM1C, PSMB5, OTUD7B, ATXN7L3, TULP4, PSMC4, PSMD1, PSMD2, PSMD3, PCNP, PSMD4, PSMD7, PSMD8, PSMD9, PELI2, PSMD11, PSMD13, PSME1, PTEN, CBX8, BIRC6, RNF150, MIB1, KLHL42, USP35, KLHL8, MARCHF4, USP36, VPS18, SH3RF1, USP28, RNF213, KIAA1586, USP37, FANCM, TRIB3, RAB40C, PEX2, PEX5, RAB1A, RAD23B, RAG1, RANBP2, RANGAP1, RBBP6, SENP2, KLHL12, BCL2, RELA, ACTB, RNF2, RNF4, RNF6, RPL5, RPS2, RPS3, RPS7, ATXN7, UBE2O, CLSPN, BLMH, IRF2BPL, COP1, NXN, ANAPC1, COPS7B, SHMT2, RMND5A, BMI1, USP46, UBE2Z, SUMO3, SUMO2, SOX4, BRCA1, TAF1, ELOC, ELOB, PPP1R11, TGFBR1, THOP1, TNFAIP3, TP53, TPP2, TRAF1, TRAF3, TRAF6, UBC, UBA1, UBE2A, UBE2D1, UBE2D2, UBE2D3, UBE2E2, UBE2G2, UBE2H, UBE2I, UBE2N, UBE2V1, UBE3A, SUMO1, UCHL3, VCP, VHL, YY1, MKRN3, ZBTB16, RNF113A, DDA1, GID4, TNIP2, DCAF10, CDC73, OBI1, HECTD3, ASB13, FBXO31, RNF122, FBXL18, VCPIP1, FBXO11, NUP214, KLHL15, WDR61, TNKS2, CUL5, NDFIP1, ZFP91, GAN, TRIM11, URM1, TRIM56, RNF146, USP9X, BAP1, BRAP, H2BC17, ITCH, SPRTN, FSCB, PCGF6, ZNRF3, USP48, MED10, RNF135, PCGF5, NEURL4, CUL4A, CUL3, CUL2, CUL1, USP38, KDM2B, OGT, PCGF1, FBH1, ZNRF1, FBXL20, H2BC12, COPS3, CBX4, CDC14B, CAV1, ACTL6A, ABCB11, CBFB, SOCS1, BECN1, SNX3, TRIM24, DCAF5, KAT2B, PER2, SQSTM1, NAE1, CCNA2, CCNA1, H2BC11, CCNF, UBE3B, SOCS3, OTULIN, DCAF15, UBA3, UBE2M, ZNF598, USP14, USP10, NMI, MTA1, RNF185, HGS, LONRF1, ZBED1, ARRDC4, SOCS6, COPS2, TRIP12, RPL23, MED7, ATG5, PSMF1, NPEPPS, BAG5, BAG2, TRAF4, NUP155, ISG15, CTR9, SOCS5, N4BP1, NUP93, UBE3C, HERPUD1, RNF144A, TOMM20, RNF40, KEAP1, NUP58, SPATA2, CDK1, TRIM14, AREL1, POM121, RNF10, JOSD1, CDC25A, USP15, CDC27, CDC34, NUP153, RCE1	c5.go.bp.v7.4
GOBP_RESPONSE_TO_LIGHT_STIMULUS	GO:0009416	TCC all	0.185842	261	0.0744689	0.0254226	2.92924	0.0034115	0.0438513	CDH2, AKT3, CDH5, WASF2, ANGPTL7, PAK4, WARS2, YAP1, SEC24B, VAV3, HPSE, GLMN, PDCD10, NUS1, TMIGD2, COL4A1, COL8A1, AAMP, MAPK14, E2F7, CCN2, CTNNB1, DAB2IP, CYBB, CYP1B1, AMOT, AMOTL1, DAG1, SPRED1, GADD45A, JAG1, E2F2, S1PR1, EDN1, EFNA3, EPHA2, EMP2, ENG, EPHB1, EPHB2, HIPK1, ERBB2, EREG, AKT1, ETS1, F3, THSD7A, FGF2, FGFR2, VASH1, PLXND1, FLNA, FLT1, SASH1, FN1, SIRT1, ZFPM2, HEY2, DDAH1, CEMIP2, ABL1, GAB1, EPGN, TIPARP, PPP1R16B, GATA4, GATA6, AGO1, B4GALT1, AGO2, GLUL, ANG, EMC10, HIPK2, ANPEP, SETD2, GTF2I, CARD10, EFEMP2, ANXA1, HGF, HIF1A, HK2, HLA-G, HMGB1, HMOX1, NR4A1, HOXA13, HOXB3, HES1, HYAL1, APOE, RBPJ, IHH, IL1A, IL1B, FASLG, IL6, CXCL8, IL18, ISL1, ITGA5, ITGB1, ITGB2, ITGB3, ITGB8, JAK1, JUN, JUNB, MIA3, KDR, RHOA, RHOB, LOX, LOXL2, LRP2, SMAD1, SMAD7, MCAM, MECP2, MAP3K3, MEOX2, MMP2, MMP14, MYH9, MYLK, MYO1E, NCL, NFE2L2, NOS3, NOTCH1, NOTCH2, SERPINE1, ATP5F1B, PDE3B, AMOTL2, PDGFA, PDGFRA, PDGFRB, PDPK1, PGK1, PIK3C2A, PIK3CA, PIK3CD, PIK3CG, PKM, PKNOX1, PLCG1, PML, WNT4, RIN2, AGGF1, FBXW7, SYNJ2BP, CHD7, HIF1AN, PRKCA, PRKCB, FOXJ2, PRKD1, MAPK7, MYDGF, PROX1, C1GALT1, PTEN, PTGIS, PTGS2, PTK2, SEMA6A, JCAD, RNF213, BAK1, BAX, FKBP10, ROBO1, ROCK1, RORA, RRAS, SAT1, CCL2, CCL11, SFRP1, SHC1, SLC1A1, BMP4, BMPR1A, BMPR2, SOS1, SOX4, SP1, SP100, BRCA1, SRF, ZFP36L1, STAT1, STIM1, STK4, BSG, SYK, KLF5, TAL1, TBXA2R, TERT, NR2F2, TGFB1, TGFB2, TGFBR1, TGFBR2, TGFBR3, THBS1, THBS2, TJP1, TLR3, ACTG1, NR2E1, CLDN5, TNF, TNFAIP3, C3, TWIST1, CCR2, VEGFA, VEGFC, WNT5A, WNT7B, XBP1, CXCR4, FZD5, PDCL3, ADIPOR2, CCDC134, NAA15, ADAM12, HMGA2, FZD4, RECK, PIK3R3, CAV1, RUNX1, TNFSF12, ADAM15, NRP1, APLN, SGPL1, FOXH1, ACVR1, OTULIN, STARD13, FMNL3, HGS, MTDH, NOG, AIMP1, ADGRG1, KLF4, HAND1, QKI, HAND2, CD34, ROCK2, SEMA3E	c5.go.bp.v7.4
GOBP_NEGATIVE_REGULATION_OF_VASCULAR_ASSOCIATED_SMOOTH_MUSCLE_CELL_PROLIFERATION	GO:1904706	TCC all	0.035158	33	0.159299	0.0544006	2.92825	0.0034223	0.0439147	POLQ, ERCC8, DTX3L, RNF168, ERCC1, KDM2A, SMCHD1, XRCC6, PRPF19, POLL, H2AX, HMGB1, HMGB2, MLH1, ATM, KMT5B, MRNIP, ZBTB7A, RNF138, PIAS4, SHLD2, WRAP53, RIF1, H4C15, BRCA1, UBE2N, SUMO1, NSD2, XRCC1, AUNIP, HMGA2, H4C4, SLX4	c5.go.bp.v7.4
GOBP_NEGATIVE_REGULATION_OF_CELL_POPULATION_PROLIFERATION	GO:0008285	TCC all	0.0422046	41	0.150769	0.0514979	2.92768	0.00342856	0.0439196	CDK6, FSTL3, PIAS3, TOB2, ZBTB46, ZFPM1, ERBB2, GLI3, ANXA1, HLA-G, HMGB1, HMGB3, IFNB1, IHH, IL2, IL4, INHBA, IRF1, LYN, SMAD7, MYC, NME2, PIK3R1, FBXW7, BCL6, CCL3, SFRP1, BMP4, TLR3, TLR4, GPR137B, CUL4A, ZC3H8, UBASH3B, RUNX1, RUNX3, CBFB, SOCS1, GPR55, SOCS5, MAFB	c5.go.bp.v7.4
GOBP_PEPTIDYL_SERINE_DEPHOSPHORYLATION	GO:0070262	TCC all	0.00409167	3	-0.748173	0.255925	-2.92341	0.00347593	0.0443744	RAB3GAP1, AVPR1A, STXBP1	c5.go.bp.v7.4
GOBP_RESPONSE_TO_PROSTAGLANDIN_E	GO:0034695	TCC all	0.00409167	3	-0.748173	0.255925	-2.92341	0.00347593	0.0443744	RAB3GAP1, AVPR1A, STXBP1	c5.go.bp.v7.4
GOBP_NEGATIVE_REGULATION_OF_GENE_EXPRESSION	GO:0010629	TCC all	0.355899	652	0.0517676	0.0177162	2.92205	0.00349104	0.0444915	POM121C, SH2B3, CDH5, OCLN, PPIF, CTDSP2, FARP1, TNK2, CDK4, CTDSPL, CDK7, GDF11, RCAN2, CDK9, CDKN1A, CDKN1B, AKAP8, CDKN1C, CDKN2A, PAK4, CDKN2D, CDKN3, DLC1, RACK1, ADARB1, CD2BP2, VAV3, TAB1, HAX1, TADA3, SEMA4D, IPO7, HEXIM1, RGS14, LEFTY1, ADCY1, PTGES3, MAP3K2, NUP50, ARPP19, FRS2, PPARGC1A, MALT1, JTB, COPS8, DBF4, TMED2, FERMT2, GCN1, NUP42, CEP43, RCAN3, FAF1, GLMN, CHEK2, IRAK3, AKAP11, PDCD10, DUSP12, CD300A, PARK7, STK38, PHB2, TIRAP, ADCY9, WDFY2, FAM122A, CKS1B, CKS2, NIBAN1, CLU, CCR7, WDR81, NUP35, PPARGC1B, COX7A2, ADORA2B, CREBL2, CRK, CRKL, SMCR8, CRY2, PARP1, DUSP19, MAPK14, CACUL1, CSF1, CSK, CSNK1D, CCN2, IL23R, ADRA2B, PPP1R1C, PPP4R2, DAB2IP, SH3RF2, CNKSR3, DAG1, DAXX, SPRED1, GADD45A, DDX3X, DLG2, DLG3, DMD, DMPK, DOCK3, RCAN1, DUSP1, DUSP2, DUSP5, DUSP7, DUSP8, DVL2, DVL3, AGTR2, ECT2, EDN1, EEF1A1, EFNA5, EGFR, EGR1, PRXL2C, EPHA2, SPRED2, FLCN, EMP2, PDE12, ENG, ENO1, ENSA, EP300, EPHA4, EPHA7, EPHB1, EPHB2, AK4, DIPK2A, ERBB2, ERBB3, ERBB4, EREG, AKT1, AKT2, ERN1, EZH2, F2, ACSL1, ACSL3, CCNY, FGF2, FGF3, FGFR1, FGFR3, FGFR2, FKBP1A, FKBP1B, ATG14, PPP6R1, INPP5F, LIMCH1, RRP1B, TAB2, NUP205, FLT1, NUP210, FKBP15, FMR1, SASH1, FN1, SMG5, SIRT1, TARDBP, SUZ12, CABIN1, FPR1, NUP62, PPP1R15A, PLXNB2, RAB38, MTOR, ABL1, RICTOR, FYN, XRCC6, EPGN, CNEP1R1, SHC2, WWTR1, IBTK, NSMF, PPP1R16B, ZBTB20, TRAF3IP1, GBA, GCK, LATS2, GDF9, CHORDC1, NPTN, EIF2AK1, PDCD4, GMFB, GNAI2, GNAQ, SFN, GPD1, SLCO3A1, ANG, DYNAP, PPP1R37, GPS1, RAPGEF1, DBNL, HIPK2, TBK1, GSK3A, GSK3B, CARD10, EEF2K, MDFIC, NOP53, HTT, NCKAP1L, HFE, HGF, SOCS7, EHD4, HIF1A, UBE2K, STOML2, HMGB1, FOXA2, HNRNPU, APC, HRAS, HES1, HSP90AA1, HSP90AB1, HUS1, ICAM1, IFNE, TMEM119, RD3, IFNB1, IFNG, IGF1, APOE, IGF1R, IGF2, NUP43, APP, BMP8A, FAS, IKBKB, IL1B, IL2, IL4, IL6, IL6R, IL6ST, IL13, IL18, ILK, INCENP, INHBA, IRAK1, ITGA6, IRAK2, IRS1, AR, ISL1, ITGA5, ITGB2, ITGB3, ITPKB, AREG, ARF1, SLC27A1, KDR, KIT, IPO5, KRAS, RHOA, LDLR, LGALS3, LHCGR, LIF, LOX, LRP4, LRP6, ARNT, LYN, ARRB1, SMAD3, SMAD4, ARRB2, SMAD7, MCM7, MEF2C, MAP3K1, MAP3K3, MAP3K5, MEN1, MET, KITLG, MIF, MAP3K9, MAP3K11, MLLT1, MMP9, CCDC88C, MT-CO2, PPP1R12A, NAB2, ATM, NF2, NOS1, NOS3, NPM1, NTRK3, ROR2, P2RX7, MINK1, NOX4, PAK1, PAK2, MRNIP, PLCE1, ZBTB7A, PDE4D, HACD3, PDGFA, PDGFB, PDGFRA, PDGFRB, PDK1, PDK2, PDPK1, CAB39, PGAM1, PIK3CA, PIK3CG, PIK3R1, PIK3R2, PIN1, PIP4K2A, PKD1, PLAUR, PLCL1, NUP54, PLK1, PML, ATP7A, ERRFI1, TERF2IP, DNAJC10, DDIT4, CCNJ, PPIA, NCAPG2, LAX1, DUS2, PARP16, PIH1D1, PHIP, PPP1R2, PDPR, PPP1R7, CEP192, PPP2R1A, PPP2R1B, PPP2R2A, PPP2R3A, PPP2R5E, FBXW7, PPP3R1, STRADB, PRKAA1, AMBRA1, PRKAA2, VAC14, NDC1, PRKAR1A, PRKAR2A, INAVA, PRKCE, DBNDD2, PRKD1, INKA2, MAPK1, MAPK3, MYDGF, MAPK10, MAP2K1, MAP2K2, MAP2K6, MAP2K7, DNAJC3, PRNP, PROX1, RELN, TCIM, PMEPA1, CCNL1, TWSG1, KNL1, PAK5, PELI2, SLC39A10, PTAFR, PTEN, PTK2, KIDINS220, MAVS, PDP2, TAOK1, TWF1, FNIP2, CAMSAP3, TRIB3, PTPN6, BAK1, RAP2C, PTPN13, PTPRJ, BAX, SNX6, QARS1, RAC1, RAD51, RAF1, RALB, RANBP2, RAP2B, RB1, RBL1, SENP2, CCND1, BCL2, RET, RGS2, RGS3, ACTB, AVPI1, ROBO1, ROCK1, RPLP1, RPS3, S100A12, SAG, CCL5, CCL19, CLSPN, PBLD, MAP2K4, SET, SFRP1, NSD1, CLEC7A, SHC1, SHMT2, CEP85, AIDA, BMP2, SLC1A1, BMP3, WNK1, BMP4, WNK3, SLC8A1, BMP7, BMPR1A, BMPR2, PHACTR4, CAPRIN2, SOX9, BRAF, STAT2, STAT3, STK3, STK4, BTC, SYK, ADAM17, TAL1, PPP1R11, NR2F2, TFRC, TGFA, TGFB1, TGFB2, TGFBR1, TGFBR2, THBS1, TIAM1, TLR3, TLR4, TNF, TNFAIP3, TP53, TPD52L1, C3, HSP90B1, TRAF6, TSC1, TWIST1, TXN, UBC, UBE2N, UBE2V1, VCP, VEGFA, VEGFC, WNT1, WNT5A, YWHAB, YWHAE, YWHAG, DDR1, CXCR4, FZD5, DBNDD1, PDCL3, ADIPOR2, MCPH1, PPP1R3B, PIP4K2C, ARHGEF5, LPCAT1, CALM1, NUP214, SHOC2, SRCIN1, ZFP91, FXR1, HMGA2, CDK2AP1, PPP1R14C, FZD4, CASP3, SESN2, ROPN1L, PIP4K2B, ZCCHC9, CAMKK1, BTBD10, VPS25, NCK2, MAP3K21, OGT, SEMA7A, FBH1, MAP4K3, PPP1R15B, FIZ1, UBASH3B, AJUBA, PIK3R3, DOCK7, MAPKAPK5, CAV1, SLC25A12, PLPP3, LAMTOR3, SOCS1, DYNLL1, IRS2, ADAM9, MTMR1, TNFRSF10B, TNFRSF10A, CCNK, NRP1, KSR1, KAT2B, CDK5R1, APLN, CCKBR, SQSTM1, MTMR3, CCNA2, CCNA1, CCNB1, CCNC, CCND2, CCND3, WNT3A, CCNE1, RPS6KA4, CCNF, ACVR1, CCNG1, MIDN, LACRT, SOCS3, CCNT1, SPAG9, CCNT2, GPRC5A, DIRAS3, PKMYT1, ACVR1B, BOD1, CCNB2, CCNE2, HGS, ARHGEF2, ACVR2A, NOG, RPS6KA5, MOB1B, S1PR2, SOCS6, KLF4, SLC9A3R1, CD80, MAP4K4, SH3BP5, ROCK2, SCARB1, FXR2, GDF15, BAG4, MACROH2A1, ENTPD5, CD40LG, CD44, NCOR1, TRAF4, NUP155, FNIP1, PPM1F, SOCS5, NUP93, RUBCN, PHACTR2, CD81, RASSF2, DAZAP2, NUP58, CDK1, POM121, SMG7, NUAK1, CDC6, KIF14, CDC25A, CDC25B, CDC25C, TNFSF15, NUP153	c5.go.bp.v7.4
GOBP_RIBONUCLEOPROTEIN_COMPLEX_SUBUNIT_ORGANIZATION	GO:0071826	TCC all	0.00539017	4	0.290089	0.0993584	2.91962	0.00351837	0.0447635	HIF1A, SOD2, WNT7B, CAV1	c5.go.bp.v7.4
GOBP_REGULATION_OF_TRANSLATIONAL_INITIATION	GO:0006446	TCC all	0.0257741	23	0.184743	0.0633134	2.91791	0.00353771	0.0449331	KDM5B, KAT7, CCR4, CPT1A, CYP1A1, EZH2, KDM6B, HSPA5, HSP90AA1, HYAL1, JAK1, MDM2, MEF2C, CYB5R4, PLA2G4A, ATP7A, PPP2CB, SLC9A1, TP53, EHMT1, CASP3, ZC3H8, RPL23	c5.go.bp.v7.4
GOBP_RESPONSE_TO_MAGNESIUM_ION	GO:0032026	TCC all	0.00413363	3	0.303966	0.104224	2.91648	0.0035539	0.0450622	FOXP1, NOTCH2, FBXW7	c5.go.bp.v7.4
GOBP_RESPONSE_TO_HEAT	GO:0009408	TCC all	0.00409209	3	-0.747861	0.256542	-2.91516	0.00356901	0.0451772	TRNT1, SUPV3L1, PNPT1	c5.go.bp.v7.4
GOBP_MODIFICATION_OF_POSTSYNAPTIC_ACTIN_CYTOSKELETON	GO:0098885	TCC all	0.282775	465	0.0587275	0.0201989	2.90746	0.00365789	0.0462241	BCL2L11, DNM1L, PPIF, TRAP1, CDK2, CDK4, AKAP8, NET1, SIGMAR1, AKR1A1, RACK1, YAP1, PRMT5, STK25, UNC13B, CEBPB, FBLN5, LAMTOR5, PRPF8, GNB5, ADCY1, AHCYL1, CFTR, RAB10, PPARGC1A, MALT1, LILRA2, RAB31, ZNF277, CHEK2, PDCD10, PARK7, PHB2, CBX3, NLRP3, TIRAP, CHUK, ADCY9, FAM210B, LYPD1, CLU, COL1A1, COL1A2, ADH5, COL4A1, COL5A2, OSR1, PPARGC1B, CPT1A, CREB1, CRK, CRKL, PARP1, MAPK14, SESN3, CSK, SERPINA12, TICAM1, CTNNB1, DAB2IP, CYBB, CYP1B1, GRK2, CYP11A1, CYP11B2, CD55, DAG1, DHFR, DNMT3A, DNMT3B, AGTR2, E2F1, ECT2, EDN1, EFNA5, EGFR, EGR1, AHR, UBR1, EIF4EBP2, ELK1, RAB12, SLC29A1, EPHA4, EPRS1, AKT1, AKT2, ERN1, ESD, ESR1, ESR2, ETS1, EZH2, FECH, FGFR2, FKBP1B, CPEB3, ADNP2, SBNO2, WDTC1, SETX, FOXO1, CDK19, KDM6B, FLNA, SIK2, SASH1, LARP1, NCSTN, SIRT1, SLC39A14, FOS, ATP6V0A2, BACE1, SH3BP4, FXN, MTOR, ABL1, STXBP4, FYN, G6PC, GAB1, NSMF, APPL1, ZBTB20, GATA4, GCK, GJA1, ABL2, SNX5, SESN1, PDCD4, GCLM, GNAI1, GNAI2, GNAI3, GNAL, GNAQ, GNAS, GNB1, GOT1, GPD1, DYNAP, TRARG1, GRB2, GRB10, RAPGEF1, GRIK5, CD274, CXCL2, GSK3A, GSK3B, GUCY1B1, EEF2K, ANXA1, H2AZ1, HGF, HIF1A, ACACA, HMGB1, HMGB2, HMGCS1, NR4A1, FOXA2, HNRNPD, APC, APEX1, HSPA5, ICAM1, VWA2, IGF1, IGF1R, IGF2, IGFBP5, APP, APRT, IL1A, IL1B, IL6, CXCL8, IL18, INHBA, INSIG1, IRAK1, IRAK2, IRS1, AR, JUN, KCNE1, SLC27A1, KCNMB1, KIF5B, IPO5, RHOA, RHOB, NUGGC, LBP, LHCGR, LPL, LRP6, CD180, LYN, ARRB2, MAP1B, MARS1, MAX, PIM3, MDM2, MEF2C, MAP3K5, MET, MMP2, MMP9, MN1, ABCC1, ASS1, MSN, MTR, MYB, MYO1C, ATM, NFE2L2, NFKB1, NFKBIA, NME2, NOS3, TRIM72, P2RX7, P2RY2, NOX4, SERPINE1, PAK1, PAWR, GLRX2, PCK2, PCNA, PDE3A, PDE3B, IP6K2, PDGFB, PDGFRA, PDK2, PDPK1, RAB8B, ATP6V1A, PHEX, ATP6V1B2, ATP6V1C1, PIK3C2A, ATP6V1E1, PIK3CA, PIK3CG, PIK3R1, PIK3R2, PIP4K2A, PKM, BCL11A, ATP6V0A1, ATP7A, ERRFI1, POLG, SLC38A2, XRN1, DDIT4, PAF1, PPARD, PPAT, LEPROT, PIH1D1, PHIP, OXR1, CCDC186, ANKZF1, AVPR1A, PPP3CB, PRKAA1, PRKAA2, PRKAR1A, VPS35, PRKAR2A, MBD5, PRKCA, PRKCB, PRKCE, PRKD1, MAPK1, MAPK3, MAPK7, MAPK8, MAP2K6, PRNP, PDXP, AGTRAP, PLSCR4, PTAFR, PTEN, PTGER2, CBX8, DHFRP1, PTK2, ARID1B, NCOA5, TRIB3, PTPRK, PXN, SNX6, RAC1, RAD51, RAF1, RANGAP1, RAP1B, PLEKHA1, HRH4, RELA, UPF1, RET, ACTB, ROCK1, RORA, RORC, RPS3, RPS6KB1, RYR2, BGLAP, CCL2, CCL3, CCL5, CXCL6, CXCL11, CXCL5, MAP2K4, SFRP1, ZNF106, CPEB1, CLEC7A, SHC1, NUCKS1, SLC2A4, SLC2A5, NADK, SLC5A5, SLC6A4, SLC8A1, SLC9A1, BMP7, SNAI2, SMARCA4, SMARCB1, AACS, SMARCC1, SMARCD1, BNIP3, SOD2, SOS1, SOX4, SOX9, SP1, SPP1, BRCA1, SREBF1, SRF, ZFP36L1, STAT3, STAT5A, STAT5B, STX4, KLF9, TAF1, KLF5, TBXA2R, BTK, TGFB1, KLF10, TIAM1, TLR2, TLR4, TNF, TNFAIP3, TP53, HSP90B1, TRAF6, TRPM2, TSC1, CASTOR2, TXN, VCAM1, VCP, EZR, VSNL1, WNT1, WNT2, WNT5A, WNT7B, WNT10B, XBP1, YWHAG, ZNF35, ZNF236, CACNB1, TNIP2, CDC73, ADIPOR2, LIN28A, PIP4K2C, ZNF703, CPEB4, COLEC12, PABPN1, NDEL1, NCOA3, NRIP1, FZD4, SESN2, PIP4K2B, LCOR, CASR, KLF11, IRS4, OGT, PIK3R3, CAV1, USO1, LAMTOR3, SOCS1, DYNLL1, IRS2, BECN1, ADAM15, ADAM9, TRIM24, KAT2B, CDK5R1, ALDH1A2, DDX18, CCNA2, CCNB1, TIMELESS, CCND3, WNT3A, ATP6V0E1, LACRT, SOCS3, CLDN1, ATP6V0D1, ARHGEF2, MTDH, ATP6V1F, KLF4, RPL23, KL, SLC9A3R1, CD80, TP53INP1, ROCK2, SCARB1, LITAF, GDF15, ATP6V1G1, BCAR1, CTR9, C2CD5, CDC5L, CDC6, CCS, CDH1	c5.go.bp.v7.4
GOBP_REGULATION_OF_FEMALE_RECEPTIVITY	GO:0045924	TCC all	0.22555	339	0.0664075	0.0228816	2.90223	0.00371949	0.0469233	BCL2L11, MTRNR2L5, DNM1L, CDK4, CDKN1A, PAK4, CDKN2D, YAP1, PRMT5, TADA3, CARM1, NCOA2, CEBPB, DDX17, ATG7, TXNIP, GNB5, ADCY1, CFTR, GPR83, PPARGC1A, ABHD2, CHEK2, IRAK3, PARK7, PHB2, CBX3, NLRP3, CIDEA, ERCC8, FAM210B, CLU, COL1A1, RFTN2, PPARGC1B, CPT1A, CRY2, PARP1, TICAM1, CCN2, SRARP, CTNNB1, CYBB, CYP1A1, CYP1A2, CYP1B1, DAG1, DAXX, DDX5, DHX9, DHFR, DHODH, DIAPH1, AGL, DNMT3A, DNMT3B, DSG1, DSG2, DUSP1, AGTR2, EDN1, EEF2, EGFR, EGR1, AHR, ELK1, PDE12, ENG, EP300, AKT1, ESR1, ESR2, ESRRA, ETS1, EZH2, ACSL1, ACSL3, FECH, FKBP1B, CNOT1, FOXO1, FLNA, LARP1, NCSTN, SIRT1, FOS, RBFOX2, SLC7A11, MTOR, ABL1, G6PC, GABRB3, TXN2, TIPARP, GBA, HEYL, GGT7, GJA1, FOXP1, GLB1, GCLM, GLDC, GNAI1, GNAI3, GNAL, GNAS, GNB1, GOT1, GPD1, DYNAP, RAPGEF1, GSK3A, GSK3B, EEF2K, STRN3, ANXA1, H2AZ1, HDAC1, HMGB1, HMGB2, HMGCS1, FOXA1, HNRNPD, HNRNPU, ACACB, HOXD13, APEX1, HSPA5, HSP90AB1, ICAM1, IFNE, STING1, IFIT1, IFNB1, IGFBP5, APP, IHH, IL1B, IL6, IL18, INHBA, INSIG1, ITGA6, AR, ISL1, JUN, JUND, KCNE1, KCNMB1, KRAS, LDHA, LOX, LRP6, LYN, SMAD1, SMAD2, ARRB2, SMAD5, MAOB, MAP1B, MEF2C, SCGB2A2, ASCL1, NR3C2, MMP14, MN1, ASS1, MSN, MT-CYB, MTHFR, MT-ND1, MT-ND6, NASP, NEDD4, ATP1A1, NFKB1, NFKBIA, CNOT2, NOTCH1, NPM1, OXTR, P2RX7, P2RY2, NOX4, PAK1, PAK2, PCK2, PCNA, ZBTB7A, PDE3A, PDGFB, PDGFRB, PER1, PHEX, PIK3CG, PMAIP1, ERRFI1, XRN1, DDIT4, PPARD, AVPR1A, PPP2R2A, PRKAA1, VPS35, PRKCE, KDM3A, MAPK1, MAPK3, PSMB2, PMEPA1, PDXP, PTAFR, PTEN, DHFRP1, MAVS, VPS18, GPAM, EPG5, BAK1, ACTA1, RAD51, RALB, RAP1B, HRH4, CCND1, BCL2, RELA, REST, ACTB, RNF6, RORA, RORC, RPS6KB1, RXRA, RXRB, RYR2, SAFB, BGLAP, CCL2, CCL3, CCL5, SFRP1, BMP2, BMP4, SLC5A5, SLC6A4, SLC8A1, SLC9A1, BMP7, SLC16A1, SLIT3, SNAI2, SMARCA4, AACS, SPP1, BRCA1, SREBF1, ZFP36L1, STAT1, STAT3, STAT5B, ZFP36L2, STXBP1, BSG, KLF9, TAF1, KLF5, TBXA2R, NR2F2, TGFB1, TGFB2, TGFBR1, TGFBR2, THBS1, TIAM1, TLR2, TLR3, NR2E1, TMF1, TNF, HSP90B1, TRPC3, TRPM2, TYMS, UBE3A, EZR, WNT10B, YWHAH, BTG2, CXCR4, CAD, PAGR1, CALM1, ZNF703, KMT2D, COLEC12, CALR, NCOA3, NRIP1, ARID1A, CASP3, CASP7, NR0B2, LCOR, CASQ2, CASR, PAQR8, ZCCHC3, CAV1, RUNX1, STC2, NCOA1, CBFB, BECN1, PNPT1, ADAM9, FADD, RIOK3, TRIM24, ALDH1A2, DDX18, CCNA2, CCNB1, FOXH1, MBD4, MBD2, CLDN1, DDX21, KLF4, EFTUD2, SLC9A3R1, HOMER1, ROCK2, CD38, NCOR1, EIF4A3, TOMM20, CDC5L, CDH1	c5.go.bp.v7.4
GOBP_REGULATION_OF_MAMMARY_GLAND_EPITHELIAL_CELL_PROLIFERATION	GO:0033599	TCC all	0.0041977	3	0.288427	0.0995022	2.8987	0.00376152	0.0473736	SIRT1, PRKAR1A, PRKAR2A	c5.go.bp.v7.4
GOBP_REGULATION_OF_HYDROGEN_PEROXIDE_METABOLIC_PROCESS	GO:0010310	TCC all	0.0378479	36	0.154606	0.0533804	2.89631	0.00379028	0.0476556	ZFPM1, JAG1, HEY2, MTOR, HECTD1, GATA3, GATA4, HEYL, RBPJ, SMAD4, MDM4, MEF2C, NFATC1, NOS3, NOTCH1, NOTCH2, RB1, ROBO1, ROCK1, SHOX2, BMP2, BMP4, BMPR1A, SLIT3, BMPR2, SNAI2, SNAI1, SOX4, SOX9, TGFB1, TGFB2, TGFBR2, TWIST1, ACVR1, ROCK2, MATR3	c5.go.bp.v7.4
GOBP_POSITIVE_REGULATION_OF_GENE_EXPRESSION	GO:0010628	TCC all	0.0333511	31	0.161319	0.0558325	2.88934	0.0038751	0.0485588	SEMA3A, PDCD10, DAB2IP, SPRED1, GADD45A, AGTR2, FGF2, VASH1, PTPN23, CARD10, HMGB1, APOE, IL4, RHOA, MECP2, MEF2C, MEOX2, NOTCH1, EVL, SYNJ2BP, DNAJA4, PTEN, PBLD, SP100, TBXA2R, NR2F2, TGFB1, THBS1, TNF, STARD13, KLF4	c5.go.bp.v7.4
GOBP_POSITIVE_REGULATION_OF_TELOMERASE_ACTIVITY	GO:0051973	TCC all	0.00420527	3	0.286428	0.0991192	2.88974	0.00387026	0.0485588	BCL2L11, BAK1, BAX	c5.go.bp.v7.4
GOBP_MODIFICATION_OF_POSTSYNAPTIC_STRUCTURE	GO:0099010	TCC all	0.0704385	76	0.118951	0.0411865	2.88811	0.00389031	0.0485866	BCL2L11, TIMM23, SAE1, DNM1L, HUWE1, ARIH2, TOMM40, HAX1, TOMM34, YWHAQ, UBE2J2, CHCHD4, GRPEL2, E2F1, AKT1, PMPCA, SIRT4, TIMM10, TIMM9, BBC3, SFN, COX18, SLC25A6, GSK3A, HK1, HK2, HSPA4, HSP90AA1, TOMM5, MIPEP, NMT1, OXA1L, SH3GLB1, PMAIP1, GDAP1, LEPROT, FBXW7, PPP3R1, PARL, PRKAA1, MAPK8, MFF, TOMM22, USP36, BAX, BCL2, BID, MOAP1, BNIP3L, SREBF1, SREBF2, TFDP1, TFDP2, TP53, TP53BP2, UBE2D3, YWHAB, YWHAE, YWHAG, YWHAH, YWHAZ, FZD5, CALM1, BAP1, TOMM40L, AP3B1, BMF, TIMM29, PDCD5, TIMM50, NPEPPS, BAG4, BAG3, TOMM20, TOMM70, MFN2	c5.go.bp.v7.4
GOBP_LEUKOCYTE_ADHESION_TO_VASCULAR_ENDOTHELIAL_CELL	GO:0061756	TCC all	0.0248737	22	0.178802	0.0619093	2.88813	0.00389008	0.0485866	NFAT5, ETS1, EXT1, ICAM1, ZDHHC21, IL6, IRAK1, ITGB1, ITGB2, RHOA, CCL28, PTAFR, RELA, ROCK1, CXCL12, SELE, SELPLG, SPN, TNF, TRAF6, VCAM1, KLF4	c5.go.bp.v7.4
GOBP_REGULATION_OF_MEMBRANE_PERMEABILITY	GO:0090559	TCC all	0.0473618	47	0.140464	0.0486902	2.88485	0.00393081	0.0489662	BCL2L11, MTRNR2L5, PPIF, ACAA2, YWHAQ, THEM4, E2F1, HEBP2, MTOR, BBC3, SFN, BLOC1S2, TMEM14A, GSK3A, GSK3B, HK2, HSPA1A, CHCHD10, NMT1, F11R, PMAIP1, SLC35F6, PPP3R1, LAPTM4B, MAPK8, BAK1, BAX, BCL2, BCL2L1, BID, MOAP1, SLC9A1, BNIP3, BNIP3L, TFDP1, TFDP2, TP53, TP53BP2, YWHAB, YWHAE, YWHAG, YWHAH, YWHAZ, FZD9, RHOT2, HIP1R, BMF	c5.go.bp.v7.4
GOBP_TROPHOBLAST_CELL_MIGRATION	GO:0061450	TCC all	0.00666877	5	0.268147	0.092958	2.88461	0.00393379	0.0489662	GJA1, AGO2, VEGFA, CALR, ACVR1B	c5.go.bp.v7.4
GOBP_PRIMITIVE_STREAK_FORMATION	GO:0090009	TCC only	0.00355212	3	-1.38446	0.0917143	-15.0954	2.68661e-50	6.69952e-47	FOXA2, LHX1, SRF	c5.go.bp.v7.4
GOBP_DNA_METHYLATION_ON_CYTOSINE	GO:0032776	TCC only	0.00466097	4	0.664531	0.066368	10.0128	2.31056e-23	1.72853e-20	AGO3, DICER1, AGO1, AGO2	c5.go.bp.v7.4
GOBP_POSITIVE_REGULATION_OF_CELL_PROLIFERATION_INVOLVED_IN_KIDNEY_DEVELOPMENT	GO:1901724	TCC only	0.0041742	3	-1.10881	0.147587	-7.51291	6.89992e-14	2.45802e-11	DNMT1, DNMT3A, DNMT3B	c5.go.bp.v7.4
GOBP_PRE_MIRNA_PROCESSING	GO:0031054	TCC only	0.00550521	4	0.565405	0.0951045	5.94509	2.96597e-09	5.41182e-07	IL6R, MYC, PDGFB, LIN28A	c5.go.bp.v7.4
GOBP_RESPONSE_TO_X_RAY	GO:0010165	TCC only	0.0119702	9	0.501711	0.0875261	5.73213	1.05471e-08	1.83495e-06	AGO3, TUT4, DICER1, AGO1, AGO2, DROSHA, LIN28B, MRPL44, LIN28A	c5.go.bp.v7.4
GOBP_NEGATIVE_REGULATION_OF_GLYCOPROTEIN_METABOLIC_PROCESS	GO:1903019	TCC only	0.0198416	15	0.419775	0.0772128	5.4366	5.7098e-08	9.49222e-06	CDKN1A, ERCC1, XRCC6, NIPBL, GATA3, ATM, RAD51, CCND1, SFRP1, NUCKS1, BRCA2, TP53, XRCC2, HMGA2, CASP3	c5.go.bp.v7.4
GOBP_REGULATION_OF_CELLULAR_AMIDE_METABOLIC_PROCESS	GO:0034248	TCC only	0.0045393	3	0.522681	0.0970788	5.38409	7.64144e-08	1.24273e-05	AATF, AGO2, ACER2	c5.go.bp.v7.4
GOBP_BRANCHING_MORPHOGENESIS_OF_A_NERVE	GO:0048755	TCC only	0.00649922	5	0.583767	0.111484	5.23631	1.71072e-07	2.72296e-05	DHX9, AGO3, DICER1, AGO1, AGO2	c5.go.bp.v7.4
GOBP_REGULATION_OF_CELL_PROLIFERATION_INVOLVED_IN_KIDNEY_DEVELOPMENT	GO:1901722	TCC only	0.159126	176	0.190052	0.0373958	5.08217	3.87841e-07	6.04466e-05	LRPPRC, TRAP1, CDK4, HNRNPR, SYNCRIP, IGF2BP1, IGF2BP3, IGF2BP2, CELF1, TMED2, TMED10, GCN1, LARP4, CIRBP, MALSU1, CLU, UHMK1, TRIM71, MTPN, DDX3X, DDX6, DHX9, DHFR, AGO3, EEF2, EIF2S1, EIF2S3, EIF4A2, EIF4B, EIF4EBP2, EIF4G2, EIF5, EIF5A, ELAVL1, EPHA4, EPRS1, AKT1, AKT2, ETF1, RBM24, CASC3, CPEB3, NCBP2, HABP4, CNOT1, FOXO3, MRPS27, TNRC6B, GGA3, LARP4B, LARP1, PPP1R15A, PLXNB2, SLC7A11, CNOT6L, MTOR, GEMIN5, ZNF385A, GAPDH, LSM14A, AGO1, PABPC1, TRUB2, EIF2AK1, AGO2, TNRC6A, ANG, MKNK2, ORMDL2, GSK3A, GSPT1, HNRNPD, ZC3H12D, NANOS1, IFNG, IGF1, IGFBP5, APP, IL6, IREB2, DND1, CAPRIN1, MOV10, NFE2L2, CNOT2, PA2G4, TACO1, PAIP2, NGRN, PDK1, PER1, PIN1, PKM, POLR2D, XRN1, PDPR, SAMD4B, OGFOD1, UQCC1, PRKAA1, NSUN5, MAPK1, MAPK3, DNAJC3, PRNP, INPP5E, EIF5A2, RTN4, PTAFR, DHFRP1, PDP2, RBM3, UPF1, ROCK1, RPL5, RPL22, RPL26, RPS4X, RPS6KB1, RPS9, ATXN2, CCL5, DNAJC1, CPEB1, SHMT2, JMJD4, CAPRIN2, SOX4, SP1, ZFP36L1, STAT3, TCOF1, THBS1, TNF, TP53, TSC1, TYMS, EIF4H, CSDE1, BTG2, METTL16, FTO, DDX39B, LIN28A, CPEB4, FXR1, CALR, RCC1L, PICALM, CASP3, EIF2A, NCK2, RPUSD4, PPP1R15B, UNK, MAPKAPK5, KHSRP, EIF3B, EIF3C, EIF3D, EIF4G3, PER2, EIF2B5, NOLC1, PIWIL1, ORMDL1, ORMDL3, QKI, ROCK2, FXR2, ABCG1, PUM1, SECISBP2L, EIF4A3, PUM3, RBM8A	c5.go.bp.v7.4
GOBP_COLUMNAR_CUBOIDAL_EPITHELIAL_CELL_MATURATION	GO:0002069	TCC only	0.00706926	5	-0.93818	0.191583	-4.89699	1.00629e-06	0.000142038	EPHA7, RERE, BCL11A, RTN4, SHOX2	c5.go.bp.v7.4
GOBP_TRANSDIFFERENTIATION	GO:0060290	TCC only	0.209941	253	0.150503	0.033499	4.49275	7.20236e-06	0.000855252	POM121C, LRPPRC, TRAP1, CDK4, PSME3, HNRNPR, ZMPSTE24, SYNCRIP, IPO8, IGF2BP1, IGF2BP3, IGF2BP2, CELF1, NUP50, HNRNPA0, TMED2, GCN1, TENT4A, NUDT21, LARP4, EXOSC8, CIRBP, MALSU1, TENT5B, UHMK1, NUP35, TRIM71, MTPN, MAPK14, DDX3X, DDX5, DDX6, DHX9, TENT2, DCP2, DHFR, E2F1, AGO3, EEF2, EGFR, EIF2S1, EIF2S3, EIF4A2, EIF4B, EIF4EBP2, EIF4G2, EIF5, EIF5A, ELAVL1, PDE12, EPRS1, AKT1, AKT2, ESR1, ETF1, RBM24, CASC3, CPEB3, NCBP2, HABP4, CNOT1, FOXO3, MRPS27, TNRC6B, LARP4B, NUP210, TUT4, LARP1, EXOSC2, DICER1, CARHSP1, PPP1R15A, PLXNB2, CNOT6L, MTOR, FUS, GEMIN5, ZNF385A, GAPDH, LSM14A, SERBP1, GCNT2, AGO1, GDNF, PABPC1, TRUB2, EIF2AK1, AGO2, TNRC6A, ANG, MKNK2, DROSHA, GSPT1, H3-3B, HNRNPA2B1, HNRNPD, APEX1, HSPA1A, HSPA8, H3C15, ZC3H12D, NANOS1, IGFBP5, NUP43, APP, IL6, IREB2, DND1, TNPO1, LIN28B, CAPRIN1, SMAD1, SMAD2, SMAD3, MOV10, CNOT2, PA2G4, EXOSC1, TACO1, PAIP2, NGRN, SRRT, PER1, PKM, NUP54, POLR2A, POLR2C, POLR2D, POLR2H, POLR2I, POLR2L, XRN1, DDX49, POU5F1, NSUN2, SAMD4B, OGFOD1, UQCC1, H4C15, NSUN5, NDC1, PRKCA, DCP1A, MAPK1, MAPK3, MAP2K1, MAP2K2, DNAJC3, INPP5E, EIF5A2, PSMB5, PSMC4, PSMD1, PSMD2, PSMD7, PSMD8, PSMD9, PSMD11, PTAFR, DHFRP1, XPO5, RAN, RANBP2, RBM3, UPF1, RNASEL, ROCK1, RPL5, RPL22, RPL26, RPS4X, RPS6KB1, RPS9, ATXN2, CCL5, SET, DNAJC1, TENT4B, CPEB1, SHMT2, MRPL44, JMJD4, BMP4, CAPRIN2, SOX4, ZFP36L1, STAT3, TCOF1, TERT, TGFB1, THBS1, TNF, TP53, TSC1, TYMS, UBC, EIF4H, XPO1, YWHAB, YWHAZ, CSDE1, BTG2, METTL16, FTO, DDX39B, LIN28A, NUP214, CPEB4, FXR1, CALR, ANP32A, TAF15, RCC1L, RBM10, H3C4, H3C2, H4C4, EIF2A, NCK2, RPUSD4, PPP1R15B, AJUBA, UNK, MAPKAPK5, KHSRP, EIF3B, EIF3C, EIF3D, EIF4G3, PER2, EIF2B5, LIMD1, YTHDC1, NOLC1, NAF1, TBRG4, PIWIL1, QKI, ROCK2, PSMF1, FXR2, NCOR1, NUP155, NUP93, PUM1, SECISBP2L, EIF4A3, MATR3, NUP58, POM121, PUM3, RBM8A, NUP153	c5.go.bp.v7.4
GOBP_CARBON_CATABOLITE_REGULATION_OF_TRANSCRIPTION	GO:0045990	TCC only	0.0115033	8	0.434468	0.0990649	4.38568	1.18188e-05	0.00136026	FLCN, GATA3, IL6R, MYC, PDGFB, BMP4, BMP7, LIN28A	c5.go.bp.v7.4
GOBP_REGULATION_OF_TRANSCRIPTION_BY_GLUCOSE	GO:0046015	TCC only	0.00734096	5	0.486679	0.111568	4.36219	1.31567e-05	0.00149129	CDKN1A, GPAT4, HIF1A, RFX3, TYMS	c5.go.bp.v7.4
GOBP_POSITIVE_REGULATION_OF_NUCLEOTIDE_BINDING_OLIGOMERIZATION_DOMAIN_CONTAINING_SIGNALING_PATHWAY	GO:0070426	TCC only	0.00741763	5	-0.83442	0.195999	-4.25726	2.11048e-05	0.0022555	GATA4, GOT1, SMAD3, TERT, CD34	c5.go.bp.v7.4
GOBP_POSITIVE_REGULATION_OF_NUCLEOTIDE_BINDING_OLIGOMERIZATION_DOMAIN_CONTAINING_2_SIGNALING_PATHWAY	GO:0070434	TCC only	0.0375838	30	0.305635	0.0717692	4.25858	2.09805e-05	0.0022555	ZMPSTE24, TRIM71, DDX5, AGO3, EGFR, ESR1, TUT4, DICER1, AGO1, AGO2, DROSHA, HNRNPA2B1, IL6, LIN28B, SMAD1, SMAD2, SMAD3, SRRT, MAP2K1, MAP2K2, MRPL44, BMP4, STAT3, TERT, TGFB1, TNF, TP53, LIN28A, NCOR1, PUM1	c5.go.bp.v7.4
GOBP_DNA_DAMAGE_RESPONSE_SIGNAL_TRANSDUCTION_BY_P53_CLASS_MEDIATOR	GO:0030330	TCC only	0.00436055	3	-1.02982	0.242673	-4.24366	2.24207e-05	0.00232957	FOXA2, SRF, NCOA1	c5.go.bp.v7.4
GOBP_LENS_FIBER_CELL_MORPHOGENESIS	GO:0070309	TCC only	0.00436055	3	-1.02982	0.242673	-4.24366	2.24207e-05	0.00232957	RRP8, FOXA2, SRF	c5.go.bp.v7.4
GOBP_REGULATION_OF_BONE_DEVELOPMENT	GO:1903010	TCC only	0.00468244	3	0.494542	0.118017	4.19045	2.83588e-05	0.00279147	HSPA1A, HSPA1B, TLR4	c5.go.bp.v7.4
GOBP_NEURON_CELLULAR_HOMEOSTASIS	GO:0070050	TCC only	0.00468244	3	0.494542	0.118017	4.19045	2.83588e-05	0.00279147	HSPA1A, HSPA1B, TLR4	c5.go.bp.v7.4
GOBP_RNA_CATABOLIC_PROCESS	GO:0006401	TCC only	0.0600798	52	0.248823	0.0596732	4.16977	3.10489e-05	0.00298101	CDKN1A, ZMPSTE24, CDKN1B, NDRG1, CARM1, CHEK2, E2F7, SPRED1, GADD45A, DDX5, ARID3A, E2F1, EP300, CNOT1, SIRT1, CNOT6L, ZNF385A, HIPK2, ACER2, MDM2, MDM4, MIF, MYO6, ATM, CNOT2, CNOT4, PCNA, PMAIP1, PML, ATRX, BAX, RPL26, SNAI2, SNAI1, SOX4, SP100, BRCA1, BRCA2, AURKA, TFDP1, TFDP2, TP53, TWIST1, BTG2, CASP2, DYRK3, PPM1D, CCNB1, USP10, EEF1E1, CD44, CDK1	c5.go.bp.v7.4
GOBP_NUCLEAR_TRANSCRIBED_MRNA_CATABOLIC_PROCESS_DEADENYLATION_DEPENDENT_DECAY	GO:0000288	TCC only	0.00442993	3	-0.99976	0.240569	-4.15581	3.29994e-05	0.00308586	ABI2, EPHA2, PROX1	c5.go.bp.v7.4
GOBP_LEYDIG_CELL_DIFFERENTIATION	GO:0033327	TCC only	0.0685896	61	0.23621	0.0570551	4.14003	3.53442e-05	0.00326432	POM121C, ZMPSTE24, IPO8, NUP50, NUP35, TRIM71, DDX5, DDX6, DHX9, EGFR, ELAVL1, ESR1, TNRC6B, NUP210, AGO1, AGO2, TNRC6A, H1-0, H1-2, H3-3B, HMGA1, H3C15, NUP43, IL6, DND1, LIN28B, NUP54, POLR2A, POLR2C, POLR2D, POLR2H, POLR2I, POLR2L, POU5F1, H4C15, NDC1, MAP2K1, MAP2K2, XPO5, RANBP2, BMP4, STAT3, TERT, TGFB1, TNF, TP53, LIN28A, NUP214, FXR1, H3C4, H3C2, H4C4, AJUBA, LIMD1, NCOR1, NUP155, NUP93, PUM1, NUP58, POM121, NUP153	c5.go.bp.v7.4
GOBP_POSITIVE_REGULATION_OF_EXTRINSIC_APOPTOTIC_SIGNALING_PATHWAY_VIA_DEATH_DOMAIN_RECEPTORS	GO:1902043	TCC only	0.00448913	3	-0.97363	0.236038	-4.12489	3.77413e-05	0.0034432	GLI3, TMEM119, LOX	c5.go.bp.v7.4
GOBP_NEGATIVE_REGULATION_OF_CELL_DIVISION	GO:0051782	TCC only	0.00907838	6	0.420427	0.102075	4.1188	3.87489e-05	0.00349254	CLCN3, NCS1, HAAO, IL6, PRKAA1, TAOK1	c5.go.bp.v7.4
GOBP_REGULATION_OF_PLATELET_DERIVED_GROWTH_FACTOR_RECEPTOR_BETA_SIGNALING_PATHWAY	GO:2000586	TCC only	0.149325	161	0.164401	0.0402885	4.08061	4.56747e-05	0.00401991	LRPPRC, PSME3, HNRNPR, SYNCRIP, IGF2BP1, IGF2BP3, IGF2BP2, CELF1, RNPS1, POP1, HNRNPA0, TENT4A, LSM6, EXOSC8, CIRBP, TENT5B, TRIM71, MAPK14, DDX5, DDX6, DHX9, TENT2, DCP2, DNA2, E2F1, AGO3, ELAVL1, PDE12, AKT1, ERN1, ETF1, PATL1, RBM24, FEN1, CASC3, CPEB3, NCBP2, CNOT1, SMG1, TNRC6B, LARP4B, TUT4, LARP1, EXOSC2, CARHSP1, CNOT6L, RNASEH1, MTOR, FUS, LSM4, SERBP1, AGO1, GDNF, PABPC1, AGO2, LSM1, LSM3, TNRC6A, DROSHA, GSPT1, HNRNPD, APEX1, HSPA1A, HSPA1B, HSPA8, ZC3H12D, NANOS1, DND1, TNPO1, LIN28B, RPSA, MLH1, MOV10, ATM, CNOT2, CNOT4, EXOSC1, PKP1, EXOSC10, POLR2D, XRN1, DDX49, NSUN2, SAMD4B, MTPAP, PPP2R1A, PPP2R2A, PNRC2, PRKCA, DCP1A, ZC3HAV1, PSMB5, PSMC4, PSMD1, PSMD2, PSMD7, PSMD8, PSMD9, PSMD11, UPF1, RNASEL, ROCK1, RPL3, RPL4, RPL5, RPL8, RPL12, RPL18, RPL18A, RPL21, RPL22, RPL26, RPL28, RPL31, RPL32, RPL37A, RPL36A, RPLP0, RPLP1, RPS2, RPS4X, RPS6, RPS7, RPS9, RPS16, RPS17, RPS21, RPS24, RPS28, SET, TENT4B, SKIV2L, ZFP36L1, SUPV3L1, UBC, XPO1, YWHAB, YWHAZ, CSDE1, BTG2, METTL16, FTO, RNASEH2B, LIN28A, EDC3, NUP214, FXR1, ANP32A, TAF15, RBM10, KHSRP, NAF1, TBRG4, ROCK2, PSMF1, FXR2, PUM1, EIF4A3, SMG7, PAN2, RBM8A	c5.go.bp.v7.4
GOBP_POSITIVE_REGULATION_OF_GASTRULATION	GO:2000543	TCC only	0.0410018	33	0.281128	0.0690946	4.06873	4.80566e-05	0.00414873	TENT4A, LSM6, EXOSC8, DDX6, DCP2, PDE12, PATL1, CPEB3, CNOT1, TNRC6B, TUT4, EXOSC2, CNOT6L, LSM4, PABPC1, AGO2, LSM1, LSM3, TNRC6A, NANOS1, MLH1, CNOT2, CNOT4, EXOSC1, POLR2D, SAMD4B, DCP1A, TENT4B, SKIV2L, ZFP36L1, BTG2, EDC3, PAN2	c5.go.bp.v7.4
GOBP_TOLL_LIKE_RECEPTOR_4_SIGNALING_PATHWAY	GO:0034142	TCC only	0.00607963	4	0.482556	0.118628	4.0678	4.82476e-05	0.00414873	AR, PDGFRA, CCND1, SGPL1	c5.go.bp.v7.4
GOBP_REGULATION_OF_GENE_SILENCING_BY_RNA	GO:0060966	TCC only	0.013106	9	0.389724	0.0967289	4.02903	5.6905e-05	0.00483757	FAF1, ATF3, PMAIP1, PTEN, SFRP1, STK3, STK4, THBS1, TIMP3	c5.go.bp.v7.4
GOBP_ORGANIC_CYCLIC_COMPOUND_CATABOLIC_PROCESS	GO:1901361	TCC only	0.00747121	5	0.468167	0.116563	4.01644	6.00203e-05	0.00504508	TXNIP, E2F7, INTU, MYC, AURKB	c5.go.bp.v7.4
GOBP_PEPTIDE_BIOSYNTHETIC_PROCESS	GO:0043043	TCC only	0.0045048	3	-0.966621	0.242289	-3.98953	6.72263e-05	0.00540774	LOX, PTPN12, HIP1R	c5.go.bp.v7.4
GOBP_LENS_FIBER_CELL_DEVELOPMENT	GO:0070307	TCC only	0.00599397	4	-0.884721	0.222733	-3.97212	7.23182e-05	0.00563555	OSR1, TENM4, FOXA2, LHX1	c5.go.bp.v7.4
GOBP_POSITIVE_REGULATION_OF_REACTIVE_OXYGEN_SPECIES_METABOLIC_PROCESS	GO:2000379	TCC only	0.101888	99	0.192102	0.0484034	3.96877	7.33396e-05	0.00565622	POM121C, HOTAIR, ZMPSTE24, DDX17, IPO8, CELF1, NUP50, SRCAP, MORF4L1, NUP35, TRIM71, DDX5, DDX6, DHX9, AGO3, EGFR, ELAVL1, ESR1, EZH2, NCBP2, CNOT1, TNRC6B, NUP210, TUT4, SMCHD1, DICER1, SIRT1, CNOT6L, AGO1, PABPC1, AGO2, TNRC6A, DROSHA, H1-0, H1-2, H2AX, H2AZ1, H3-3B, HMGB1, HMGA1, HNRNPA2B1, H3C15, NUP43, IL6, DND1, LIN28B, SMAD1, SMAD2, SMAD3, MECP2, MOV10, MTHFR, CNOT2, SRRT, NUP54, POLR2A, POLR2C, POLR2D, POLR2H, POLR2I, POLR2L, POU5F1, RIF1, H4C15, NDC1, MAP2K1, MAP2K2, XPO5, RAN, RANBP2, BMI1, MRPL44, BMP4, STAT3, TERT, TGFB1, TNF, TP53, LIN28A, NUP214, KMT2D, FXR1, H3C4, H3C2, H4C4, PPM1D, AJUBA, EED, H2AC11, LIMD1, PIWIL1, MACROH2A1, NCOR1, NUP155, NUP93, PUM1, NUP58, POM121, NUP153	c5.go.bp.v7.4
GOBP_RNA_SECONDARY_STRUCTURE_UNWINDING	GO:0010501	TCC only	0.0265935	20	0.325689	0.0822394	3.96026	7.59937e-05	0.00580111	TRIM71, DDX5, DDX6, DHX9, EGFR, TNRC6B, AGO2, IL6, MAP2K1, MAP2K2, XPO5, BMP4, STAT3, TGFB1, TP53, LIN28A, FXR1, AJUBA, LIMD1, PUM1	c5.go.bp.v7.4
GOBP_OMEGA_HYDROXYLASE_P450_PATHWAY	GO:0097267	TCC only	0.0157523	11	0.366118	0.0928904	3.9414	8.22028e-05	0.00621171	DAB2IP, APPL1, HMGB1, IRAK1, ITGB2, LYN, NFKBIA, PRKCE, TLR4, TNFAIP3, NMI	c5.go.bp.v7.4
GOBP_AMIDE_BIOSYNTHETIC_PROCESS	GO:0043604	TCC only	0.0659258	58	0.231027	0.0587606	3.93166	8.55946e-05	0.00640333	POM121C, ZMPSTE24, IPO8, NUP50, NUP35, TRIM71, DDX5, DDX6, DHX9, EGFR, ELAVL1, ESR1, TNRC6B, NUP210, AGO1, AGO2, TNRC6A, H3-3B, H3C15, NUP43, IL6, DND1, LIN28B, NUP54, POLR2A, POLR2C, POLR2D, POLR2H, POLR2I, POLR2L, POU5F1, H4C15, NDC1, MAP2K1, MAP2K2, XPO5, RANBP2, BMP4, STAT3, TERT, TGFB1, TNF, TP53, LIN28A, NUP214, FXR1, H3C4, H3C2, H4C4, AJUBA, LIMD1, NCOR1, NUP155, NUP93, PUM1, NUP58, POM121, NUP153	c5.go.bp.v7.4
GOBP_NEGATIVE_REGULATION_OF_MONOCYTE_DIFFERENTIATION	GO:0045656	TCC only	0.0144003	10	0.38225	0.0981029	3.89641	9.90065e-05	0.00733334	CDKN1A, TOPBP1, FOXN3, NOP53, ATM, MRNIP, TAOK1, CLSPN, HMGA2, CDK1	c5.go.bp.v7.4
GOBP_RIBONUCLEOPROTEIN_COMPLEX_DISASSEMBLY	GO:0032988	TCC only	0.183079	210	0.142606	0.0366885	3.88693	0.000102939	0.00754987	LRPPRC, PSME3, HNRNPR, SYNCRIP, IGF2BP1, IGF2BP3, IGF2BP2, CELF1, RNPS1, POP1, HNRNPA0, TENT4A, LSM6, NUDT4, EXOSC8, CIDEA, CIRBP, TENT5B, TRIM71, MAPK14, CYP1A1, CYP1A2, DDX5, DDX6, DHX9, TENT2, DCP2, DFFA, DNA2, E2F1, AHCY, AGO3, ELAVL1, APOBEC3F, PDE12, AKT1, ERN1, ETF1, FAH, PATL1, RBM24, FEN1, CASC3, CPEB3, ENPP4, NCBP2, CNOT1, SMG1, TNRC6B, LARP4B, TUT4, LARP1, EXOSC2, DICER1, QPRT, HAAO, SMUG1, CARHSP1, CNOT6L, RNASEH1, MTOR, FUS, LSM4, SERBP1, AGO1, GDNF, PABPC1, AGO2, AMPD3, LSM1, LSM3, TNRC6A, APOBEC3C, CECR2, NUDT7, DROSHA, GSK3A, GSPT1, H1-0, HINT1, HMGB1, HMGB2, HMOX1, APAF1, HNRNPD, APEX1, HSPA1A, HSPA1B, HSPA8, ZC3H12D, NANOS1, IL6, DND1, KPNB1, TNPO1, LIN28B, RPSA, STS, MAOB, MLH1, ALDH6A1, MOV10, ATM, NFE2L2, CNOT2, CNOT4, EXOSC1, DERA, PDE4D, PDE7A, PKP1, EXOSC10, POLR2D, XRN1, DDX49, NSUN2, SAMD4B, MTPAP, PPP2R1A, PPP2R2A, PNRC2, PRKCA, DCP1A, ZC3HAV1, PSMB5, PSMC4, PSMD1, PSMD2, PSMD7, PSMD8, PSMD9, PSMD11, BAX, QDPR, UPF1, RNASEL, ROCK1, RPL3, RPL4, RPL5, RPL8, RPL12, RPL18, RPL18A, RPL21, RPL22, RPL26, RPL28, RPL31, RPL32, RPL37A, RPL36A, RPLP0, RPLP1, RPS2, RPS4X, RPS6, RPS7, RPS9, RPS16, RPS17, RPS21, RPS24, RPS28, SET, TENT4B, SKIV2L, SPP1, ZFP36L1, SUPV3L1, UBC, UNG, VCP, XPO1, YWHAB, YWHAZ, CSDE1, BTG2, METTL16, FTO, DCTPP1, RNASEH2B, LIN28A, EDC3, NUP214, FXR1, ANP32A, TAF15, RBM10, CASP3, NT5C1A, FBH1, KHSRP, MBD4, NAF1, TBRG4, ROCK2, PSMF1, FXR2, ENTPD1, ENTPD6, ENTPD5, ENTPD4, PUM1, EIF4A3, SNX17, SMG7, PAN2, RBM8A, EXOG	c5.go.bp.v7.4
GOBP_STRESS_GRANULE_DISASSEMBLY	GO:0035617	TCC only	0.209201	251	0.132419	0.0342348	3.86797	0.000111251	0.00808027	LRPPRC, TRAP1, CDK4, HNRNPR, WARS2, SYNCRIP, MRPL28, IGF2BP1, IGF2BP3, IGF2BP2, CELF1, MRPS30, TMED2, GCN1, COPS5, LARP4, CIRBP, MALSU1, MRPL10, UHMK1, TRIM71, MTPN, DARS1, DDX3X, DDX6, DHX9, DHFR, DMD, DRG2, EEF1A1, AGO3, EEF2, EGFR, EIF2S1, EIF2S3, EIF4A1, EIF4A2, EIF4B, EIF4EBP2, EIF4G2, EIF5, EIF5A, ELAVL1, EPRS1, AKT1, AKT2, ETF1, RBM24, CASC3, CPEB3, NCBP2, HABP4, ABCF1, CNOT1, FOXO3, MRPS27, TNRC6B, LARP4B, LARP1, PPP1R15A, PLXNB2, SLC7A11, CNOT6L, MTOR, GEMIN5, ZNF385A, GAPDH, LSM14A, AGO1, GGT7, PABPC1, TRUB2, EIF2AK1, AGO2, GCLC, GCLM, TNRC6A, ANG, GATC, MKNK2, MCTS1, GSPT1, HAGH, HARS1, HNRNPD, IARS1, ZC3H12D, NANOS1, IGFBP5, IGHMBP2, APP, IL6, IREB2, DND1, RPSA, CAPRIN1, MARS1, MOV10, NARS1, NDUFA7, NFE2L2, CNOT2, OXA1L, PA2G4, FURIN, MRPS16, TACO1, PAIP2, MRPL37, MRPL51, MRPL27, NGRN, RWDD1, TRMT112, MRPS33, PER1, PKM, POLR2D, MRPS21, XRN1, GTPBP2, CDKAL1, SAMD4B, DARS2, MRPS18A, OGFOD1, UQCC1, QRSL1, NSUN5, IARS2, CNDP2, ZC3H15, MAPK1, MAPK3, DNAJC3, INPP5E, EIF5A2, DHX33, MRPS22, MRPL47, PTAFR, DHFRP1, QARS1, RBM3, UPF1, ABCE1, ROCK1, RPL3, RPL4, RPL5, RPL8, RPL12, RPL18, RPL18A, RPL21, RPL22, RPL26, RPL28, RPL31, RPL32, RPL37A, RPL36A, RPLP0, RPLP1, MRPL12, RPS2, RPS4X, RPS6, RPS6KB1, RPS7, RPS9, RPS16, RPS17, RPS21, RPS24, RPS28, RRBP1, ATXN2, CCL5, MRPS14, PDF, DNAJC1, CPEB1, SHMT2, MRPS24, MRPS11, MRPL40, MRPL36, MRPL44, JMJD4, CAPRIN2, SOX4, ZFP36L1, STAT3, TCOF1, THBS1, TNF, TSC1, TYMS, EIF4H, CSDE1, BTG2, GGCT, METTL16, FTO, CHAC1, DDX39B, CARS2, LIN28A, NARS2, CPEB4, AARSD1, FXR1, CALR, RCC1L, EIF2A, NOA1, EIF1AD, GFM2, NCK2, RPUSD4, PPP1R15B, UNK, MAPKAPK5, DENR, YARS1, KHSRP, EIF3B, EIF3C, EIF3D, EIF3G, EIF3I, EIF4G3, PER2, EIF2B3, EIF2B5, EIF2S2, C12orf65, NOLC1, AIMP1, PIWIL1, MARS2, QKI, ROCK2, FXR2, EEF1E1, PUM1, SECISBP2L, EIF4A3, PUM3, RBM8A	c5.go.bp.v7.4
GOBP_RESPONSE_TO_TEMPERATURE_STIMULUS	GO:0009266	TCC only	0.00895802	6	-0.750283	0.194282	-3.86183	0.000114079	0.00820601	ABI2, FRS2, EPHA2, PROX1, BFSP1, WNT7B	c5.go.bp.v7.4
GOBP_GASTRULATION_WITH_MOUTH_FORMING_SECOND	GO:0001702	TCC only	0.0483787	40	0.256938	0.0666514	3.85495	0.000117322	0.00835892	RNF41, CDKN1A, PARK7, CLCN3, CLU, MAPK14, GADD45A, AGTR2, EDN1, EGFR, AKT1, F2, DDAH1, MTOR, GNAI2, GNAI3, GRB2, HSP90AA1, ICAM1, IFNG, IL1B, ITGB2, SMAD3, MT-CO2, NFE2L2, NOX4, PDGFB, PDGFRB, PTGS2, CLEC7A, SLC5A3, SOD2, SYK, TGFB1, TGFBR2, THBS1, TLR4, TNF, TP53, KLF4	c5.go.bp.v7.4
GOBP_POSITIVE_REGULATION_OF_CYCLIN_DEPENDENT_PROTEIN_KINASE_ACTIVITY	GO:1904031	TCC only	0.00866774	6	0.477184	0.123986	3.8487	0.000120349	0.00841429	DDX3X, DHX9, AGO3, AGO1, AGO2, DDX39B	c5.go.bp.v7.4
GOBP_NEGATIVE_REGULATION_OF_CELLULAR_AMIDE_METABOLIC_PROCESS	GO:0034249	TCC only	0.00606965	4	-0.856096	0.225241	-3.80079	0.000146088	0.0099353	CYP1A1, CYP1A2, CYP1B1, CYP2C9	c5.go.bp.v7.4
GOBP_ASTROCYTE_ACTIVATION	GO:0048143	TCC only	0.232067	289	0.123619	0.0325182	3.80153	0.000145653	0.0099353	LRPPRC, TRAP1, SLC25A15, CDK4, HNRNPR, WARS2, SYNCRIP, MRPL28, IGF2BP1, IGF2BP3, IGF2BP2, CELF1, MRPS30, TMED2, GCN1, COPS5, LARP4, CIRBP, MALSU1, MRPL10, UHMK1, TRIM71, MTPN, DARS1, DDX3X, DDX6, DHX9, DHFR, DLAT, DMD, DRG2, EEF1A1, AGO3, EEF2, EGFR, EIF2S1, EIF2S3, EIF4A1, EIF4A2, EIF4B, EIF4EBP2, EIF4G2, EIF5, EIF5A, ELAVL1, CLN8, EPRS1, AKT1, AKT2, ETF1, ACSL1, ACSL4, FASN, RBM24, CASC3, CPEB3, NCBP2, HABP4, ABCF1, CNOT1, FOXO3, MRPS27, TNRC6B, LARP4B, LARP1, PPP1R15A, PLXNB2, SLC7A11, CNOT6L, MTOR, CERS6, GEMIN5, ZNF385A, GAPDH, LSM14A, GBA, GCDH, AGO1, GGT7, PABPC1, TRUB2, EIF2AK1, AGO2, GCLC, GCLM, TNRC6A, ANG, GATC, MKNK2, MCTS1, ORMDL2, GSPT1, CERS2, HAGH, HARS1, ACACA, HNRNPD, ACACB, IARS1, ZC3H12D, NANOS1, IGFBP5, IGHMBP2, APP, IL6, IREB2, DND1, RPSA, CAPRIN1, MARS1, MOV10, NARS1, NDUFA7, NFE2L2, CNOT2, OXA1L, PA2G4, FURIN, MRPS16, HSD17B12, TACO1, PAIP2, MRPL37, MRPL51, MRPL27, NGRN, RWDD1, TRMT112, PDK1, MRPS33, ACSL5, PER1, PKM, POLR2D, MRPS21, XRN1, GTPBP2, CDKAL1, PDPR, SAMD4B, DARS2, MRPS18A, OGFOD1, UQCC1, QRSL1, SPTLC3, PRKAA1, NSUN5, IARS2, CNDP2, ZC3H15, MAPK1, MAPK3, DNAJC3, INPP5E, EIF5A2, DHX33, MRPS22, MRPL47, PTAFR, DHFRP1, PDP2, QARS1, RBM3, UPF1, ELOVL5, ABCE1, ROCK1, RPL3, RPL4, RPL5, RPL8, RPL12, RPL18, RPL18A, RPL21, RPL22, RPL26, RPL28, RPL31, RPL32, RPL37A, RPL36A, RPLP0, RPLP1, MRPL12, RPS2, RPS4X, RPS6, RPS6KB1, RPS7, RPS9, RPS16, RPS17, RPS21, RPS24, RPS28, RRBP1, ATXN2, SCD, CCL5, MRPS14, PDF, DNAJC1, CPEB1, SHMT2, ST3GAL1, ELOVL1, MRPS24, MRPS11, MRPL40, MRPL36, MRPL44, JMJD4, SLC25A1, CAPRIN2, SOX4, ZFP36L1, STAT3, TCOF1, THBS1, TNF, TSC1, TYMS, UGCG, UGT8, EIF4H, CSDE1, BTG2, GGCT, METTL16, FTO, ELOVL6, CHAC1, DDX39B, CARS2, LIN28A, NARS2, SCD5, CPEB4, PDHX, AARSD1, FXR1, CALR, RCC1L, ST6GALNAC5, EIF2A, NOA1, EIF1AD, GFM2, NCK2, CBR4, RPUSD4, PPP1R15B, UNK, MAPKAPK5, DEGS1, DENR, YARS1, KHSRP, EIF3B, EIF3C, EIF3D, EIF3G, EIF3I, EIF4G3, PER2, ST3GAL5, EIF2B3, EIF2B5, EIF2S2, C12orf65, NOLC1, AIMP1, PIWIL1, MARS2, B4GALT5, ORMDL1, ORMDL3, QKI, ROCK2, FXR2, SPTLC2, EEF1E1, PUM1, SECISBP2L, EIF4A3, PUM3, RBM8A	c5.go.bp.v7.4
GOBP_REGULATION_OF_NUCLEAR_TRANSCRIBED_MRNA_POLY_A_TAIL_SHORTENING	GO:0060211	TCC only	0.0044521	3	0.538456	0.141662	3.80098	0.000145978	0.0099353	CDK6, ZBTB46, MYC	c5.go.bp.v7.4
GOBP_CELL_CYCLE_G2_M_PHASE_TRANSITION	GO:0044839	TCC only	0.00484243	3	0.458262	0.12105	3.78572	0.000155207	0.010367	KIF5B, VCP, DYRK3	c5.go.bp.v7.4
GOBP_RESPONSE_TO_PROSTAGLANDIN	GO:0034694	TCC only	0.00484243	3	0.458262	0.12105	3.78572	0.000155207	0.010367	KIF5B, VCP, DYRK3	c5.go.bp.v7.4
GOBP_NEGATIVE_REGULATION_OF_DNA_DAMAGE_RESPONSE_SIGNAL_TRANSDUCTION_BY_P53_CLASS_MEDIATOR	GO:0043518	TCC only	0.0987013	95	0.187471	0.0495969	3.7799	0.000158869	0.0105177	POM121C, DNAJB6, CDKN1A, SLU7, NUP50, PPARGC1A, DNAJB4, CIDEA, CIRBP, NUP35, CREBBP, DAXX, EIF2S1, EP300, EPHB1, NR2F6, AKT1, FKBP4, FOXO1, NUP210, SIRT1, FOS, MTOR, HSPB8, CHORDC1, GCLC, METRNL, GSK3B, ERO1A, HMOX1, HSPA1A, HSPA1B, HSPA8, HSP90AA1, IGF1, NUP43, IL1A, IRAK1, SLC27A1, LPL, LYN, ARRB2, MICB, ATXN3, MT-CO2, MT-CYB, ATM, NFKBIA, NOS1, NOS3, ATP2A2, GLRX2, IER5, NUP54, POLR2D, PRKAA1, NDC1, MAPK1, MAPK3, MAP2K7, DNAJC3, TCIM, CCAR2, RANBP2, RHO, RPA2, RPS6KB1, CXCL12, TMEM135, SLC9A1, SOD2, THBS1, THRA, TRPM2, SUMO1, VCP, YWHAE, CXCR4, PDCL3, NUP214, CLPB, EIF2B3, EIF2B5, DNAJA3, TP53INP1, CD34, BAG5, BAG4, BAG2, NUP155, ZNF516, NUP93, NUP58, POM121, NUP153	c5.go.bp.v7.4
GOBP_HISTONE_H3_K36_METHYLATION	GO:0010452	TCC only	0.0128281	9	-0.712408	0.188709	-3.77518	0.000161897	0.0106242	FRS2, TENM4, FOXA2, LHX1, SMAD4, RNF2, SRF, UGDH, ACVR1	c5.go.bp.v7.4
GOBP_EPOXYGENASE_P450_PATHWAY	GO:0019373	TCC only	0.0243645	18	0.323059	0.0862172	3.74704	0.000181114	0.0117818	CDKN1A, CKS1B, CKS2, EGFR, AKT1, CCNY, PDGFB, PKD1, PROX1, CCND1, ADAM17, CCNK, CCNB1, CCND2, CCND3, CCNT1, CCNT2, CDC6	c5.go.bp.v7.4
GOBP_POSITIVE_REGULATION_OF_CATABOLIC_PROCESS	GO:0009896	TCC only	0.0806669	74	0.203902	0.0545276	3.73943	0.000186666	0.0120383	HNRNPR, SYNCRIP, IGF2BP1, IGF2BP3, IGF2BP2, CELF1, CIRBP, MALSU1, CLU, TRIM71, DDX3X, DDX6, DHFR, AGO3, EIF2S1, EIF4EBP2, EPRS1, RBM24, CPEB3, CNOT1, TNRC6B, GGA3, LARP1, CNOT6L, GAPDH, LSM14A, AGO1, EIF2AK1, AGO2, TNRC6A, ANG, ORMDL2, HNRNPD, ZC3H12D, NANOS1, IGF1, IGFBP5, IREB2, DND1, CAPRIN1, MOV10, PAIP2, PIN1, XRN1, SAMD4B, PRKAA1, PRNP, INPP5E, RTN4, DHFRP1, UPF1, ROCK1, CPEB1, SHMT2, CAPRIN2, ZFP36L1, STAT3, TSC1, TYMS, BTG2, METTL16, FTO, LIN28A, CPEB4, FXR1, CALR, UNK, KHSRP, ORMDL1, ORMDL3, ROCK2, FXR2, PUM1, EIF4A3	c5.go.bp.v7.4
GOBP_MITOCHONDRIAL_FUSION	GO:0008053	TCC only	0.00920628	6	0.39861	0.106754	3.7339	0.000190804	0.0122	EGFR, IFNG, APP, IL6, LDLR, TNF	c5.go.bp.v7.4
GOBP_POSITIVE_REGULATION_OF_GLYCOLYTIC_PROCESS	GO:0045821	TCC only	0.013199	9	0.376974	0.101374	3.71866	0.000202649	0.0128476	TENT4A, CPEB3, CNOT1, TNRC6B, PABPC1, AGO2, TNRC6A, TENT4B, BTG2	c5.go.bp.v7.4
GOBP_POSITIVE_REGULATION_OF_CHEMOKINE_PRODUCTION	GO:0032722	TCC only	0.0978937	94	0.186536	0.0502024	3.71568	0.00020505	0.0128906	CDK4, PSME3, CDK7, CDKN1A, AKAP8, TUBB4A, TUBB4B, ARPP19, TOPBP1, CHEK1, CEP43, FOXN3, CEP250, CHEK2, FAM122A, CSNK1D, DYNC1H1, TUBB, CCNY, ATF5, CEP164, FBXW11, FBXO5, NOP53, HSP90AA1, HUS1, APP, MECP2, PPP1R12A, ATM, NEK2, ORC1, MRNIP, PCNT, DTL, ABCB1, PLK1, HAUS6, NDE1, USP47, PPP2R1A, PPP2R2A, RCC2, PSMB5, PSMC4, PSMD1, PSMD2, BACH1, PSMD7, PSMD8, PSMD9, PSMD11, TAOK1, RAD21, CCND1, CLSPN, BRCA1, AURKA, TP53, TPD52L1, TUBG1, WEE1, WNT10B, YWHAE, YWHAG, NABP2, ATAD5, CALM1, CTC1, HMGA2, CDC7, CEP78, DYRK3, CUL1, PPM1D, AJUBA, CDC14B, DYNLL1, NAE1, CCNA2, CCNB1, PHOX2B, PKMYT1, CCNB2, AURKB, HAUS8, PSMF1, VPS4B, MACROH2A1, CEP135, CDK1, CDC6, CDC25A, CDC25B	c5.go.bp.v7.4
GOBP_REGULATION_OF_DNA_DAMAGE_RESPONSE_SIGNAL_TRANSDUCTION_BY_P53_CLASS_MEDIATOR	GO:0043516	TCC only	0.0183017	13	0.349343	0.0943357	3.70319	0.000215382	0.0134273	AKAP8, EDN1, AKT1, GNB1, ACACA, PRKAA1, PRKAA2, PRKCE, PTGER2, CCL19, SFRP1, TGFBR3, YY1	c5.go.bp.v7.4
GOBP_RESPONSE_TO_INTERLEUKIN_15	GO:0070672	TCC only	0.011963	8	0.372121	0.10093	3.68692	0.000229581	0.0141942	SIRT1, MDM2, MIF, SNAI2, SNAI1, TWIST1, DYRK3, CD44	c5.go.bp.v7.4
GOBP_RESPONSE_TO_ALCOHOL	GO:0097305	TCC only	0.103706	101	0.180647	0.0490809	3.6806	0.000235335	0.0144307	KLLN, CDK4, ADAM10, CDK6, CDK7, CDKN1A, CDKN1B, CDKN1C, CDKN2A, CDKN2D, CDKN3, CARM1, WDR6, CHEK2, UHRF2, UHMK1, JMY, E2F7, DAB2IP, SDE2, GADD45A, DHCR24, ARID3A, DUSP1, E2F1, EIF4G2, EP300, AKT2, ERN1, VASH1, CNOT1, RRP8, PPP1R15A, CNOT6L, MTOR, ABL1, ZNF385A, GAS1, GATA6, APBB1, APBB2, HRAS, IFNG, CXCL8, INHBA, SMAD3, MDM2, MDM4, MIF, MYC, ZFHX3, ATM, CNOT2, CNOT4, NOTCH1, NOTCH2, PCNA, CRLF3, CAB39, PKD1, PML, PPM1G, STRADB, PRKAA1, PRKAA2, PRKAB1, PRR11, MAP2K1, MAP2K6, PRNP, BAX, CCND1, RPL26, SOX2, SOX4, BRCA1, AURKA, TCF7L2, TFDP1, TFDP2, TGFB1, TGFB2, TGFBR1, THBS1, TP53, WNT10B, BTG2, MCPH1, HMGA2, CALR, MED25, FZD9, CASP2, TBRG1, CDC14B, LAMTOR3, CCNB1, PHOX2B, TBRG4, TP53INP1, CDK1	c5.go.bp.v7.4
GOBP_RESPONSE_TO_LEPTIN	GO:0044321	TCC only	0.00773886	5	0.423976	0.115494	3.67099	0.000244338	0.0148609	BCOR, SETD5, NSD1, NSD2, SETD3	c5.go.bp.v7.4
GOBP_MESENCHYME_MORPHOGENESIS	GO:0072132	TCC only	0.00760364	5	-0.771201	0.211052	-3.65408	0.000260965	0.0157442	CYP1A1, CYP1A2, CYP1B1, CYP2C9, CYP2J2	c5.go.bp.v7.4
GOBP_TRANSMEMBRANE_RECEPTOR_PROTEIN_TYROSINE_PHOSPHATASE_SIGNALING_PATHWAY	GO:0007185	TCC only	0.169198	189	0.140431	0.0384623	3.65114	0.000263965	0.0157978	BCL2L11, HUWE1, RNF41, HNRNPR, CALCOCO2, CDKN1B, APC2, TRIM22, ZER1, ATG7, CELF1, PIM2, MID2, FAF1, PARK7, PHB2, FAM122A, CLU, TRIM71, CPT1A, AMER1, SMCR8, SESN3, PRICKLE1, CSNK1D, CSNK2A1, DTX3L, SH3D19, DAB2IP, SH3RF2, TMTC3, FLCN, AKT1, AKT2, RNF152, RBM24, CPEB3, CNOT1, FOXO1, FOXO3, TNRC6B, GGA3, ATG4B, NEDD4L, LARP1, SIRT1, CNOT6L, RNF144B, RAB3GAP2, SVIP, ARIH1, TIPARP, ZBTB20, GBA, HSPB8, GJA1, PABPC1, AGO2, DISC1, SESN1, TNRC6A, GNAI3, GPD1, TBK1, MYLIP, GSK3A, GSK3B, PACSIN3, NOP53, HTT, HIF1A, HMGB1, HMOX1, HNRNPD, HSPA1A, HSPA1B, HSP90AA1, STING1, ZC3H12D, NANOS1, IFNG, IGF1, APP, IL1B, IL4, IL6, IRS1, DND1, KDR, LIN28B, LDLR, LRP2, MDM2, ATXN3, MOV10, PLIN5, TRIM67, MSN, ATM, NEDD4, NFE2L2, NRDC, OAZ2, FURIN, PAFAH1B2, SH3GLB1, RNFT1, VPS28, DTL, PIK3C2A, PIP4K2A, PLK1, VPS13D, BBS7, FBXW7, PRKAA1, AMBRA1, PRKAA2, VPS35, CHFR, PRKCE, PRKD1, MAPK3, ZC3HAV1, PSMC4, PNPLA2, PTEN, PTK2, TRIB3, BAX, TP53INP2, RALB, RDX, UPF1, ROCK1, COP1, SGTA, SUMO2, SNX1, BNIP3L, SOX9, ZFP36L1, AURKA, SUPV3L1, TAF1, ELOB, TNF, TNFAIP3, TSC1, TWIST1, SUMO1, VCP, EZR, BTG2, DDA1, METTL16, FTO, BAG6, FYCO1, ZYG11B, PIP4K2C, LPCAT1, ITCH, ULK1, NKD1, KHSRP, IRS2, BECN1, TNFSF12, ADAM9, LACRT, RNF185, MTDH, ORMDL3, TP53INP1, ROCK2, SPTLC2, BAG2, ENTPD5, SOCS5, VGLL4, PUM1, HERPUD1, CD81, RNF144A, RNF40, KEAP1, TRIM14, AREL1	c5.go.bp.v7.4
GOBP_TYPE_I_PNEUMOCYTE_DIFFERENTIATION	GO:0060509	TCC only	0.0101627	8	0.554684	0.152098	3.64689	0.000268354	0.015933	TRIM71, DDX6, AGO3, TNRC6B, AGO1, AGO2, TNRC6A, STAT3	c5.go.bp.v7.4
GOBP_REGULATION_OF_SKELETAL_MUSCLE_FIBER_DEVELOPMENT	GO:0048742	TCC only	0.0129655	9	-0.679406	0.186864	-3.63584	0.00028009	0.0164143	HUWE1, STOML2, GDAP1, CHCHD3, MFF, BAK1, BAX, ZDHHC6, TFRC	c5.go.bp.v7.4
GOBP_POSITIVE_REGULATION_OF_SKELETAL_MUSCLE_FIBER_DEVELOPMENT	GO:0048743	TCC only	0.0131941	9	0.377682	0.103897	3.63514	0.000280849	0.0164143	ZBTB20, GPD1, HIF1A, IFNG, IGF1, APP, PRKAA1, PRKAA2, ENTPD5	c5.go.bp.v7.4
GOBP_NEPHRON_TUBULE_EPITHELIAL_CELL_DIFFERENTIATION	GO:0072160	TCC only	0.023328	17	0.310393	0.0854405	3.63285	0.000283341	0.0164316	DDX3X, HIF1A, HMGB1, HMOX1, IFNG, APP, IL1B, IL6, IL6R, LPL, CLEC7A, SYK, ADAM17, TLR2, TLR4, TNF, TWIST1	c5.go.bp.v7.4
GOBP_NUCLEAR_TRANSCRIBED_MRNA_CATABOLIC_PROCESS	GO:0000956	TCC only	0.0233343	17	0.309634	0.0854228	3.62472	0.00029238	0.0168254	ZMPSTE24, SPRED1, DDX5, SIRT1, ZNF385A, MDM2, MIF, ATM, PMAIP1, RPL26, SNAI2, SNAI1, TP53, TWIST1, DYRK3, EEF1E1, CD44	c5.go.bp.v7.4
GOBP_RESPONSE_TO_UV	GO:0009411	TCC only	0.00951718	7	-0.914255	0.252631	-3.61894	0.000298977	0.0169111	ACSL4, GRB2, JAK1, SHC1, STAT3, STAT5A, STAT5B	c5.go.bp.v7.4
GOBP_CELL_ADHESION_MOLECULE_PRODUCTION	GO:0060352	TCC only	0.078038	71	0.203597	0.0562813	3.61748	0.000300652	0.0169111	CDK4, CDKN1A, AKAP8, ADCY1, CLDN7, CPT1A, PARP1, CTNNB1, CYBB, DAG1, DNMT3A, EEF2, AHR, AKT1, LARP1, FOS, FYN, GATA3, GLB1, GNB1, ACACA, HMGCS1, HNRNPD, ICAM1, IL2, IL13, INHBA, KCNMB1, SMAD2, MAOB, MT-CYB, MT-ND4, XRN1, AVPR1A, PRKAA1, PRKAA2, PRKCE, PTEN, PTGER2, BAK1, RAD51, CCND1, RPS4X, RPS6KB1, S100A8, BGLAP, CCL3, CCL19, SFRP1, USP46, SLIT3, SOD2, BRCA1, SREBF1, KLF9, TBXA2R, ACTC1, TGFB1, TGFBR1, TGFBR2, TGFBR3, TYMS, VCAM1, ADIPOR2, CALM1, SETD7, NR0B2, CLDN1, KLF4, TP53INP1, H6PD	c5.go.bp.v7.4
GOBP_TOLL_LIKE_RECEPTOR_2_SIGNALING_PATHWAY	GO:0034134	TCC only	0.0155555	11	0.389337	0.107611	3.61799	0.000300067	0.0169111	EDN1, FGB, SIRT1, GCK, LRP2, PTEN, CCND1, STAT3, UGCG, MKKS, CCNA2	c5.go.bp.v7.4
GOBP_TOXIN_METABOLIC_PROCESS	GO:0009404	TCC only	0.0347595	27	0.27641	0.0764516	3.61549	0.000302974	0.0169145	OSR1, ENG, HEY2, HEYL, RBPJ, ISL1, SMAD2, SMAD3, SMAD4, MDM4, MYC, NOS3, NOTCH1, ACTA1, ROBO1, BMP7, SNAI2, SNAI1, SOX9, ACTC1, TGFB2, TGFBR1, TGFBR2, TWIST1, WNT3A, ACVR1, NOG	c5.go.bp.v7.4
GOBP_NEGATIVE_REGULATION_OF_FIBROBLAST_PROLIFERATION	GO:0048147	TCC only	0.00454735	3	-0.947366	0.263549	-3.59465	0.000328211	0.017051	FRS2, PTPRD, PTPRF	c5.go.bp.v7.4
GOBP_PEPTIDE_METABOLIC_PROCESS	GO:0006518	TCC only	0.00475501	3	-0.846723	0.235199	-3.60002	0.000321522	0.017051	CREB1, THRA, THRB	c5.go.bp.v7.4
GOBP_ESTABLISHMENT_OF_PLANAR_POLARITY_OF_EMBRYONIC_EPITHELIUM	GO:0042249	TCC only	0.00475659	3	-0.845902	0.235318	-3.59472	0.000328122	0.017051	MYF5, BCL2, SHOX2	c5.go.bp.v7.4
GOBP_ESTABLISHMENT_OF_PLANAR_POLARITY_INVOLVED_IN_NEURAL_TUBE_CLOSURE	GO:0090177	TCC only	0.00475659	3	-0.845902	0.235318	-3.59472	0.000328122	0.017051	MYF5, BCL2, SHOX2	c5.go.bp.v7.4
GOBP_CELL_PROLIFERATION_INVOLVED_IN_KIDNEY_DEVELOPMENT	GO:0072111	TCC only	0.0131075	9	-0.642181	0.178431	-3.59904	0.000322734	0.017051	YAP1, OSR1, CTNNB1, WWTR1, GATA3, LHX1, MEF2C, STAT1, PAX8	c5.go.bp.v7.4
GOBP_POSITIVE_REGULATION_OF_EMBRYONIC_DEVELOPMENT	GO:0040019	TCC only	0.0877692	82	0.190685	0.0528281	3.60954	0.00030999	0.017051	RNPS1, TENT4A, LSM6, EXOSC8, DDX5, DDX6, TENT2, DCP2, PDE12, ETF1, PATL1, CASC3, CPEB3, NCBP2, CNOT1, SMG1, TNRC6B, TUT4, EXOSC2, CNOT6L, LSM4, AGO1, PABPC1, AGO2, LSM1, LSM3, TNRC6A, GSPT1, NANOS1, RPSA, MLH1, ATM, CNOT2, CNOT4, EXOSC1, EXOSC10, POLR2D, XRN1, SAMD4B, MTPAP, PPP2R1A, PPP2R2A, PNRC2, DCP1A, UPF1, RPL3, RPL4, RPL5, RPL8, RPL12, RPL18, RPL18A, RPL21, RPL22, RPL26, RPL28, RPL31, RPL32, RPL37A, RPL36A, RPLP0, RPLP1, RPS2, RPS4X, RPS6, RPS7, RPS9, RPS16, RPS17, RPS21, RPS24, RPS28, TENT4B, SKIV2L, ZFP36L1, CSDE1, BTG2, EDC3, EIF4A3, SMG7, PAN2, RBM8A	c5.go.bp.v7.4
GOBP_REGULATION_OF_GASTRULATION	GO:0010470	TCC only	0.0661357	58	0.215948	0.0600475	3.59629	0.000326151	0.017051	CDKN1A, UBE4B, CDKN2D, CHEK1, CIRBP, DCUN1D3, CREBBP, PARP1, SDE2, EGFR, EIF2S1, EP300, ERCC1, AKT1, FEN1, SIRT1, MSH6, HUS1, MEN1, MMP1, MMP2, MMP9, MYC, NEDD4, PCNA, DTL, PIK3R1, PML, POLD1, PPID, USP47, PRKAA1, MAPK8, MAP2K7, RAD18, BAK1, CCAR2, PTPRK, BAX, CCND1, BCL2, RPL26, RO60, BRCA2, TAF1, TP53, UBE2A, WRN, YY1, CASP3, RHNO1, RHBDD1, BMF, AURKB, TP53INP1, N4BP1, PCLAF, CDC25A	c5.go.bp.v7.4
GOBP_AMYLOID_FIBRIL_FORMATION	GO:1990000	TCC only	0.00631329	4	0.438622	0.121945	3.59689	0.000325404	0.017051	IL1B, CXCL8, NOTCH1, COLEC12	c5.go.bp.v7.4
GOBP_CELLULAR_AMIDE_METABOLIC_PROCESS	GO:0043603	TCC only	0.0680268	60	0.212158	0.0591861	3.58459	0.000341085	0.0175976	CDKN1A, CDKN1B, CARM1, TOPBP1, CHEK1, FOXN3, CHEK2, FAM122A, E2F7, GADD45A, ARID3A, DUSP1, E2F1, EP300, FANCD2, CNOT1, CNOT6L, ZNF385A, NOP53, HUS1, MDM2, MDM4, ATM, CNOT2, CNOT4, ORC1, PCNA, MRNIP, PLK1, PML, SPDL1, CHFR, TAOK1, BAX, RAD9A, CCND1, BCL2L1, RPA2, RPL26, CLSPN, SOX4, BRCA1, AURKA, TFDP1, TFDP2, TP53, WEE1, ZNF207, BTG2, NABP2, FBXO31, HMGA2, CASP2, NAE1, CCNB1, ZW10, BUB3, AURKB, CDK1, CDC6	c5.go.bp.v7.4
GOBP_MACROMOLECULE_CATABOLIC_PROCESS	GO:0009057	TCC only	0.00919093	6	0.401378	0.112197	3.57745	0.000350515	0.0179603	HMGB1, IRAK1, LYN, TLR2, TNFAIP3, TNIP2	c5.go.bp.v7.4
GOBP_CELLULAR_MACROMOLECULE_CATABOLIC_PROCESS	GO:0044265	TCC only	0.00762397	5	-0.763804	0.213977	-3.56956	0.000361206	0.0183822	CYP1A1, CYP1A2, CYP1B1, ARL1, NFE2L2	c5.go.bp.v7.4
GOBP_NEGATIVE_REGULATION_OF_NEURON_PROJECTION_REGENERATION	GO:0070571	TCC only	0.0196337	14	0.332081	0.0931077	3.56663	0.000365256	0.0184627	B4GALT7, CD300A, DAB2IP, AGTR2, MYC, PAWR, BAX, PEX2, SFRP1, SKI, TP53, CDC73, MED25, TP53INP1	c5.go.bp.v7.4
GOBP_NEGATIVE_REGULATION_OF_SPROUTING_ANGIOGENESIS	GO:1903671	TCC only	0.237478	298	0.114863	0.032387	3.54658	0.000394129	0.0197885	LRPPRC, TRAP1, ATP6AP2, CDK4, ADAM10, HNRNPR, WARS2, SYNCRIP, MRPL28, IGF2BP1, IGF2BP3, IGF2BP2, CELF1, MRPS30, TMED2, TMED10, GCN1, COPS5, PARK7, LARP4, CIRBP, MALSU1, CLU, GSTO2, TPP1, MRPL10, UHMK1, TRIM71, CPA3, CPE, MTPN, CPM, CARNMT1, CTSZ, DARS1, DDX3X, DDX6, DHX9, DHFR, DMD, DRG2, EEF1A1, AGO3, EEF2, EGFR, EIF2S1, EIF2S3, EIF4A1, EIF4A2, EIF4B, EIF4EBP2, EIF4G2, EIF5, EIF5A, ELAVL1, EPHA4, EPRS1, LVRN, AKT1, AKT2, ETF1, RBM24, CASC3, CPEB3, NCBP2, HABP4, ABCF1, CNOT1, FOXO3, MRPS27, TNRC6B, GGA3, LARP4B, LARP1, NCSTN, SEC11A, DNPEP, BACE1, PPP1R15A, PLXNB2, SLC7A11, CNOT6L, MTOR, GEMIN5, ZNF385A, GAPDH, MMACHC, LSM14A, AGO1, GGT7, PABPC1, TRUB2, EIF2AK1, AGO2, GCLC, GCLM, TNRC6A, GLO1, ANG, GATC, MKNK2, MCTS1, ANPEP, GSK3A, GSPT1, GSR, HAGH, HARS1, HNRNPD, IARS1, ZC3H12D, NANOS1, IFNG, IGF1, IGFBP5, IGHMBP2, APP, IL6, IREB2, DND1, RPSA, LNPEP, LTA4H, CAPRIN1, MARS1, MIPEP, MOV10, NARS1, NDUFA7, NFE2L2, CNOT2, OXA1L, PA2G4, FURIN, MRPS16, GLRX2, TACO1, PAIP2, MRPL37, MRPL51, MRPL27, NGRN, RWDD1, TRMT112, MRPS33, PER1, PIN1, PKM, POLR2D, GDAP1, MRPS21, XRN1, GTPBP2, CDKAL1, SAMD4B, DARS2, MRPS18A, OGFOD1, UQCC1, QRSL1, NSUN5, IARS2, CNDP2, ZC3H15, MAPK1, MAPK3, DNAJC3, PRNP, INPP5E, EIF5A2, DHX33, MRPS22, MRPL47, RTN4, PTAFR, DHFRP1, NLN, QARS1, RBM3, UPF1, SPCS3, ABCE1, ROCK1, RPL3, RPL4, RPL5, RPL8, RPL12, RPL18, RPL18A, RPL21, RPL22, RPL26, RPL28, RPL31, RPL32, RPL37A, RPL36A, RPLP0, RPLP1, MRPL12, RPS2, RPS4X, RPS6, RPS6KB1, RPS7, RPS9, RPS16, RPS17, RPS21, RPS24, RPS28, RRBP1, ATXN2, CCL5, MRPS14, PDF, ERAP2, DNAJC1, CPEB1, SHMT2, MRPS24, MRPS11, MRPL40, MRPL36, MRPL44, JMJD4, CAPRIN2, SOX4, SP1, ZFP36L1, STAT3, TAPBP, TCOF1, THBS1, THOP1, TNF, TSC1, TYMS, EIF4H, CSDE1, BTG2, GGCT, METTL16, FTO, CHAC1, DDX39B, CARS2, LIN28A, NARS2, PTGES2, CPEB4, AARSD1, FXR1, CALR, HM13, RCC1L, PICALM, CASP3, EIF2A, NOA1, EIF1AD, GFM2, NCK2, RPUSD4, PPP1R15B, UNK, MAPKAPK5, DENR, YARS1, KHSRP, EIF3B, EIF3C, EIF3D, EIF3G, EIF3I, EIF4G3, BECN1, PER2, EIF2B3, EIF2B5, EIF2S2, C12orf65, NOLC1, AIMP1, PIWIL1, MARS2, QKI, ROCK2, FXR2, NPEPPS, EEF1E1, ABCG1, PUM1, SECISBP2L, EIF4A3, PUM3, RBM8A	c5.go.bp.v7.4
GOBP_POSITIVE_REGULATION_OF_PATTERN_RECOGNITION_RECEPTOR_SIGNALING_PATHWAY	GO:0062208	TCC only	0.00492731	3	0.435888	0.123277	3.53584	0.000410465	0.0203357	CTHRC1, DVL3, SFRP1	c5.go.bp.v7.4
GOBP_CYTOKINE_MEDIATED_SIGNALING_PATHWAY	GO:0019221	TCC only	0.00492731	3	0.435888	0.123277	3.53584	0.000410465	0.0203357	CTHRC1, DVL3, SFRP1	c5.go.bp.v7.4
GOBP_CELLULAR_RESPONSE_TO_HEAT	GO:0034605	TCC only	0.0158225	11	0.356983	0.101245	3.52592	0.000426096	0.0209712	OSR1, FLCN, GATA3, IL6R, MYC, PDGFB, PDGFRB, BMP4, BMP7, STAT1, LIN28A	c5.go.bp.v7.4
GOBP_GLYCOSYLCERAMIDE_BIOSYNTHETIC_PROCESS	GO:0046476	TCC only	0.0144853	10	-0.60364	0.171433	-3.52115	0.000433827	0.0212122	OSR1, TENM4, UTP25, FOXA2, LHX1, WNT4, WNT1, WNT3A, B4GALT5, RBM19	c5.go.bp.v7.4
GOBP_OXYGEN_HOMEOSTASIS	GO:0032364	TCC only	0.0104744	7	-0.675287	0.192488	-3.50821	0.000455415	0.0221231	OSR1, DAG1, TENM4, FOXA2, HNF4A, LHX1, PHLDB2	c5.go.bp.v7.4
GOBP_GAS_HOMEOSTASIS	GO:0033483	TCC only	0.00926105	6	0.388335	0.110748	3.50646	0.000458419	0.0221254	CLU, FKBP1A, APP, LDLR, MDM2, B2M	c5.go.bp.v7.4
GOBP_REGULATION_OF_EMBRYONIC_DEVELOPMENT	GO:0045995	TCC only	0.0144949	10	0.369969	0.105585	3.50399	0.000462683	0.022188	CDK4, ADAM10, CHEK2, MDM2, MDM4, MIF, CCND1, CALR, FZD9, PHOX2B	c5.go.bp.v7.4
GOBP_INTERLEUKIN_23_PRODUCTION	GO:0032627	TCC only	0.275654	367	0.104631	0.0299299	3.49585	0.000476981	0.022728	LRPPRC, TRAP1, ATP6AP2, SLC25A15, CDK4, ADAM10, HNRNPR, WARS2, SYNCRIP, MRPL28, IGF2BP1, IGF2BP3, IGF2BP2, CELF1, MTHFD2, MRPS30, TMED2, TMED10, GCN1, COPS5, PARK7, LARP4, CIRBP, MALSU1, THEM4, PLAAT5, CLU, GSTO2, TPP1, MRPL10, UHMK1, TRIM71, CPA3, CPE, MTPN, CPM, GPAT4, CARNMT1, CTSZ, CYP2C9, DARS1, DBI, DDX3X, DDX6, DHX9, DHFR, DLAT, DMD, DRG2, EEF1A1, AGO3, EEF2, EGFR, EIF2S1, EIF2S3, EIF4A1, EIF4A2, EIF4B, EIF4EBP2, EIF4G2, EIF5, EIF5A, ELAVL1, EPHA4, CLN8, EPRS1, LVRN, AKT1, AKT2, ETF1, ACSL1, ACSL4, FASN, RBM24, CASC3, CPEB3, NCBP2, HABP4, ABCF1, CNOT1, FOXO3, MRPS27, TNRC6B, GGA3, LARP4B, LARP1, NCSTN, SEC11A, DNPEP, FPGS, ACOT9, BACE1, PPP1R15A, PLXNB2, SLC7A11, CNOT6L, MTOR, CERS6, MTHFD1L, GEMIN5, ZNF385A, GAPDH, MMACHC, LSM14A, GBA, GCDH, AGO1, GGT7, PABPC1, TRUB2, EIF2AK1, AGO2, GCLC, GCLM, TNRC6A, GLO1, ANG, GATC, NUDT7, MKNK2, MCTS1, ANPEP, ORMDL2, GSK3A, GSPT1, GSR, CERS2, HAGH, HAL, HARS1, HEXA, ACACA, HMGCS1, HNRNPD, ACACB, IARS1, ZC3H12D, ACER2, NANOS1, IFNG, IGF1, IGFBP5, IGHMBP2, APP, IL6, IREB2, ITGB8, DND1, RPSA, LNPEP, LTA4H, CAPRIN1, MARS1, MIPEP, MOV10, MTHFR, MTRR, NARS1, NDUFA7, NFE2L2, CNOT2, OXA1L, PA2G4, FURIN, PCCB, MRPS16, GLRX2, HSD17B12, TACO1, PAIP2, MRPL37, MRPL51, MRPL27, NGRN, RWDD1, TRMT112, PDK1, MRPS33, ACSL5, PER1, PIN1, PKM, POLR2D, GDAP1, MRPS21, XRN1, GTPBP2, CDKAL1, PDPR, SAMD4B, DARS2, MRPS18A, PPP2R1A, OGFOD1, UQCC1, QRSL1, SPTLC3, ACER3, NAGK, PRKAA1, NSUN5, IARS2, CNDP2, ZC3H15, MAPK1, MAPK3, DNAJC3, PRNP, INPP5E, EIF5A2, DHX33, MRPS22, BAAT, MRPL47, RTN4, PTAFR, DHFRP1, NLN, PDP2, GPAM, GBA2, QARS1, RBM3, UPF1, ELOVL5, AASDHPPT, SPCS3, ABCE1, ROCK1, RPL3, RPL4, RPL5, RPL8, RPL12, RPL18, RPL18A, RPL21, RPL22, RPL26, RPL28, RPL31, RPL32, RPL37A, RPL36A, RPLP0, RPLP1, MRPL12, RPS2, RPS4X, RPS6, RPS6KB1, RPS7, RPS9, RPS16, RPS17, RPS21, RPS24, RPS28, RRBP1, ATXN2, SCD, CCL5, MRPS14, PDF, ERAP2, DNAJC1, CPEB1, SHMT2, CERK, ST3GAL1, ELOVL1, MRPS24, MRPS11, MRPL40, MRPL36, MRPL44, JMJD4, SLC25A1, CAPRIN2, SOX4, SP1, ZFP36L1, STAT3, TAPBP, TCOF1, THBS1, THOP1, TNF, TP53, TSC1, TYMS, UGCG, UGT8, EIF4H, CSDE1, BTG2, GGCT, METTL16, FTO, ELOVL6, CHAC1, DDX39B, CARS2, LIN28A, NARS2, SCD5, PTGES2, CPEB4, PDHX, AARSD1, FXR1, SLC25A32, CALR, HM13, RCC1L, ST6GALNAC5, PICALM, CASP3, EIF2A, NOA1, EIF1AD, GFM2, NCK2, CBR4, RPUSD4, PPP1R15B, UNK, MAPKAPK5, DEGS1, DENR, YARS1, KHSRP, PLPP3, EIF3B, EIF3C, EIF3D, EIF3G, EIF3I, EIF4G3, BECN1, PER2, ST3GAL5, SGPL1, SLC5A6, EIF2B3, EIF2B5, EIF2S2, C12orf65, NOLC1, AIMP1, PIWIL1, MARS2, B4GALT5, ORMDL1, ORMDL3, QKI, ROCK2, FXR2, SPTLC2, NPEPPS, EEF1E1, ABCG1, PUM1, SECISBP2L, EIF4A3, PUM3, RBM8A	c5.go.bp.v7.4
GOBP_CELLULAR_RESPONSE_TO_OXYGEN_LEVELS	GO:0071453	TCC only	0.340489	499	0.0930239	0.0266609	3.48916	0.000489058	0.0231559	HUWE1, LRPPRC, RNF41, PSME3, HNRNPR, ZMPSTE24, CDKN1B, UBE4B, APC2, MARCHF6, LYPLA1, ZER1, SYNCRIP, ATG7, UBD, ERLIN1, IGF2BP1, IGF2BP3, IGF2BP2, CELF1, YME1L1, CLPX, RNPS1, POP1, HNRNPA0, TENT4A, ADRM1, UBE2C, ATE1, FAF1, GLMN, LSM6, CHEK2, IRAK3, LYPLA2, PARK7, EXOSC8, AZIN2, CIDEA, CIRBP, TENT5B, FAM122A, AP2M1, RFFL, UBE2J2, CLU, ANAPC16, TPP1, CLTC, WDR81, LYPLAL1, TRIM71, VPS37A, UBXN2B, AMER1, MAPK14, PRICKLE1, CSNK1D, CSNK2A1, VCAN, NCAN, NOTUM, C18orf25, RNF187, CTNNB1, DTX3L, CTSZ, SH3D19, DAB2IP, SH3RF2, CYP51A1, TMTC3, UBXN2A, DDX5, DDX6, RNF168, DHX9, TENT2, DCP2, DFFA, DNA2, AGL, E2F1, EEF1A1, AGO3, EGFR, ELAVL1, RNF215, FBXO45, RAB12, PDE12, EPHA4, CLN8, AKT1, ERN1, ETF1, PATL1, RBM24, FEN1, GPC4, FGF2, CASC3, CPEB3, NCBP2, FBXO21, CNOT1, USP33, SMG1, FOXO1, TNRC6B, FLNA, GGA3, LARP4B, UBXN4, ATG4B, FBXW11, TUT4, USP22, NEDD4L, UBR4, USP24, LARP1, EXOSC2, DICER1, SIRT1, RYBP, SF3B3, CARHSP1, CD2AP, CEMIP2, CNOT6L, RNASEH1, AFG1L, MTOR, FUCA1, FUS, FYN, RNF144B, MFSD8, SVIP, LSM4, ARIH1, PTPN23, WWTR1, TIPARP, ABHD12, SERBP1, FBXO6, FBXO5, GBA, AGO1, GDNF, AMFR, GJA1, PABPC1, RNF11, UTP25, SNX5, AGO2, DISC1, GLB1, RNF115, KLHL20, LSM1, LSM3, TNRC6A, PRPF19, CECR2, GPC1, PGM2L1, KCTD21, HIPK2, DROSHA, MYLIP, UHRF1, GSK3A, GSK3B, GSPT1, USP25, PACSIN3, SNX12, POMT2, NOP53, H1-0, HEXA, HFE, UBE2K, HMGB1, HMGB2, APAF1, HNRNPD, APEX1, HSPA1A, HSPA1B, HSPA8, HSP90AA1, ZC3H12D, NANOS1, IDS, IFI27, IFNG, IL1B, IL6, DND1, KPNB1, TNPO1, NHLRC3, LIN28B, LAMP2, RPSA, LDLR, LRP2, SMAD3, ARRB2, DNAJB9, MDM2, MDM4, ATXN3, MLH1, MOV10, TRIM67, MSN, ATM, NEDD4, NFE2L2, CNOT2, CNOT4, NRDC, OAZ2, OPHN1, FURIN, PCBP2, DERL2, EXOSC1, SH3GLB1, RLIM, RNFT1, VPS28, ATRAID, PCYOX1, DTL, AZIN1, PGM1, PHKA1, PIN1, PKD1, PKP1, PLK1, PMAIP1, PML, EXOSC10, POLR2D, DNAJC10, KCTD5, XRN1, DDX49, SGTB, FBXL19, DNAJB12, NSUN2, RNF125, AUP1, USP47, SAMD4B, ANKZF1, MTPAP, PPP2CB, PPP2R1A, PPP2R2A, BBS7, UBE2W, FBXW7, LAPTM4B, YOD1, FEM1A, PNRC2, VPS35, CHFR, PRKCA, DCP1A, NSFL1C, DNAJC3, ZC3HAV1, FEM1C, PSMB5, OTUD7B, CCDC47, PSMC4, PSMD1, PSMD2, PCNP, PITHD1, PSMD7, PSMD8, PSMD9, PSMD11, PTEN, BIRC6, PTK2, RNF150, MIB1, KLHL42, KLHL8, USP36, RNF213, USP37, TRIB3, CCAR2, BAX, TP53INP2, ABHD17C, RAD23B, RBBP6, RDX, UPF1, RNASEL, RNF4, RNF6, ROCK1, RPL3, RPL4, RPL5, RPL8, RPL12, RPL18, RPL18A, RPL21, RPL22, RPL26, RPL28, RPL31, RPL32, RPL37A, RPL36A, RPLP0, RPLP1, RPS2, RPS4X, RPS6, RPS7, RPS9, RPS16, RPS17, RPS21, RPS24, RPS28, SET, TENT4B, COP1, SGTA, ANAPC1, RMND5A, USP46, SKIV2L, SLC9A1, SMARCC1, SUMO2, SNX1, BNIP3L, SOX9, ZFP36L1, AURKA, SUPV3L1, TAF1, TAF9, ELOC, ELOB, PPP1R11, TGFB1, TIMP3, TNF, TNFAIP3, HSP90B1, UBC, UBA1, UBE2A, UBE2D1, UBE2D2, UBE2D3, UBE2G2, UBE2H, UBE2I, UBE2N, UBE3A, SUMO1, UCHL3, VCP, EZR, WNT1, WNT10B, XPO1, YWHAB, YWHAZ, CSDE1, BTG2, DDA1, PDCL3, METTL16, FTO, BAG6, RNASEH2B, HECTD3, PPP1R3B, ZYG11B, TBL1XR1, VPS37B, LIN28A, FBXO31, RNF122, LPCAT1, UBXN8, DNAJB14, FOXRED2, FBXL18, CALM1, EDC3, FBXO11, NUP214, EDEM3, KLHL15, CUL5, FXR1, ANP32A, TAF15, HM13, CLPP, CAPN1, USP9X, RBM10, BAP1, TMUB1, CASP3, ITCH, ZNRF3, USP48, RHBDD1, DDI2, VPS25, CCDC115, CUL4A, CUL3, CUL2, CUL1, USP38, OGT, FBH1, ZNRF1, FBXL20, COPS3, NKD1, KHSRP, BECN1, SNX3, TNFSF12, ADAM9, TRIM24, SQSTM1, CCNB1, CCNF, USP14, USP10, MTA1, RNF185, HGS, BUB3, AURKB, PTTG1, NAF1, TBRG4, TRIP12, ROCK2, PSMF1, FXR2, VPS4B, BAG5, BAG2, CD44, ISG15, SOCS5, N4BP1, VGLL4, UBE3C, PUM1, HERPUD1, CD81, EIF4A3, RNF144A, RNF40, KEAP1, CDK1, LRIG2, AREL1, SMG7, PAN2, RBM8A, EXOG, USP15, CDC27, CDC34	c5.go.bp.v7.4
GOBP_RESPONSE_TO_LIGHT_STIMULUS	GO:0009416	TCC only	0.308792	432	0.0978756	0.0281685	3.47465	0.000516217	0.0241166	HUWE1, LRPPRC, RNF41, PSME3, HNRNPR, ZMPSTE24, UBE4B, MARCHF6, ZER1, SYNCRIP, UBD, ERLIN1, IGF2BP1, IGF2BP3, IGF2BP2, CELF1, YME1L1, CLPX, RNPS1, POP1, HNRNPA0, TENT4A, ADRM1, UBE2C, ATE1, FAF1, GLMN, LSM6, CHEK2, PARK7, EXOSC8, CIDEA, CIRBP, TENT5B, FAM122A, AP2M1, RFFL, UBE2J2, CLU, ANAPC16, TPP1, CLTC, WDR81, TRIM71, VPS37A, UBXN2B, AMER1, MAPK14, PRICKLE1, CSNK1D, CSNK2A1, C18orf25, RNF187, CTNNB1, DTX3L, CTSZ, DAB2IP, SH3RF2, TMTC3, UBXN2A, DDX5, DDX6, RNF168, DHX9, TENT2, DCP2, DFFA, DNA2, E2F1, AGO3, ELAVL1, RNF215, FBXO45, RAB12, PDE12, EPHA4, CLN8, AKT1, ERN1, ETF1, PATL1, RBM24, FEN1, CASC3, CPEB3, NCBP2, FBXO21, CNOT1, USP33, SMG1, TNRC6B, LARP4B, UBXN4, FBXW11, TUT4, USP22, NEDD4L, UBR4, USP24, LARP1, EXOSC2, DICER1, SIRT1, RYBP, CARHSP1, CD2AP, CNOT6L, RNASEH1, AFG1L, MTOR, FUS, RNF144B, MFSD8, SVIP, LSM4, ARIH1, PTPN23, WWTR1, SERBP1, FBXO6, FBXO5, GBA, AGO1, GDNF, AMFR, PABPC1, RNF11, SNX5, AGO2, DISC1, RNF115, KLHL20, LSM1, LSM3, TNRC6A, PRPF19, CECR2, GPC1, KCTD21, HIPK2, DROSHA, MYLIP, UHRF1, GSK3A, GSK3B, GSPT1, USP25, POMT2, NOP53, H1-0, HFE, UBE2K, HMGB1, HMGB2, APAF1, HNRNPD, APEX1, HSPA1A, HSPA1B, HSPA8, HSP90AA1, ZC3H12D, NANOS1, IFI27, IL6, DND1, KPNB1, TNPO1, NHLRC3, LIN28B, LAMP2, RPSA, LDLR, LRP2, ARRB2, DNAJB9, MDM2, ATXN3, MLH1, MOV10, TRIM67, MSN, ATM, NEDD4, NFE2L2, CNOT2, CNOT4, OPHN1, FURIN, PCBP2, DERL2, EXOSC1, RLIM, RNFT1, VPS28, ATRAID, PCYOX1, DTL, PKD1, PKP1, PLK1, PMAIP1, PML, EXOSC10, POLR2D, DNAJC10, KCTD5, XRN1, DDX49, SGTB, FBXL19, DNAJB12, NSUN2, RNF125, AUP1, USP47, SAMD4B, ANKZF1, MTPAP, PPP2CB, PPP2R1A, PPP2R2A, BBS7, UBE2W, FBXW7, LAPTM4B, YOD1, FEM1A, PNRC2, VPS35, CHFR, PRKCA, DCP1A, NSFL1C, DNAJC3, ZC3HAV1, FEM1C, PSMB5, OTUD7B, CCDC47, PSMC4, PSMD1, PSMD2, PCNP, PITHD1, PSMD7, PSMD8, PSMD9, PSMD11, PTEN, BIRC6, PTK2, RNF150, MIB1, KLHL42, KLHL8, USP36, RNF213, USP37, TRIB3, CCAR2, BAX, TP53INP2, RAD23B, RBBP6, RDX, UPF1, RNASEL, RNF4, RNF6, ROCK1, RPL3, RPL4, RPL5, RPL8, RPL12, RPL18, RPL18A, RPL21, RPL22, RPL26, RPL28, RPL31, RPL32, RPL37A, RPL36A, RPLP0, RPLP1, RPS2, RPS4X, RPS6, RPS7, RPS9, RPS16, RPS17, RPS21, RPS24, RPS28, SET, TENT4B, COP1, SGTA, ANAPC1, RMND5A, USP46, SKIV2L, SMARCC1, SUMO2, BNIP3L, ZFP36L1, AURKA, SUPV3L1, TAF1, TAF9, ELOC, ELOB, PPP1R11, TNFAIP3, HSP90B1, UBC, UBA1, UBE2A, UBE2D1, UBE2D2, UBE2D3, UBE2G2, UBE2H, UBE2I, UBE2N, UBE3A, SUMO1, UCHL3, VCP, EZR, WNT1, WNT10B, XPO1, YWHAB, YWHAZ, CSDE1, BTG2, DDA1, PDCL3, METTL16, FTO, BAG6, RNASEH2B, HECTD3, ZYG11B, TBL1XR1, VPS37B, LIN28A, FBXO31, RNF122, UBXN8, DNAJB14, FOXRED2, FBXL18, EDC3, FBXO11, NUP214, EDEM3, KLHL15, CUL5, FXR1, ANP32A, TAF15, HM13, CLPP, USP9X, RBM10, BAP1, TMUB1, CASP3, ITCH, ZNRF3, USP48, RHBDD1, DDI2, VPS25, CCDC115, CUL4A, CUL3, CUL2, CUL1, USP38, OGT, FBH1, ZNRF1, FBXL20, COPS3, KHSRP, SQSTM1, CCNB1, CCNF, USP14, USP10, MTA1, RNF185, BUB3, AURKB, PTTG1, NAF1, TBRG4, TRIP12, ROCK2, PSMF1, FXR2, VPS4B, BAG5, BAG2, ISG15, SOCS5, N4BP1, VGLL4, UBE3C, PUM1, HERPUD1, CD81, EIF4A3, RNF144A, RNF40, KEAP1, CDK1, AREL1, SMG7, PAN2, RBM8A, EXOG, USP15, CDC27, CDC34	c5.go.bp.v7.4
GOBP_NEGATIVE_REGULATION_OF_VASCULAR_ASSOCIATED_SMOOTH_MUSCLE_CELL_PROLIFERATION	GO:1904706	TCC only	0.0105861	7	0.386453	0.111268	3.47319	0.000519017	0.0241166	EPHA4, CERS2, RGMA, PTEN, SPP1, KREMEN1, LRIG2	c5.go.bp.v7.4
GOBP_NEGATIVE_REGULATION_OF_CELL_POPULATION_PROLIFERATION	GO:0008285	TCC only	0.00637285	4	0.425599	0.122444	3.47586	0.000513893	0.0241166	E2F2, SYNJ2BP, SEMA6A, THBS1	c5.go.bp.v7.4
GOBP_PEPTIDYL_SERINE_DEPHOSPHORYLATION	GO:0070262	TCC only	0.05463	46	0.227584	0.0656238	3.468	0.000529113	0.0244339	CDKN1A, CDKN1B, CARM1, TOPBP1, FOXN3, CHEK2, E2F7, GADD45A, ARID3A, E2F1, EP300, FANCD2, CNOT1, CNOT6L, ZNF385A, NOP53, HUS1, MDM2, MDM4, ATM, CNOT2, CNOT4, ORC1, PCNA, MRNIP, PML, TAOK1, BAX, RAD9A, CCND1, RPA2, RPL26, CLSPN, SOX4, AURKA, TFDP1, TFDP2, TP53, BTG2, FBXO31, HMGA2, CASP2, NAE1, CCNB1, CDK1, CDC6	c5.go.bp.v7.4
GOBP_RESPONSE_TO_PROSTAGLANDIN_E	GO:0034695	TCC only	0.0172101	12	0.334198	0.0964529	3.46488	0.000535276	0.0245669	DDX3X, ANKRD17, HMGB1, HSPA1A, HSPA1B, RTN4, TLR2, TLR4, ZCCHC3, RSAD2, PUM1, USP15	c5.go.bp.v7.4
GOBP_NEGATIVE_REGULATION_OF_GENE_EXPRESSION	GO:0010629	TCC only	0.21132	254	0.120008	0.0346617	3.46226	0.000540502	0.0246555	SH2B3, PSME3, CDKN1A, TRIM22, IFITM3, YAP1, TAB1, AGPAT2, TRAF3IP2, CCR9, GPR75, TRIM31, IRAK3, RFFL, CCR4, CNN2, CRK, CRKL, CSF1, IL23R, IFNLR1, EDN1, TXLNA, HIPK1, EPOR, EREG, AKT1, ACSL1, FGF2, FOXO1, FOXO3, TAB2, TTLL12, FBXW11, FN1, SIRT1, TNFRSF13B, FOS, FPR1, ALOX15, FYN, APPL1, LSM14A, GATA3, PDCD4, GPR35, GRB2, TBK1, CXCL2, HGF, HIF1A, UBE2K, HLA-A, HLA-C, HLA-DRA, HLA-G, HMOX1, HNRNPA2B1, HNRNPF, HSPA1A, HSPA1B, HSPA8, BIRC5, HSP90AA1, H3C15, ICAM1, IFNE, IFI27, IFIT1, IFIT3, IFNAR2, IFNB1, IFNG, FAS, IKBKB, IL1A, IL1B, IL1RAP, IL2, IL4, IL6, IL6R, CXCL8, IL12RB2, IL13, IL13RA2, IL18, ILK, INPPL1, IRAK1, IRAK2, IRF2, IRF7, IRS1, ITGB2, JAK1, ARF1, SLC27A1, KIT, KRAS, LCP1, LIFR, LIMS1, LMNB1, IL17REL, LTB, SMAD4, MCL1, MAP3K3, MIF, MMP1, MMP2, MMP9, MPL, MSN, MX2, MYC, NDN, NFKB1, NFKBIA, P4HB, IL21R, PAK2, IP6K2, PDGFB, PIK3CA, PIK3R1, PML, BRWD1, OTUD4, TRIM44, ZC3H15, MAPK3, B2M, PSMB5, PSMC4, PSMD1, PSMD2, PSMD7, PSMD8, PSMD9, PELI2, PSMD11, PTAFR, PTGS2, RALA, RAP1B, CCND1, BCL2, BCL2L1, RNASEL, ABCE1, ROBO1, RORC, RPLP0, CCL2, CCL3, CCL4, CCL5, CCL11, CCL16, CCL17, CCL19, CXCL6, CXCL11, CXCL5, CXCL12, SHC1, WNK1, SLIT3, SMARCA4, FSCN1, SOD2, SOS1, SOX2, SP100, STAT1, STAT2, STAT3, STAT5A, STAT5B, STX3, STX4, SYK, ADAM17, ZEB1, TGFB1, TNF, TNFAIP3, TP53, HSP90B1, TRAF1, TRAF3, TRAF6, TWIST1, CCR2, UBC, UBE2N, UBE2V1, SUMO1, UGCG, VCAM1, VEGFA, YWHAZ, PXDN, CXCR4, TNIP2, ADIPOR2, NANOG, ACTN4, MKKS, CANX, CAPZA1, FZD4, H3C4, H3C2, CASP3, CUL1, IL17RC, SPPL2A, IFITM1, RUNX1, OASL, CBFB, SOCS1, IRS2, TNFSF14, TNFSF12, TNFSF9, FADD, IL1RL2, SQSTM1, CPNE1, H2BC11, RPS6KA4, SOCS3, OTULIN, NMI, RSAD2, OSMR, RPS6KA5, CD80, PSMF1, BAG4, CD40LG, CD44, ISG15, CTR9, SOCS5, ST18, SPATA2, OXSR1, TNFSF15, HNRNPDL	c5.go.bp.v7.4
GOBP_RIBONUCLEOPROTEIN_COMPLEX_SUBUNIT_ORGANIZATION	GO:0071826	TCC only	0.063387	55	0.212705	0.0618798	3.43738	0.000592538	0.0265764	POM121C, DNAJB6, CDKN1A, SLU7, NUP50, NUP35, CREBBP, DAXX, EIF2S1, EP300, FKBP4, NUP210, SIRT1, MTOR, HSPB8, CHORDC1, GSK3B, HMOX1, HSPA1A, HSPA1B, HSPA8, HSP90AA1, NUP43, IL1A, IRAK1, LYN, ATXN3, ATM, ATP2A2, IER5, NUP54, POLR2D, NDC1, MAPK1, MAPK3, TCIM, CCAR2, RANBP2, RPA2, THBS1, SUMO1, VCP, YWHAE, PDCL3, NUP214, CLPB, CD34, BAG5, BAG4, BAG2, NUP155, NUP93, NUP58, POM121, NUP153	c5.go.bp.v7.4
GOBP_REGULATION_OF_TRANSLATIONAL_INITIATION	GO:0006446	TCC only	0.00786734	5	0.398264	0.11585	3.43777	0.000591704	0.0265764	XRCC6, HCFC1, HMGA1, IRF7, NUCKS1	c5.go.bp.v7.4
GOBP_RESPONSE_TO_MAGNESIUM_ION	GO:0032026	TCC only	0.00493598	3	0.43344	0.126108	3.43705	0.000593272	0.0265764	PRKAA1, UGCG, UGT8	c5.go.bp.v7.4
GOBP_RESPONSE_TO_HEAT	GO:0009408	TCC only	0.00475268	3	0.479385	0.139833	3.42827	0.000612738	0.0271236	HIF1A, SOD2, WNT7B	c5.go.bp.v7.4
GOBP_MODIFICATION_OF_POSTSYNAPTIC_ACTIN_CYTOSKELETON	GO:0098885	TCC only	0.00475268	3	0.479385	0.139833	3.42827	0.000612738	0.0271236	HIF1A, SOD2, WNT7B	c5.go.bp.v7.4
GOBP_REGULATION_OF_FEMALE_RECEPTIVITY	GO:0045924	TCC only	0.0313285	24	-0.445844	0.130281	-3.42218	0.000626593	0.0275738	CCSAP, OSR1, DAG1, NIPBL, TENM4, UTP25, RACGAP1, FOXA2, HNF4A, HES1, LHX1, NFE2L2, RAB14, WNT4, WNT1, WNT2B, BAG6, WNT3A, PHLDB2, TRIP12, B4GALT5, CDK1, SEPTIN7, RBM19	c5.go.bp.v7.4
GOBP_REGULATION_OF_MAMMARY_GLAND_EPITHELIAL_CELL_PROLIFERATION	GO:0033599	TCC only	0.00494236	3	0.431614	0.126298	3.41743	0.000637607	0.0278944	IFNG, RAC1, TLR4	c5.go.bp.v7.4
GOBP_REGULATION_OF_HYDROGEN_PEROXIDE_METABOLIC_PROCESS	GO:0010310	TCC only	0.100583	97	0.172105	0.0504778	3.40951	0.000656348	0.0285473	PSME3, NDRG1, ACAA2, ATG7, PPARGC1A, EGLN3, PHB2, CREBBP, CYBB, DNMT3A, DNMT3B, E2F1, EDN1, ENO1, EP300, AK4, AKT1, FOXO1, SIRT4, SIRT1, ATP6V0A2, DDAH1, MTOR, GATA6, GNB1, HIPK2, NOP53, ERO1A, HIF1A, HMOX1, ICAM1, RBPJ, FAS, IRAK1, KCNK2, KCNMB1, MALAT1, MDM2, MDM4, MPL, MYC, NFE2L2, NOTCH1, P4HB, PDK1, ATP6V1A, PGK1, PMAIP1, ATP7A, PPARD, PRKAA1, HIF1AN, PRKCE, PSMB5, PSMC4, PSMD1, PSMD2, BACH1, PSMD7, PSMD8, PSMD9, PSMD11, PTEN, PTGIS, PTGS2, BCL2, SFRP1, CPEB1, SLC9A1, BMP7, BNIP3L, ZFP36L1, ELOC, ELOB, TMBIM6, TERT, TP53, TSC1, TWIST1, UBC, VEGFA, VHL, CPEB4, CCDC115, CUL2, CASR, AJUBA, STC2, CCNA2, CCNB1, LIMD1, ATP6V0D1, CD34, ROCK2, PSMF1, NPEPPS, ATP6V1G1	c5.go.bp.v7.4
GOBP_POSITIVE_REGULATION_OF_GENE_EXPRESSION	GO:0010628	TCC only	0.0980974	94	0.173305	0.0509696	3.40017	0.000679134	0.0293677	CDKN1A, UBE4B, CDKN2D, RGS14, METAP2, CHEK1, CEP250, CIRBP, DCUN1D3, CREB1, CREBBP, CRY2, PARP1, SIK1, SDE2, TENT2, DUSP1, EGFR, EIF2S1, EP300, NR2F6, ERCC1, AKT1, AKT2, FEN1, DDHD2, CRTC1, SIRT1, FNTB, FOS, SLC7A11, MTOR, NPTN, GNAQ, GNB1, GRK4, MSH6, HIF1A, HMGCS1, HUS1, APP, KIT, KRAS, RGS9BP, MECP2, MEN1, MMP1, MMP2, MMP9, MYC, NEDD4, NMT1, PCNA, DTL, PDE6B, PER1, PIK3R1, PML, POLD1, PPID, USP47, PRKAA1, MAPK8, MAP2K7, RAD18, BAK1, CCAR2, PTPRK, BAX, CCND1, BCL2, RHO, RPL26, SAG, RO60, BRCA2, TAF1, TP53, UBE2A, WRN, YY1, CALM1, CASP3, RHNO1, RHBDD1, COPS3, PER2, BMF, MTA1, AURKB, TP53INP1, N4BP1, PCLAF, CDC25A	c5.go.bp.v7.4
GOBP_POSITIVE_REGULATION_OF_TELOMERASE_ACTIVITY	GO:0051973	TCC only	0.0128673	9	0.41873	0.12393	3.37876	0.000734139	0.0315638	CDKN1A, CDKN1B, PDCD4, EFEMP2, HMOX1, MEF2C, PTEN, SOD2, APLN	c5.go.bp.v7.4
GOBP_MODIFICATION_OF_POSTSYNAPTIC_STRUCTURE	GO:0099010	TCC only	0.198277	233	0.121081	0.0359411	3.36887	0.000760931	0.0325287	SH2B3, CDH5, RNF41, CDK6, GDF11, CDKN1A, CDKN1B, CDKN1C, CDKN2A, CDKN2D, CDKN3, BTN2A2, DLC1, NDRG1, ADARB1, PRDX4, CELF1, CTCF, TOB2, PPARGC1A, COPS8, BTG3, PIM2, TMEM115, GLMN, WDR6, PDCD10, B4GALT7, CD300A, PHB2, NACC2, E2F7, CSK, CTBP2, CTNNB1, DAB2IP, CYP1B1, IFNLR1, DPT, AGTR2, E2F1, E2F3, FLCN, EPHB1, ERBB4, EREG, ETS1, ETV3, FKTN, ATF5, VASH1, KIFAP3, FLT1, DICER1, TNFRSF13B, SUZ12, DDAH1, FRK, FRZB, TES, GATA3, GATA6, B4GALT1, GJA1, EIF2AK1, INTU, PDCD4, GLI3, ANG, CD274, CERS2, EFEMP2, HLA-G, HMGA1, HMOX1, HNF4A, HRAS, HES1, HSPA1A, HSPA1B, IFIT3, IFNG, IGFBP5, APP, RBPJ, IHH, IL1A, IL1B, IL2, IL6, CXCL8, ING1, INHBA, INPPL1, AR, ISL1, JARID2, KCNK2, LYN, SMAD1, SMAD2, SMAD3, SMAD4, MDM4, MEF2C, MEN1, MN1, MYC, NDN, ATM, NOS3, NOTCH1, ROR2, ATP5F1A, OVOL1, NOX4, PAK1, PAWR, ATRAID, PML, PPARD, PBRM1, FBXW7, SYNJ2BP, AMBRA1, PRKAR1A, MAP2K1, THAP12, PRNP, PROX1, AZGP1, B2M, CTNNBIP1, TWSG1, PTEN, BAK1, PTPN14, PTPRJ, PTPRK, BAX, PEX2, RARB, RBBP4, BCL2, REST, SAV1, ROBO1, CCL2, PBLD, SFRP1, WDR13, BCL11B, SKI, BMP4, SLC6A4, BMP7, SLIT3, BMPR2, SNAI2, SMARCA2, SOD2, SOX2, SOX4, SOX9, SOX11, SPN, SRF, BRCA2, STAT1, STK3, STK4, STRN, KLF9, BTK, TFAP2A, NR2F2, TFDP1, TGFB1, TGFB2, TGFBR1, TGFBR2, TGFBR3, THBS1, KLF10, TLR2, NR2E1, TNF, TNFAIP3, TP53, TPBG, TSC1, VHL, WNT10B, ZBTB16, BTG2, FZD5, CDC73, AKIRIN1, MED25, RBM10, BAP1, CASP3, NCK2, KLF11, KDM2B, ZNF503, TBRG1, ATOH8, PPM1D, IFITM1, RUNX3, BECN1, TRIM24, ALDH1A2, APLN, PER2, PHOX2B, DNAJA3, NMI, HGS, NOG, AIMP1, ADGRG1, KLF4, TPTE2, SLC9A3R1, CD80, TP53INP1, EEF1E1, VGLL4, ST18, CDC6, RNF10	c5.go.bp.v7.4
		TCC only	0.013306	9	0.360985	0.107792	3.3489	0.000817818	0.0347619	PPTC7, DUSP1, PPP1R15A, PPP1R16B, PPP2CB, PPP2R2A, YWHAE, PPP1R15B, PPM1F	c5.go.bp.v7.4
GOBP_RESPONSE_TO_PROSTAGLANDIN_E		TCC only	0.0158826	11	0.348725	0.104357	3.34164	0.000839446	0.0354797	AKAP8, AKT1, GNB1, ACACA, PRKAA1, PRKAA2, PRKCE, PTGER2, CCL19, SFRP1, TGFBR3	c5.go.bp.v7.4
GOBP_NEGATIVE_REGULATION_OF_GENE_EXPRESSION		TCC only	0.300461	415	0.0957326	0.0287127	3.33416	0.000862301	0.0360801	POM121C, HOTAIR, OCLN, PSME3, ADAM10, HNRNPR, CDKN1A, ZMPSTE24, AKAP8, BTN2A2, YAP1, SYNCRIP, DDX17, IPO8, IGF2BP1, IGF2BP3, IGF2BP2, CELF1, NUP50, SRSF10, SRCAP, RNPS1, MORF4L1, HNRNPA0, TENT4A, LSM6, IRAK3, PDCD10, PARK7, EXOSC8, C1QTNF3, CIDEA, CIRBP, MALSU1, TENT5B, AEBP2, NUP35, TRIM71, CRKL, SMCR8, MAPK14, CSK, CCN2, IL23R, CTSZ, ZFPM1, DDX3X, DDX5, DDX6, DHX9, TENT2, DCP2, DHFR, DNMT1, DNMT3A, DNMT3B, E2F1, AGO3, EGFR, EIF2S1, EPHA2, EIF4EBP2, ELAVL1, CENPV, FLCN, PDE12, ENG, EPRS1, AKT1, ERN1, ESR1, ETF1, EZH2, F2, PATL1, RBM24, FGF2, CASC3, FKBP1A, MTF2, CPEB3, NCBP2, CNOT1, SMG1, TNRC6B, LARP4B, FLOT2, NUP210, TUT4, SMCHD1, FN1, LARP1, EXOSC2, DICER1, SIRT4, SIRT1, HEY2, SUZ12, ZNF281, CARHSP1, CD2AP, CNOT6L, MTOR, FUS, FYN, LSM4, GAPDH, TIPARP, TSKU, TMEM98, LSM14A, SERBP1, TRAF3IP1, GAS1, GATA3, GATA6, GBA, AGO1, GDNF, PABPC1, NPTN, FOXP1, EIF2AK1, AGO2, PDCD4, LSM1, LSM3, TNRC6A, ANG, DROSHA, TBK1, CD274, GSPT1, SNX12, H1-0, H1-2, H2AX, H2AZ1, H3-3B, HDAC1, HELLS, NCKAP1L, HFE, HGF, HIF1A, HMGB1, HMGA1, HMOX1, HNRNPA2B1, HNRNPD, HNRNPK, ACACB, HRAS, APEX1, HSPA1A, HSPA1B, HSPA8, H3C15, FFAR4, ZC3H12D, NANOS1, IFNB1, IFNG, IGF1, IGFBP5, NUP43, APP, IL4, IL6, CXCL8, IL13, IL13RA2, INHBA, INPPL1, IREB2, ITGB8, JARID2, DND1, KDR, TNPO1, LIN28B, RPSA, CAPRIN1, SMAD1, SMAD2, SMAD3, ARRB2, MAGEA3, MECP2, MEF2C, MIF, MLH1, MOV10, MTHFR, ATM, NFKB1, CNOT2, CNOT4, NOTCH1, NOTCH2, FURIN, SERPINE1, PCBP2, EXOSC1, PAIP2, PPHLN1, PDGFB, SRRT, PIN1, PKP1, PLAG1, NUP54, PML, EXOSC10, ERRFI1, POLR2A, POLR2C, POLR2D, WNT4, POLR2H, POLR2I, POLR2L, XRN1, POU5F1, RNF125, SAMD4B, MTPAP, PPP2R1A, RIF1, PPP2R2A, FBXW7, LAPTM4B, LGR4, H4C15, OTUD5, PRKAA1, PNRC2, PRKAA2, NDC1, PRKCA, DCP1A, ERBIN, MAP2K1, MAP2K2, PRNP, INPP5E, ZC3HAV1, PSMB5, OTUD7B, PSMC4, TWSG1, PSMD1, PSMD2, PSMD7, PSMD8, PSMD9, PSMD11, DHFRP1, XPO5, SFMBT2, BAK1, CREBZF, RAC1, RAN, RANBP2, RBBP4, RBL1, UPF1, REST, RNASEL, ROBO1, ROCK1, RPL3, RPL4, RPL5, RPL8, RPL12, RPL18, RPL18A, RPL21, RPL22, RPL26, RPL28, RPL31, RPL32, RPL37A, RPL36A, RPLP0, RPLP1, RPS2, RPS4X, RPS6, RPS7, RPS9, RPS16, RPS17, RPS21, RPS24, RPS28, CCL3, SET, SFRP1, TENT4B, SRSF7, CPEB1, SHMT2, ILRUN, BMI1, SKIV2L, MRPL44, BMP4, SLIT3, CAPRIN2, SOX11, ZFP36L1, STAT3, AURKA, SUPV3L1, TAF1, BTK, PPP1R11, TMBIM6, TERT, TGFB1, TGFB2, THBS1, TLR4, CLDN5, TNF, TNFAIP3, TP53, TSC1, TWIST1, TYMS, UBC, VEGFA, VHL, EZR, XPO1, YY1, YWHAB, YWHAZ, ZNF148, CSDE1, BTG2, METTL16, FTO, CHAC1, ADIPOR2, LIN28A, EDC3, NUP214, EPC1, CPEB4, CPTP, KMT2D, FXR1, CALR, ANP32A, SLC7A5, TAF15, MKKS, RBM10, PICALM, CAST, H3C4, H3C2, BCL2L12, H4C4, ITCH, RNF135, NR0B2, ZNF503, ATOH8, PPM1D, AJUBA, UNK, KHSRP, RUNX1, STC2, SRSF9, EED, APLN, CPNE1, CCNB1, H2AC11, RPS6KA4, LIMD1, ACVR1B, NMI, TBRG4, RPS6KA5, PIWIL1, KLF4, TP53INP1, CD34, ROCK2, PSMF1, FXR2, MACROH2A1, NCOR1, NUP155, ISG15, SOCS5, KDM4A, NUP93, PUM1, EIF4A3, NUP58, POM121, SMG7, PAN2, RBM8A, NUP153, PTBP3	c5.go.bp.v7.4
GOBP_RIBONUCLEOPROTEIN_COMPLEX_SUBUNIT_ORGANIZATION		TCC only	0.0835715	77	0.183126	0.0549294	3.33384	0.000863299	0.0360801	SF3A1, CD2BP2, SLU7, PRPF8, CELF1, CELF2, SRSF10, TXNL4A, NUDT21, CPSF6, DDX20, DHX9, AGO3, EIF2S3, EIF4B, EIF5, KHDC4, SNRNP200, SETX, MDN1, DICER1, SF3B1, PRPF6, LSM4, GEMIN5, AGO1, AGO2, PRPF19, RRP7A, MCTS1, ABT1, NOP53, HSP90AA1, KIF5B, RPSA, ATM, NOP2, LUC7L2, POLR2D, NLE1, PRMT7, PIH1D1, BRIX1, DDX28, PPAN, RPL3, RPL5, RPLP0, RPS28, SRSF1, MRPS11, SMN1, SNRPD1, SNRPD3, SNRPE, TAF9, GCFC2, VCP, EIF4H, DDX39B, CDC73, GEMIN7, COIL, RPF2, DYRK3, GEMIN2, DENR, EIF3B, EIF3C, EIF3D, EIF3G, EIF3I, SRSF9, EIF2S2, SART1, YTHDC1, NAF1	c5.go.bp.v7.4
GOBP_REGULATION_OF_TRANSLATIONAL_INITIATION		TCC only	0.0371236	29	0.252652	0.076466	3.30411	0.000960043	0.0399005	TMED2, UHMK1, DDX3X, EIF2S1, EIF4A2, EIF4B, EIF4EBP2, EIF4G2, EIF5, NCBP2, HABP4, LARP1, PPP1R15A, MTOR, EIF2AK1, AGO2, PAIP2, POLR2D, DNAJC3, RPS6KB1, CCL5, TNF, EIF4H, CSDE1, NCK2, PPP1R15B, EIF3B, EIF4G3, EIF2B5	c5.go.bp.v7.4
GOBP_RESPONSE_TO_MAGNESIUM_ION		TCC only	0.0045624	3	0.518348	0.15699	3.30179	0.000967979	0.040008	CCND1, THBS1, ENTPD6	c5.go.bp.v7.4
GOBP_RESPONSE_TO_HEAT		TCC only	0.0773676	70	0.187582	0.0571777	3.28068	0.00104324	0.0428816	POM121C, DNAJB6, CDKN1A, SLU7, NUP50, DNAJB4, NUP35, CREBBP, DAXX, EIF2S1, EP300, AKT1, FKBP4, NUP210, SIRT1, MTOR, HSPB8, CHORDC1, GCLC, GSK3B, HMOX1, HSPA1A, HSPA1B, HSPA8, HSP90AA1, IGF1, NUP43, IL1A, IRAK1, LYN, MICB, ATXN3, MT-CYB, ATM, NOS1, NOS3, ATP2A2, IER5, NUP54, POLR2D, NDC1, MAPK1, MAPK3, MAP2K7, TCIM, CCAR2, RANBP2, RPA2, RPS6KB1, CXCL12, THBS1, SUMO1, VCP, YWHAE, PDCL3, NUP214, CLPB, EIF2B3, EIF2B5, DNAJA3, TP53INP1, CD34, BAG5, BAG4, BAG2, NUP155, NUP93, NUP58, POM121, NUP153	c5.go.bp.v7.4
GOBP_MITOTIC_G1_S_TRANSITION_CHECKPOINT		TCC only	0.0413933	33	0.245792	0.0750959	3.27305	0.00107176	0.0438132	CDKN1A, CDKN1B, CARM1, CHEK2, E2F7, GADD45A, ARID3A, E2F1, EP300, CNOT1, CNOT6L, ZNF385A, MDM2, MDM4, ATM, CNOT2, CNOT4, PCNA, PML, BAX, CCND1, RPA2, RPL26, SOX4, AURKA, TFDP1, TFDP2, TP53, BTG2, FBXO31, CASP2, CCNB1, CDK1	c5.go.bp.v7.4
GOBP_MODIFICATION_OF_POSTSYNAPTIC_ACTIN_CYTOSKELETON		TCC only	0.00748842	5	-0.811214	0.24858	-3.26339	0.00110888	0.0450843	WASF3, RHOA, MYH10, TIAM1, WASF1	c5.go.bp.v7.4
GOBP_REGULATION_OF_FEMALE_RECEPTIVITY		TCC only	0.00633821	4	-0.741535	0.227448	-3.26024	0.00112123	0.0451237	AVPR1A, THRA, THRB, NCOA1	c5.go.bp.v7.4
GOBP_REGULATION_OF_MAMMARY_GLAND_EPITHELIAL_CELL_PROLIFERATION		TCC only	0.0146166	10	0.352647	0.108172	3.26007	0.00112191	0.0451237	KDM5B, PHB2, GATA3, RTN4, BAX, CCND1, ROBO1, RREB1, BRCA2, ZNF703	c5.go.bp.v7.4
GOBP_REGULATION_OF_HYDROGEN_PEROXIDE_METABOLIC_PROCESS		TCC only	0.00635494	4	0.429616	0.132	3.25467	0.0011434	0.0457422	FYN, MT-CO2, RAC1, SOD2	c5.go.bp.v7.4
GOBP_POSITIVE_REGULATION_OF_GENE_EXPRESSION		TCC only	0.26995	356	0.0992728	0.0305454	3.25001	0.00116226	0.0462493	CDH5, OCLN, ATP6AP2, LPCAT3, CDK4, SF3B4, ZMPSTE24, YAP1, TADA3, SYNCRIP, CEBPG, AGPAT2, POLR3F, POLR3G, IGF2BP1, CELF1, CTCF, KDM5B, POLR1G, PPARGC1A, MALT1, HNRNPA0, TMED2, TENT4A, CHEK1, GLMN, PDCD10, PARK7, LARP4, C1QTNF3, CIRBP, TENT5B, CLU, UHMK1, OSR1, CREB1, CREBBP, MAPK14, CSF1, CCN2, IL23R, CTNNB1, TCF23, CYP1B1, ZFPM1, DDX3X, DDX5, DHX9, POLR3H, DNMT1, DNMT3B, E2F1, AGO3, EEF2, EGFR, EIF2S3, EIF4G2, EIF5A, ELAVL1, ENO1, EP300, EPHB2, ERBB3, EREG, AKT1, ERN1, ESR1, ETS1, RBM24, FGF2, FGF3, CPEB3, HABP4, SETX, KDM4C, MRPS27, TNRC6B, LARP4B, CUX2, FN1, LARP1, SF3B1, HEY2, KPNA6, PPP1R15A, PLXNB2, CADM1, MTOR, ABL1, FUS, XRCC6, POLR1A, GAPDH, APPL1, GATA3, GATA4, GATA6, AGO1, DAZAP1, GDNF, GJA1, PABPC1, TRUB2, AGO2, CRCP, TNRC6A, PRPF19, GPI, NWD1, DROSHA, TBK1, CD274, GSK3A, GSK3B, H1-0, H1-2, HCFC1, HFE, HGF, HIF1A, HK1, HLA-A, HLA-G, HMGB1, HMGB2, HMGA1, HMOX1, HNRNPD, HRAS, HSPA1A, HSPA1B, HSPA8, HSP90AA1, TMEM119, STING1, IFNG, IGF1, APP, RBPJ, IL1A, IL1B, IL1RAP, IL2, IL4, IL6, IL6R, CXCL8, IL12RB2, IL13, IL18, INHBA, IRAK1, IRF7, AR, ISL1, ITGA3, ITGB8, DND1, KIT, KRAS, LIN28B, LIMS1, LPL, LTB, SMAD1, SMAD3, ARRB2, MAZ, MEF2C, MIF, MLH1, MMP14, MOV10, MSN, MYB, MYC, MYH9, MYO1C, ATM, NFE2L2, NFKB1, NOS3, NOTCH1, NTRK3, FURIN, SERPINE1, PAWR, KMT5B, NGRN, WNT16, DDX41, PDE4D, PDGFB, CYRIB, PIK3R1, PKM, PKP1, BCL11A, PLCG2, PLSCR1, LURAP1, POLR2A, POLR2D, POLR2H, SLC38A2, POLR2L, POU3F1, SHLD2, POU5F1, CDCA4, AKIRIN2, RIF1, UQCC1, PRKAA1, PRKAB1, NSUN5, RBM22, POLR3B, POLR3E, VPS35, INAVA, MAPK1, MAPK3, MAPK8, MAP2K1, MAP2K2, DNAJC3, EIF5A2, B2M, DHX33, PTAFR, PTEN, PTGS2, ARID1B, PTPRJ, ACTA1, RBM3, RDX, ACTB, ROBO1, ROCK1, RPL5, RPL26, RPS4X, RPS6KB1, RPS7, RPS9, CCL3, CCL5, CCL19, TENT4B, CLEC7A, JMJD4, BMP4, SLC6A4, BMP7, SMARCD1, POLR3D, SOX4, SOX9, SOX11, SP1, SPN, SPTBN1, BRCA1, STAT1, STAT3, STAT5B, STX4, SYK, ADAM17, TBP, ACTC1, TERT, TFAP2A, TFRC, TGFB1, TGFBR1, THBS1, TLE1, TLR2, TLR4, ACTG1, CLDN5, TNF, TP53, TRAF6, TWIST1, CCR2, VEGFA, EZR, NSD2, FZD5, PDCL3, METTL16, TAF1D, DEK, DDX39B, LIN28A, WNT10A, FXR1, HMGA2, CALR, SLC7A5, TAF15, RCC1L, RBM10, ARID1A, POLR1B, RHBDD1, RNF135, NR0B2, NCK2, CARD11, CASR, IL17RC, SEMA7A, RPUSD4, PIK3R3, ZCCHC3, RUNX1, EIF3C, EIF3D, MYOM1, FADD, RIOK3, IL1RL2, ALDH1A2, FUBP1, EIF2B5, FUBP3, WNT3A, TAF1C, TAF1B, BAZ1B, HGS, RSAD2, ARHGEF2, DDX21, NOG, KLF4, CD80, QKI, CD34, ROCK2, FXR2, BAG2, MACROH2A1, PRDX6, CD40LG, NCOR1, PPM1F, CD81, EIF4A3, SERTAD2, TOMM70	c5.go.bp.v7.4
GOBP_POSITIVE_REGULATION_OF_TELOMERASE_ACTIVITY		TCC only	0.0197355	14	0.318728	0.0985494	3.23419	0.00122843	0.0486236	CCT4, HSP90AA1, MYC, NEK2, NVL, MAPK1, MAPK3, MAP2K7, ACD, HMBOX1, MAPKAPK5, AURKB, NAF1, KLF4	c5.go.bp.v7.4
GOBP_MODIFICATION_OF_POSTSYNAPTIC_STRUCTURE		TCC only	0.00901363	6	-0.732396	0.22695	-3.22712	0.00125912	0.0495762	WASF3, RHOA, MYH10, STAU1, TIAM1, WASF1	c5.go.bp.v7.4
REACTOME_AKT_PHOSPHORYLATES_TARGETS_IN_THE_NUCLEUS		Common	0.0110414	4	0.620184	0.196395	3.15784	0.00160977	0.0445185	AKT3, CREB1, FOXO3, FOXO1	c2.cp.reactome.v7.4
REACTOME_CELL_CELL_COMMUNICATION		Common	0.0456898	19	0.363201	0.111754	3.25	0.0011705	0.0354243	CDH1, ACTB, PXN, WASL, NECTIN1, PTPN6, PARD6B, VASP, PIK3R1, ITGB1, F11R, CTNNB1, LIMS1, CDH2, ACTG1, FLNA, CD2AP, CLDN9, CLDN23	c2.cp.reactome.v7.4
REACTOME_CELL_EXTRACELLULAR_MATRIX_INTERACTIONS		Common	0.0186046	7	0.538554	0.133009	4.049	5.31198e-05	0.00405734	ACTB, PXN, VASP, ITGB1, LIMS1, ACTG1, FLNA	c2.cp.reactome.v7.4
REACTOME_CELLULAR_SENESCENCE		Common	0.118572	61	0.282364	0.073423	3.84572	0.000123425	0.00812435	CDC27, MAP2K4, EED, TNRC6A, AGO1, CABIN1, MAPK1, E2F1, CDK6, EZH2, MAPK8, NFKB1, MAPK10, CDKN1B, E2F3, TFDP2, IL1A, UBN1, RNF2, CDK2, H2BC11, CDKN1A, H3-3B, KDM6B, ETS1, CDK4, MDM2, IL6, RB1, MINK1, TP53, ATM, HMGA2, UBC, ETS2, TERF2IP, BMI1, H1-4, STAT3, FOS, CEBPB, RELA, PHC3, CBX2, CCNE2, RPS6KA3, H2AC6, EHMT1, H3C13, H2AC20, SP1, H1-2, H1-0, H3C4, H2BC12, TFDP1, MDM4, H2AC18, H3C15, H2BC17, H2AC8	c2.cp.reactome.v7.4
REACTOME_CONSTITUTIVE_SIGNALING_BY_AKT1_E17K_IN_CANCER		Common	0.0224008	9	0.583115	0.143621	4.06009	5.06749e-05	0.00405734	GSK3B, CDKN1B, AKT3, CREB1, FOXO3, CDKN1A, MDM2, FOXO1, CHUK	c2.cp.reactome.v7.4
REACTOME_CYTOKINE_SIGNALING_IN_IMMUNE_SYSTEM		Common	0.233692	148	0.208348	0.0533387	3.90614	9.6454e-05	0.00703237	RALA, CD44, GAB2, CAMK2B, MAP2K4, RORA, PTGS2, EIF4G3, FSCN1, STXBP2, HSP90AA1, CXCL2, MEF2C, TXLNA, MMP2, RPLP0, ICAM1, PSME1, NUP50, PSMD8, MAPK1, HIF1A, PSMB5, PSMA6, PSMD7, IL21R, IKBKB, GRB10, PSMA2, RAPGEF1, MAPK8, PSMD3, NFKB1, UBE2D3, MAPK10, TRIM2, HSPA8, EIF4G2, PSMD9, SH2B3, CDKN1B, PTPN6, VEGFA, LIFR, BCL6, KPNA1, IL1A, STAT1, AKT3, FASLG, CREB1, FOXO3, NUP43, TCP1, EGR1, HNRNPA2B1, TWIST1, CDKN1A, NUP153, IRF1, TNFSF14, PSMB2, STAT5A, ELK1, CANX, RAP1B, PIN1, LIF, LBP, NUP210, SNAP25, KRAS, IL6ST, ANXA1, LCP1, NUP42, IL6, MYC, TRIM10, PPP2R1B, PPM1B, FGF2, TP53, MCL1, ARF1, OSMR, PIK3R1, ZEB1, ITGB1, FOXO1, UBC, BCL2L11, RANBP2, NUP205, IFNAR2, PSMD4, PSMB4, TNFRSF13C, IL6R, JAK1, GBP2, GBP4, VCAM1, PTPN13, CASP3, COL1A2, RAG1, HSP90B1, B2M, SMAD3, CRK, STAT3, IRS1, PTAFR, PTPN9, FOS, STAT2, SOCS6, S1PR1, JUNB, PIK3CD, RELA, STAT5B, PSMD2, YES1, RPS6KA3, UBE2N, KPNA2, H3C13, TBK1, SOCS3, USP18, SOCS1, PSMD13, BRWD1, IFITM1, EDARADD, HMGB1, PPIA, FLNA, H3C4, H3C15, NUP62, NRAS, CHUK, IL10RB, LYN, CCL3	c2.cp.reactome.v7.4
REACTOME_DEREGULATED_CDK5_TRIGGERS_MULTIPLE_NEURODEGENERATIVE_PATHWAYS_IN_ALZHEIMER_S_DISEASE_MODELS		Common	0.0154834	6	0.627563	0.119939	5.23235	1.8234e-07	2.65884e-05	YWHAE, FASLG, FOXO3, BCL2L11, CDC25C, CDK5R1	c2.cp.reactome.v7.4
REACTOME_DISEASES_OF_MITOTIC_CELL_CYCLE		Common	0.034523	14	0.451707	0.11765	3.8394	0.000126626	0.00812435	CDC27, E2F1, CDK6, CDKN1B, E2F3, TFDP2, CCND2, CDK2, CDKN1A, CDKN1C, CDK4, RB1, CCNE2, TFDP1	c2.cp.reactome.v7.4
REACTOME_DISEASES_OF_SIGNAL_TRANSDUCTION_BY_GROWTH_FACTOR_RECEPTORS_AND_SECOND_MESSENGERS		Common	0.178406	103	0.233047	0.0609058	3.82635	0.000133485	0.00823502	GAB2, CAMK2B, ERBB3, FGFR2, LRP6, DERL2, ACTB, FGFR1, HSP90AA1, GSK3B, FKBP1A, BRAP, ESR1, PSME1, PSMD8, MAPK1, POLR2F, EP300, PSMB5, PSMA6, JAG1, MIB1, PSMD7, DKK4, ESRP1, PSMA2, TGFBR1, TNKS2, PSMD3, GAB1, FBXW7, PSMD9, CDKN1B, CPSF6, TENT4A, CSNK1A1, KAT2B, STAT1, STRN, AKT3, CREB1, FOXO3, CDKN1A, LRRFIP1, PSMB2, STAT5A, RAP1B, RAF1, AP3B1, KL, KRAS, APC, MDM2, MYC, TLN1, ARRB1, PPP2R1B, FGF2, SMAD4, ERBB2, POLR2D, GOLGA4, PIK3R1, NOTCH1, FOXO1, UBC, BCL2L11, DKK2, BAG4, KIT, BRAF, PSMD4, PSMB4, NCSTN, TGFA, TRAT1, HEYL, FZD6, FRS2, YWHAB, SMAD3, CTNNB1, RBPJ, STAT3, IRS1, PIK3CD, PTEN, MAP3K11, STAT5B, FZD4, PSMD2, YES1, AGTRAP, ERBB4, KREMEN1, ACTG1, DUSP8, PSMD13, PDGFA, SPRED2, NRAS, CHUK, LYN	c2.cp.reactome.v7.4
REACTOME_FLT3_SIGNALING		Common	0.0351138	14	0.402159	0.125114	3.21433	0.00132538	0.0393687	GAB2, GRB10, SH2B3, CDKN1B, AKT3, FOXO3, STAT5A, KRAS, PIK3R1, UBC, BCL2L11, SOCS6, STAT5B, NRAS	c2.cp.reactome.v7.4
REACTOME_FOXO_MEDIATED_TRANSCRIPTION_OF_CELL_DEATH_GENES		Common	0.0258099	10	0.478612	0.135196	3.54014	0.000407758	0.018687	NFYA, NFYC, EP300, BBC3, BCL6, FASLG, FOXO3, NFYB, FOXO1, BCL2L11	c2.cp.reactome.v7.4
REACTOME_G1_S_DNA_DAMAGE_CHECKPOINTS		Common	0.0532582	23	0.375054	0.108393	3.46012	0.000549652	0.022041	PSME1, PSMD8, PSMB5, PSMA6, PSMD7, PSMA2, PSMD3, PSMD9, CDKN1B, CDK2, CDKN1A, PSMB2, MDM2, TP53, ATM, UBC, PSMD4, PSMB4, ZNF385A, PSMD2, CCNE2, PSMD13, MDM4	c2.cp.reactome.v7.4
REACTOME_G2_PHASE		Common	0.00889942	3	0.570464	0.157679	3.61789	0.000303344	0.0147444	E2F1, E2F3, CDK2	c2.cp.reactome.v7.4
REACTOME_GROWTH_HORMONE_RECEPTOR_SIGNALING		Common	0.0262035	10	0.439114	0.138778	3.16414	0.00157549	0.0443348	MAPK1, PTPN6, STAT1, STAT5A, STAT3, IRS1, STAT5B, SOCS3, SOCS1, LYN	c2.cp.reactome.v7.4
REACTOME_INTERLEUKIN_4_AND_INTERLEUKIN_13_SIGNALING		Common	0.0806761	39	0.40852	0.079883	5.11397	3.4119e-07	4.20976e-05	RORA, PTGS2, FSCN1, HSP90AA1, MMP2, ICAM1, HIF1A, HSPA8, VEGFA, BCL6, IL1A, STAT1, FASLG, FOXO3, TWIST1, CDKN1A, LIF, LBP, ANXA1, IL6, MYC, FGF2, TP53, MCL1, PIK3R1, ZEB1, ITGB1, FOXO1, IL6R, JAK1, VCAM1, COL1A2, HSP90B1, STAT3, FOS, S1PR1, JUNB, SOCS3, SOCS1	c2.cp.reactome.v7.4
REACTOME_INTERLEUKIN_6_FAMILY_SIGNALING		Common	0.0259851	10	0.461795	0.135373	3.41129	0.000657615	0.0251146	LIFR, STAT1, LIF, IL6ST, IL6, OSMR, IL6R, JAK1, STAT3, SOCS3	c2.cp.reactome.v7.4
REACTOME_INTERLEUKIN_6_SIGNALING		Common	0.0191	7	0.481667	0.154625	3.11506	0.00186147	0.0497633	STAT1, IL6ST, IL6, IL6R, JAK1, STAT3, SOCS3	c2.cp.reactome.v7.4
REACTOME_INTRACELLULAR_SIGNALING_BY_SECOND_MESSENGERS		Common	0.143882	78	0.26169	0.0673653	3.88464	0.000105342	0.00734649	CAMKK1, GAB2, PHLPP2, CAMK2B, ERBB3, FGFR2, EED, FGFR1, PHLPP1, GSK3B, RCOR1, TNRC6A, ESR1, PSME1, AGO1, PSMD8, MAPK1, PSMB5, PSMA6, CSNK2A1, XIAP, PSMD7, EZH2, PSMA2, TNKS2, PSMD3, PRKAR1A, GAB1, PSMD9, CDKN1B, ATN1, FRK, STRN, AKT3, CREB1, RNF146, FOXO3, EGR1, RNF2, AGO2, SNAI1, CDKN1A, PSMB2, KL, LAMTOR5, MDM2, PPP2R1B, FGF2, TP53, ERBB2, GATAD2B, PIK3R1, MTA2, FOXO1, UBC, ITPR1, KIT, PSMD4, PSMB4, TGFA, TRAT1, FRS2, BMI1, IRS1, PIK3CD, PTEN, NBEA, GRK2, PHC3, CBX2, PSMD2, ERBB4, KPNA2, PSMD13, PIP5K1C, PDGFA, CHUK, PIP4K2B	c2.cp.reactome.v7.4
REACTOME_METABOLISM_OF_NITRIC_OXIDE_NOS3_ACTIVATION_AND_REGULATION		Common	0.0140095	5	0.536608	0.162572	3.30074	0.00097885	0.0327099	HSP90AA1, CAV1, WASL, DDAH1, ZDHHC21	c2.cp.reactome.v7.4
REACTOME_ONCOGENE_INDUCED_SENESCENCE		Common	0.0389532	17	0.537714	0.106642	5.04225	4.95571e-07	5.67783e-05	TNRC6A, AGO1, MAPK1, E2F1, CDK6, E2F3, TFDP2, ETS1, CDK4, MDM2, RB1, TP53, UBC, ETS2, SP1, TFDP1, MDM4	c2.cp.reactome.v7.4
REACTOME_OVARIAN_TUMOR_DOMAIN_PROTEASES		Common	0.028224	11	0.454013	0.132606	3.42376	0.000628307	0.0245806	RHOA, MAVS, ESR1, APC, TP53, TNIP1, UBC, PTEN, YOD1, RNF135, OTUD7B	c2.cp.reactome.v7.4
REACTOME_PI3K_AKT_SIGNALING_IN_CANCER		Common	0.0639728	29	0.391425	0.091935	4.25762	2.14814e-05	0.00199898	GAB2, ERBB3, FGFR2, FGFR1, GSK3B, ESR1, GAB1, CDKN1B, STRN, AKT3, CREB1, FOXO3, CDKN1A, KL, MDM2, FGF2, ERBB2, PIK3R1, FOXO1, KIT, TGFA, TRAT1, FRS2, IRS1, PIK3CD, PTEN, ERBB4, PDGFA, CHUK	c2.cp.reactome.v7.4
REACTOME_PYROPTOSIS		Common	0.021025	8	0.518616	0.15807	3.28093	0.00104993	0.0330721	BAK1, CHMP2B, IL1A, IRF1, CHMP2A, TP53, CASP3, HMGB1	c2.cp.reactome.v7.4
REACTOME_REGULATED_NECROSIS		Common	0.0372095	15	0.39964	0.125831	3.17599	0.00151278	0.0433304	BAK1, HSP90AA1, CHMP2B, XIAP, TNFRSF10A, IL1A, FASLG, TNFRSF10B, TNFSF10, IRF1, CHMP2A, TP53, UBC, CASP3, HMGB1	c2.cp.reactome.v7.4
REACTOME_REGULATION_OF_GENE_EXPRESSION_IN_BETA_CELLS		Common	0.00865283	3	0.617845	0.166337	3.71443	0.000208456	0.011531	PAX6, AKT3, FOXO1	c2.cp.reactome.v7.4
REACTOME_REGULATION_OF_LOCALIZATION_OF_FOXO_TRANSCRIPTION_FACTORS		Common	0.0137329	5	0.573794	0.17276	3.32133	0.000909733	0.031047	AKT3, FOXO3, FOXO1, YWHAB, SFN	c2.cp.reactome.v7.4
REACTOME_REGULATION_OF_TP53_ACTIVITY		Common	0.0683574	31	0.346699	0.0964128	3.59598	0.000329899	0.0155635	BRCA1, PRDM1, NUAK1, AURKA, SUPT16H, EP300, BRD1, PRMT5, CSNK2A1, AKT3, RPA2, CDK2, PIN1, PRKAB2, PRKAA1, MDM2, PPP2R1B, TAF4B, TP53, GATAD2B, SSRP1, ATM, MTA2, UBC, ZNF385A, EXO1, CDK5R1, EHMT1, KMT5A, MDM4, PIP4K2B	c2.cp.reactome.v7.4
REACTOME_REGULATION_OF_TP53_ACTIVITY_THROUGH_ASSOCIATION_WITH_CO_FACTORS		Common	0.00800902	3	0.720144	0.203947	3.53104	0.00042197	0.0187539	AKT3, TP53, ZNF385A	c2.cp.reactome.v7.4
REACTOME_REGULATION_OF_TP53_ACTIVITY_THROUGH_METHYLATION		Common	0.0225379	9	0.572993	0.155313	3.68928	0.000230045	0.011531	EP300, PRMT5, MDM2, TP53, ATM, UBC, EHMT1, KMT5A, MDM4	c2.cp.reactome.v7.4
REACTOME_REGULATION_OF_TP53_ACTIVITY_THROUGH_PHOSPHORYLATION		Common	0.045597	19	0.370889	0.11872	3.12407	0.00180563	0.0490888	BRCA1, NUAK1, AURKA, SUPT16H, CSNK2A1, RPA2, CDK2, PIN1, PRKAB2, PRKAA1, MDM2, TAF4B, TP53, SSRP1, ATM, UBC, EXO1, CDK5R1, MDM4	c2.cp.reactome.v7.4
REACTOME_REGULATION_OF_TP53_EXPRESSION_AND_DEGRADATION		Common	0.0200029	9	0.732457	0.134066	5.46342	5.16789e-08	8.28929e-06	PRDM1, AKT3, CDK2, MDM2, PPP2R1B, TP53, ATM, UBC, MDM4	c2.cp.reactome.v7.4
REACTOME_RNA_POLYMERASE_II_TRANSCRIPTION		Common	0.377241	295	0.156334	0.0422639	3.69899	0.000221473	0.011531	NFYA, CDC27, ZNF195, ZNF200, ELOA, BRCA1, ARID1B, RAD51, KMT2C, PRDM1, CAMK2B, SMARCD1, NFYC, RORA, SREBF1, AFF4, EED, NUAK1, THOC1, SMARCA2, CNOT4, MEF2C, GSK3B, ZNF324, ZNF264, AURKA, TNRC6A, ESR1, PSME1, SUPT16H, AGO1, SIRT1, CDC7, PSMD8, MED15, SNRPD3, MAPK1, POLR2F, POLDIP3, THOC5, EP300, BRD1, PRMT5, PSMB5, YY1, PSMA6, MYBL2, CSNK2A1, MYL9, JAG1, E2F1, SMAD7, PSMD7, UBE2I, TNFRSF10A, BNIP3L, ZNF419, BBC3, CDK6, CAV1, SERPINE1, EZH2, PSMA2, PSMD3, YWHAE, NFKB1, UBE2D3, ELF2, FBXW7, PSMD9, CDKN1B, CNOT2, COX6A1, RNGTT, SRSF3, VEGFA, CNOT6, LIFR, BCL6, TFDP2, KAT2B, NRBP1, STAT1, SRSF7, ARID3A, SRSF11, AKT3, FASLG, ARID1A, RPA2, CREB1, CCN2, ZNF430, FOXO3, CCND2, ZFP30, NFYB, APAF1, TNFRSF10B, RNF2, FYTTD1, CBX3, TWIST1, CDK2, AGO2, SRSF6, USP9X, H2BC11, CDKN1A, DEK, CNOT1, SOX9, BMP2, PSMB2, PIN1, SIN3B, YWHAH, APOE, ZNF557, TRIM28, SESN2, ZNF317, ZNF426, G6PC, PRKAB2, PRKAA1, H3-3B, SCO1, KRAS, MED6, CCNB1, LAMTOR5, NOTCH2, CDC73, LMO2, CDK4, MDM2, MED4, IL6, ACTL6A, WDR33, CDK9, KLF4, MYC, TFAP2A, TAF8, PPP2R1B, MMP13, TRPC3, CNOT6L, NABP2, SMARCC2, RB1, SETD1B, WDR61, ZFHX3, TAF4B, TP53, SMAD4, PMAIP1, ERBB2, CARM1, GATAD2B, PARP1, LBR, ZC3H8, POLR2D, ZNF157, NOTCH1, ZNF214, ZNF215, SSRP1, SESN3, ATM, MTA2, FOXO1, UBC, ZNF256, BCL2L11, GTF2E1, KCTD15, PPARGC1B, MED7, ZNF689, KIT, RNF111, SKI, CDC25C, CNOT11, RUNX1, PSMD4, PSMB4, BTG2, MED8, CHTOP, ZNF394, ZNF333, SRSF2, ZNF385A, ZNF75A, TAL1, ERCC3, TGFA, PBRM1, HAND2, GTF2A1, YWHAB, SMAD3, KMT2D, CTNNB1, DDIT4, RBPJ, BMI1, MECP2, PRELID1, FOS, SMAD1, ZNF415, JUNB, ZNF439, ZNF440, ZNF561, ZNF584, RRM2, PTEN, CEBPB, RELA, ZNF417, ZNF791, PHC3, CBX2, EXO1, PSMD2, CCNE2, SFN, YES1, FOXG1, CDK5R1, TGIF1, CSTF2T, ZNF543, ZNF354B, ZNF571, H2AC6, PCGF5, EHMT1, NPM1, ZNF101, H3C13, KMT5A, NR2C2AP, H2AC20, ZFP1, SOCS3, ZFP90, SP1, PSMD13, ZNF267, ZNF793, ZNF383, ZNF669, NDUFA4, ZNF699, ZNF431, ZNF700, ZNF682, ZNF772, GTF2E2, ZNF655, H3C4, ZNF460, H2BC12, ZNF544, ZNF770, TFDP1, ZNF607, ZNF485, ZKSCAN8, TXNRD1, ZNF583, MDM4, MT-CO1, MT-CO3, COX20, H2AC18, H3C15, ZNF468, RNPS1, ZNF611, ZNF324B, ZNF625, RBM8A, H2BC17, PIP4K2B, H2AC8	c2.cp.reactome.v7.4
REACTOME_RUNX3_REGULATES_BCL2L11_BIM_TRANSCRIPTION		Common	0.0111269	4	0.608318	0.17988	3.3818	0.000732028	0.0266858	FOXO3, SMAD4, BCL2L11, SMAD3	c2.cp.reactome.v7.4
REACTOME_SENSORY_PROCESSING_OF_SOUND_BY_OUTER_HAIR_CELLS_OF_THE_COCHLEA		Common	0.0160451	6	0.571484	0.154691	3.69435	0.000225534	0.011531	ACTB, EPB41L3, EZR, PLS1, TWF1, ACTG1	c2.cp.reactome.v7.4
REACTOME_SIGNALING_BY_HIPPO		Common	0.0190703	7	0.485441	0.147978	3.2805	0.00105154	0.0330721	DVL2, YWHAE, MOB1A, AMOT, LATS2, CASP3, YWHAB	c2.cp.reactome.v7.4
REACTOME_SIGNALING_BY_INTERLEUKINS		Common	0.185311	109	0.258992	0.0583375	4.43954	9.43608e-06	0.000945967	RALA, GAB2, MAP2K4, RORA, PTGS2, FSCN1, STXBP2, HSP90AA1, CXCL2, MEF2C, TXLNA, MMP2, RPLP0, ICAM1, PSME1, PSMD8, MAPK1, HIF1A, PSMB5, PSMA6, PSMD7, IL21R, IKBKB, PSMA2, RAPGEF1, MAPK8, PSMD3, NFKB1, MAPK10, HSPA8, PSMD9, PTPN6, VEGFA, LIFR, BCL6, IL1A, STAT1, FASLG, CREB1, FOXO3, TCP1, HNRNPA2B1, TWIST1, CDKN1A, PSMB2, STAT5A, ELK1, CANX, RAP1B, LIF, LBP, SNAP25, IL6ST, ANXA1, LCP1, IL6, MYC, PPP2R1B, FGF2, TP53, MCL1, ARF1, OSMR, PIK3R1, ZEB1, ITGB1, FOXO1, UBC, PSMD4, PSMB4, IL6R, JAK1, VCAM1, PTPN13, CASP3, COL1A2, RAG1, HSP90B1, SMAD3, CRK, STAT3, IRS1, PTAFR, PTPN9, FOS, STAT2, S1PR1, JUNB, PIK3CD, RELA, STAT5B, PSMD2, YES1, RPS6KA3, UBE2N, H3C13, TBK1, SOCS3, SOCS1, PSMD13, BRWD1, HMGB1, PPIA, H3C4, H3C15, CHUK, IL10RB, LYN, CCL3	c2.cp.reactome.v7.4
REACTOME_SIGNALING_BY_LEPTIN		Common	0.0138571	5	0.557649	0.165912	3.36111	0.000788852	0.0281182	STAT5A, STAT3, IRS1, STAT5B, SOCS3	c2.cp.reactome.v7.4
REACTOME_STABILIZATION_OF_P53		Common	0.0429573	18	0.420827	0.119403	3.52442	0.000432602	0.0187539	PSME1, PSMD8, PSMB5, PSMA6, PSMD7, PSMA2, PSMD3, PSMD9, PSMB2, MDM2, TP53, ATM, UBC, PSMD4, PSMB4, PSMD2, PSMD13, MDM4	c2.cp.reactome.v7.4
REACTOME_SUMOYLATION_OF_TRANSCRIPTION_FACTORS		Common	0.0206536	8	0.553158	0.170044	3.25302	0.00115818	0.0354243	UBE2I, PIAS4, PIAS3, MDM2, TFAP2A, TP53, SP3, SUMO2	c2.cp.reactome.v7.4
REACTOME_TP53_REGULATES_TRANSCRIPTION_OF_CASPASE_ACTIVATORS_AND_CASPASES		Common	0.00707373	3	0.845939	0.177371	4.76933	1.96269e-06	0.000209877	APAF1, TP53, ATM	c2.cp.reactome.v7.4
REACTOME_TRANSCRIPTIONAL_REGULATION_BY_RUNX3		Common	0.0703472	32	0.333881	0.0959067	3.48131	0.000508162	0.0208998	PSME1, PSMD8, EP300, PSMB5, PSMA6, JAG1, PSMD7, PSMA2, PSMD3, PSMD9, KAT2B, CCN2, FOXO3, CDKN1A, PSMB2, KRAS, MDM2, MYC, ZFHX3, TP53, SMAD4, NOTCH1, UBC, BCL2L11, RUNX1, PSMD4, PSMB4, SMAD3, CTNNB1, RBPJ, PSMD2, PSMD13	c2.cp.reactome.v7.4
REACTOME_TRANSCRIPTIONAL_REGULATION_BY_TP53		Common	0.150125	82	0.235284	0.0675438	3.48343	0.000504167	0.0208998	ELOA, BRCA1, PRDM1, NUAK1, CNOT4, AURKA, TNRC6A, SUPT16H, AGO1, POLR2F, EP300, BRD1, PRMT5, CSNK2A1, E2F1, TNFRSF10A, BNIP3L, BBC3, YWHAE, CDKN1B, CNOT2, COX6A1, CNOT6, BCL6, TFDP2, ARID3A, AKT3, RPA2, APAF1, TNFRSF10B, CDK2, AGO2, CDKN1A, CNOT1, PIN1, YWHAH, SESN2, PRKAB2, PRKAA1, SCO1, CCNB1, LAMTOR5, MDM2, CDK9, PPP2R1B, CNOT6L, TAF4B, TP53, PMAIP1, CARM1, GATAD2B, POLR2D, SSRP1, SESN3, ATM, MTA2, UBC, CDC25C, CNOT11, BTG2, ZNF385A, ERCC3, YWHAB, DDIT4, PRELID1, FOS, PTEN, EXO1, CCNE2, SFN, CDK5R1, EHMT1, NPM1, KMT5A, NDUFA4, TFDP1, TXNRD1, MDM4, MT-CO1, MT-CO3, COX20, PIP4K2B	c2.cp.reactome.v7.4
REACTOME_TRANSCRIPTIONAL_REGULATION_BY_VENTX		Common	0.0258066	10	0.478921	0.14091	3.39876	0.000688312	0.0256756	CDC27, TNRC6A, AGO1, NFKB1, IL6, TP53, CTNNB1, CEBPB, RELA, EHMT1	c2.cp.reactome.v7.4
REACTOME_AKT_PHOSPHORYLATES_TARGETS_IN_THE_NUCLEUS		HNBC all	0.0105038	4	0.666626	0.203652	3.27336	0.00107807	0.0317112	AKT3, CREB1, FOXO3, FOXO1	c2.cp.reactome.v7.4
REACTOME_CELL_CELL_COMMUNICATION		HNBC all	0.0450615	19	0.362133	0.110815	3.26792	0.00109893	0.0317112	CDH1, ACTB, PXN, WASL, NECTIN1, PTPN6, PARD6B, VASP, PIK3R1, ITGB1, F11R, CTNNB1, LIMS1, CDH2, ACTG1, FLNA, CD2AP, CLDN9, CLDN23	c2.cp.reactome.v7.4
REACTOME_CELL_EXTRACELLULAR_MATRIX_INTERACTIONS		HNBC all	0.0183499	7	0.535179	0.131982	4.05494	5.17688e-05	0.00361031	ACTB, PXN, VASP, ITGB1, LIMS1, ACTG1, FLNA	c2.cp.reactome.v7.4
REACTOME_CELLULAR_SENESCENCE		HNBC all	0.116845	61	0.29005	0.0722227	4.01605	6.10256e-05	0.00407854	CDC27, MAP2K4, EED, TNRC6A, AGO1, CABIN1, MAPK1, E2F1, CDK6, EZH2, MAPK8, NFKB1, MAPK10, CDKN1B, E2F3, TFDP2, IL1A, UBN1, RNF2, CDK2, H2BC11, CDKN1A, H3-3B, KDM6B, ETS1, CDK4, MDM2, IL6, RB1, MINK1, TP53, ATM, HMGA2, UBC, ETS2, TERF2IP, BMI1, H1-4, STAT3, FOS, CEBPB, RELA, PHC3, CBX2, CCNE2, RPS6KA3, H2AC6, EHMT1, H3C13, H2AC20, SP1, H1-2, H1-0, H3C4, H2BC12, TFDP1, MDM4, H2AC18, H3C15, H2BC17, H2AC8	c2.cp.reactome.v7.4
REACTOME_CONSTITUTIVE_SIGNALING_BY_AKT1_E17K_IN_CANCER		HNBC all	0.0217437	9	0.60452	0.144339	4.18819	2.91486e-05	0.00246076	GSK3B, CDKN1B, AKT3, CREB1, FOXO3, CDKN1A, MDM2, FOXO1, CHUK	c2.cp.reactome.v7.4
REACTOME_CYTOKINE_SIGNALING_IN_IMMUNE_SYSTEM		HNBC all	0.231962	149	0.209918	0.0528137	3.97468	7.2584e-05	0.00465699	RALA, CD44, GAB2, CAMK2B, MAP2K4, RORA, PTGS2, EIF4G3, FSCN1, STXBP2, HSP90AA1, CXCL2, MEF2C, TXLNA, MMP2, RPLP0, ICAM1, PSME1, NUP50, PSMD8, MAPK1, HIF1A, PSMB5, PSMA6, PSMD7, IL21R, IKBKB, PPP2R1A, GRB10, PSMA2, RAPGEF1, MAPK8, PSMD3, NFKB1, UBE2D3, MAPK10, TRIM2, HSPA8, EIF4G2, PSMD9, SH2B3, CDKN1B, PTPN6, VEGFA, LIFR, BCL6, KPNA1, IL1A, STAT1, AKT3, FASLG, CREB1, FOXO3, NUP43, TCP1, EGR1, HNRNPA2B1, TWIST1, CDKN1A, NUP153, IRF1, TNFSF14, PSMB2, STAT5A, ELK1, CANX, RAP1B, PIN1, LIF, LBP, NUP210, SNAP25, KRAS, IL6ST, ANXA1, LCP1, NUP42, IL6, MYC, TRIM10, PPP2R1B, PPM1B, FGF2, TP53, MCL1, ARF1, OSMR, PIK3R1, ZEB1, ITGB1, FOXO1, UBC, BCL2L11, RANBP2, NUP205, IFNAR2, PSMD4, PSMB4, TNFRSF13C, IL6R, JAK1, GBP2, GBP4, VCAM1, PTPN13, CASP3, COL1A2, RAG1, HSP90B1, B2M, SMAD3, CRK, STAT3, IRS1, PTAFR, PTPN9, FOS, STAT2, SOCS6, S1PR1, JUNB, PIK3CD, RELA, STAT5B, PSMD2, YES1, RPS6KA3, UBE2N, KPNA2, H3C13, TBK1, SOCS3, USP18, SOCS1, PSMD13, BRWD1, IFITM1, EDARADD, HMGB1, PPIA, FLNA, H3C4, H3C15, NUP62, NRAS, CHUK, IL10RB, LYN, CCL3	c2.cp.reactome.v7.4
REACTOME_DEREGULATED_CDK5_TRIGGERS_MULTIPLE_NEURODEGENERATIVE_PATHWAYS_IN_ALZHEIMER_S_DISEASE_MODELS		HNBC all	0.0152783	6	0.623149	0.119113	5.23158	1.8283e-07	3.25843e-05	YWHAE, FASLG, FOXO3, BCL2L11, CDC25C, CDK5R1	c2.cp.reactome.v7.4
REACTOME_DISEASES_OF_MITOTIC_CELL_CYCLE		HNBC all	0.0340498	14	0.449364	0.116595	3.85406	0.000119267	0.00683232	CDC27, E2F1, CDK6, CDKN1B, E2F3, TFDP2, CCND2, CDK2, CDKN1A, CDKN1C, CDK4, RB1, CCNE2, TFDP1	c2.cp.reactome.v7.4
REACTOME_DISEASES_OF_SIGNAL_TRANSDUCTION_BY_GROWTH_FACTOR_RECEPTORS_AND_SECOND_MESSENGERS		HNBC all	0.177434	104	0.233914	0.0602503	3.88237	0.000106275	0.0063135	GAB2, CAMK2B, ERBB3, FGFR2, LRP6, DERL2, ACTB, FGFR1, HSP90AA1, GSK3B, FKBP1A, BRAP, ESR1, PSME1, PSMD8, MAPK1, POLR2F, EP300, PSMB5, PSMA6, JAG1, MIB1, PSMD7, DKK4, ESRP1, PPP2R1A, PSMA2, TGFBR1, TNKS2, PSMD3, GAB1, FBXW7, PSMD9, CDKN1B, CPSF6, TENT4A, CSNK1A1, KAT2B, STAT1, STRN, AKT3, CREB1, FOXO3, CDKN1A, LRRFIP1, PSMB2, STAT5A, RAP1B, RAF1, AP3B1, KL, KRAS, APC, MDM2, MYC, TLN1, ARRB1, PPP2R1B, FGF2, SMAD4, ERBB2, POLR2D, GOLGA4, PIK3R1, NOTCH1, FOXO1, UBC, BCL2L11, DKK2, BAG4, KIT, BRAF, PSMD4, PSMB4, NCSTN, TGFA, TRAT1, HEYL, FZD6, FRS2, YWHAB, SMAD3, CTNNB1, RBPJ, STAT3, IRS1, PIK3CD, PTEN, MAP3K11, STAT5B, FZD4, PSMD2, YES1, AGTRAP, ERBB4, KREMEN1, ACTG1, DUSP8, PSMD13, PDGFA, SPRED2, NRAS, CHUK, LYN	c2.cp.reactome.v7.4
REACTOME_FLT3_SIGNALING		HNBC all	0.0346282	14	0.400536	0.124045	3.22896	0.00125941	0.0354402	GAB2, GRB10, SH2B3, CDKN1B, AKT3, FOXO3, STAT5A, KRAS, PIK3R1, UBC, BCL2L11, SOCS6, STAT5B, NRAS	c2.cp.reactome.v7.4
REACTOME_FOXO_MEDIATED_TRANSCRIPTION_OF_CELL_DEATH_GENES		HNBC all	0.0251581	10	0.502357	0.133228	3.77066	0.000166802	0.0092259	NFYA, NFYC, EP300, BBC3, BCL6, FASLG, FOXO3, NFYB, FOXO1, BCL2L11	c2.cp.reactome.v7.4
REACTOME_G1_S_DNA_DAMAGE_CHECKPOINTS		HNBC all	0.052532	23	0.373802	0.107427	3.47959	0.000511265	0.0205017	PSME1, PSMD8, PSMB5, PSMA6, PSMD7, PSMA2, PSMD3, PSMD9, CDKN1B, CDK2, CDKN1A, PSMB2, MDM2, TP53, ATM, UBC, PSMD4, PSMB4, ZNF385A, PSMD2, CCNE2, PSMD13, MDM4	c2.cp.reactome.v7.4
REACTOME_G2_PHASE		HNBC all	0.00877585	3	0.56696	0.156992	3.61139	0.000310893	0.0144178	E2F1, E2F3, CDK2	c2.cp.reactome.v7.4
REACTOME_GROWTH_HORMONE_RECEPTOR_SIGNALING		HNBC all	0.0258395	10	0.436997	0.137596	3.17594	0.00151272	0.0404401	MAPK1, PTPN6, STAT1, STAT5A, STAT3, IRS1, STAT5B, SOCS3, SOCS1, LYN	c2.cp.reactome.v7.4
REACTOME_INTERLEUKIN_4_AND_INTERLEUKIN_13_SIGNALING		HNBC all	0.0793585	39	0.415712	0.0789198	5.26753	1.50761e-07	3.02275e-05	RORA, PTGS2, FSCN1, HSP90AA1, MMP2, ICAM1, HIF1A, HSPA8, VEGFA, BCL6, IL1A, STAT1, FASLG, FOXO3, TWIST1, CDKN1A, LIF, LBP, ANXA1, IL6, MYC, FGF2, TP53, MCL1, PIK3R1, ZEB1, ITGB1, FOXO1, IL6R, JAK1, VCAM1, COL1A2, HSP90B1, STAT3, FOS, S1PR1, JUNB, SOCS3, SOCS1	c2.cp.reactome.v7.4
REACTOME_INTERLEUKIN_6_FAMILY_SIGNALING		HNBC all	0.0256258	10	0.459363	0.134199	3.42301	0.000629855	0.0229611	LIFR, STAT1, LIF, IL6ST, IL6, OSMR, IL6R, JAK1, STAT3, SOCS3	c2.cp.reactome.v7.4
REACTOME_INTERLEUKIN_6_SIGNALING		HNBC all	0.0188342	7	0.479024	0.153337	3.124	0.00180573	0.0467159	STAT1, IL6ST, IL6, IL6R, JAK1, STAT3, SOCS3	c2.cp.reactome.v7.4
REACTOME_INTRACELLULAR_SIGNALING_BY_SECOND_MESSENGERS		HNBC all	0.143431	79	0.261667	0.0665901	3.92953	8.75534e-05	0.00540137	CAMKK1, GAB2, PHLPP2, CAMK2B, ERBB3, FGFR2, EED, FGFR1, PHLPP1, GSK3B, RCOR1, TNRC6A, ESR1, PSME1, AGO1, PSMD8, MAPK1, PSMB5, PSMA6, CSNK2A1, XIAP, PSMD7, PPP2R1A, EZH2, PSMA2, TNKS2, PSMD3, PRKAR1A, GAB1, PSMD9, CDKN1B, ATN1, FRK, STRN, AKT3, CREB1, RNF146, FOXO3, EGR1, RNF2, AGO2, SNAI1, CDKN1A, PSMB2, KL, LAMTOR5, MDM2, PPP2R1B, FGF2, TP53, ERBB2, GATAD2B, PIK3R1, MTA2, FOXO1, UBC, ITPR1, KIT, PSMD4, PSMB4, TGFA, TRAT1, FRS2, BMI1, IRS1, PIK3CD, PTEN, NBEA, GRK2, PHC3, CBX2, PSMD2, ERBB4, KPNA2, PSMD13, PIP5K1C, PDGFA, CHUK, PIP4K2B	c2.cp.reactome.v7.4
REACTOME_METABOLISM_OF_NITRIC_OXIDE_NOS3_ACTIVATION_AND_REGULATION		HNBC all	0.0138156	5	0.533351	0.161341	3.30574	0.000961397	0.0308416	HSP90AA1, CAV1, WASL, DDAH1, ZDHHC21	c2.cp.reactome.v7.4
REACTOME_ONCOGENE_INDUCED_SENESCENCE		HNBC all	0.0384372	17	0.533973	0.105451	5.06371	4.42878e-07	5.9198e-05	TNRC6A, AGO1, MAPK1, E2F1, CDK6, E2F3, TFDP2, ETS1, CDK4, MDM2, RB1, TP53, UBC, ETS2, SP1, TFDP1, MDM4	c2.cp.reactome.v7.4
REACTOME_OVARIAN_TUMOR_DOMAIN_PROTEASES		HNBC all	0.0278343	11	0.451675	0.131464	3.43574	0.00060114	0.0229578	RHOA, MAVS, ESR1, APC, TP53, TNIP1, UBC, PTEN, YOD1, RNF135, OTUD7B	c2.cp.reactome.v7.4
REACTOME_PI3K_AKT_SIGNALING_IN_CANCER		HNBC all	0.0628712	29	0.401796	0.0906094	4.43438	9.656e-06	0.000968014	GAB2, ERBB3, FGFR2, FGFR1, GSK3B, ESR1, GAB1, CDKN1B, STRN, AKT3, CREB1, FOXO3, CDKN1A, KL, MDM2, FGF2, ERBB2, PIK3R1, FOXO1, KIT, TGFA, TRAT1, FRS2, IRS1, PIK3CD, PTEN, ERBB4, PDGFA, CHUK	c2.cp.reactome.v7.4
REACTOME_PYROPTOSIS		HNBC all	0.0207365	8	0.515461	0.156563	3.29236	0.00100812	0.0315192	BAK1, CHMP2B, IL1A, IRF1, CHMP2A, TP53, CASP3, HMGB1	c2.cp.reactome.v7.4
REACTOME_REGULATED_NECROSIS		HNBC all	0.0366959	15	0.398048	0.124727	3.19135	0.00143465	0.0393709	BAK1, HSP90AA1, CHMP2B, XIAP, TNFRSF10A, IL1A, FASLG, TNFRSF10B, TNFSF10, IRF1, CHMP2A, TP53, UBC, CASP3, HMGB1	c2.cp.reactome.v7.4
REACTOME_REGULATION_OF_GENE_EXPRESSION_IN_BETA_CELLS		HNBC all	0.00814298	3	0.679566	0.165675	4.1018	4.23803e-05	0.00308991	PAX6, AKT3, FOXO1	c2.cp.reactome.v7.4
REACTOME_REGULATION_OF_LOCALIZATION_OF_FOXO_TRANSCRIPTION_FACTORS		HNBC all	0.0131868	5	0.613271	0.174146	3.5216	0.000437069	0.0184489	AKT3, FOXO3, FOXO1, YWHAB, SFN	c2.cp.reactome.v7.4
REACTOME_REGULATION_OF_TP53_ACTIVITY		HNBC all	0.06945	32	0.330017	0.0955923	3.45234	0.000565517	0.0221241	BRCA1, PRDM1, NUAK1, AURKA, SUPT16H, EP300, BRD1, PRMT5, CSNK2A1, PPP2R1A, AKT3, RPA2, CDK2, PIN1, PRKAB2, PRKAA1, MDM2, PPP2R1B, TAF4B, TP53, GATAD2B, SSRP1, ATM, MTA2, UBC, ZNF385A, EXO1, CDK5R1, EHMT1, KMT5A, MDM4, PIP4K2B	c2.cp.reactome.v7.4
REACTOME_REGULATION_OF_TP53_ACTIVITY_THROUGH_ASSOCIATION_WITH_CO_FACTORS		HNBC all	0.00790579	3	0.715352	0.202676	3.52954	0.000424233	0.0183911	AKT3, TP53, ZNF385A	c2.cp.reactome.v7.4
REACTOME_REGULATION_OF_TP53_ACTIVITY_THROUGH_METHYLATION		HNBC all	0.0222361	9	0.569051	0.153612	3.70446	0.000216694	0.0109415	EP300, PRMT5, MDM2, TP53, ATM, UBC, EHMT1, KMT5A, MDM4	c2.cp.reactome.v7.4
REACTOME_REGULATION_OF_TP53_ACTIVITY_THROUGH_PHOSPHORYLATION		HNBC all	0.0449705	19	0.369707	0.117683	3.14154	0.0017014	0.0447384	BRCA1, NUAK1, AURKA, SUPT16H, CSNK2A1, RPA2, CDK2, PIN1, PRKAB2, PRKAA1, MDM2, TAF4B, TP53, SSRP1, ATM, UBC, EXO1, CDK5R1, MDM4	c2.cp.reactome.v7.4
REACTOME_REGULATION_OF_TP53_EXPRESSION_AND_DEGRADATION		HNBC all	0.0227053	10	0.665699	0.135267	4.92136	9.18601e-07	0.000113341	PRDM1, PPP2R1A, AKT3, CDK2, MDM2, PPP2R1B, TP53, ATM, UBC, MDM4	c2.cp.reactome.v7.4
REACTOME_RNA_POLYMERASE_II_TRANSCRIPTION		HNBC all	0.376506	299	0.155208	0.0418454	3.70908	0.000212801	0.0109415	NFYA, CDC27, ZNF195, ZNF200, ELOA, BRCA1, ARID1B, RAD51, KMT2C, PRDM1, CAMK2B, SMARCD1, NFYC, RORA, SREBF1, AFF4, EED, NUAK1, THOC1, SMARCA2, CNOT4, MEF2C, GSK3B, ZNF324, ZNF264, AURKA, TNRC6A, ESR1, PSME1, SUPT16H, AGO1, SIRT1, CDC7, PSMD8, MED15, SNRPD3, MAPK1, POLR2F, POLDIP3, THOC5, EP300, BRD1, PRMT5, PSMB5, YY1, PSMA6, MYBL2, CSNK2A1, MYL9, JAG1, E2F1, SMAD7, ATP1B4, PSMD7, UBE2I, TNFRSF10A, BNIP3L, ZNF419, BBC3, PPP2R1A, CDK6, CAV1, SERPINE1, EZH2, PSMA2, PSMD3, YWHAE, NFKB1, UBE2D3, ELF2, FBXW7, PSMD9, CDKN1B, CNOT2, COX6A1, RNGTT, SRSF3, VEGFA, CNOT6, LIFR, BCL6, TFDP2, KAT2B, NRBP1, STAT1, SRSF7, ARID3A, SRSF11, AKT3, FASLG, ARID1A, RPA2, CREB1, CCN2, ZNF430, FOXO3, CCND2, ZFP30, NFYB, APAF1, TNFRSF10B, RNF2, FYTTD1, CBX3, TWIST1, CDK2, AGO2, SRSF6, USP9X, H2BC11, CDKN1A, DEK, CNOT1, SOX9, BMP2, PSMB2, PIN1, SIN3B, YWHAH, APOE, ZNF557, TRIM28, SESN2, ZNF317, ZNF426, G6PC, PRKAB2, PRKAA1, H3-3B, SCO1, KRAS, MED6, CCNB1, LAMTOR5, NOTCH2, CDC73, LMO2, CDK4, MDM2, MED4, IL6, ACTL6A, WDR33, CDK9, KLF4, MYC, TFAP2A, TAF8, PPP2R1B, MMP13, TRPC3, CNOT6L, NABP2, SMARCC2, RB1, SETD1B, WDR61, ZFHX3, TAF4B, TP53, SMAD4, PMAIP1, ERBB2, CARM1, GATAD2B, PARP1, LBR, ZC3H8, POLR2D, ZNF157, NOTCH1, ZNF214, ZNF215, SSRP1, SESN3, ATM, MTA2, FOXO1, UBC, ZNF256, BCL2L11, GTF2E1, KCTD15, PPARGC1B, MED7, ATAD2, ZNF689, KIT, RNF111, SKI, CDC25C, CNOT11, RUNX1, PSMD4, PSMB4, BTG2, MED8, CHTOP, ZNF394, ZNF333, SRSF2, ZNF385A, ZNF75A, TAL1, ERCC3, TGFA, PBRM1, HAND2, GTF2A1, YWHAB, SMAD3, KMT2D, CTNNB1, DDIT4, RBPJ, BMI1, MECP2, PRELID1, FOS, SMAD1, ZNF415, JUNB, ZNF439, ZNF440, ZNF561, ZNF584, RRM2, PTEN, CEBPB, RELA, ZNF417, ZNF791, PHC3, CBX2, EXO1, PSMD2, CCNE2, SFN, YES1, FOXG1, CDK5R1, TGIF1, CSTF2T, ZNF543, ZNF354B, ZNF571, H2AC6, PCGF5, EHMT1, NPM1, ZNF101, H3C13, KMT5A, NR2C2AP, H2AC20, ZFP1, SOCS3, ZFP90, SP1, PSMD13, ZNF267, ZNF749, ZNF793, ZNF383, ZNF669, NDUFA4, ZNF699, ZNF431, ZNF700, ZNF682, ZNF772, GTF2E2, ZNF655, H3C4, ZNF460, H2BC12, ZNF544, ZNF770, TFDP1, ZNF607, ZNF485, ZKSCAN8, TXNRD1, ZNF583, MDM4, MT-CO1, MT-CO3, COX20, H2AC18, H3C15, ZNF468, RNPS1, ZNF611, ZNF324B, ZNF625, RBM8A, H2BC17, PIP4K2B, H2AC8	c2.cp.reactome.v7.4
REACTOME_RUNX3_REGULATES_BCL2L11_BIM_TRANSCRIPTION		HNBC all	0.0109759	4	0.604344	0.178448	3.38666	0.000719046	0.0245394	FOXO3, SMAD4, BCL2L11, SMAD3	c2.cp.reactome.v7.4
REACTOME_SENSORY_PROCESSING_OF_SOUND_BY_OUTER_HAIR_CELLS_OF_THE_COCHLEA		HNBC all	0.0158269	6	0.567754	0.15334	3.70259	0.000218285	0.0109415	ACTB, EPB41L3, EZR, PLS1, TWF1, ACTG1	c2.cp.reactome.v7.4
REACTOME_SIGNALING_BY_HIPPO		HNBC all	0.0188052	7	0.48275	0.146797	3.28854	0.00102182	0.0315192	DVL2, YWHAE, MOB1A, AMOT, LATS2, CASP3, YWHAB	c2.cp.reactome.v7.4
REACTOME_SIGNALING_BY_INTERLEUKINS		HNBC all	0.184239	110	0.25932	0.0577297	4.49197	7.39604e-06	0.000790883	RALA, GAB2, MAP2K4, RORA, PTGS2, FSCN1, STXBP2, HSP90AA1, CXCL2, MEF2C, TXLNA, MMP2, RPLP0, ICAM1, PSME1, PSMD8, MAPK1, HIF1A, PSMB5, PSMA6, PSMD7, IL21R, IKBKB, PPP2R1A, PSMA2, RAPGEF1, MAPK8, PSMD3, NFKB1, MAPK10, HSPA8, PSMD9, PTPN6, VEGFA, LIFR, BCL6, IL1A, STAT1, FASLG, CREB1, FOXO3, TCP1, HNRNPA2B1, TWIST1, CDKN1A, PSMB2, STAT5A, ELK1, CANX, RAP1B, LIF, LBP, SNAP25, IL6ST, ANXA1, LCP1, IL6, MYC, PPP2R1B, FGF2, TP53, MCL1, ARF1, OSMR, PIK3R1, ZEB1, ITGB1, FOXO1, UBC, PSMD4, PSMB4, IL6R, JAK1, VCAM1, PTPN13, CASP3, COL1A2, RAG1, HSP90B1, SMAD3, CRK, STAT3, IRS1, PTAFR, PTPN9, FOS, STAT2, S1PR1, JUNB, PIK3CD, RELA, STAT5B, PSMD2, YES1, RPS6KA3, UBE2N, H3C13, TBK1, SOCS3, SOCS1, PSMD13, BRWD1, HMGB1, PPIA, H3C4, H3C15, CHUK, IL10RB, LYN, CCL3	c2.cp.reactome.v7.4
REACTOME_SIGNALING_BY_LEPTIN		HNBC all	0.0136666	5	0.554148	0.164543	3.3678	0.000769821	0.0257249	STAT5A, STAT3, IRS1, STAT5B, SOCS3	c2.cp.reactome.v7.4
REACTOME_STABILIZATION_OF_P53		HNBC all	0.0423703	18	0.418906	0.118275	3.5418	0.00040509	0.018049	PSME1, PSMD8, PSMB5, PSMA6, PSMD7, PSMA2, PSMD3, PSMD9, PSMB2, MDM2, TP53, ATM, UBC, PSMD4, PSMB4, PSMD2, PSMD13, MDM4	c2.cp.reactome.v7.4
REACTOME_SUMOYLATION_OF_TRANSCRIPTION_FACTORS		HNBC all	0.0203736	8	0.549544	0.168272	3.2658	0.00110712	0.0317112	UBE2I, PIAS4, PIAS3, MDM2, TFAP2A, TP53, SP3, SUMO2	c2.cp.reactome.v7.4
REACTOME_TP53_REGULATES_TRANSCRIPTION_OF_CASPASE_ACTIVATORS_AND_CASPASES		HNBC all	0.00699204	3	0.840319	0.176525	4.76034	2.04931e-06	0.000234793	APAF1, TP53, ATM	c2.cp.reactome.v7.4
REACTOME_TRANSCRIPTIONAL_REGULATION_BY_RUNX3		HNBC all	0.069397	32	0.333247	0.0950845	3.50475	0.000465538	0.0191467	PSME1, PSMD8, EP300, PSMB5, PSMA6, JAG1, PSMD7, PSMA2, PSMD3, PSMD9, KAT2B, CCN2, FOXO3, CDKN1A, PSMB2, KRAS, MDM2, MYC, ZFHX3, TP53, SMAD4, NOTCH1, UBC, BCL2L11, RUNX1, PSMD4, PSMB4, SMAD3, CTNNB1, RBPJ, PSMD2, PSMD13	c2.cp.reactome.v7.4
REACTOME_TRANSCRIPTIONAL_REGULATION_BY_TP53		HNBC all	0.149718	83	0.229638	0.0670677	3.42397	0.000627646	0.0229611	ELOA, BRCA1, PRDM1, NUAK1, CNOT4, AURKA, TNRC6A, SUPT16H, AGO1, POLR2F, EP300, BRD1, PRMT5, CSNK2A1, E2F1, TNFRSF10A, BNIP3L, BBC3, PPP2R1A, YWHAE, CDKN1B, CNOT2, COX6A1, CNOT6, BCL6, TFDP2, ARID3A, AKT3, RPA2, APAF1, TNFRSF10B, CDK2, AGO2, CDKN1A, CNOT1, PIN1, YWHAH, SESN2, PRKAB2, PRKAA1, SCO1, CCNB1, LAMTOR5, MDM2, CDK9, PPP2R1B, CNOT6L, TAF4B, TP53, PMAIP1, CARM1, GATAD2B, POLR2D, SSRP1, SESN3, ATM, MTA2, UBC, CDC25C, CNOT11, BTG2, ZNF385A, ERCC3, YWHAB, DDIT4, PRELID1, FOS, PTEN, EXO1, CCNE2, SFN, CDK5R1, EHMT1, NPM1, KMT5A, NDUFA4, TFDP1, TXNRD1, MDM4, MT-CO1, MT-CO3, COX20, PIP4K2B	c2.cp.reactome.v7.4
REACTOME_TRANSCRIPTIONAL_REGULATION_BY_VENTX		HNBC all	0.0254511	10	0.476252	0.139643	3.4105	0.000659313	0.0235008	CDC27, TNRC6A, AGO1, NFKB1, IL6, TP53, CTNNB1, CEBPB, RELA, EHMT1	c2.cp.reactome.v7.4
REACTOME_ABERRANT_REGULATION_OF_MITOTIC_G1_S_TRANSITION_IN_CANCER_DUE_TO_RB1_DEFECTS		TCC all	0.018838	17	0.284909	0.054998	5.18035	2.2912e-07	2.45006e-05	E2F2, E2F1, CCNE1, CDK6, CCND1, CDKN1B, E2F3, CCND3, TFDP2, CCND2, CDK2, CDKN1A, CDKN1C, CDK4, RB1, CCNE2, TFDP1	c2.cp.reactome.v7.4
REACTOME_ACTIVATION_OF_BH3_ONLY_PROTEINS		TCC all	0.027196	25	0.223725	0.0517518	4.32303	1.56532e-05	0.000738465	BID, DYNLL1, E2F1, BMF, AKT2, BBC3, MAPK8, YWHAE, TFDP2, AKT3, YWHAH, YWHAQ, TP53, PMAIP1, AKT1, TP53BP2, BCL2L11, YWHAZ, YWHAB, YWHAG, BCL2, SFN, TFDP1, PPP3R1, DYNLL2	c2.cp.reactome.v7.4
REACTOME_ACTIVATION_OF_NOXA_AND_TRANSLOCATION_TO_MITOCHONDRIA		TCC all	0.00629193	5	0.325797	0.0708459	4.59868	4.34421e-06	0.000278724	E2F1, TFDP2, TP53, PMAIP1, TFDP1	c2.cp.reactome.v7.4
REACTOME_ACTIVATION_OF_PUMA_AND_TRANSLOCATION_TO_MITOCHONDRIA		TCC all	0.00779161	6	0.27169	0.0841878	3.22719	0.00125724	0.0240073	E2F1, BBC3, TFDP2, TP53, TP53BP2, TFDP1	c2.cp.reactome.v7.4
REACTOME_AKT_PHOSPHORYLATES_TARGETS_IN_THE_CYTOSOL		TCC all	0.0107251	9	0.30504	0.066038	4.61916	3.9381e-06	0.000263196	GSK3B, AKT2, GSK3A, CDKN1B, AKT3, CDKN1A, MDM2, AKT1, CHUK	c2.cp.reactome.v7.4
REACTOME_CASPASE_ACTIVATION_VIA_EXTRINSIC_APOPTOTIC_SIGNALLING_PATHWAY		TCC all	0.0123408	10	0.244201	0.0685641	3.56165	0.000371556	0.00851395	FAS, TNFRSF10A, FASLG, TNFRSF10B, TNFSF10, TICAM1, TLR4, APPL1, CASP3, FADD	c2.cp.reactome.v7.4
REACTOME_CELL_CYCLE		TCC all	0.219462	329	0.106514	0.0217126	4.90565	9.57192e-07	7.67668e-05	CDC27, DBF4, E2F2, NCAPD2, BRCA1, PSMC4, POLA2, RFC1, SPDL1, RFC2, RAD51, SYNE2, CUL1, PPP1R12A, NDC1, POLD1, MCM10, KIF2A, UBE2D1, SMC1A, FBXW11, NDE1, MCM2, MLH1, POLD3, HSP90AA1, RBL1, GSK3B, XPO1, TNPO1, CHMP2B, ATRX, ORC1, ZW10, AURKA, DYNLL1, BIRC5, ORC6, PSME1, CLSPN, NUP50, CDC6, HSP90AB1, ABL1, CDC7, PSMD8, MAPK1, POLR2F, CENPM, SUN2, EP300, RANGAP1, POLE2, VRK1, PSMB5, PSMA6, GINS1, MYBL2, DIDO1, CDC25B, CSNK2A1, E2F1, CEP192, STAG2, EMD, MAPK3, NUP93, CENPT, ACD, POLR2C, PSMD7, UBE2I, OIP5, RAB2A, PPP2CB, MCM4, TUBB4A, CCNE1, AKT2, PIAS4, POLR2I, PPP2R1A, CDK6, PSMA2, POLD2, STN1, PSMD3, KPNB1, PSMD11, YWHAE, NSD2, CCND1, CEP164, PSMD9, FOXM1, CDKN1B, FBXO5, MCM3, E2F3, CCND3, LMNB1, NUP155, TFDP2, CHMP3, GORASP2, ORC4, SUMO1, HDAC1, AKT3, NEK2, NSL1, RPA2, STAG1, CCND2, SET, NEK6, PPP6C, NEK9, MLH3, NUP43, TMPO, NCAPH, PDS5A, ZWINT, OPTN, CDK2, TUBA1B, H2BC11, CDKN1A, NUP153, PSMF1, MAX, CEP250, PSMB2, TUBGCP3, NUP214, PKMYT1, SEM1, YWHAH, ARPP19, CDKN2D, AJUBA, CDKN1C, SGO1, TUBGCP2, CHMP2A, CLIP1, SYNE1, HAUS8, TUBG1, PSME3, TOP2A, NUP210, RAN, H3-3B, PCNA, CCNA1, E2F5, TEX15, CCNB1, CDK7, YWHAQ, CABLES1, CDCA8, CDK4, ESPL1, MDM2, DYNC1LI2, NUP42, HUS1, SMC2, MYC, TUBB2A, TUBB2B, PPP2R1B, KIF23, KNL1, TUBGCP4, RAB1A, CENPO, DNA2, NUP54, USO1, NUP58, BRCA2, RB1, ESCO1, WRAP53, TP53, CSNK1D, AKT1, KIF2C, COP1, NUF2, ENSA, LBR, EML4, POLR2D, CCNA2, NHP2, PRIM2, NCAPG2, MCPH1, HAUS6, CDKN2A, CEP78, ATM, INCENP, CHEK1, DSN1, UBC, NCAPD3, CENPU, MZT2B, ANAPC1, SMARCA5, RANBP2, AHCTF1, PPP2R5E, PRKCA, BUB3, SKA1, FBXL18, NUP205, CCNB2, H2BC5, CDC25C, MIS18A, PSMD4, PSMB4, PCNT, TAOK1, PMF1, ZNF385A, RBBP4, NUP35, TOPBP1, POLR2H, RNF168, H2AZ1, CDC25A, NIPBL, TERT, PTTG1, RAD21, ORC5, YWHAZ, WRN, ANAPC16, WEE1, PRKCB, MCM7, NDEL1, TERF2IP, PLK1, YWHAB, CDT1, TUBA1C, FEN1, E2F6, BUB1, YWHAG, CDK1, ESCO2, RHNO1, RRM2, RAD9A, CKS1B, PSMD1, EXO1, CEP135, RAB1B, UBE2C, PSMD2, CKAP5, CCNE2, SFN, TYMS, POLE, TOP3A, POLR2L, UBE2N, TUBAL3, CTC1, AURKB, RCC2, RCC1, H2AC6, NPM1, POLR2A, TUBB, H3C13, CHEK2, TUBA8, KMT5A, H2AC20, PSMD13, ERCC6L, TUBB4B, H2AX, LIN54, POM121, H2BU1, DYNC1H1, H3C4, H2BC12, PRIM1, TFDP1, MDM4, H2AC18, H3C15, DAXX, DCTN1, MZT1, CNEP1R1, LIN52, ANKRD28, NUP62, CEP43, PPP2R2A, DHFR, LYN, DYNLL2, H4C15, POM121C, H2BC17, H2AC8, H4C4, H3C2	c2.cp.reactome.v7.4
REACTOME_CELL_CYCLE_CHECKPOINTS		TCC all	0.111652	135	0.10371	0.0323859	3.20232	0.00137076	0.0258671	CDC27, DBF4, BRCA1, PSMC4, SPDL1, RFC2, MCM10, KIF2A, UBE2D1, NDE1, MCM2, XPO1, ORC1, ZW10, DYNLL1, BIRC5, ORC6, PSME1, CLSPN, CDC6, CDC7, PSMD8, CENPM, RANGAP1, PSMB5, PSMA6, CENPT, PSMD7, PPP2CB, MCM4, CCNE1, PIAS4, PPP2R1A, PSMA2, PSMD3, PSMD11, YWHAE, NSD2, PSMD9, CDKN1B, MCM3, ORC4, SUMO1, NSL1, RPA2, NUP43, ZWINT, CDK2, H2BC11, CDKN1A, PSMF1, PSMB2, PKMYT1, SEM1, YWHAH, SGO1, CLIP1, PSME3, CCNA1, CCNB1, YWHAQ, CDCA8, MDM2, DYNC1LI2, HUS1, PPP2R1B, KNL1, CENPO, DNA2, TP53, KIF2C, COP1, NUF2, CCNA2, CDKN2A, ATM, INCENP, CHEK1, DSN1, UBC, CENPU, ANAPC1, RANBP2, AHCTF1, PPP2R5E, BUB3, SKA1, CCNB2, H2BC5, CDC25C, PSMD4, PSMB4, TAOK1, PMF1, ZNF385A, TOPBP1, RNF168, CDC25A, ORC5, YWHAZ, WRN, ANAPC16, WEE1, MCM7, NDEL1, PLK1, YWHAB, BUB1, YWHAG, CDK1, RHNO1, RAD9A, PSMD1, EXO1, UBE2C, PSMD2, CKAP5, CCNE2, SFN, TOP3A, UBE2N, AURKB, RCC2, CHEK2, PSMD13, ERCC6L, H2AX, H2BU1, DYNC1H1, H2BC12, MDM4, DYNLL2, H4C15, H2BC17, H4C4	c2.cp.reactome.v7.4
REACTOME_CELL_CYCLE_MITOTIC		TCC all	0.191214	273	0.108867	0.0233916	4.65411	3.32782e-06	0.000232079	CDC27, DBF4, E2F2, NCAPD2, PSMC4, POLA2, RFC1, SPDL1, RFC2, CUL1, PPP1R12A, NDC1, POLD1, MCM10, KIF2A, UBE2D1, SMC1A, FBXW11, NDE1, MCM2, POLD3, HSP90AA1, RBL1, GSK3B, XPO1, TNPO1, CHMP2B, ORC1, ZW10, AURKA, DYNLL1, BIRC5, ORC6, PSME1, NUP50, CDC6, HSP90AB1, ABL1, CDC7, PSMD8, MAPK1, CENPM, EP300, RANGAP1, POLE2, VRK1, PSMB5, PSMA6, GINS1, MYBL2, CDC25B, CSNK2A1, E2F1, CEP192, STAG2, EMD, MAPK3, NUP93, CENPT, PSMD7, UBE2I, RAB2A, PPP2CB, MCM4, TUBB4A, CCNE1, AKT2, PPP2R1A, CDK6, PSMA2, POLD2, PSMD3, KPNB1, PSMD11, YWHAE, CCND1, CEP164, PSMD9, FOXM1, CDKN1B, FBXO5, MCM3, E2F3, CCND3, LMNB1, NUP155, TFDP2, CHMP3, GORASP2, ORC4, SUMO1, HDAC1, AKT3, NEK2, NSL1, RPA2, STAG1, CCND2, SET, NEK6, NEK9, NUP43, TMPO, NCAPH, PDS5A, ZWINT, OPTN, CDK2, TUBA1B, H2BC11, CDKN1A, NUP153, PSMF1, MAX, CEP250, PSMB2, TUBGCP3, NUP214, PKMYT1, SEM1, ARPP19, CDKN2D, AJUBA, CDKN1C, SGO1, TUBGCP2, CHMP2A, CLIP1, HAUS8, TUBG1, PSME3, TOP2A, NUP210, RAN, H3-3B, PCNA, CCNA1, E2F5, CCNB1, CDK7, CABLES1, CDCA8, CDK4, ESPL1, DYNC1LI2, NUP42, SMC2, MYC, TUBB2A, TUBB2B, PPP2R1B, KIF23, KNL1, TUBGCP4, RAB1A, CENPO, DNA2, NUP54, USO1, NUP58, RB1, ESCO1, TP53, CSNK1D, AKT1, KIF2C, NUF2, ENSA, LBR, EML4, CCNA2, PRIM2, NCAPG2, MCPH1, HAUS6, CDKN2A, CEP78, INCENP, DSN1, UBC, NCAPD3, CENPU, MZT2B, ANAPC1, RANBP2, AHCTF1, PPP2R5E, PRKCA, BUB3, SKA1, FBXL18, NUP205, CCNB2, H2BC5, CDC25C, PSMD4, PSMB4, PCNT, TAOK1, PMF1, RBBP4, NUP35, H2AZ1, CDC25A, NIPBL, PTTG1, RAD21, ORC5, ANAPC16, WEE1, PRKCB, MCM7, NDEL1, PLK1, CDT1, TUBA1C, FEN1, E2F6, BUB1, YWHAG, CDK1, ESCO2, RRM2, CKS1B, PSMD1, CEP135, RAB1B, UBE2C, PSMD2, CKAP5, CCNE2, TYMS, POLE, TUBAL3, AURKB, RCC2, RCC1, H2AC6, TUBB, H3C13, TUBA8, KMT5A, H2AC20, PSMD13, ERCC6L, TUBB4B, H2AX, LIN54, POM121, H2BU1, DYNC1H1, H3C4, H2BC12, PRIM1, TFDP1, H2AC18, H3C15, DCTN1, MZT1, CNEP1R1, LIN52, NUP62, CEP43, PPP2R2A, DHFR, LYN, DYNLL2, H4C15, POM121C, H2BC17, H2AC8, H4C4, H3C2	c2.cp.reactome.v7.4
REACTOME_CELLULAR_RESPONSE_TO_HEAT_STRESS		TCC all	0.0497885	50	0.144901	0.0473238	3.0619	0.00220966	0.0381106	FKBP4, CREBBP, HSPA5, CAMK2B, NDC1, HSP90AA1, GSK3B, NUP50, HSP90AB1, SIRT1, MAPK1, ST13, EP300, MAPK3, NUP93, DNAJB6, YWHAE, HSPA8, PTGES3, BAG2, NUP155, RPA2, NUP43, NUP153, NUP214, NUP210, NUP42, NUP54, NUP58, SERPINH1, ATM, BAG3, HSPB8, RANBP2, HSPA13, NUP205, EEF1A1, BAG4, CCAR2, NUP35, VCP, BAG5, HSPA4, HSPA14, POM121, MTOR, HSPA1B, HSPA1A, NUP62, POM121C	c2.cp.reactome.v7.4
REACTOME_CELLULAR_RESPONSES_TO_EXTERNAL_STIMULI		TCC all	0.225124	341	0.10968	0.0213465	5.13806	2.86878e-07	2.87595e-05	FKBP4, CDC27, CREBBP, E2F2, PSMC4, CUL3, HSPA5, FNIP2, CUL1, CAMK2B, NDC1, RPL18, MAP2K4, RORA, MAP4K4, RPL31, UBE2D1, EED, MAP2K7, CAPZB, KEAP1, SESN1, HSP90AA1, MEF2C, GSK3B, XPO1, NCOA1, EIF2AK1, NOX4, PPP1R15A, DYNLL1, MAPKAPK5, GCN1, RPLP0, TNRC6A, PSME1, AGO1, NUP50, FKBP5, HSP90AB1, SIRT1, PSMD8, CABIN1, MAPK1, HMOX1, RPL3, TXN2, TNRC6B, ST13, EP300, HIF1A, PSMB5, PSMA6, TRIB3, CSNK2A1, HM13, E2F1, MAPK3, MT4, NUP93, ACD, PSMD7, ABCC1, ELOB, HMOX2, DCTN6, GSR, TUBB4A, CCNE1, RPS16, RPL18A, CRTC1, CDK6, DNAJB6, GRB10, EZH2, PSMA2, MAPK8, CUL2, RPL28, PSMD3, RAI1, PSMD11, YWHAE, MAP2K6, USP46, LAMTOR3, NFKB1, UBE2D3, MAPK10, RPL34, PPARGC1A, HSPA8, PSMD9, PTGES3, CDKN1B, COX6A1, MAPK14, SOD2, BAG2, E2F3, VEGFA, LMNB1, NUP155, ATP6V0E1, TFDP2, RPL24, ATP6V1A, IL1A, NFE2L2, GPX7, RPL22, CAPZA1, MEF2D, PRDX6, RPA2, CREB1, UBN1, NUP43, RNF2, RPL21, RPL5, CDK2, TUBA1B, H2BC11, CDKN1A, NUP153, RPL23, PSMF1, EIF2S2, PSMB2, AGO3, COX6B1, NUP214, SIN3B, SEM1, ATP6V1F, CHAC1, CDKN2D, AJUBA, EGLN3, SH3BP4, RPL36, EIF2S3, SESN2, ATP6V1E1, COX7B, PSME3, RPL27, UBE2D2, NUP210, H3-3B, KDM6B, DCTN4, SCO1, CCNA1, EIF2S1, VHL, LAMTOR5, ETS1, CDK4, MDM2, DYNC1LI2, NUP42, IL6, TACO1, TXN, TLR4, ATP6V1G1, RPS6, TUBB2A, TUBB2B, HMGA1, RPLP1, LRPPRC, RPS24, NUP54, NUP58, RB1, NCOA2, DNAJA4, RPS2, NCOR1, MINK1, TP53, CBX8, CBX4, CARM1, RPS8, ARNT, RPL32, LIMD1, CCNA2, RPS3A, RPL37, ATP6V1B2, CDKN2A, RPL7A, SERPINH1, RPS3, ATM, FAU, HMGA2, UBC, NR3C2, BAG3, HSPB8, ANAPC1, RANBP2, CEBPG, ELOC, FLCN, ATP6V1C1, HSPA13, MOV10, NUP205, BACH1, EEF1A1, BAG4, ETS2, H2BC5, CCAR2, PSMD4, PSMB4, ATP6V0D1, RPL8, RPL26, RPL29, RBBP4, NLRP3, ATF3, NUP35, COX18, RPL9, H2AZ1, GPX8, RPS14, BMT2, MIOS, NUDT2, CYBB, ATP7A, VCP, HIF1AN, BAG5, ANAPC16, MAPK7, TERF2IP, TUBA1C, RPSA, BMI1, H1-4, STIP1, STAT3, AR, ATF5, CXCL8, MT1E, FOS, HSPA4, RPS9, IFNB1, RPS21, RPS7, CEBPB, RELA, PSMD1, PHC3, CBX2, CCS, RPL4, RPL15, UBE2C, PSMD2, CCNE2, RPS6KA3, ATOX1, TBL1XR1, JUN, TUBAL3, SUZ12, NRIP1, H2AC6, EHMT1, RPS17, EP400, H3C13, CBX6, TUBA8, H2AC20, SP1, P4HB, PSMD13, RXRA, HSPA14, H1-2, TUBB4B, H2AX, RPL14, NDUFA4, H1-0, POM121, H2BU1, DYNC1H1, H3C4, MAP3K5, RPS26, RPL37A, H2BC12, ERO1A, RPL12, RPS4X, TFDP1, SZT2, TXNRD1, MDM4, MT-CO2, MTOR, MT-CO1, CAPZA2, MT-CO3, COX20, H2AC18, H3C15, HSPA1B, HSPA1A, DCTN1, MT1M, NUP62, FNIP1, RPS28, RPL36A, DYNLL2, TXNIP, H4C15, POM121C, CASTOR2, H2BC17, H2AC8, H4C4, H3C2	c2.cp.reactome.v7.4
REACTOME_CELLULAR_SENESCENCE		TCC all	0.0872356	102	0.195711	0.0308932	6.33507	2.55489e-10	1.02451e-07	CDC27, E2F2, MAP2K4, MAP4K4, UBE2D1, EED, MAP2K7, MAPKAPK5, TNRC6A, AGO1, CABIN1, MAPK1, TNRC6B, E2F1, MAPK3, ACD, CCNE1, CDK6, EZH2, MAPK8, MAP2K6, NFKB1, MAPK10, CDKN1B, MAPK14, E2F3, LMNB1, TFDP2, IL1A, UBN1, RNF2, CDK2, H2BC11, CDKN1A, AGO3, CDKN2D, H3-3B, KDM6B, CCNA1, ETS1, CDK4, MDM2, IL6, TXN, HMGA1, RB1, MINK1, TP53, CBX8, CBX4, CCNA2, CDKN2A, ATM, HMGA2, UBC, ANAPC1, MOV10, ETS2, H2BC5, RBBP4, H2AZ1, ANAPC16, MAPK7, TERF2IP, BMI1, H1-4, STAT3, CXCL8, FOS, IFNB1, CEBPB, RELA, PHC3, CBX2, UBE2C, CCNE2, RPS6KA3, JUN, SUZ12, H2AC6, EHMT1, EP400, H3C13, CBX6, H2AC20, SP1, H1-2, H2AX, H1-0, H2BU1, H3C4, MAP3K5, H2BC12, TFDP1, MDM4, H2AC18, H3C15, H4C15, H2BC17, H2AC8, H4C4, H3C2	c2.cp.reactome.v7.4
REACTOME_COMPETING_ENDOGENOUS_RNAS_CERNAS_REGULATE_PTEN_TRANSLATION		TCC all	0.00680003	6	0.379401	0.0706392	5.37098	8.14295e-08	1.00472e-05	TNRC6A, AGO1, TNRC6B, AGO2, AGO3, MOV10	c2.cp.reactome.v7.4
REACTOME_CONSTITUTIVE_SIGNALING_BY_AKT1_E17K_IN_CANCER		TCC all	0.0184433	16	0.243847	0.0628577	3.87935	0.000105921	0.00346728	GSK3B, AKT2, GSK3A, CDKN1B, AKT3, CREB1, FOXO3, NR4A1, CDKN1A, MDM2, PDPK1, AKT1, FOXO1, RICTOR, MTOR, CHUK	c2.cp.reactome.v7.4
REACTOME_CYCLIN_A_CDK2_ASSOCIATED_EVENTS_AT_S_PHASE_ENTRY		TCC all	0.0488722	49	0.152905	0.0468278	3.26527	0.00110009	0.0212595	PSMC4, CUL1, PSME1, PSMD8, PSMB5, PSMA6, CDC25B, E2F1, PSMD7, CCNE1, AKT2, PSMA2, PSMD3, PSMD11, CCND1, PSMD9, CDKN1B, TFDP2, AKT3, CDK2, CDKN1A, PSMF1, MAX, PSMB2, SEM1, PSME3, CCNA1, E2F5, CDK7, CABLES1, CDK4, MYC, RB1, AKT1, CCNA2, UBC, PSMD4, PSMB4, RBBP4, CDC25A, WEE1, CKS1B, PSMD1, PSMD2, CCNE2, PSMD13, LIN54, TFDP1, LIN52	c2.cp.reactome.v7.4
REACTOME_CYCLIN_D_ASSOCIATED_EVENTS_IN_G1		TCC all	0.0326782	31	0.216643	0.0499043	4.34117	1.44193e-05	0.000700865	E2F2, CUL1, RBL1, ABL1, E2F1, PPP2CB, CCNE1, PPP2R1A, CDK6, CCND1, CDKN1B, E2F3, CCND3, TFDP2, CCND2, CDK2, CDKN1A, CDKN2D, CDKN1C, E2F5, CDK7, CDK4, PPP2R1B, RB1, CDKN2A, UBC, CKS1B, CCNE2, TFDP1, PPP2R2A, LYN	c2.cp.reactome.v7.4
REACTOME_CYTOKINE_SIGNALING_IN_IMMUNE_SYSTEM		TCC all	0.215848	322	0.111394	0.0218068	5.10821	3.35867e-07	3.075e-05	RALA, FYN, PSMC4, HGF, CD44, GAB2, CUL1, TAB2, CAMK2B, NDC1, CNN2, MAP2K4, SP100, IP6K2, RORA, NEDD4, UBE2D1, FBXW11, PTGS2, EIF4G3, FSCN1, PTPN23, STXBP2, MAP2K7, HSP90AA1, CXCL2, MEF2C, IL12RB2, TXLNA, MMP2, PTPN4, RPLP0, BIRC5, ICAM1, IRAK3, PSME1, NUP50, PSMD8, CRKL, MAPK1, HMOX1, TAB1, GRAP2, SOS2, HIF1A, RPS6KA5, PSMB5, PSMA6, NFKBIA, MMP9, CD40LG, MAPK3, NUP93, PSMD7, ELOB, STX4, IL21R, CSK, IKBKB, PPP2CB, AKT2, TGFB1, PPP2R1A, PIK3R2, GRB10, PSMA2, TRIM14, RAPGEF1, GATA3, MAPK8, PSMD3, KPNB1, PSMD11, CCL2, MAP2K6, NFKB1, UBE2D3, MAPK10, IL2, TRIM2, HSPA8, CCND1, EIF4G2, PSMD9, SH2B3, CDKN1B, IFNG, PTPN6, NANOG, MAPK14, SOD2, VEGFA, LMNB1, IL4, NUP155, LIFR, BCL6, KPNA1, IL1A, FN1, STAT1, IL1RL2, SOS1, SUMO1, CAPZA1, AKT3, PIK3R3, FASLG, CREB1, FOXO3, IFIT3, NUP43, TCP1, EGR1, CD80, CCR2, PIK3CA, HNRNPA2B1, TWIST1, IL13RA2, PLCG1, CDKN1A, NUP153, IRF1, IL1B, TNFSF9, TNFSF14, PSMF1, PSMB2, STAT5A, ELK1, NUP214, CANX, RAP1B, PIN1, SMARCA4, SEM1, PTPN12, LIF, LBP, UBE2M, TRAF3, PSME3, UBE2D2, NUP210, TRIM22, SNAP25, KRAS, IRAK2, RSAD2, IL6ST, ANXA1, OASL, RNASEL, LCP1, NUP42, IL6, MYC, TRIM10, TRIM31, PPP2R1B, PPM1B, FGF2, NUP54, NUP58, PELI2, PML, TP53, EIF4A3, IFITM3, APP, AKT1, ABL2, RORC, MCL1, ARF1, UBA3, OSMR, PIK3R1, MSN, ZEB1, PTPRJ, ITGB1, PDCD4, IL18, FOXO1, UBC, ADAM17, PTPN14, IFIT5, HNRNPDL, BCL2L11, RANBP2, ELOC, NUP205, EIF4A2, IFNAR2, PSMD4, PSMB4, TNFRSF13C, ITGB2, SHC1, IL6R, SQSTM1, ALOX15, EIF4A1, JAK1, IL23R, GBP2, GBP4, VCAM1, NUP35, S100A12, PTPN13, IL17RC, DUSP7, ABCE1, CASP3, COL1A2, YWHAZ, SYK, INPPL1, IFI27, ARIH1, CUL5, RAG1, MAPK7, HSP90B1, B2M, STX3, SMAD3, CRK, IRF2, STAT3, TNIP2, MAP2K1, IRS1, IL13, PTAFR, PTPN9, CXCL8, HNRNPF, FOS, STAT2, SOCS6, S1PR1, FPR1, SOCS5, JUNB, BCL2L1, PIK3CD, BCL2, IFNB1, CCL11, CCL19, RELA, PSMD1, STAT5B, HRAS, PDE12, TRAF6, PSMD2, YES1, RPS6KA3, JUN, GRB2, UBE2N, SH2B1, PAK2, SOX2, TNFSF15, KPNA2, NDN, MX2, H3C13, TBK1, IRAK1, CSF1, SOCS3, USP18, SOCS1, IFNLR1, IRF7, P4HB, PSMD13, BRWD1, IFIT1, IFITM1, IRS2, EDARADD, KPNA4, ISG15, HMGB1, IL1RAP, PPIA, POM121, MMP1, KPNA5, FLNA, H3C4, MAP3K3, H3C15, HLA-DRA, LTB, TNF, HLA-C, HLA-G, HLA-A, NUP62, NRAS, CHUK, TNFSF12, TNFRSF13B, MIF, IL10RB, UBE2V1, LYN, CCL5, POM121C, CCL3, CCL4, H3C2	c2.cp.reactome.v7.4
REACTOME_DEFECTIVE_LFNG_CAUSES_SCDO3		TCC all	0.00414389	3	0.301624	0.0942956	3.19871	0.00138803	0.0258884	LFNG, NOTCH2, NOTCH1	c2.cp.reactome.v7.4
REACTOME_DEREGULATED_CDK5_TRIGGERS_MULTIPLE_NEURODEGENERATIVE_PATHWAYS_IN_ALZHEIMER_S_DISEASE_MODELS		TCC all	0.0166815	14	0.219377	0.0719303	3.04985	0.00230014	0.0392492	CAPN1, CDC25B, YWHAE, SOD2, LMNB1, FASLG, FOXO3, APP, BCL2L11, CAST, CDC25C, CDC25A, CDK5R1, JUN	c2.cp.reactome.v7.4
REACTOME_DEUBIQUITINATION		TCC all	0.107584	129	0.112146	0.0326469	3.43513	0.000596517	0.0129299	CFTR, BRCA1, PSMC4, MAT2B, USP28, ATXN3, RHOA, OTUD5, UBE2D1, ACTB, USP33, KEAP1, MAVS, USP48, ESR1, PSME1, CLSPN, PSMD8, JOSD1, TAB1, EP300, HIF1A, PSMB5, YY1, PSMA6, NFKBIA, USP14, SMAD7, PSMD7, USP10, TGFB1, PSMA2, TGFBR1, GATA3, TNKS2, PSMD3, PSMD11, PSMD9, SNX3, KAT2B, INO80D, TNFAIP3, RNF146, UCHL3, RAD23B, STAMBP, USP22, USP9X, H2BC11, PSMF1, PSMB2, BECN1, SEM1, ADRM1, TRAF3, PSME3, CCNA1, APC, USP15, MDM2, USP37, ACTL6A, MYC, ARRB1, ARRB2, TP53, FOXK2, SMAD4, ASXL2, CCNA2, TNIP1, OGT, UBC, INO80C, TOMM70, USP25, H2BC5, PSMD4, PSMB4, USP24, MYSM1, NLRP3, TGFBR2, ATXN7, BAP1, CDC25A, USP49, FOXK1, KDM1B, VCP, ABRAXAS2, SMAD3, MBD6, OTUB1, TNIP2, AR, USP47, CDK1, SMAD1, TADA3, PTEN, USP19, HCFC1, RCE1, PSMD1, TOMM20, VCPIP1, TRAF6, PSMD2, SMAD2, H2AC6, YOD1, RNF135, H2AC20, USP18, HGS, PSMD13, TAF9B, H2AC11, H2BU1, H2BC12, MDM4, H2AC18, H2BC18, MBD5, OTUD7B, H2BC17, H2AC12, H2AC8	c2.cp.reactome.v7.4
REACTOME_DISEASES_OF_MITOTIC_CELL_CYCLE		TCC all	0.0262715	24	0.224265	0.0557223	4.02469	5.77929e-05	0.00206	CDC27, E2F2, UBE2D1, ATRX, E2F1, CCNE1, CDK6, CCND1, CDKN1B, E2F3, CCND3, TFDP2, CCND2, CDK2, CDKN1A, CDKN1C, CDK4, RB1, ANAPC1, ANAPC16, UBE2C, CCNE2, TFDP1, DAXX	c2.cp.reactome.v7.4
REACTOME_ESR_MEDIATED_SIGNALING		TCC all	0.104088	124	0.122406	0.0327513	3.73745	0.000187722	0.00534575	FKBP4, CREBBP, GNAI3, CBFB, GNB5, SMC1A, GNB1, HSP90AA1, XPO1, NCOA1, MMP2, TNRC6A, ESR1, AGO1, FKBP5, HSP90AB1, MAPK1, POLR2F, TNRC6B, EP300, YY1, MMP9, STAG2, MAPK3, POLR2C, AKT2, POLR2I, PIK3R2, CAV1, GATA3, CXCL12, DDX5, AREG, CCND1, PTGES3, CDKN1B, TBP, SRF, KAT2B, GNAI2, GNB4, STRN, HDAC1, AKT3, PIK3R3, STAG1, CREB1, MYB, FOXO3, GPAM, PIK3CA, AGO2, NCOA3, H2BC11, EREG, AGO3, ELK1, KDM4B, GNAI1, CCNT1, FOXA1, JUND, H3-3B, KRAS, CDK9, MYC, MMP7, ESR2, TLE3, NCOA2, IGF1R, PDPK1, AKT1, CARM1, POLR2D, PIK3R1, EGFR, UHMK1, CHD1, MOV10, H2BC5, RUNX1, SHC1, TGFA, POLR2H, H2AZ1, RAD21, NOS3, GTF2A1, PTK2, FOS, PPID, BCL2, ZNF217, GNG12, GNG5, HRAS, BTC, ZDHHC21, JUN, POLR2L, ERBB4, NRIP1, H2AC6, POLR2A, KPNA2, EPGN, H3C13, H2AC20, SP1, H2AX, GREB1, H2BU1, H3C4, H2BC12, CALM1, H2AC18, H3C15, NRAS, H4C15, H2BC17, H2AC8, H4C4, H3C2	c2.cp.reactome.v7.4
REACTOME_ESTROGEN_DEPENDENT_GENE_EXPRESSION		TCC all	0.0704059	77	0.165251	0.0372519	4.43605	9.33562e-06	0.000499145	FKBP4, CREBBP, CBFB, SMC1A, HSP90AA1, NCOA1, TNRC6A, ESR1, AGO1, HSP90AB1, POLR2F, TNRC6B, EP300, YY1, STAG2, POLR2C, POLR2I, GATA3, CXCL12, DDX5, CCND1, PTGES3, TBP, KAT2B, HDAC1, STAG1, MYB, GPAM, AGO2, NCOA3, H2BC11, AGO3, KDM4B, CCNT1, FOXA1, JUND, H3-3B, CDK9, MYC, TLE3, NCOA2, CARM1, POLR2D, CHD1, MOV10, H2BC5, RUNX1, TGFA, POLR2H, H2AZ1, RAD21, GTF2A1, FOS, BCL2, ZNF217, JUN, POLR2L, ERBB4, NRIP1, H2AC6, POLR2A, KPNA2, H3C13, H2AC20, SP1, H2AX, GREB1, H2BU1, H3C4, H2BC12, H2AC18, H3C15, H4C15, H2BC17, H2AC8, H4C4, H3C2	c2.cp.reactome.v7.4
REACTOME_FORMATION_OF_SENESCENCE_ASSOCIATED_HETEROCHROMATIN_FOCI_SAHF		TCC all	0.0142432	12	0.263476	0.068712	3.8345	0.000127181	0.00399996	CABIN1, LMNB1, UBN1, CDKN1A, HMGA1, RB1, TP53, HMGA2, H1-4, EP400, H1-2, H1-0	c2.cp.reactome.v7.4
REACTOME_FOXO_MEDIATED_TRANSCRIPTION		TCC all	0.0398402	39	0.20055	0.0452006	4.43688	9.29996e-06	0.000499145	NFYA, CREBBP, NFYC, ATXN3, SREBF1, SIRT1, EP300, AKT2, BBC3, CAV1, GCK, PPARGC1A, CDKN1B, SOD2, BCL6, KAT2B, HDAC1, GADD45A, AKT3, FASLG, FOXO3, NFYB, CDKN1A, G6PC, YWHAQ, TXN, KLF4, SMAD4, AKT1, FOXO1, BCL2L11, YWHAZ, YWHAB, SMAD3, YWHAG, SMAD2, SFN, FOXG1, TXNIP	c2.cp.reactome.v7.4
REACTOME_FOXO_MEDIATED_TRANSCRIPTION_OF_CELL_CYCLE_GENES		TCC all	0.0132672	11	0.258598	0.0675381	3.82892	0.000130094	0.00401288	CAV1, CDKN1B, GADD45A, FOXO3, CDKN1A, KLF4, SMAD4, FOXO1, SMAD3, SMAD2, FOXG1	c2.cp.reactome.v7.4
REACTOME_FOXO_MEDIATED_TRANSCRIPTION_OF_CELL_DEATH_GENES		TCC all	0.0133399	11	0.250479	0.0661672	3.78554	0.000154958	0.00468967	NFYA, CREBBP, NFYC, EP300, BBC3, BCL6, FASLG, FOXO3, NFYB, FOXO1, BCL2L11	c2.cp.reactome.v7.4
REACTOME_G1_S_DNA_DAMAGE_CHECKPOINTS		TCC all	0.0383514	37	0.186162	0.0498885	3.73157	0.000192154	0.00534575	PSMC4, PSME1, PSMD8, PSMB5, PSMA6, PSMD7, CCNE1, PSMA2, PSMD3, PSMD11, PSMD9, CDKN1B, CDK2, CDKN1A, PSMF1, PSMB2, SEM1, PSME3, CCNA1, MDM2, TP53, COP1, CCNA2, CDKN2A, ATM, CHEK1, UBC, PSMD4, PSMB4, ZNF385A, CDC25A, PSMD1, PSMD2, CCNE2, CHEK2, PSMD13, MDM4	c2.cp.reactome.v7.4
REACTOME_G2_M_DNA_DAMAGE_CHECKPOINT		TCC all	0.040399	39	0.159569	0.0505649	3.15573	0.00160936	0.0286823	BRCA1, RFC2, PIAS4, YWHAE, NSD2, SUMO1, RPA2, H2BC11, YWHAH, CCNB1, YWHAQ, HUS1, DNA2, TP53, ATM, CHEK1, H2BC5, CDC25C, TOPBP1, RNF168, YWHAZ, WRN, WEE1, YWHAB, YWHAG, CDK1, RHNO1, RAD9A, EXO1, SFN, TOP3A, UBE2N, CHEK2, H2AX, H2BU1, H2BC12, H4C15, H2BC17, H4C4	c2.cp.reactome.v7.4
REACTOME_GAP_JUNCTION_DEGRADATION		TCC all	0.00908003	7	0.243044	0.0792853	3.06544	0.00218373	0.0380729	ACTB, CLTA, CLTC, GJA1, AP2M1, ACTG1, MYO6	c2.cp.reactome.v7.4
REACTOME_GENE_SILENCING_BY_RNA		TCC all	0.0562063	58	0.146991	0.0436402	3.36826	0.000761493	0.0160715	NDC1, HSP90AA1, TNRC6A, AGO1, NUP50, POLR2F, TNRC6B, DICER1, NUP93, POLR2C, POLR2I, DROSHA, NUP155, NUP43, AGO2, XPO5, H2BC11, NUP153, PIWIL1, AGO3, NUP214, NUP210, RAN, H3-3B, IPO8, NUP42, NUP54, NUP58, POLR2D, RANBP2, ASZ1, NUP205, H2BC5, NUP35, POLR2H, H2AZ1, POLR2L, H2AC6, POLR2A, H3C13, H2AC20, MYBL1, H2AX, POM121, H2BU1, H3C4, H2BC12, H2AC18, H3C15, TSN, NUP62, ANG, H4C15, POM121C, H2BC17, H2AC8, H4C4, H3C2	c2.cp.reactome.v7.4
REACTOME_HSF1_ACTIVATION		TCC all	0.0141769	12	0.269657	0.0724299	3.72301	0.000198773	0.00540393	FKBP4, HSP90AA1, HSP90AB1, DNAJB6, YWHAE, PTGES3, RPA2, SERPINH1, EEF1A1, VCP, HSPA1B, HSPA1A	c2.cp.reactome.v7.4
REACTOME_IL_6_TYPE_CYTOKINE_RECEPTOR_LIGAND_INTERACTIONS		TCC all	0.00662157	5	0.277157	0.0734802	3.77185	0.000163689	0.00486217	LIFR, LIF, IL6ST, OSMR, JAK1	c2.cp.reactome.v7.4
REACTOME_INTERLEUKIN_20_FAMILY_SIGNALING		TCC all	0.0112711	9	0.244313	0.0732128	3.33703	0.000852249	0.0175257	STAT1, STAT5A, JAK1, STAT3, STAT2, STAT5B, SOCS3, IFNLR1, IL10RB	c2.cp.reactome.v7.4
REACTOME_INTERLEUKIN_4_AND_INTERLEUKIN_13_SIGNALING		TCC all	0.0625695	68	0.210647	0.0362739	5.80711	6.70077e-09	1.19423e-06	HGF, RORA, PTGS2, FSCN1, HSP90AA1, MMP2, BIRC5, ICAM1, HMOX1, HIF1A, MMP9, TGFB1, GATA3, CCL2, HSPA8, CCND1, NANOG, VEGFA, IL4, BCL6, IL1A, FN1, STAT1, FASLG, FOXO3, TWIST1, IL13RA2, CDKN1A, IL1B, LIF, LBP, ANXA1, IL6, MYC, FGF2, TP53, AKT1, RORC, MCL1, PIK3R1, ZEB1, ITGB1, IL18, FOXO1, ITGB2, IL6R, ALOX15, JAK1, IL23R, VCAM1, COL1A2, HSP90B1, STAT3, IL13, CXCL8, FOS, S1PR1, SOCS5, JUNB, BCL2L1, BCL2, CCL11, SOX2, NDN, SOCS3, SOCS1, MMP1, TNF	c2.cp.reactome.v7.4
REACTOME_INTERLEUKIN_6_FAMILY_SIGNALING		TCC all	0.0120222	10	0.280251	0.0580502	4.82773	1.41718e-06	0.000103406	LIFR, STAT1, LIF, IL6ST, IL6, OSMR, IL6R, JAK1, STAT3, SOCS3	c2.cp.reactome.v7.4
REACTOME_INTERLEUKIN_6_SIGNALING		TCC all	0.00884672	7	0.279567	0.0694547	4.02518	5.76742e-05	0.00206	STAT1, IL6ST, IL6, IL6R, JAK1, STAT3, SOCS3	c2.cp.reactome.v7.4
REACTOME_INTRACELLULAR_SIGNALING_BY_SECOND_MESSENGERS		TCC all	0.122745	153	0.121095	0.0297215	4.07434	4.67742e-05	0.00178633	CAMKK1, FYN, PSMC4, SNAI2, HGF, GAB2, PHLPP2, KITLG, CAMK2B, ERBB3, FGFR2, FGFR3, NEDD4, EED, FGFR1, PHLPP1, GSK3B, REST, RCOR1, TNRC6A, ESR1, PSME1, AGO1, PSMD8, MAPK1, PDGFB, TNRC6B, PSMB5, PSMA6, TRIB3, CSNK2A1, XIAP, MAPK3, PSMD7, PPP2CB, AKT2, PPP2R1A, PIK3R2, GSK3A, MET, EZH2, PSMA2, TNKS2, PSMD3, PSMD11, PRKAR1A, LAMTOR3, AREG, GAB1, PSMD9, CDKN1B, CHD4, ATN1, FRK, NR2E1, PDGFRB, PRKAR2A, STRN, HDAC1, AKT3, PIK3R3, CREB1, RNF146, FOXO3, EGR1, RNF2, CD80, PIK3CA, NR4A1, AGO2, PLCG1, SNAI1, CDKN1A, EREG, PSMF1, PSMB2, AGO3, SEM1, PSME3, KL, LAMTOR5, PDGFRA, MDM2, RAC1, PPP2R1B, FGF2, ESR2, PML, PDPK1, TP53, CBX8, CBX4, ERBB2, AKT1, PIP5K1A, GATAD2B, PIK3R1, EGFR, MTA2, PIP4K2A, FOXO1, UBC, ITPR1, PPP2R5E, PRKCA, MOV10, KIT, PSMD4, PSMB4, THEM4, ADCY9, RBBP4, TGFA, TRAT1, RICTOR, ADCY1, FRS2, PIP4K2C, BMI1, AHCYL1, IRS1, CHD3, PRKCE, PIK3CD, PTEN, NBEA, GRK2, PSMD1, PHC3, CBX2, BTC, TRAF6, PSMD2, RHOG, JUN, GRB2, ERBB4, SUZ12, KPNA2, EPGN, MTA1, CBX6, IRAK1, PSMD13, IRS2, PIP5K1C, FGF3, IL1RAP, PDGFA, CALM1, MTOR, CHUK, PIP4K2B	c2.cp.reactome.v7.4
REACTOME_INTRINSIC_PATHWAY_FOR_APOPTOSIS		TCC all	0.0399535	39	0.193511	0.0460719	4.20021	2.70758e-05	0.00114288	BID, BAK1, BAX, DYNLL1, MAPK1, E2F1, XIAP, MAPK3, BMF, AKT2, BBC3, MAPK8, SEPTIN4, YWHAE, TFDP2, AKT3, APAF1, YWHAH, YWHAQ, NMT1, TP53, PMAIP1, AKT1, TP53BP2, CDKN2A, BCL2L11, CASP3, YWHAZ, CASP7, YWHAB, STAT3, YWHAG, BCL2L1, BCL2, SFN, DIABLO, TFDP1, PPP3R1, DYNLL2	c2.cp.reactome.v7.4
REACTOME_MAPK1_ERK2_ACTIVATION		TCC all	0.00772451	6	0.282137	0.0732965	3.84925	0.000119784	0.00384266	MAPK1, MAP2K2, IL6ST, IL6, IL6R, JAK1	c2.cp.reactome.v7.4
REACTOME_MAPK6_MAPK4_SIGNALING		TCC all	0.045256	45	0.175969	0.0471759	3.73006	0.0001933	0.00534575	PSMC4, MAPK6, CDC14B, XPO1, MMP2, MAPKAPK5, TNRC6A, PSME1, AGO1, PSMD8, TNRC6B, PSMB5, PSMA6, PSMD7, PSMA2, PSMD3, PSMD11, PSMD9, CCND3, FOXO3, SEPTIN7, AGO2, NCOA3, PSMF1, PSMB2, AGO3, SEM1, PSME3, RAC1, MYC, MAPK4, PAK1, FOXO1, UBC, MOV10, IGF2BP1, PSMD4, PSMB4, RAG1, CDK1, PSMD1, PSMD2, JUN, PAK2, PSMD13	c2.cp.reactome.v7.4
REACTOME_METABOLISM_OF_NITRIC_OXIDE_NOS3_ACTIVATION_AND_REGULATION		TCC all	0.0122825	10	0.25174	0.0765041	3.29054	0.00100605	0.0198671	HSP90AA1, CAV1, WASL, SPR, LYPLA1, AKT1, DDAH1, NOS3, ZDHHC21, CALM1	c2.cp.reactome.v7.4
REACTOME_MICRORNA_MIRNA_BIOGENESIS		TCC all	0.0163907	14	0.250723	0.0670288	3.74053	0.000185445	0.00534575	AGO1, POLR2F, DICER1, POLR2C, POLR2I, DROSHA, AGO2, XPO5, AGO3, RAN, POLR2D, POLR2H, POLR2L, POLR2A	c2.cp.reactome.v7.4
REACTOME_MITOTIC_G1_PHASE_AND_G1_S_TRANSITION		TCC all	0.0822409	93	0.152645	0.0348101	4.38508	1.18038e-05	0.000609454	DBF4, E2F2, PSMC4, POLA2, CUL1, MCM10, MCM2, RBL1, ORC1, ORC6, PSME1, CDC6, ABL1, CDC7, PSMD8, POLE2, PSMB5, PSMA6, MYBL2, E2F1, PSMD7, PPP2CB, MCM4, CCNE1, AKT2, PPP2R1A, CDK6, PSMA2, PSMD3, PSMD11, CCND1, PSMD9, CDKN1B, FBXO5, MCM3, E2F3, CCND3, TFDP2, ORC4, HDAC1, AKT3, RPA2, CCND2, CDK2, CDKN1A, PSMF1, MAX, PSMB2, SEM1, CDKN2D, CDKN1C, PSME3, TOP2A, PCNA, CCNA1, E2F5, CCNB1, CDK7, CABLES1, CDK4, MYC, PPP2R1B, RB1, AKT1, CCNA2, PRIM2, CDKN2A, UBC, PSMD4, PSMB4, RBBP4, CDC25A, ORC5, WEE1, MCM7, CDT1, E2F6, CDK1, RRM2, CKS1B, PSMD1, PSMD2, CCNE2, TYMS, POLE, PSMD13, LIN54, PRIM1, TFDP1, LIN52, PPP2R2A, DHFR, LYN	c2.cp.reactome.v7.4
REACTOME_MITOTIC_G2_G2_M_PHASES		TCC all	0.0805461	90	0.129894	0.0369153	3.51869	0.000437082	0.00960384	PSMC4, CUL1, PPP1R12A, FBXW11, NDE1, HSP90AA1, XPO1, AURKA, DYNLL1, PSME1, HSP90AB1, PSMD8, EP300, PSMB5, PSMA6, MYBL2, CDC25B, E2F1, CEP192, PSMD7, PPP2CB, TUBB4A, PPP2R1A, PSMA2, PSMD3, PSMD11, YWHAE, CEP164, PSMD9, FOXM1, E2F3, NEK2, OPTN, CDK2, TUBA1B, CDKN1A, PSMF1, CEP250, PSMB2, TUBGCP3, PKMYT1, SEM1, AJUBA, TUBGCP2, HAUS8, TUBG1, PSME3, CCNA1, CCNB1, CDK7, TUBB2A, TUBB2B, PPP2R1B, TUBGCP4, TP53, CSNK1D, CCNA2, HAUS6, CEP78, UBC, MZT2B, FBXL18, CCNB2, CDC25C, PSMD4, PSMB4, PCNT, RBBP4, CDC25A, WEE1, PLK1, TUBA1C, YWHAG, CDK1, PSMD1, CEP135, PSMD2, CKAP5, TUBAL3, TUBB, TUBA8, PSMD13, TUBB4B, LIN54, DYNC1H1, DCTN1, MZT1, LIN52, CEP43, PPP2R2A	c2.cp.reactome.v7.4
REACTOME_NEGATIVE_REGULATION_OF_ACTIVITY_OF_TFAP2_AP_2_FAMILY_TRANSCRIPTION_FACTORS		TCC all	0.00547607	4	0.271529	0.0851628	3.18835	0.00143866	0.0265242	UBE2I, SUMO1, TFAP2A, KCTD15	c2.cp.reactome.v7.4
REACTOME_NONHOMOLOGOUS_END_JOINING_NHEJ		TCC all	0.0208575	18	0.196827	0.0641542	3.06803	0.00216495	0.0380729	BRCA1, RIF1, PIAS4, NSD2, SUMO1, H2BC11, ATM, H2BC5, RNF168, POLL, UBE2N, H2AX, XRCC6, H2BU1, H2BC12, H4C15, H2BC17, H4C4	c2.cp.reactome.v7.4
REACTOME_NOTCH1_INTRACELLULAR_DOMAIN_REGULATES_TRANSCRIPTION		TCC all	0.0246628	22	0.20238	0.0604233	3.34936	0.000815262	0.0169829	CREBBP, MAMLD1, CUL1, EP300, HIF1A, TLE4, FBXW7, CCNC, KAT2B, HES1, HDAC1, HEY2, MYC, TLE3, NCOR1, NOTCH1, UBC, HEYL, RBPJ, NBEA, TBL1XR1, TLE1	c2.cp.reactome.v7.4
REACTOME_NR1H2_AND_NR1H3_MEDIATED_SIGNALING		TCC all	0.0252695	23	0.230087	0.0554218	4.15156	3.35061e-05	0.0013436	MYLIP, KDM4A, SREBF1, NCOA1, TNRC6A, AGO1, SCD, TNRC6B, EP300, KDM3A, AGO2, AGO3, APOE, NCOR1, MOV10, ABCG1, ABCA1, KDM1B, FASN, TBL1XR1, NRIP1, RXRA, RXRB	c2.cp.reactome.v7.4
REACTOME_ONCOGENE_INDUCED_SENESCENCE		TCC all	0.0243657	24	0.321182	0.0446045	7.20067	6.77079e-13	5.43017e-10	E2F2, TNRC6A, AGO1, MAPK1, TNRC6B, E2F1, MAPK3, CDK6, E2F3, TFDP2, AGO3, CDKN2D, ETS1, CDK4, MDM2, RB1, TP53, CDKN2A, UBC, MOV10, ETS2, SP1, TFDP1, MDM4	c2.cp.reactome.v7.4
REACTOME_OXIDATIVE_STRESS_INDUCED_SENESCENCE		TCC all	0.0598313	64	0.200663	0.0371016	5.40848	6.6164e-08	8.84392e-06	E2F2, MAP2K4, MAP4K4, EED, MAP2K7, MAPKAPK5, TNRC6A, AGO1, MAPK1, TNRC6B, E2F1, MAPK3, CDK6, EZH2, MAPK8, MAP2K6, MAPK10, MAPK14, E2F3, TFDP2, RNF2, H2BC11, AGO3, CDKN2D, H3-3B, KDM6B, CDK4, MDM2, TXN, MINK1, TP53, CBX8, CBX4, CDKN2A, UBC, MOV10, H2BC5, RBBP4, H2AZ1, BMI1, FOS, IFNB1, PHC3, CBX2, JUN, SUZ12, H2AC6, H3C13, CBX6, H2AC20, H2AX, H2BU1, H3C4, MAP3K5, H2BC12, TFDP1, MDM4, H2AC18, H3C15, H4C15, H2BC17, H2AC8, H4C4, H3C2	c2.cp.reactome.v7.4
REACTOME_PD_1_SIGNALING		TCC all	0.00659042	5	-0.63623	0.214852	-2.96124	0.0030767	0.0498487	CSK, PTPN6, CD274, CD3D, HLA-DRA	c2.cp.reactome.v7.4
REACTOME_PRE_NOTCH_EXPRESSION_AND_PROCESSING		TCC all	0.0439082	45	0.241833	0.0407225	5.93856	3.04608e-09	6.97987e-07	CREBBP, MAMLD1, B4GALT1, TMED2, TNRC6A, AGO1, TNRC6B, EP300, E2F1, LFNG, CCND1, E2F3, TFDP2, KAT2B, AGO2, H2BC11, AGO3, H3-3B, NOTCH2, FURIN, TP53, NOTCH1, MOV10, H2BC5, RUNX1, H2AZ1, RBPJ, ATP2A2, RAB6A, JUN, H2AC6, H3C13, H2AC20, H2AX, H2BU1, H3C4, H2BC12, TFDP1, H2AC18, H3C15, H4C15, H2BC17, H2AC8, H4C4, H3C2	c2.cp.reactome.v7.4
REACTOME_PRE_NOTCH_PROCESSING_IN_GOLGI		TCC all	0.00985965	8	0.287369	0.0671137	4.28183	1.88422e-05	0.00086351	B4GALT1, TMED2, LFNG, NOTCH2, FURIN, NOTCH1, ATP2A2, RAB6A	c2.cp.reactome.v7.4
REACTOME_PTEN_REGULATION		TCC all	0.063579	68	0.169693	0.0387551	4.37861	1.21587e-05	0.000609454	PSMC4, SNAI2, NEDD4, EED, REST, RCOR1, TNRC6A, PSME1, AGO1, PSMD8, MAPK1, TNRC6B, PSMB5, PSMA6, CSNK2A1, XIAP, MAPK3, PSMD7, AKT2, EZH2, PSMA2, TNKS2, PSMD3, PSMD11, LAMTOR3, PSMD9, CHD4, ATN1, FRK, NR2E1, HDAC1, AKT3, RNF146, EGR1, RNF2, AGO2, SNAI1, PSMF1, PSMB2, AGO3, SEM1, PSME3, LAMTOR5, PML, TP53, CBX8, CBX4, AKT1, GATAD2B, MTA2, UBC, MOV10, PSMD4, PSMB4, RBBP4, BMI1, CHD3, PTEN, PSMD1, PHC3, CBX2, PSMD2, JUN, SUZ12, MTA1, CBX6, PSMD13, MTOR	c2.cp.reactome.v7.4
REACTOME_PTK6_REGULATES_CELL_CYCLE		TCC all	0.0065852	5	0.28361	0.0862596	3.28786	0.00101565	0.0198671	CCNE1, CCND1, CDKN1B, CDK2, CDK4	c2.cp.reactome.v7.4
REACTOME_REGULATED_NECROSIS		TCC all	0.0265355	24	0.202676	0.0572219	3.54193	0.000400404	0.00904574	FAS, BAK1, HSP90AA1, CHMP2B, BAX, XIAP, TNFRSF10A, IL1A, CHMP3, FASLG, TNFRSF10B, TNFSF10, IRF1, IL1B, CHMP2A, FLOT2, TP53, OGT, IL18, UBC, CASP3, FADD, IRF2, HMGB1	c2.cp.reactome.v7.4
REACTOME_REGULATION_OF_IFNA_SIGNALING		TCC all	0.011175	9	0.25759	0.0730216	3.52759	0.000422687	0.00941652	PTPN6, STAT1, IFNAR2, JAK1, STAT2, IFNB1, SOCS3, USP18, SOCS1	c2.cp.reactome.v7.4
REACTOME_REGULATION_OF_IFNG_SIGNALING		TCC all	0.00881801	7	0.283319	0.0718496	3.94322	8.13641e-05	0.00277677	IFNG, PTPN6, STAT1, SUMO1, JAK1, SOCS3, SOCS1	c2.cp.reactome.v7.4
REACTOME_REGULATION_OF_LOCALIZATION_OF_FOXO_TRANSCRIPTION_FACTORS		TCC all	0.0123351	10	0.244965	0.0686876	3.56636	0.000364959	0.00848398	AKT2, AKT3, FOXO3, YWHAQ, AKT1, FOXO1, YWHAZ, YWHAB, YWHAG, SFN	c2.cp.reactome.v7.4
REACTOME_REGULATION_OF_MECP2_EXPRESSION_AND_ACTIVITY		TCC all	0.0205546	18	0.229106	0.0636101	3.60172	0.000318821	0.00774832	CAMK2B, HIPK2, TNRC6A, AGO1, TNRC6B, HDAC1, CREB1, AGO2, AGO3, NCOR1, LBR, MOV10, MECP2, FOXG1, TBL1XR1, AURKB, HTT, CALM1	c2.cp.reactome.v7.4
REACTOME_REGULATION_OF_PTEN_GENE_TRANSCRIPTION		TCC all	0.0342096	32	0.165388	0.0554913	2.98042	0.0028907	0.0473132	SNAI2, EED, REST, RCOR1, MAPK1, MAPK3, EZH2, LAMTOR3, CHD4, ATN1, NR2E1, HDAC1, EGR1, RNF2, SNAI1, LAMTOR5, TP53, CBX8, CBX4, GATAD2B, MTA2, RBBP4, BMI1, CHD3, PTEN, PHC3, CBX2, JUN, SUZ12, MTA1, CBX6, MTOR	c2.cp.reactome.v7.4
REACTOME_REGULATION_OF_PTEN_MRNA_TRANSLATION		TCC all	0.00741367	7	0.4074	0.0673385	6.05003	1.54077e-09	4.119e-07	TNRC6A, AGO1, TNRC6B, AGO2, AGO3, MOV10, PTEN	c2.cp.reactome.v7.4
REACTOME_REGULATION_OF_RUNX1_EXPRESSION_AND_ACTIVITY		TCC all	0.0144158	13	0.323505	0.0592015	5.46448	4.84064e-08	7.05854e-06	CBFB, TNRC6A, AGO1, TNRC6B, CDK6, CCND1, CCND3, CCND2, AGO2, AGO3, PML, MOV10, RUNX1	c2.cp.reactome.v7.4
REACTOME_REGULATION_OF_TP53_ACTIVITY_THROUGH_METHYLATION		TCC all	0.013024	11	0.282246	0.0673804	4.18884	2.8464e-05	0.00117067	EP300, PRMT5, MDM2, TP53, ATM, UBC, JMY, EHMT1, CHEK2, KMT5A, MDM4	c2.cp.reactome.v7.4
REACTOME_REGULATION_OF_TP53_EXPRESSION_AND_DEGRADATION		TCC all	0.0264574	24	0.209547	0.0570387	3.67377	0.000241197	0.00604501	PRDM1, RFFL, PPP2CB, AKT2, PPP2R1A, CCNG1, AKT3, CDK2, CCNA1, MDM2, PPP2R1B, PDPK1, TP53, AKT1, CCNA2, CDKN2A, ATM, UBC, RICTOR, CDK1, CHEK2, MDM4, MTOR, DAXX	c2.cp.reactome.v7.4
REACTOME_RNA_POLYMERASE_II_TRANSCRIPTION		TCC all	0.337194	609	0.113977	0.0169966	6.70588	2.19609e-11	1.17417e-08	NFYA, CASP10, CDC27, CREBBP, ZNF195, DLX6, PAF1, MED24, ZNF200, ELOA, BRCA1, PSMC4, MAMLD1, BID, WWTR1, RUNX3, FAS, AIFM2, MED17, RFC2, ARID1B, NEDD4L, RAD51, CUL1, KMT2C, PRDM1, CAMK2B, ZC3H11A, SLC2A3, CTDP1, HIPK2, SMARCD1, NFYC, ATXN3, CBFB, RORA, CPSF1, SREBF1, AFF4, UBE2D1, SMARCE1, EED, NUAK1, MLH1, RARB, RBFOX1, ITCH, THOC1, SMARCA2, SESN1, CNOT4, RBL1, MEF2C, CCNT2, GSK3B, KAT6A, ZNF324, ZNF446, ZNF264, SRRT, BAX, AURKA, PTPN4, MAPKAPK5, BIRC5, PAPOLA, CCNK, TNRC6A, ESR1, PSME1, SUPT16H, AGO1, RFFL, CBX5, FKBP5, BRPF3, SIRT1, ABL1, CDC7, PSMD8, MED15, SMARCB1, SNRPD3, MAPK1, POLR2F, POLDIP3, THOC5, TNRC6B, EP300, BRD1, PRMT5, PSMB5, YY1, PABPN1, PSMA6, MYBL2, HNF4A, NFATC2, CSTF1, CSNK2A1, MYL9, JAG1, E2F1, RNMT, SMAD7, ATP1B4, MAPK3, POLR2C, PSMD7, UBE2I, ELOB, TJP1, NDRG1, GSR, TNFRSF10A, PPP2CB, BNIP3L, MED25, ZNF419, CCNE1, GPI, AKT2, POLR2I, BBC3, TGFB1, PPP2R1A, CDK6, DLX5, CAV1, MET, CASP2, ZKSCAN1, SERPINE1, EZH2, GLI3, PSMA2, GCK, GATA3, PSMD3, CASC3, INTS2, MED13, SMARCD2, PSMD11, COL1A1, YWHAE, MAP2K6, LAMTOR3, NFKB1, UBE2D3, ELF2, IL2, FBXW7, PPARGC1A, CCND1, PSMD9, CDKN1B, IFNG, CNOT2, NOP2, CHD4, PRKAB1, COX6A1, SRSF9, RNGTT, PPARD, MAPK14, SRSF3, SOD2, CCNC, NR2E1, CCND3, TBP, VEGFA, CNOT6, CCNG1, LIFR, BCL6, TFDP2, KAT2B, HES1, NCBP2, STEAP3, NRBP1, STAT1, SRSF7, ARID3A, SUMO1, HDAC1, GADD45A, SRSF11, AKT3, KDM5B, RBBP5, FASLG, ARID1A, RPA2, KMT2A, CREB1, MYB, CCN2, ZNF430, FOXO3, SPP1, CCND2, ELL2, GPAM, EPC1, ZFP30, NFYB, APAF1, TNFRSF10B, RNF2, FYTTD1, CBX3, TWIST1, NR4A1, CDK2, AGO2, SRSF6, USP9X, H2BC11, CDKN1A, DEK, RUNX2, CNOT1, SOX9, PSMF1, BMP2, MAX, PSMB2, AGO3, COX6B1, THRA, INTS11, ZNF484, DYRK2, YEATS4, PIN1, SIN3B, SMARCA4, SEM1, YWHAH, ELL3, CCNT1, APOE, MLLT1, ZNF557, TRIM28, SESN2, ZNF317, ZNF426, ZNF227, COX7B, PSME3, G6PC, PRKAB2, NR0B2, LGALS3, PRKAA1, H3-3B, PCNA, SCO1, CCNA1, MED10, KRAS, E2F5, MEN1, MED6, CCNB1, CDK7, LAMTOR5, NOTCH2, YWHAQ, CDC73, LMO2, CDK4, HEY2, MDM2, MED4, IL6, HUS1, SRSF1, TACO1, ACTL6A, GATA4, WDR33, CDK9, TXN, KLF4, MYC, TFAP2A, TAF8, YAP1, PPP2R1B, MMP13, THBS1, GTF2B, LRPPRC, DNA2, INTS14, TRPC3, CNOT6L, NABP2, SMARCC2, RB1, SETD1B, ESR2, WDR61, PML, ZFHX3, PDPK1, NCOR1, TAF4B, RPRD1A, TP53, EIF4A3, CBX8, CBX4, SMAD4, PMAIP1, ERBB2, ZFP14, AKT1, CARM1, ZNF614, RORC, INTS7, TP53BP2, GATAD2B, PARP1, LBR, ZC3H8, POLR2D, FANCD2, EAF1, CCNA2, EGFR, ZNF157, TAF1, ZNF711, CDKN2A, NR6A1, NOTCH1, TCF7L2, ZNF214, ZNF215, SSRP1, SESN3, ATM, MTA2, CHEK1, PIP4K2A, FOXO1, UBC, THRB, NR3C2, TCF7L1, JMY, ZNF256, BCL2L11, ANAPC1, GTF2E1, KCTD15, ELOC, ZNF18, MOV10, PPARGC1B, MED7, PCGF6, ZNF689, BRPF1, KIT, RNF111, SKI, AUTS2, H2BC5, CDC25C, CNOT11, RUNX1, PSMD4, PSMB4, BTG2, MED8, NR2F6, ZNF714, CHTOP, ZNF394, ZNF333, U2AF1L4, SRSF2, ITGA5, ZNF385A, ZNF75A, TAL1, PRKAA2, RBBP4, RPRD2, ERCC3, TGFA, HIPK1, IHH, RYBP, COX18, TOPBP1, POLR2H, PBRM1, H2AZ1, HAND2, RICTOR, SLU7, INTS1, PHAX, YWHAZ, TP53INP1, INTS8, WRN, GTF2A1, TSC1, PIP4P1, E2F7, CPSF2, ANAPC16, PRKCB, ZNF3, ZNF606, PIP4K2C, YWHAB, SMAD3, NUDT21, KMT2D, ZNF701, CTNNB1, DDIT4, RBPJ, BMI1, MOBP, E2F6, MECP2, AR, PRELID1, CHD3, YWHAG, ZNF212, CDK1, FOS, SMAD1, PPM1D, ZNF415, JUNB, ZNF439, ZNF440, ZNF562, ZNF561, ZNF584, RHNO1, RRM2, PTEN, ZNF556, CEBPB, RAD9A, ZNF738, ZNF621, RELA, ESRRA, SMARCC1, ZNF417, PSMD1, ZNF791, PHC3, CBX2, EXO1, NR1D2, UBE2C, PSMD2, MED16, CCNE2, SMAD2, SFN, CSTF3, YES1, FOXG1, CDK5R1, TOP3A, TGIF1, TBL1XR1, JUN, CSTF2T, POLR2L, ZNF619, ZNF543, ZNF354B, MAF, SUZ12, ZNF552, AURKB, ZFPM1, MED14, ZNF571, H2AC6, PCGF5, ZNF443, EHMT1, NPM1, ZNF746, POLR2A, SOX2, ZNF875, ZNF101, SNRPE, ZNF708, ZNF662, H3C13, CBX6, CHEK2, ZNF703, ZNF730, KMT5A, CLDN5, NR2C2AP, IRAK1, H2AC20, ZFP1, SOCS3, ZFP90, INTS5, SP1, PSMD13, ZNF267, ZNF566, ZNF17, RXRA, TAF9B, ZNF70, ZNF490, ZNF793, ZNF383, ZNF669, H2AX, NDUFA4, ZNF573, ZKSCAN3, ZNF699, ZNF774, ZNF124, ZNF799, ZNF136, ZNF431, ZNF700, H2BU1, ZNF585A, ZNF420, ZNF682, ZNF772, GTF2E2, ZNF655, ZNF786, HTT, H3C4, ZNF460, TAF13, OCLN, H2BC12, ZNF544, ZNF770, TFDP1, ZNF607, ZNF485, ZKSCAN8, TXNRD1, ZNF583, ZNF587, ZNF43, ZNF28, ITGBL1, DDX39B, MDM4, CALM1, MT-CO2, CTR9, MTOR, MT-CO1, MT-CO3, COX20, H2AC18, H3C15, DAXX, RXRB, BRD2, ZNF468, RNPS1, ZNF611, ZNF99, ZNF736, BGLAP, ZNF324B, ZNF550, ZNF625, RBM8A, TXNIP, ZNF224, H4C15, TAF15, TAF9, H2BC17, PIP4K2B, H2AC8, H4C4, H3C2	c2.cp.reactome.v7.4
REACTOME_RUNX3_REGULATES_BCL2L11_BIM_TRANSCRIPTION		TCC all	0.00654925	5	0.289638	0.0805588	3.59536	0.000326702	0.00782135	RUNX3, FOXO3, SMAD4, BCL2L11, SMAD3	c2.cp.reactome.v7.4
REACTOME_RUNX3_REGULATES_CDKN1A_TRANSCRIPTION		TCC all	0.00833665	7	0.334297	0.0655091	5.10307	3.45075e-07	3.075e-05	RUNX3, TGFB1, CDKN1A, ZFHX3, TP53, SMAD4, SMAD3	c2.cp.reactome.v7.4
REACTOME_SIGNAL_REGULATORY_PROTEIN_FAMILY_INTERACTIONS		TCC all	0.0053122	4	-0.714177	0.225794	-3.16296	0.00156997	0.0282947	PTPN6, PTK2, GRB2, CD47	c2.cp.reactome.v7.4
REACTOME_SIGNALING_BY_INTERLEUKINS		TCC all	0.160202	217	0.131156	0.0250289	5.24018	1.66215e-07	1.90435e-05	RALA, FYN, PSMC4, HGF, GAB2, CUL1, TAB2, CNN2, MAP2K4, RORA, FBXW11, PTGS2, FSCN1, PTPN23, STXBP2, MAP2K7, HSP90AA1, CXCL2, MEF2C, IL12RB2, TXLNA, MMP2, PTPN4, RPLP0, BIRC5, ICAM1, IRAK3, PSME1, PSMD8, CRKL, MAPK1, HMOX1, TAB1, SOS2, HIF1A, RPS6KA5, PSMB5, PSMA6, NFKBIA, MMP9, MAPK3, PSMD7, STX4, IL21R, IKBKB, PPP2CB, TGFB1, PPP2R1A, PIK3R2, PSMA2, RAPGEF1, GATA3, MAPK8, PSMD3, PSMD11, CCL2, MAP2K6, NFKB1, MAPK10, IL2, HSPA8, CCND1, PSMD9, IFNG, PTPN6, NANOG, MAPK14, SOD2, VEGFA, LMNB1, IL4, LIFR, BCL6, IL1A, FN1, STAT1, IL1RL2, SOS1, CAPZA1, PIK3R3, FASLG, CREB1, FOXO3, TCP1, CD80, CCR2, PIK3CA, HNRNPA2B1, TWIST1, IL13RA2, CDKN1A, IL1B, PSMF1, PSMB2, STAT5A, ELK1, CANX, RAP1B, SMARCA4, SEM1, PTPN12, LIF, LBP, PSME3, SNAP25, IRAK2, IL6ST, ANXA1, LCP1, IL6, MYC, PPP2R1B, FGF2, PELI2, TP53, APP, AKT1, RORC, MCL1, ARF1, OSMR, PIK3R1, MSN, ZEB1, ITGB1, PDCD4, IL18, FOXO1, UBC, PTPN14, HNRNPDL, PSMD4, PSMB4, ITGB2, SHC1, IL6R, SQSTM1, ALOX15, JAK1, IL23R, VCAM1, S100A12, PTPN13, IL17RC, DUSP7, CASP3, COL1A2, YWHAZ, SYK, INPPL1, RAG1, MAPK7, HSP90B1, STX3, SMAD3, CRK, STAT3, TNIP2, MAP2K1, IRS1, IL13, PTAFR, PTPN9, CXCL8, HNRNPF, FOS, STAT2, S1PR1, FPR1, SOCS5, JUNB, BCL2L1, PIK3CD, BCL2, CCL11, CCL19, RELA, PSMD1, STAT5B, TRAF6, PSMD2, YES1, RPS6KA3, JUN, GRB2, UBE2N, PAK2, SOX2, NDN, H3C13, TBK1, IRAK1, CSF1, SOCS3, SOCS1, IFNLR1, P4HB, PSMD13, BRWD1, IRS2, HMGB1, IL1RAP, PPIA, MMP1, H3C4, MAP3K3, H3C15, TNF, CHUK, MIF, IL10RB, UBE2V1, LYN, CCL5, CCL3, CCL4, H3C2	c2.cp.reactome.v7.4
REACTOME_SIGNALING_BY_NOTCH		TCC all	0.0885255	103	0.177719	0.0318694	5.57648	2.56765e-08	4.11851e-06	PLXND1, CREBBP, PSMC4, MAMLD1, TACC3, CUL1, YBX1, ITCH, B4GALT1, TMED2, TNRC6A, PSME1, AGO1, PSMD8, TNRC6B, EP300, HIF1A, PSMB5, PSMA6, JAG1, E2F1, MIB1, PSMD7, LFNG, PSMA2, TLE4, PSMD3, PSMD11, FBXW7, DTX4, CCND1, PSMD9, CCNC, E2F3, TFDP2, KAT2B, HES1, STAT1, HDAC1, CREB1, AGO2, H2BC11, PSMF1, PSMB2, AGO3, DLGAP5, SEM1, PSME3, H3-3B, NUMB, NOTCH2, HEY2, MYC, ARRB1, ADAM10, TLE3, FURIN, NCOR1, ARRB2, TP53, AKT1, EGFR, NOTCH1, UBC, ADAM17, MOV10, H2BC5, RUNX1, PSMD4, PSMB4, NCSTN, HEYL, H2AZ1, FABP7, YWHAZ, SMAD3, RBPJ, NBEA, PSMD1, ATP2A2, PSMD2, RAB6A, TBL1XR1, JUN, H2AC6, H3C13, H2AC20, PSMD13, H2AX, TLE1, H2BU1, H3C4, MIB2, H2BC12, TFDP1, H2AC18, H3C15, NEURL1B, H4C15, H2BC17, H2AC8, H4C4, H3C2	c2.cp.reactome.v7.4
REACTOME_SIGNALING_BY_NUCLEAR_RECEPTORS		TCC all	0.119778	148	0.113636	0.0306796	3.70394	0.000214293	0.00566267	FKBP4, CREBBP, PDK2, MYLIP, GNAI3, KDM4A, CBFB, GNB5, SREBF1, SMC1A, RARB, GNB1, HSP90AA1, XPO1, NCOA1, MMP2, TNRC6A, ESR1, AGO1, FKBP5, HSP90AB1, SCD, MAPK1, POLR2F, TNRC6B, EP300, YY1, MMP9, STAG2, MAPK3, POLR2C, AKT2, POLR2I, PIK3R2, CAV1, GATA3, CXCL12, DDX5, AREG, CPT1A, CCND1, PDHX, PTGES3, CDKN1B, PPARD, TBP, SRF, KAT2B, GNAI2, GNB4, KDM3A, STRN, HDAC1, AKT3, PIK3R3, STAG1, CREB1, MYB, FOXO3, GPAM, RDH10, PIK3CA, AGO2, NCOA3, H2BC11, EREG, AGO3, ELK1, KDM4B, GNAI1, ALDH1A2, CCNT1, FOXA1, APOE, JUND, PDHA1, H3-3B, KRAS, CDK9, MYC, MMP7, ESR2, TLE3, NCOA2, IGF1R, PDPK1, NCOR1, AKT1, CARM1, POLR2D, PIK3R1, EGFR, DLAT, PDK1, UHMK1, CHD1, MOV10, H2BC5, RUNX1, ABCG1, SHC1, TGFA, POLR2H, H2AZ1, RAD21, NOS3, ABCA1, KDM1B, GTF2A1, PTK2, FASN, FOS, PPID, BCL2, ZNF217, GNG12, GNG5, HRAS, BTC, ZDHHC21, TBL1XR1, JUN, POLR2L, ERBB4, NRIP1, H2AC6, POLR2A, KPNA2, EPGN, H3C13, H2AC20, SP1, RXRA, H2AX, GREB1, H2BU1, H3C4, H2BC12, CALM1, H2AC18, H3C15, RXRB, NRAS, H4C15, H2BC17, H2AC8, H4C4, H3C2	c2.cp.reactome.v7.4
REACTOME_SIGNALING_BY_PTK6		TCC all	0.0294594	27	0.18823	0.0570384	3.30006	0.000972599	0.0197475	BCAR1, ELMO2, ERBB3, RHOA, PXN, HIF1A, CCNE1, CCND1, CDKN1B, KHDRBS2, CDK2, EREG, KRAS, CDK4, RAC1, PELP1, ERBB2, AKT1, EGFR, UBC, CRK, STAT3, HRAS, BTC, ERBB4, SOCS3, NRAS	c2.cp.reactome.v7.4
REACTOME_SIGNALING_BY_TGF_BETA_RECEPTOR_COMPLEX		TCC all	0.0464696	46	0.146106	0.0482632	3.02728	0.00247878	0.0414162	WWTR1, NEDD4L, RHOA, UBE2D1, RBL1, CCNT2, XPO1, PPP1R15A, FKBP1A, CCNK, SMAD7, ATP1B4, ARHGEF18, TGFB1, SERPINE1, TGFBR1, UBE2D3, CCNC, TFDP2, HDAC1, PMEPA1, USP9X, CCNT1, UBE2M, E2F5, MEN1, USP15, CDK9, MYC, FURIN, NCOR1, SMAD4, CGN, PARP1, UBC, ZFYVE9, RNF111, SKI, F11R, TGFBR2, SMAD3, JUNB, SMAD2, TGIF1, SP1, TFDP1	c2.cp.reactome.v7.4
REACTOME_SMALL_INTERFERING_RNA_SIRNA_BIOGENESIS		TCC all	0.00554466	5	0.402286	0.0686226	5.8623	4.82222e-09	9.66854e-07	AGO1, DICER1, AGO2, AGO3, TSN	c2.cp.reactome.v7.4
REACTOME_SUMOYLATION_OF_TRANSCRIPTION_FACTORS		TCC all	0.0145176	12	0.233538	0.0735709	3.17432	0.00150989	0.0275212	UBE2I, PIAS4, SUMO1, PIAS3, MDM2, TFAP2A, TP53, CDKN2A, SP3, MTA1, SUMO3, SUMO2	c2.cp.reactome.v7.4
REACTOME_SYNTHESIS_OF_PIPS_AT_THE_LATE_ENDOSOME_MEMBRANE		TCC all	0.00513716	4	-0.809329	0.225506	-3.58894	0.000334826	0.00789796	MTMR7, PIK3C2A, VAC14, PIKFYVE	c2.cp.reactome.v7.4
REACTOME_TFAP2_AP_2_FAMILY_REGULATES_TRANSCRIPTION_OF_CELL_CYCLE_FACTORS		TCC all	0.00469747	4	0.385686	0.0935775	4.12157	3.81667e-05	0.00149315	KDM5B, CDKN1A, MYC, TFAP2A	c2.cp.reactome.v7.4
REACTOME_TFAP2_AP_2_FAMILY_REGULATES_TRANSCRIPTION_OF_GROWTH_FACTORS_AND_THEIR_RECEPTORS		TCC all	0.0101958	8	0.242194	0.0736568	3.28814	0.00101464	0.0198671	ESR1, YY1, VEGFA, TFAP2A, ERBB2, EGFR, KIT, TGFA	c2.cp.reactome.v7.4
REACTOME_TGF_BETA_RECEPTOR_SIGNALING_IN_EMT_EPITHELIAL_TO_MESENCHYMAL_TRANSITION		TCC all	0.0113848	9	0.225949	0.0751536	3.0065	0.00265433	0.0438922	RHOA, FKBP1A, ARHGEF18, TGFB1, TGFBR1, CGN, UBC, F11R, TGFBR2	c2.cp.reactome.v7.4
REACTOME_TP53_REGULATES_METABOLIC_GENES		TCC all	0.0455228	46	0.207554	0.0429934	4.82758	1.41828e-06	0.000103406	SESN1, TNRC6A, AGO1, TNRC6B, GSR, GPI, AKT2, YWHAE, LAMTOR3, PRKAB1, COX6A1, AKT3, AGO2, AGO3, COX6B1, YWHAH, SESN2, COX7B, PRKAB2, PRKAA1, SCO1, LAMTOR5, YWHAQ, TACO1, TXN, LRPPRC, TP53, AKT1, SESN3, MOV10, PRKAA2, COX18, YWHAZ, TSC1, YWHAB, DDIT4, YWHAG, PTEN, SFN, NDUFA4, TXNRD1, MT-CO2, MTOR, MT-CO1, MT-CO3, COX20	c2.cp.reactome.v7.4
REACTOME_TP53_REGULATES_TRANSCRIPTION_OF_ADDITIONAL_CELL_CYCLE_GENES_WHOSE_EXACT_ROLE_IN_THE_P53_PATHWAY_REMAIN_UNCERTAIN		TCC all	0.0122075	10	0.260709	0.0704755	3.69929	0.000218248	0.00566267	CNOT4, CNOT2, CNOT6, CNOT1, CNOT6L, TP53, CDC25C, CNOT11, BTG2, NPM1	c2.cp.reactome.v7.4
REACTOME_TP53_REGULATES_TRANSCRIPTION_OF_CELL_CYCLE_GENES		TCC all	0.0344833	33	0.213201	0.0480468	4.43737	9.27889e-06	0.000499145	CNOT4, RBL1, BAX, AURKA, EP300, E2F1, CCNE1, CDKN1B, CNOT2, CNOT6, TFDP2, ARID3A, GADD45A, CDK2, CDKN1A, CNOT1, PCNA, CCNA1, CCNB1, CNOT6L, TP53, CARM1, CCNA2, CDC25C, CNOT11, BTG2, ZNF385A, E2F7, CDK1, CCNE2, SFN, NPM1, TFDP1	c2.cp.reactome.v7.4
REACTOME_TP53_REGULATES_TRANSCRIPTION_OF_GENES_INVOLVED_IN_G1_CELL_CYCLE_ARREST		TCC all	0.0140007	12	0.284757	0.0676435	4.20968	2.59689e-05	0.00112579	E2F1, CCNE1, CDKN1B, ARID3A, CDK2, CDKN1A, CCNA1, TP53, CCNA2, ZNF385A, E2F7, CCNE2	c2.cp.reactome.v7.4
REACTOME_TRANSCRIPTIONAL_REGULATION_BY_E2F6		TCC all	0.0267647	24	0.17912	0.059148	3.02834	0.00247005	0.0414162	BRCA1, RAD51, EED, CBX5, CDC7, E2F1, EZH2, TFDP2, EPC1, APAF1, RNF2, CBX3, MAX, CHEK1, PCGF6, RBBP4, RYBP, BMI1, E2F6, RRM2, PHC3, SUZ12, EHMT1, TFDP1	c2.cp.reactome.v7.4
REACTOME_TRANSCRIPTIONAL_REGULATION_BY_MECP2		TCC all	0.031876	30	0.211269	0.0524858	4.02526	5.76528e-05	0.00206	CAMK2B, SLC2A3, HIPK2, RBFOX1, MEF2C, PTPN4, TNRC6A, AGO1, FKBP5, TNRC6B, MET, HDAC1, CREB1, AGO2, AGO3, TRPC3, NCOR1, LBR, NOTCH1, MOV10, MOBP, MECP2, PTEN, FOXG1, TBL1XR1, AURKB, SOX2, IRAK1, HTT, CALM1	c2.cp.reactome.v7.4
REACTOME_TRANSCRIPTIONAL_REGULATION_BY_RUNX3		TCC all	0.0516268	53	0.184271	0.0431638	4.26911	1.99459e-05	0.0008887	CREBBP, PSMC4, MAMLD1, WWTR1, RUNX3, CBFB, PSME1, PSMD8, EP300, PSMB5, PSMA6, JAG1, PSMD7, TGFB1, PSMA2, PSMD3, PSMD11, CCND1, PSMD9, KAT2B, HES1, CCN2, FOXO3, SPP1, CDKN1A, PSMF1, PSMB2, SEM1, PSME3, KRAS, MDM2, MYC, YAP1, ZFHX3, TP53, SMAD4, RORC, CDKN2A, NOTCH1, TCF7L2, UBC, TCF7L1, BCL2L11, RUNX1, PSMD4, PSMB4, SMAD3, CTNNB1, RBPJ, PSMD1, PSMD2, PSMD13, BRD2	c2.cp.reactome.v7.4
REACTOME_TRANSCRIPTIONAL_REGULATION_BY_THE_AP_2_TFAP2_FAMILY_OF_TRANSCRIPTION_FACTORS		TCC all	0.024431	22	0.223036	0.0573348	3.89006	0.000101368	0.00338737	CREBBP, ESR1, EP300, YY1, MYBL2, UBE2I, NOP2, VEGFA, SUMO1, KDM5B, CDKN1A, DEK, YEATS4, APOE, MYC, TFAP2A, ERBB2, EGFR, KCTD15, KIT, TGFA, NPM1	c2.cp.reactome.v7.4
REACTOME_TRANSCRIPTIONAL_REGULATION_BY_TP53		TCC all	0.141206	184	0.132688	0.0267899	4.9529	7.52334e-07	6.35128e-05	CASP10, CREBBP, ELOA, BRCA1, BID, FAS, AIFM2, RFC2, PRDM1, CTDP1, HIPK2, NUAK1, MLH1, SESN1, CNOT4, RBL1, CCNT2, KAT6A, BAX, AURKA, MAPKAPK5, BIRC5, CCNK, TNRC6A, SUPT16H, AGO1, RFFL, BRPF3, POLR2F, TNRC6B, EP300, BRD1, PRMT5, CSNK2A1, E2F1, POLR2C, ELOB, NDRG1, GSR, TNFRSF10A, PPP2CB, BNIP3L, CCNE1, GPI, AKT2, POLR2I, BBC3, PPP2R1A, CASP2, YWHAE, MAP2K6, LAMTOR3, CDKN1B, CNOT2, CHD4, PRKAB1, COX6A1, MAPK14, TBP, CNOT6, CCNG1, BCL6, TFDP2, STEAP3, ARID3A, HDAC1, GADD45A, AKT3, RPA2, APAF1, TNFRSF10B, CDK2, AGO2, CDKN1A, CNOT1, AGO3, COX6B1, DYRK2, PIN1, YWHAH, CCNT1, SESN2, COX7B, PRKAB2, PRKAA1, PCNA, SCO1, CCNA1, CCNB1, CDK7, LAMTOR5, YWHAQ, MDM2, HUS1, TACO1, CDK9, TXN, PPP2R1B, LRPPRC, DNA2, CNOT6L, PML, PDPK1, TAF4B, TP53, PMAIP1, AKT1, CARM1, TP53BP2, GATAD2B, POLR2D, FANCD2, CCNA2, TAF1, CDKN2A, SSRP1, SESN3, ATM, MTA2, CHEK1, PIP4K2A, UBC, JMY, ELOC, MOV10, BRPF1, CDC25C, CNOT11, BTG2, ZNF385A, PRKAA2, RBBP4, ERCC3, HIPK1, COX18, TOPBP1, POLR2H, RICTOR, YWHAZ, TP53INP1, WRN, TSC1, PIP4P1, E2F7, PIP4K2C, YWHAB, DDIT4, PRELID1, CHD3, YWHAG, CDK1, FOS, RHNO1, PTEN, RAD9A, EXO1, CCNE2, SFN, CDK5R1, TOP3A, JUN, POLR2L, AURKB, EHMT1, NPM1, POLR2A, CHEK2, KMT5A, TAF9B, NDUFA4, ZNF420, TAF13, TFDP1, TXNRD1, MDM4, MT-CO2, MTOR, MT-CO1, MT-CO3, COX20, DAXX, TAF15, TAF9, PIP4K2B	c2.cp.reactome.v7.4
REACTOME_TRANSCRIPTIONAL_REGULATION_BY_VENTX		TCC all	0.0221066	20	0.255994	0.0566162	4.52156	6.26338e-06	0.000386402	CDC27, UBE2D1, TNRC6A, AGO1, TNRC6B, NFKB1, CCND1, AGO3, IL6, TP53, CDKN2A, TCF7L2, ANAPC1, MOV10, ANAPC16, CTNNB1, CEBPB, RELA, UBE2C, EHMT1	c2.cp.reactome.v7.4
REACTOME_UB_SPECIFIC_PROCESSING_PROTEASES		TCC all	0.0773684	86	0.146277	0.0365893	3.9978	6.47442e-05	0.0022576	CFTR, PSMC4, MAT2B, USP28, USP33, KEAP1, USP48, PSME1, CLSPN, PSMD8, TAB1, HIF1A, PSMB5, PSMA6, NFKBIA, USP14, SMAD7, PSMD7, USP10, PSMA2, TGFBR1, GATA3, TNKS2, PSMD3, PSMD11, PSMD9, SNX3, RNF146, USP22, USP9X, H2BC11, PSMF1, PSMB2, BECN1, SEM1, ADRM1, PSME3, CCNA1, USP15, MDM2, USP37, MYC, ARRB1, ARRB2, TP53, SMAD4, CCNA2, UBC, TOMM70, USP25, H2BC5, PSMD4, PSMB4, USP24, ATXN7, CDC25A, USP49, SMAD3, OTUB1, AR, USP47, SMAD1, TADA3, PTEN, USP19, RCE1, PSMD1, TOMM20, TRAF6, PSMD2, SMAD2, H2AC6, H2AC20, USP18, HGS, PSMD13, TAF9B, H2AC11, H2BU1, H2BC12, MDM4, H2AC18, H2BC18, H2BC17, H2AC12, H2AC8	c2.cp.reactome.v7.4
REACTOME_AKT_PHOSPHORYLATES_TARGETS_IN_THE_CYTOSOL		TCC only	0.0117891	8	0.398366	0.10137	3.92981	8.62513e-05	0.00512396	GSK3B, AKT2, GSK3A, CDKN1B, AKT3, CDKN1A, MDM2, AKT1	c2.cp.reactome.v7.4
REACTOME_CELL_CYCLE		TCC only	0.219779	269	0.143306	0.0329695	4.34663	1.41207e-05	0.00150998	CDC27, DBF4, E2F2, NCAPD2, BRCA1, PSMC4, POLA2, RFC1, SPDL1, RFC2, RAD51, SYNE2, CUL1, PPP1R12A, NDC1, POLD1, MCM10, KIF2A, UBE2D1, SMC1A, FBXW11, NDE1, MCM2, MLH1, HSP90AA1, RBL1, GSK3B, XPO1, TNPO1, ATRX, ORC1, ZW10, AURKA, DYNLL1, BIRC5, CLSPN, NUP50, CDC6, ABL1, CDC7, PSMD8, MAPK1, CENPM, SUN2, EP300, POLE2, VRK1, PSMB5, MYBL2, DIDO1, CDC25B, CSNK2A1, E2F1, STAG2, MAPK3, NUP93, ACD, POLR2C, PSMD7, UBE2I, OIP5, PPP2CB, MCM4, TUBB4A, CCNE1, AKT2, POLR2I, PPP2R1A, CDK6, POLD2, STN1, KPNB1, PSMD11, YWHAE, NSD2, CCND1, CEP164, PSMD9, CDKN1B, FBXO5, MCM3, E2F3, CCND3, LMNB1, NUP155, TFDP2, CHMP3, GORASP2, ORC4, SUMO1, HDAC1, AKT3, NEK2, NSL1, RPA2, STAG1, CCND2, SET, NEK6, PPP6C, NEK9, MLH3, NUP43, TMPO, NCAPH, PDS5A, TUBA1B, H2BC11, CDKN1A, NUP153, PSMF1, MAX, CEP250, TUBGCP3, NUP214, PKMYT1, SEM1, ARPP19, CDKN2D, AJUBA, CDKN1C, TUBGCP2, CHMP2A, CLIP1, SYNE1, HAUS8, TUBG1, PSME3, NUP210, RAN, H3-3B, PCNA, CCNA1, E2F5, CCNB1, CDK7, YWHAQ, CABLES1, CDCA8, CDK4, ESPL1, MDM2, HUS1, SMC2, MYC, TUBB2A, PPP2R1B, RAB1A, CENPO, DNA2, NUP54, USO1, NUP58, BRCA2, ESCO1, TP53, CSNK1D, AKT1, KIF2C, COP1, LBR, EML4, POLR2D, CCNA2, PRIM2, NCAPG2, MCPH1, HAUS6, CDKN2A, CEP78, ATM, INCENP, CHEK1, DSN1, UBC, NCAPD3, CENPU, ANAPC1, RANBP2, AHCTF1, PPP2R5E, PRKCA, BUB3, SKA1, FBXL18, CCNB2, H2BC5, MIS18A, PCNT, TAOK1, PMF1, ZNF385A, RBBP4, NUP35, TOPBP1, POLR2H, RNF168, H2AZ1, CDC25A, NIPBL, TERT, PTTG1, RAD21, YWHAZ, WRN, ANAPC16, WEE1, PRKCB, MCM7, NDEL1, TERF2IP, PLK1, YWHAB, TUBA1C, FEN1, E2F6, YWHAG, CDK1, ESCO2, RHNO1, RRM2, RAD9A, CKS1B, PSMD1, CEP135, RAB1B, UBE2C, PSMD2, CCNE2, TYMS, POLE, TOP3A, POLR2L, UBE2N, TUBAL3, CTC1, AURKB, RCC2, POLR2A, TUBB, CHEK2, TUBA8, ERCC6L, TUBB4B, H2AX, LIN54, POM121, H2BU1, DYNC1H1, H3C4, H2BC12, PRIM1, TFDP1, MDM4, H3C15, DAXX, MZT1, CNEP1R1, LIN52, ANKRD28, CEP43, PPP2R2A, DHFR, LYN, DYNLL2, H4C15, POM121C, H4C4, H3C2	c2.cp.reactome.v7.4
REACTOME_CELL_CYCLE_MITOTIC		TCC only	0.191108	223	0.156309	0.0352544	4.43376	9.47496e-06	0.00126649	CDC27, DBF4, E2F2, NCAPD2, PSMC4, POLA2, RFC1, SPDL1, RFC2, CUL1, PPP1R12A, NDC1, POLD1, MCM10, KIF2A, UBE2D1, SMC1A, FBXW11, NDE1, MCM2, HSP90AA1, RBL1, GSK3B, XPO1, TNPO1, ORC1, ZW10, AURKA, DYNLL1, BIRC5, NUP50, CDC6, ABL1, CDC7, PSMD8, MAPK1, CENPM, EP300, POLE2, VRK1, PSMB5, MYBL2, CDC25B, CSNK2A1, E2F1, STAG2, MAPK3, NUP93, PSMD7, UBE2I, PPP2CB, MCM4, TUBB4A, CCNE1, AKT2, PPP2R1A, CDK6, POLD2, KPNB1, PSMD11, YWHAE, CCND1, CEP164, PSMD9, CDKN1B, FBXO5, MCM3, E2F3, CCND3, LMNB1, NUP155, TFDP2, CHMP3, GORASP2, ORC4, SUMO1, HDAC1, AKT3, NEK2, NSL1, RPA2, STAG1, CCND2, SET, NEK6, NEK9, NUP43, TMPO, NCAPH, PDS5A, TUBA1B, H2BC11, CDKN1A, NUP153, PSMF1, MAX, CEP250, TUBGCP3, NUP214, PKMYT1, SEM1, ARPP19, CDKN2D, AJUBA, CDKN1C, TUBGCP2, CHMP2A, CLIP1, HAUS8, TUBG1, PSME3, NUP210, RAN, H3-3B, PCNA, CCNA1, E2F5, CCNB1, CDK7, CABLES1, CDCA8, CDK4, ESPL1, SMC2, MYC, TUBB2A, PPP2R1B, RAB1A, CENPO, DNA2, NUP54, USO1, NUP58, ESCO1, TP53, CSNK1D, AKT1, KIF2C, LBR, EML4, CCNA2, PRIM2, NCAPG2, MCPH1, HAUS6, CDKN2A, CEP78, INCENP, DSN1, UBC, NCAPD3, CENPU, ANAPC1, RANBP2, AHCTF1, PPP2R5E, PRKCA, BUB3, SKA1, FBXL18, CCNB2, H2BC5, PCNT, TAOK1, PMF1, RBBP4, NUP35, H2AZ1, CDC25A, NIPBL, PTTG1, RAD21, ANAPC16, WEE1, PRKCB, MCM7, NDEL1, PLK1, TUBA1C, FEN1, E2F6, YWHAG, CDK1, ESCO2, RRM2, CKS1B, PSMD1, CEP135, RAB1B, UBE2C, PSMD2, CCNE2, TYMS, POLE, TUBAL3, AURKB, RCC2, TUBB, TUBA8, ERCC6L, TUBB4B, H2AX, LIN54, POM121, H2BU1, DYNC1H1, H3C4, H2BC12, PRIM1, TFDP1, H3C15, MZT1, CNEP1R1, LIN52, CEP43, PPP2R2A, DHFR, LYN, DYNLL2, H4C15, POM121C, H4C4, H3C2	c2.cp.reactome.v7.4
REACTOME_CELLULAR_SENESCENCE		TCC only	0.0898393	85	0.218594	0.0508319	4.30034	1.74044e-05	0.00170885	CDC27, E2F2, MAP4K4, UBE2D1, EED, MAP2K7, MAPKAPK5, TNRC6A, AGO1, CABIN1, MAPK1, TNRC6B, E2F1, MAPK3, ACD, CCNE1, CDK6, EZH2, MAPK8, MAP2K6, NFKB1, CDKN1B, MAPK14, E2F3, LMNB1, TFDP2, IL1A, UBN1, RNF2, H2BC11, CDKN1A, AGO3, CDKN2D, H3-3B, KDM6B, CCNA1, ETS1, CDK4, MDM2, IL6, TXN, HMGA1, MINK1, TP53, CBX8, CBX4, CCNA2, CDKN2A, ATM, HMGA2, UBC, ANAPC1, MOV10, H2BC5, RBBP4, H2AZ1, ANAPC16, MAPK7, TERF2IP, BMI1, STAT3, CXCL8, FOS, IFNB1, CBX2, UBE2C, CCNE2, JUN, SUZ12, EP400, CBX6, SP1, H1-2, H2AX, H1-0, H2BU1, H3C4, MAP3K5, H2BC12, TFDP1, MDM4, H3C15, H4C15, H4C4, H3C2	c2.cp.reactome.v7.4
REACTOME_COMPETING_ENDOGENOUS_RNAS_CERNAS_REGULATE_PTEN_TRANSLATION		TCC only	0.00759858	6	0.584843	0.0963412	6.07053	1.37673e-09	4.41654e-07	TNRC6A, AGO1, TNRC6B, AGO2, AGO3, MOV10	c2.cp.reactome.v7.4
REACTOME_CYCLIN_A_CDK2_ASSOCIATED_EVENTS_AT_S_PHASE_ENTRY		TCC only	0.047687	39	0.229657	0.073212	3.13687	0.00171831	0.0486271	PSMC4, CUL1, PSMD8, PSMB5, CDC25B, E2F1, PSMD7, CCNE1, AKT2, PSMD11, CCND1, PSMD9, CDKN1B, TFDP2, AKT3, CDKN1A, PSMF1, MAX, SEM1, PSME3, CCNA1, E2F5, CDK7, CABLES1, CDK4, MYC, AKT1, CCNA2, UBC, RBBP4, CDC25A, WEE1, CKS1B, PSMD1, PSMD2, CCNE2, LIN54, TFDP1, LIN52	c2.cp.reactome.v7.4
REACTOME_CYTOKINE_SIGNALING_IN_IMMUNE_SYSTEM		TCC only	0.221478	271	0.123903	0.0336315	3.68415	0.000232091	0.0109492	RALA, FYN, PSMC4, HGF, CD44, CUL1, TAB2, NDC1, CNN2, SP100, IP6K2, NEDD4, UBE2D1, FBXW11, PTGS2, EIF4G3, FSCN1, PTPN23, STXBP2, MAP2K7, HSP90AA1, CXCL2, MEF2C, IL12RB2, TXLNA, MMP2, PTPN4, RPLP0, BIRC5, ICAM1, IRAK3, NUP50, PSMD8, CRKL, MAPK1, HMOX1, TAB1, GRAP2, SOS2, HIF1A, RPS6KA5, PSMB5, NFKBIA, MMP9, CD40LG, MAPK3, NUP93, PSMD7, ELOB, STX4, IL21R, CSK, IKBKB, PPP2CB, AKT2, TGFB1, PPP2R1A, PIK3R2, GRB10, TRIM14, GATA3, MAPK8, KPNB1, PSMD11, CCL2, MAP2K6, NFKB1, UBE2D3, IL2, HSPA8, CCND1, EIF4G2, PSMD9, SH2B3, CDKN1B, IFNG, NANOG, MAPK14, SOD2, VEGFA, LMNB1, IL4, NUP155, LIFR, IL1A, FN1, STAT1, IL1RL2, SOS1, SUMO1, CAPZA1, AKT3, PIK3R3, CREB1, FOXO3, IFIT3, NUP43, CD80, CCR2, PIK3CA, HNRNPA2B1, TWIST1, IL13RA2, PLCG1, CDKN1A, NUP153, IL1B, TNFSF9, TNFSF14, PSMF1, STAT5A, NUP214, CANX, RAP1B, PIN1, SMARCA4, SEM1, PTPN12, UBE2M, TRAF3, PSME3, UBE2D2, NUP210, TRIM22, KRAS, IRAK2, RSAD2, OASL, RNASEL, LCP1, IL6, MYC, TRIM31, PPP2R1B, FGF2, NUP54, NUP58, PELI2, PML, TP53, EIF4A3, IFITM3, APP, AKT1, ABL2, RORC, MCL1, ARF1, UBA3, OSMR, PIK3R1, MSN, ZEB1, PTPRJ, PDCD4, IL18, FOXO1, UBC, ADAM17, PTPN14, IFIT5, HNRNPDL, BCL2L11, RANBP2, ELOC, EIF4A2, IFNAR2, ITGB2, SHC1, IL6R, SQSTM1, ALOX15, EIF4A1, JAK1, IL23R, GBP4, VCAM1, NUP35, S100A12, IL17RC, DUSP7, ABCE1, CASP3, YWHAZ, SYK, INPPL1, IFI27, ARIH1, CUL5, MAPK7, HSP90B1, B2M, STX3, SMAD3, CRK, IRF2, STAT3, TNIP2, MAP2K1, IRS1, IL13, PTAFR, PTPN9, CXCL8, HNRNPF, FOS, STAT2, FPR1, SOCS5, BCL2L1, BCL2, IFNB1, CCL11, CCL19, PSMD1, STAT5B, HRAS, PDE12, TRAF6, PSMD2, YES1, JUN, GRB2, UBE2N, SH2B1, PAK2, SOX2, TNFSF15, KPNA2, NDN, MX2, TBK1, IRAK1, CSF1, SOCS3, SOCS1, IFNLR1, IRF7, P4HB, BRWD1, IFIT1, IFITM1, IRS2, KPNA4, ISG15, HMGB1, IL1RAP, POM121, MMP1, KPNA5, FLNA, H3C4, MAP3K3, H3C15, HLA-DRA, LTB, TNF, HLA-C, HLA-G, HLA-A, NRAS, TNFSF12, TNFRSF13B, MIF, UBE2V1, LYN, CCL5, POM121C, CCL3, CCL4, H3C2	c2.cp.reactome.v7.4
REACTOME_ESR_MEDIATED_SIGNALING		TCC only	0.107252	105	0.159905	0.0499926	3.19858	0.00139037	0.0437284	FKBP4, CREBBP, GNAI3, CBFB, GNB5, SMC1A, GNB1, HSP90AA1, XPO1, NCOA1, MMP2, TNRC6A, ESR1, AGO1, FKBP5, MAPK1, TNRC6B, EP300, YY1, MMP9, STAG2, MAPK3, POLR2C, AKT2, POLR2I, PIK3R2, GATA3, CXCL12, DDX5, AREG, CCND1, CDKN1B, TBP, SRF, GNAI2, STRN, HDAC1, AKT3, PIK3R3, STAG1, CREB1, MYB, FOXO3, GPAM, PIK3CA, AGO2, NCOA3, H2BC11, EREG, AGO3, CCNT1, FOXA1, H3-3B, KRAS, MYC, MMP7, ESR2, TLE3, NCOA2, IGF1R, PDPK1, AKT1, CARM1, POLR2D, PIK3R1, EGFR, UHMK1, CHD1, MOV10, H2BC5, RUNX1, SHC1, TGFA, POLR2H, H2AZ1, RAD21, NOS3, PTK2, FOS, PPID, BCL2, ZNF217, GNG12, GNG5, HRAS, BTC, JUN, POLR2L, ERBB4, NRIP1, POLR2A, KPNA2, EPGN, SP1, H2AX, GREB1, H2BU1, H3C4, H2BC12, CALM1, H3C15, NRAS, H4C15, H4C4, H3C2	c2.cp.reactome.v7.4
REACTOME_ESTROGEN_DEPENDENT_GENE_EXPRESSION		TCC only	0.0702588	63	0.244503	0.056974	4.29148	1.81112e-05	0.00170885	FKBP4, CREBBP, CBFB, SMC1A, HSP90AA1, NCOA1, TNRC6A, ESR1, AGO1, TNRC6B, EP300, YY1, STAG2, POLR2C, POLR2I, GATA3, CXCL12, DDX5, CCND1, TBP, HDAC1, STAG1, MYB, GPAM, AGO2, NCOA3, H2BC11, AGO3, CCNT1, FOXA1, H3-3B, MYC, TLE3, NCOA2, CARM1, POLR2D, CHD1, MOV10, H2BC5, RUNX1, TGFA, POLR2H, H2AZ1, RAD21, FOS, BCL2, ZNF217, JUN, POLR2L, ERBB4, NRIP1, POLR2A, KPNA2, SP1, H2AX, GREB1, H2BU1, H3C4, H2BC12, H3C15, H4C15, H4C4, H3C2	c2.cp.reactome.v7.4
REACTOME_G2_M_DNA_DAMAGE_CHECKPOINT		TCC only	0.0414381	33	0.241109	0.0727093	3.31606	0.000919986	0.0335377	BRCA1, RFC2, YWHAE, NSD2, SUMO1, RPA2, H2BC11, CCNB1, YWHAQ, HUS1, DNA2, TP53, ATM, CHEK1, H2BC5, TOPBP1, RNF168, YWHAZ, WRN, WEE1, YWHAB, YWHAG, CDK1, RHNO1, RAD9A, TOP3A, UBE2N, CHEK2, H2AX, H2BU1, H2BC12, H4C15, H4C4	c2.cp.reactome.v7.4
REACTOME_GENE_SILENCING_BY_RNA		TCC only	0.0544464	46	0.242569	0.064183	3.77933	0.000159229	0.0082388	NDC1, HSP90AA1, TNRC6A, AGO1, NUP50, TNRC6B, DICER1, NUP93, POLR2C, POLR2I, DROSHA, NUP155, NUP43, AGO2, XPO5, H2BC11, NUP153, PIWIL1, AGO3, NUP214, NUP210, RAN, H3-3B, IPO8, NUP54, NUP58, POLR2D, RANBP2, H2BC5, NUP35, POLR2H, H2AZ1, POLR2L, POLR2A, MYBL1, H2AX, POM121, H2BU1, H3C4, H2BC12, H3C15, ANG, H4C15, POM121C, H4C4, H3C2	c2.cp.reactome.v7.4
REACTOME_INTERLEUKIN_37_SIGNALING		TCC only	0.011364	8	-0.770802	0.211212	-3.64943	0.000265719	0.0118393	PTPN23, PTPN4, PTPN12, PTPN14, SMAD3, STAT3, PTPN9, TBK1	c2.cp.reactome.v7.4
REACTOME_INTERLEUKIN_4_AND_INTERLEUKIN_13_SIGNALING		TCC only	0.0661385	58	0.215734	0.0613956	3.51383	0.000445912	0.0193309	HGF, PTGS2, FSCN1, HSP90AA1, MMP2, BIRC5, ICAM1, HMOX1, HIF1A, MMP9, TGFB1, GATA3, CCL2, HSPA8, CCND1, NANOG, VEGFA, IL4, IL1A, FN1, STAT1, FOXO3, TWIST1, IL13RA2, CDKN1A, IL1B, IL6, MYC, FGF2, TP53, AKT1, RORC, MCL1, PIK3R1, ZEB1, IL18, FOXO1, ITGB2, IL6R, ALOX15, JAK1, IL23R, VCAM1, HSP90B1, STAT3, IL13, CXCL8, FOS, SOCS5, BCL2L1, BCL2, CCL11, SOX2, NDN, SOCS3, SOCS1, MMP1, TNF	c2.cp.reactome.v7.4
REACTOME_METABOLIC_DISORDERS_OF_BIOLOGICAL_OXIDATION_ENZYMES		TCC only	0.0105858	7	-0.637557	0.203353	-3.13522	0.00172802	0.0486271	GCLC, GCLM, AHCY, SLC35D1, CYP1B1, CYP11A1, CYP11B2	c2.cp.reactome.v7.4
REACTOME_MICRORNA_MIRNA_BIOGENESIS		TCC only	0.0178012	13	0.40088	0.0918555	4.36425	1.30337e-05	0.0014933	AGO1, DICER1, POLR2C, POLR2I, DROSHA, AGO2, XPO5, AGO3, RAN, POLR2D, POLR2H, POLR2L, POLR2A	c2.cp.reactome.v7.4
REACTOME_MITOTIC_G1_PHASE_AND_G1_S_TRANSITION		TCC only	0.0848312	79	0.213961	0.0526758	4.06184	4.94922e-05	0.00360843	DBF4, E2F2, PSMC4, POLA2, CUL1, MCM10, MCM2, RBL1, ORC1, CDC6, ABL1, CDC7, PSMD8, POLE2, PSMB5, MYBL2, E2F1, PSMD7, PPP2CB, MCM4, CCNE1, AKT2, PPP2R1A, CDK6, PSMD11, CCND1, PSMD9, CDKN1B, FBXO5, MCM3, E2F3, CCND3, TFDP2, ORC4, HDAC1, AKT3, RPA2, CCND2, CDKN1A, PSMF1, MAX, SEM1, CDKN2D, CDKN1C, PSME3, PCNA, CCNA1, E2F5, CCNB1, CDK7, CABLES1, CDK4, MYC, PPP2R1B, AKT1, CCNA2, PRIM2, CDKN2A, UBC, RBBP4, CDC25A, WEE1, MCM7, E2F6, CDK1, RRM2, CKS1B, PSMD1, PSMD2, CCNE2, TYMS, POLE, LIN54, PRIM1, TFDP1, LIN52, PPP2R2A, DHFR, LYN	c2.cp.reactome.v7.4
REACTOME_NR1H2_AND_NR1H3_MEDIATED_SIGNALING		TCC only	0.0287572	22	0.32978	0.0783772	4.2076	2.62978e-05	0.00210909	MYLIP, KDM4A, SREBF1, NCOA1, TNRC6A, AGO1, SCD, TNRC6B, EP300, KDM3A, AGO2, AGO3, NCOR1, MOV10, ABCG1, ABCA1, KDM1B, FASN, TBL1XR1, NRIP1, RXRA, RXRB	c2.cp.reactome.v7.4
REACTOME_NR1H3_NR1H2_REGULATE_GENE_EXPRESSION_LINKED_TO_CHOLESTEROL_TRANSPORT_AND_EFFLUX		TCC only	0.0233683	17	0.30543	0.0939206	3.252	0.00115416	0.0411394	KDM4A, NCOA1, TNRC6A, AGO1, TNRC6B, EP300, KDM3A, AGO2, AGO3, NCOR1, MOV10, ABCG1, ABCA1, KDM1B, TBL1XR1, RXRA, RXRB	c2.cp.reactome.v7.4
REACTOME_ONCOGENE_INDUCED_SENESCENCE		TCC only	0.0284636	22	0.352886	0.0737755	4.78325	1.77846e-06	0.000356582	E2F2, TNRC6A, AGO1, MAPK1, TNRC6B, E2F1, MAPK3, CDK6, E2F3, TFDP2, AGO3, CDKN2D, ETS1, CDK4, MDM2, TP53, CDKN2A, UBC, MOV10, SP1, TFDP1, MDM4	c2.cp.reactome.v7.4
REACTOME_OXIDATIVE_STRESS_INDUCED_SENESCENCE		TCC only	0.0631096	55	0.233665	0.0598258	3.90575	9.52717e-05	0.00542742	E2F2, MAP4K4, EED, MAP2K7, MAPKAPK5, TNRC6A, AGO1, MAPK1, TNRC6B, E2F1, MAPK3, CDK6, EZH2, MAPK8, MAP2K6, MAPK14, E2F3, TFDP2, RNF2, H2BC11, AGO3, CDKN2D, H3-3B, KDM6B, CDK4, MDM2, TXN, MINK1, TP53, CBX8, CBX4, CDKN2A, UBC, MOV10, H2BC5, RBBP4, H2AZ1, BMI1, FOS, IFNB1, CBX2, JUN, SUZ12, CBX6, H2AX, H2BU1, H3C4, MAP3K5, H2BC12, TFDP1, MDM4, H3C15, H4C15, H4C4, H3C2	c2.cp.reactome.v7.4
REACTOME_PRE_NOTCH_EXPRESSION_AND_PROCESSING		TCC only	0.0447949	37	0.299317	0.0662276	4.51953	6.35228e-06	0.000926278	CREBBP, MAMLD1, B4GALT1, TMED2, TNRC6A, AGO1, TNRC6B, EP300, E2F1, LFNG, CCND1, E2F3, TFDP2, AGO2, H2BC11, AGO3, H3-3B, NOTCH2, FURIN, TP53, NOTCH1, MOV10, H2BC5, RUNX1, H2AZ1, RBPJ, ATP2A2, JUN, H2AX, H2BU1, H3C4, H2BC12, TFDP1, H3C15, H4C15, H4C4, H3C2	c2.cp.reactome.v7.4
REACTOME_PTK6_REGULATES_CELL_CYCLE		TCC only	0.00621628	4	0.458046	0.144172	3.17709	0.00149739	0.0461887	CCNE1, CCND1, CDKN1B, CDK4	c2.cp.reactome.v7.4
REACTOME_REGULATION_OF_IFNG_SIGNALING		TCC only	0.00930605	6	0.379382	0.117808	3.22035	0.00128917	0.0428224	IFNG, STAT1, SUMO1, JAK1, SOCS3, SOCS1	c2.cp.reactome.v7.4
REACTOME_REGULATION_OF_INNATE_IMMUNE_RESPONSES_TO_CYTOSOLIC_DNA		TCC only	0.00914991	6	-0.685217	0.205014	-3.3423	0.000837465	0.0317984	DTX4, UBC, TRIM56, DDX41, TBK1, STING1	c2.cp.reactome.v7.4
REACTOME_REGULATION_OF_MECP2_EXPRESSION_AND_ACTIVITY		TCC only	0.0228165	17	0.362532	0.0929906	3.89858	9.81267e-05	0.00542742	HIPK2, TNRC6A, AGO1, TNRC6B, HDAC1, CREB1, AGO2, AGO3, NCOR1, LBR, MOV10, MECP2, FOXG1, TBL1XR1, AURKB, HTT, CALM1	c2.cp.reactome.v7.4
REACTOME_REGULATION_OF_PTEN_MRNA_TRANSLATION		TCC only	0.00869095	7	0.584348	0.0854997	6.83451	9.29651e-12	3.7279e-09	TNRC6A, AGO1, TNRC6B, AGO2, AGO3, MOV10, PTEN	c2.cp.reactome.v7.4
REACTOME_REGULATION_OF_RUNX1_EXPRESSION_AND_ACTIVITY		TCC only	0.0169027	13	0.469128	0.0862798	5.43728	5.68802e-08	1.30337e-05	CBFB, TNRC6A, AGO1, TNRC6B, CDK6, CCND1, CCND3, CCND2, AGO2, AGO3, PML, MOV10, RUNX1	c2.cp.reactome.v7.4
REACTOME_RNA_POLYMERASE_II_TRANSCRIPTION		TCC only	0.339038	498	0.122742	0.0261635	4.69134	2.79243e-06	0.000497673	NFYA, CASP10, CDC27, CREBBP, DLX6, PAF1, MED24, ZNF200, BRCA1, PSMC4, MAMLD1, BID, WWTR1, RUNX3, FAS, AIFM2, MED17, RFC2, ARID1B, NEDD4L, RAD51, CUL1, KMT2C, PRDM1, ZC3H11A, SLC2A3, CTDP1, HIPK2, SMARCD1, ATXN3, CBFB, CPSF1, SREBF1, AFF4, UBE2D1, SMARCE1, EED, MLH1, RARB, RBFOX1, ITCH, SMARCA2, SESN1, CNOT4, RBL1, MEF2C, CCNT2, GSK3B, KAT6A, ZNF324, ZNF446, ZNF264, SRRT, BAX, AURKA, PTPN4, MAPKAPK5, BIRC5, PAPOLA, CCNK, TNRC6A, ESR1, SUPT16H, AGO1, RFFL, CBX5, FKBP5, BRPF3, SIRT1, ABL1, CDC7, PSMD8, SMARCB1, SNRPD3, MAPK1, THOC5, TNRC6B, EP300, PSMB5, YY1, PABPN1, MYBL2, HNF4A, NFATC2, CSTF1, CSNK2A1, JAG1, E2F1, RNMT, ATP1B4, MAPK3, POLR2C, PSMD7, UBE2I, ELOB, TJP1, NDRG1, GSR, TNFRSF10A, PPP2CB, BNIP3L, MED25, CCNE1, GPI, AKT2, POLR2I, BBC3, TGFB1, PPP2R1A, CDK6, DLX5, MET, CASP2, ZKSCAN1, SERPINE1, EZH2, GLI3, GCK, GATA3, CASC3, INTS2, MED13, SMARCD2, PSMD11, COL1A1, YWHAE, MAP2K6, LAMTOR3, NFKB1, UBE2D3, ELF2, IL2, FBXW7, PPARGC1A, CCND1, PSMD9, CDKN1B, IFNG, CNOT2, NOP2, CHD4, PRKAB1, SRSF9, PPARD, MAPK14, SOD2, CCNC, NR2E1, CCND3, TBP, VEGFA, CCNG1, LIFR, TFDP2, HES1, NCBP2, STEAP3, NRBP1, STAT1, SRSF7, ARID3A, SUMO1, HDAC1, GADD45A, AKT3, KDM5B, RBBP5, ARID1A, RPA2, KMT2A, CREB1, MYB, CCN2, ZNF430, FOXO3, SPP1, CCND2, ELL2, GPAM, EPC1, ZFP30, NFYB, APAF1, TNFRSF10B, RNF2, FYTTD1, CBX3, TWIST1, NR4A1, AGO2, USP9X, H2BC11, CDKN1A, DEK, RUNX2, CNOT1, SOX9, PSMF1, MAX, AGO3, COX6B1, THRA, INTS11, ZNF484, DYRK2, YEATS4, PIN1, SMARCA4, SEM1, ELL3, CCNT1, MLLT1, TRIM28, ZNF317, ZNF426, ZNF227, COX7B, PSME3, NR0B2, LGALS3, PRKAA1, H3-3B, PCNA, CCNA1, MED10, KRAS, E2F5, MEN1, CCNB1, CDK7, NOTCH2, YWHAQ, CDC73, CDK4, HEY2, MDM2, MED4, IL6, HUS1, SRSF1, TACO1, ACTL6A, GATA4, WDR33, TXN, KLF4, MYC, TFAP2A, TAF8, YAP1, PPP2R1B, THBS1, GTF2B, LRPPRC, DNA2, INTS14, CNOT6L, NABP2, SMARCC2, SETD1B, ESR2, PML, ZFHX3, PDPK1, NCOR1, TAF4B, RPRD1A, TP53, EIF4A3, CBX8, CBX4, SMAD4, PMAIP1, ZFP14, AKT1, CARM1, ZNF614, RORC, INTS7, TP53BP2, PARP1, LBR, POLR2D, FANCD2, EAF1, CCNA2, EGFR, TAF1, ZNF711, CDKN2A, NR6A1, NOTCH1, TCF7L2, SESN3, ATM, MTA2, CHEK1, PIP4K2A, FOXO1, UBC, THRB, NR3C2, TCF7L1, JMY, BCL2L11, ANAPC1, GTF2E1, KCTD15, ELOC, ZNF18, MOV10, PPARGC1B, PCGF6, BRPF1, KIT, SKI, AUTS2, H2BC5, RUNX1, BTG2, NR2F6, ZNF714, CHTOP, ZNF394, ZNF333, U2AF1L4, SRSF2, ITGA5, ZNF385A, PRKAA2, RBBP4, RPRD2, TGFA, HIPK1, IHH, RYBP, COX18, TOPBP1, POLR2H, PBRM1, H2AZ1, RICTOR, SLU7, INTS1, PHAX, YWHAZ, TP53INP1, INTS8, WRN, TSC1, PIP4P1, E2F7, CPSF2, ANAPC16, PRKCB, ZNF3, ZNF606, PIP4K2C, YWHAB, SMAD3, NUDT21, KMT2D, ZNF701, CTNNB1, DDIT4, RBPJ, BMI1, MOBP, E2F6, MECP2, AR, PRELID1, CHD3, YWHAG, ZNF212, CDK1, FOS, SMAD1, PPM1D, ZNF562, ZNF561, ZNF584, RHNO1, RRM2, PTEN, ZNF556, RAD9A, ZNF738, ZNF621, ESRRA, SMARCC1, ZNF417, PSMD1, CBX2, NR1D2, UBE2C, PSMD2, MED16, CCNE2, SMAD2, CSTF3, YES1, FOXG1, TOP3A, TBL1XR1, JUN, CSTF2T, POLR2L, ZNF619, ZNF543, ZNF354B, MAF, SUZ12, ZNF552, AURKB, ZFPM1, MED14, PCGF5, ZNF443, ZNF746, POLR2A, SOX2, ZNF875, SNRPE, ZNF708, ZNF662, CBX6, CHEK2, ZNF703, ZNF730, CLDN5, IRAK1, ZFP1, SOCS3, INTS5, SP1, ZNF566, ZNF17, RXRA, TAF9B, ZNF70, ZNF490, H2AX, ZNF573, ZKSCAN3, ZNF774, ZNF124, ZNF799, ZNF136, ZNF431, ZNF700, H2BU1, ZNF585A, ZNF420, ZNF772, GTF2E2, ZNF786, HTT, H3C4, ZNF460, TAF13, OCLN, H2BC12, ZNF770, TFDP1, TXNRD1, ZNF587, ZNF43, ZNF28, ITGBL1, DDX39B, MDM4, CALM1, MT-CO2, CTR9, MTOR, MT-CO1, MT-CO3, COX20, H3C15, DAXX, RXRB, BRD2, RNPS1, ZNF611, ZNF99, ZNF736, BGLAP, ZNF324B, ZNF550, RBM8A, TXNIP, ZNF224, H4C15, TAF15, TAF9, H4C4, H3C2	c2.cp.reactome.v7.4
REACTOME_RUNX3_REGULATES_CDKN1A_TRANSCRIPTION		TCC only	0.0104868	7	0.402495	0.118453	3.39792	0.000684724	0.0274574	RUNX3, TGFB1, CDKN1A, ZFHX3, TP53, SMAD4, SMAD3	c2.cp.reactome.v7.4
REACTOME_S_PHASE		TCC only	0.0792118	72	0.181681	0.057376	3.1665	0.00155287	0.0469964	CDC27, PSMC4, POLA2, RFC1, RFC2, CUL1, POLD1, UBE2D1, SMC1A, MCM2, GSK3B, ORC1, CDC6, PSMD8, POLE2, PSMB5, CDC25B, E2F1, STAG2, PSMD7, MCM4, CCNE1, AKT2, POLD2, PSMD11, CCND1, PSMD9, CDKN1B, MCM3, TFDP2, ORC4, AKT3, RPA2, STAG1, PDS5A, CDKN1A, PSMF1, MAX, SEM1, PSME3, PCNA, CCNA1, E2F5, CDK7, CABLES1, CDK4, MYC, DNA2, ESCO1, AKT1, CCNA2, PRIM2, UBC, ANAPC1, RBBP4, CDC25A, RAD21, ANAPC16, WEE1, MCM7, FEN1, ESCO2, CKS1B, PSMD1, UBE2C, PSMD2, CCNE2, POLE, LIN54, PRIM1, TFDP1, LIN52	c2.cp.reactome.v7.4
REACTOME_SIGNALING_BY_INTERLEUKINS		TCC only	0.164017	181	0.126296	0.0402549	3.13741	0.00171517	0.0486271	RALA, FYN, PSMC4, HGF, CUL1, TAB2, CNN2, FBXW11, PTGS2, FSCN1, PTPN23, STXBP2, MAP2K7, HSP90AA1, CXCL2, MEF2C, IL12RB2, TXLNA, MMP2, PTPN4, RPLP0, BIRC5, ICAM1, IRAK3, PSMD8, CRKL, MAPK1, HMOX1, TAB1, SOS2, HIF1A, RPS6KA5, PSMB5, NFKBIA, MMP9, MAPK3, PSMD7, STX4, IL21R, IKBKB, PPP2CB, TGFB1, PPP2R1A, PIK3R2, GATA3, MAPK8, PSMD11, CCL2, MAP2K6, NFKB1, IL2, HSPA8, CCND1, PSMD9, IFNG, NANOG, MAPK14, SOD2, VEGFA, LMNB1, IL4, LIFR, IL1A, FN1, STAT1, IL1RL2, SOS1, CAPZA1, PIK3R3, CREB1, FOXO3, CD80, CCR2, PIK3CA, HNRNPA2B1, TWIST1, IL13RA2, CDKN1A, IL1B, PSMF1, STAT5A, CANX, RAP1B, SMARCA4, SEM1, PTPN12, PSME3, IRAK2, LCP1, IL6, MYC, PPP2R1B, FGF2, PELI2, TP53, APP, AKT1, RORC, MCL1, ARF1, OSMR, PIK3R1, MSN, ZEB1, PDCD4, IL18, FOXO1, UBC, PTPN14, HNRNPDL, ITGB2, SHC1, IL6R, SQSTM1, ALOX15, JAK1, IL23R, VCAM1, S100A12, IL17RC, DUSP7, CASP3, YWHAZ, SYK, INPPL1, MAPK7, HSP90B1, STX3, SMAD3, CRK, STAT3, TNIP2, MAP2K1, IRS1, IL13, PTAFR, PTPN9, CXCL8, HNRNPF, FOS, STAT2, FPR1, SOCS5, BCL2L1, BCL2, CCL11, CCL19, PSMD1, STAT5B, TRAF6, PSMD2, YES1, JUN, GRB2, UBE2N, PAK2, SOX2, NDN, TBK1, IRAK1, CSF1, SOCS3, SOCS1, IFNLR1, P4HB, BRWD1, IRS2, HMGB1, IL1RAP, MMP1, H3C4, MAP3K3, H3C15, TNF, MIF, UBE2V1, LYN, CCL5, CCL3, CCL4, H3C2	c2.cp.reactome.v7.4
REACTOME_SIGNALING_BY_NOTCH		TCC only	0.0885187	83	0.197334	0.052682	3.74575	0.000182043	0.00884841	PLXND1, CREBBP, PSMC4, MAMLD1, TACC3, CUL1, ITCH, B4GALT1, TMED2, TNRC6A, AGO1, PSMD8, TNRC6B, EP300, HIF1A, PSMB5, JAG1, E2F1, MIB1, PSMD7, LFNG, TLE4, PSMD11, FBXW7, DTX4, CCND1, PSMD9, CCNC, E2F3, TFDP2, HES1, STAT1, HDAC1, CREB1, AGO2, H2BC11, PSMF1, AGO3, SEM1, PSME3, H3-3B, NUMB, NOTCH2, HEY2, MYC, ADAM10, TLE3, FURIN, NCOR1, ARRB2, TP53, AKT1, EGFR, NOTCH1, UBC, ADAM17, MOV10, H2BC5, RUNX1, NCSTN, HEYL, H2AZ1, YWHAZ, SMAD3, RBPJ, NBEA, PSMD1, ATP2A2, PSMD2, TBL1XR1, JUN, H2AX, TLE1, H2BU1, H3C4, MIB2, H2BC12, TFDP1, H3C15, NEURL1B, H4C15, H4C4, H3C2	c2.cp.reactome.v7.4
REACTOME_SIGNALING_BY_NUCLEAR_RECEPTORS		TCC only	0.123792	126	0.153854	0.0461004	3.33736	0.000852451	0.0317984	FKBP4, CREBBP, MYLIP, GNAI3, KDM4A, CBFB, GNB5, SREBF1, SMC1A, RARB, GNB1, HSP90AA1, XPO1, NCOA1, MMP2, TNRC6A, ESR1, AGO1, FKBP5, SCD, MAPK1, TNRC6B, EP300, YY1, MMP9, STAG2, MAPK3, POLR2C, AKT2, POLR2I, PIK3R2, GATA3, CXCL12, DDX5, AREG, CPT1A, CCND1, PDHX, CDKN1B, PPARD, TBP, SRF, GNAI2, KDM3A, STRN, HDAC1, AKT3, PIK3R3, STAG1, CREB1, MYB, FOXO3, GPAM, RDH10, PIK3CA, AGO2, NCOA3, H2BC11, EREG, AGO3, ALDH1A2, CCNT1, FOXA1, H3-3B, KRAS, MYC, MMP7, ESR2, TLE3, NCOA2, IGF1R, PDPK1, NCOR1, AKT1, CARM1, POLR2D, PIK3R1, EGFR, DLAT, PDK1, UHMK1, CHD1, MOV10, H2BC5, RUNX1, ABCG1, SHC1, TGFA, POLR2H, H2AZ1, RAD21, NOS3, ABCA1, KDM1B, PTK2, FASN, FOS, PPID, BCL2, ZNF217, GNG12, GNG5, HRAS, BTC, TBL1XR1, JUN, POLR2L, ERBB4, NRIP1, POLR2A, KPNA2, EPGN, SP1, RXRA, H2AX, GREB1, H2BU1, H3C4, H2BC12, CALM1, H3C15, RXRB, NRAS, H4C15, H4C4, H3C2	c2.cp.reactome.v7.4
REACTOME_SMALL_INTERFERING_RNA_SIRNA_BIOGENESIS		TCC only	0.00466097	4	0.664531	0.066368	10.0128	2.31056e-23	3.70614e-20	AGO1, DICER1, AGO2, AGO3	c2.cp.reactome.v7.4
REACTOME_SYNTHESIS_OF_16_20_HYDROXYEICOSATETRAENOIC_ACIDS_HETE		TCC only	0.00606965	4	-0.856096	0.225241	-3.80079	0.000146088	0.00781083	CYP1B1, CYP2C9, CYP1A1, CYP1A2	c2.cp.reactome.v7.4
REACTOME_SYNTHESIS_OF_EPOXY_EET_AND_DIHYDROXYEICOSATRIENOIC_ACIDS_DHET		TCC only	0.00760364	5	-0.771201	0.211052	-3.65408	0.000260965	0.0118393	CYP2J2, CYP1B1, CYP2C9, CYP1A1, CYP1A2	c2.cp.reactome.v7.4
REACTOME_TAK1_ACTIVATES_NFKB_BY_PHOSPHORYLATION_AND_ACTIVATION_OF_IKKS_COMPLEX		TCC only	0.0197378	14	0.318416	0.0913579	3.48537	0.00049601	0.0209369	TAB2, TAB1, NFKBIA, IKBKB, NFKB1, IRAK2, APP, UBC, S100A12, TRAF6, UBE2N, IRAK1, HMGB1, UBE2V1	c2.cp.reactome.v7.4
REACTOME_TFAP2_AP_2_FAMILY_REGULATES_TRANSCRIPTION_OF_CELL_CYCLE_FACTORS		TCC only	0.00538855	4	0.579998	0.169432	3.42319	0.000624285	0.0256757	KDM5B, CDKN1A, MYC, TFAP2A	c2.cp.reactome.v7.4
REACTOME_TOLL_LIKE_RECEPTOR_9_TLR9_CASCADE		TCC only	0.0477158	39	0.226769	0.0705688	3.21345	0.00132052	0.0428224	CUL1, TAB2, FBXW11, MAP2K7, MEF2C, MAP3K1, MAPK1, TAB1, RPS6KA5, NFKBIA, MAPK3, IKBKB, PPP2CB, PPP2R1A, MAPK8, MAP2K6, NFKB1, MAPK14, CREB1, RBSN, IRAK2, TLR4, PPP2R1B, PELI2, APP, UBC, S100A12, DUSP7, MAPK7, TNIP2, MAP2K1, FOS, TRAF6, JUN, UBE2N, IRAK1, IRF7, HMGB1, UBE2V1	c2.cp.reactome.v7.4
REACTOME_TOLL_LIKE_RECEPTOR_TLR1_TLR2_CASCADE		TCC only	0.0538194	45	0.212334	0.0676528	3.13858	0.00170837	0.0486271	BTK, CUL1, TAB2, FBXW11, MAP2K7, MEF2C, IRAK3, MAP3K1, MAPK1, TAB1, RPS6KA5, NFKBIA, MAPK3, IKBKB, PPP2CB, PPP2R1A, MAPK8, MAP2K6, NFKB1, MAPK14, CREB1, IRAK2, TLR4, TLR2, PPP2R1B, PELI2, APP, S100A8, UBC, S100A12, DUSP7, MAPK7, TNIP2, MAP2K1, FOS, FGG, FGA, FGB, TRAF6, JUN, UBE2N, IRAK1, SOCS1, HMGB1, UBE2V1	c2.cp.reactome.v7.4
REACTOME_TP53_REGULATES_METABOLIC_GENES		TCC only	0.0458415	38	0.295977	0.0654856	4.51973	6.34627e-06	0.000926278	SESN1, TNRC6A, AGO1, TNRC6B, GSR, GPI, AKT2, YWHAE, LAMTOR3, PRKAB1, AKT3, AGO2, AGO3, COX6B1, COX7B, PRKAA1, YWHAQ, TACO1, TXN, LRPPRC, TP53, AKT1, SESN3, MOV10, PRKAA2, COX18, YWHAZ, TSC1, YWHAB, DDIT4, YWHAG, PTEN, TXNRD1, MT-CO2, MTOR, MT-CO1, MT-CO3, COX20	c2.cp.reactome.v7.4
REACTOME_TRANSCRIPTIONAL_REGULATION_BY_MECP2		TCC only	0.0353416	28	0.317071	0.0762036	4.16084	3.22828e-05	0.00246579	SLC2A3, HIPK2, RBFOX1, MEF2C, PTPN4, TNRC6A, AGO1, FKBP5, TNRC6B, MET, HDAC1, CREB1, AGO2, AGO3, NCOR1, LBR, NOTCH1, MOV10, MOBP, MECP2, PTEN, FOXG1, TBL1XR1, AURKB, SOX2, IRAK1, HTT, CALM1	c2.cp.reactome.v7.4
REACTOME_TRANSCRIPTIONAL_REGULATION_BY_TP53		TCC only	0.145739	156	0.16562	0.0409179	4.04762	5.25855e-05	0.00366726	CASP10, CREBBP, BRCA1, BID, FAS, AIFM2, RFC2, PRDM1, CTDP1, HIPK2, MLH1, SESN1, CNOT4, RBL1, CCNT2, KAT6A, BAX, AURKA, MAPKAPK5, BIRC5, CCNK, TNRC6A, SUPT16H, AGO1, RFFL, BRPF3, TNRC6B, EP300, CSNK2A1, E2F1, POLR2C, ELOB, NDRG1, GSR, TNFRSF10A, PPP2CB, BNIP3L, CCNE1, GPI, AKT2, POLR2I, BBC3, PPP2R1A, CASP2, YWHAE, MAP2K6, LAMTOR3, CDKN1B, CNOT2, CHD4, PRKAB1, MAPK14, TBP, CCNG1, TFDP2, STEAP3, ARID3A, HDAC1, GADD45A, AKT3, RPA2, APAF1, TNFRSF10B, AGO2, CDKN1A, CNOT1, AGO3, COX6B1, DYRK2, PIN1, CCNT1, COX7B, PRKAA1, PCNA, CCNA1, CCNB1, CDK7, YWHAQ, MDM2, HUS1, TACO1, TXN, PPP2R1B, LRPPRC, DNA2, CNOT6L, PML, PDPK1, TAF4B, TP53, PMAIP1, AKT1, CARM1, TP53BP2, POLR2D, FANCD2, CCNA2, TAF1, CDKN2A, SESN3, ATM, MTA2, CHEK1, PIP4K2A, UBC, JMY, ELOC, MOV10, BRPF1, BTG2, ZNF385A, PRKAA2, RBBP4, HIPK1, COX18, TOPBP1, POLR2H, RICTOR, YWHAZ, TP53INP1, WRN, TSC1, PIP4P1, E2F7, PIP4K2C, YWHAB, DDIT4, PRELID1, CHD3, YWHAG, CDK1, FOS, RHNO1, PTEN, RAD9A, CCNE2, TOP3A, JUN, POLR2L, AURKB, POLR2A, CHEK2, TAF9B, ZNF420, TAF13, TFDP1, TXNRD1, MDM4, MT-CO2, MTOR, MT-CO1, MT-CO3, COX20, DAXX, TAF15, TAF9	c2.cp.reactome.v7.4
REACTOME_TRANSCRIPTIONAL_REGULATION_BY_VENTX		TCC only	0.0227608	17	0.367334	0.0925	3.97118	7.26041e-05	0.00464997	CDC27, UBE2D1, TNRC6A, AGO1, TNRC6B, NFKB1, CCND1, AGO3, IL6, TP53, CDKN2A, TCF7L2, ANAPC1, MOV10, ANAPC16, CTNNB1, UBE2C	c2.cp.reactome.v7.4
REACTOME_TRANSCRIPTIONAL_REGULATION_OF_TESTIS_DIFFERENTIATION		TCC only	0.00581455	4	-0.948624	0.239417	-3.96222	7.53735e-05	0.00464997	SOX9, GATA4, WNT4, ZFPM2	c2.cp.reactome.v7.4
REACTOME_VEGF_LIGAND_RECEPTOR_INTERACTIONS		TCC only	0.00611413	4	-0.838675	0.223079	-3.75954	0.000172324	0.00863776	FLT1, VEGFA, KDR, VEGFC	c2.cp.reactome.v7.4
KEGG_MAPK_SIGNALING_PATHWAY	Cancer	TCC all	0.0989234	116	0.112702	0.0342107	3.29435	0.000992536	0.0125858	JUN, MEF2C, ELK4, ELK1, JUND, STMN1, RRAS2, MAP3K5, MAP3K1, MAP3K3, AKT1, AKT2, ARRB2, ARRB1, NRAS, RASGRP3, NFKB1, MYC, MAPK14, FLNA, KRAS, TRAF6, TGFB2, DUSP1, DUSP2, TGFB1, TAB2, TGFBR2, DUSP7, TGFBR1, DUSP5, PLA2G12A, NFATC2, MAP3K2, MAX, FGF3, FGF2, MAPK10, MAP2K2, PLA2G4A, PLA2G5, MAP2K1, FGFR2, MAP2K7, MAP2K6, CASP3, FGFR3, FGFR1, RPS6KA3, GRB2, FGF11, HRAS, MKNK2, STK4, STK3, RAP1B, PPP3CB, TAB1, FOS, CACNG8, PPP3R1, MAP2K4, PDGFRB, MAP4K3, MAP4K4, RPS6KA5, BRAF, IKBKB, MAP3K11, IL1A, DAXX, AKT3, MAPKAPK5, RELA, HSPA8, LAMTOR3, GADD45A, TAOK1, PDGFA, PDGFB, NLK, PDGFRA, PAK1, CRK, CDC25B, CRKL, CACNB1, SRF, SOS2, CHUK, PRKCB, RAF1, PRKCA, TNF, PAK2, HSPA1B, CACNA1E, HSPA1A, DUSP8, PPM1B, MAPK3, RPS6KA4, MAPK7, RAC1, SOS1, MAPK1, MAPK8, EGFR, RRAS, GNG12, IL1B, TP53, FAS, NR4A1, PLA2G2C, FASLG	c2.cp.kegg.v7.4
KEGG_PATHWAYS_IN_CANCER	Cancer	TCC all	0.143631	188	0.130408	0.0267027	4.88372	1.06957e-06	3.31568e-05	JUN, STAT3, STAT1, HGF, BIRC5, FN1, IGF1, XIAP, PML, HHIP, IGF1R, FZD4, FZD6, FZD9, MSH6, CTBP2, PTK2, PTGS2, HIF1A, ABL1, WNT2B, JAK1, AKT1, WNT10B, AKT2, LAMC2, NRAS, ARNT, LAMC1, STAT5B, STAT5A, NFKB1, NFKBIA, MYC, CCDC6, KRAS, TRAF6, TGFB2, TRAF3, TGFB1, TGFBR2, TRAF1, TGFBR1, HSP90B1, MET, RALB, RALA, FOXO1, APC, PIAS4, WNT16, PLCG1, PLCG2, PAX8, MAX, RARB, MTOR, FGF3, KITLG, FGF2, MAPK10, WNT3A, MAP2K2, BAX, MAP2K1, FGFR2, KIT, RB1, CASP3, FGFR3, FGFR1, CUL2, GRB2, FGF11, WNT10A, WNT4, SMAD3, ETS1, SMAD4, SMAD2, RUNX1, HRAS, WNT1, WNT7B, WNT2, WNT5A, CTNNB1, CCNA1, STK4, FZD5, PTEN, PIK3R3, TCF7L1, RALGDS, FOS, PIAS3, ITGA3, APC2, CREBBP, PDGFRB, MMP2, BRCA2, COL4A1, MMP1, BRAF, MMP9, MLH1, IKBKB, MDM2, ITGB1, AKT3, EGLN3, RELA, APPL1, VEGFA, HSP90AA1, VEGFC, CCND1, TRAF4, BCL2, PDGFA, PDGFB, BCL2L1, PDGFRA, VHL, HSP90AB1, CRK, CRKL, CCNE1, CDH1, SOS2, E2F1, CHUK, ZBTB16, RAF1, PRKCB, PRKCA, SLC2A1, FADD, RHOA, RAD51, ELOC, ELOB, CXCL8, DVL3, ERBB2, DVL2, BID, TGFA, RXRB, RXRA, RASSF1, RET, MAPK3, RAC1, SOS1, TCF7L2, MAPK1, MAPK8, EGFR, EP300, GSK3B, CDKN2A, CDKN1B, CDKN1A, AR, ITGA6, CDK2, BMP4, CDK4, BMP2, GLI3, PPARD, TP53, E2F3, E2F2, PIK3CA, CCNE2, CDK6, FAS, PIK3CD, FASLG, HDAC1, PIK3CG, CKS1B, IL6, PIK3R1, PIK3R2	c2.cp.kegg.v7.4
KEGG_COLORECTAL_CANCER	Cancer	TCC all	0.0454387	45	0.162762	0.0481419	3.38088	0.000727427	0.0104078	JUN, RAF1, BIRC5, APC2, RHOA, MSH6, MAPK10, BRAF, MLH1, MAP2K1, BAX, AKT1, CASP3, AKT2, AKT3, SMAD3, MAPK3, SMAD4, RAC1, MYC, TCF7L2, SMAD2, MAPK1, MAPK8, APPL1, GSK3B, KRAS, CTNNB1, TGFB2, TGFB1, TGFBR2, TGFBR1, CCND1, PIK3R3, BCL2, TCF7L1, APC, RALGDS, TP53, PIK3CA, PIK3CD, FOS, PIK3CG, PIK3R1, PIK3R2	c2.cp.kegg.v7.4
KEGG_ENDOMETRIAL_CANCER	Cancer	TCC all	0.040296	39	0.168588	0.0515592	3.2698	0.00108265	0.0125858	SOS2, RAF1, ELK1, APC2, ERBB2, MAP2K2, BRAF, MLH1, MAP2K1, PDPK1, ILK, AKT1, AKT2, NRAS, AKT3, GRB2, MAPK3, MYC, SOS1, MAPK1, TCF7L2, HRAS, EGFR, GSK3B, KRAS, CTNNB1, CCND1, PTEN, PIK3R3, TCF7L1, FOXO3, APC, TP53, PIK3CA, PIK3CD, PIK3CG, PIK3R1, PIK3R2, CDH1	c2.cp.kegg.v7.4
KEGG_APOPTOSIS	x	TCC all	0.0455441	45	0.154168	0.0476811	3.23332	0.00123059	0.0134641	CASP10, CASP7, CHUK, TNF, TNFSF10, XIAP, PPP3R1, FADD, BID, BAX, IKBKB, IL1A, AKT1, CASP3, AKT2, AKT3, ATM, NFKB1, NFKBIA, CAPN1, RELA, APAF1, TNFRSF10A, TNFRSF10B, IL1RAP, IL1B, IRAK2, IRAK1, PIK3R3, BCL2, BCL2L1, IRAK3, PPP3CB, TP53, PIK3CA, FAS, DFFA, PIK3CD, PRKAR1A, FASLG, PRKAR2A, EXOG, PIK3CG, PIK3R1, PIK3R2	c2.cp.kegg.v7.4
KEGG_NON_SMALL_CELL_LUNG_CANCER	Cancer	TCC all	0.0444992	44	0.170663	0.0471095	3.62269	0.00029411	0.0045587	SOS2, E2F1, PRKCB, RAF1, PRKCA, RARB, ERBB2, MAP2K2, TGFA, BRAF, MAP2K1, RXRB, PDPK1, RB1, RXRA, RASSF1, AKT1, AKT2, NRAS, AKT3, GRB2, MAPK3, SOS1, MAPK1, HRAS, EGFR, KRAS, CDKN2A, STK4, CCND1, PIK3R3, FOXO3, CDK4, TP53, E2F3, E2F2, PIK3CA, CDK6, PIK3CD, PLCG1, PLCG2, PIK3CG, PIK3R1, PIK3R2	c2.cp.kegg.v7.4
KEGG_JAK_STAT_SIGNALING_PATHWAY	Cancer	TCC all	0.0533493	55	0.177192	0.0416853	4.2507	2.16522e-05	0.000366118	STAT3, STAT1, STAT2, PIAS3, IL21R, CREBBP, SOCS5, JAK1, AKT1, AKT2, AKT3, STAT5B, STAT5A, MYC, SPRED1, IL13RA2, SOCS1, IFNE, IL23R, SOCS3, CCND1, BCL2L1, PIAS4, OSMR, CCND2, CCND3, SOS2, MPL, SPRED2, IFNLR1, PTPN6, IL13, IL12RB2, GRB2, SOS1, IL10RB, EPOR, EP300, IFNG, IFNB1, IFNAR2, IL2, IL6R, PIK3R3, IL6ST, PIK3CA, PIK3CD, LIF, LIFR, IL4, PIK3CG, SOCS7, PIK3R1, IL6, PIK3R2	c2.cp.kegg.v7.4
KEGG_PROSTATE_CANCER	Cancer	TCC all	0.061777	66	0.182964	0.0388369	4.71108	2.52281e-06	5.89853e-05	SOS2, E2F1, CHUK, RAF1, IGF1, MTOR, IGF1R, CREBBP, PDGFRB, ERBB2, MAP2K2, TGFA, BRAF, MAP2K1, FGFR2, PDPK1, IKBKB, MDM2, RB1, CREB1, AKT1, AKT2, FGFR1, AKT3, NRAS, GRB2, CREB5, MAPK3, NFKB1, NFKBIA, SOS1, TCF7L2, MAPK1, HRAS, EP300, EGFR, RELA, GSK3B, KRAS, CDKN1B, CDKN1A, CTNNB1, HSP90AA1, AR, HSP90B1, CCND1, PTEN, PIK3R3, BCL2, PDGFA, PDGFB, TCF7L1, FOXO1, PDGFRA, CDK2, HSP90AB1, TP53, E2F3, E2F2, PIK3CA, CCNE2, PIK3CD, PIK3CG, CCNE1, PIK3R1, PIK3R2	c2.cp.kegg.v7.4
KEGG_GLIOMA	Cancer	TCC all	0.0499283	51	0.189394	0.0433193	4.37204	1.25292e-05	0.000233042	SOS2, E2F1, PRKCB, RAF1, SHC1, PRKCA, CALM1, IGF1, MTOR, IGF1R, PDGFRB, MAP2K2, TGFA, BRAF, MAP2K1, MDM2, RB1, AKT1, SHC4, AKT2, NRAS, AKT3, GRB2, MAPK3, SOS1, MAPK1, HRAS, EGFR, KRAS, CDKN2A, CDKN1A, CCND1, PTEN, PIK3R3, PDGFA, PDGFB, CAMK2B, PDGFRA, CDK4, TP53, E2F3, E2F2, PIK3CA, CDK6, PIK3CD, PLCG1, SHC2, PLCG2, PIK3CG, PIK3R1, PIK3R2	c2.cp.kegg.v7.4
KEGG_PANCREATIC_CANCER	Cancer	TCC all	0.0507103	52	0.190412	0.0404277	4.70994	2.537e-06	5.89853e-05	E2F1, STAT3, CHUK, RAF1, STAT1, RAD51, MAPK10, ERBB2, BRCA2, TGFA, BRAF, MAP2K1, IKBKB, RB1, JAK1, AKT1, AKT2, AKT3, SMAD3, MAPK3, SMAD4, NFKB1, RAC1, SMAD2, MAPK1, MAPK8, EGFR, RELA, KRAS, CDKN2A, TGFB2, TGFB1, VEGFA, VEGFC, TGFBR2, TGFBR1, CCND1, PIK3R3, RALB, BCL2L1, RALA, CDK4, RALGDS, TP53, E2F3, E2F2, PIK3CA, CDK6, PIK3CD, PIK3CG, PIK3R1, PIK3R2	c2.cp.kegg.v7.4
KEGG_CELL_CYCLE	x	TCC all	0.0728537	81	0.18481	0.0349278	5.2912	1.26079e-07	4.69013e-06	CDC7, DBF4, ANAPC1, CREBBP, MDM2, ABL1, ATM, RBL1, MYC, CDC14B, SMC1A, TGFB2, TGFB1, GADD45A, STAG1, PLK1, STAG2, MCM4, ORC6, CCND1, MCM3, YWHAB, CCNA2, MCM7, BUB1, CHEK1, MCM2, PTTG1, CDC27, CDC25B, CDC25C, CDC25A, CDC6, BUB3, YWHAZ, CCND2, YWHAH, CCNB1, YWHAG, YWHAE, CCNE1, CCND3, SFN, E2F1, TFDP1, CDK1, ESPL1, RAD21, RB1, CUL1, SMAD3, SMAD4, TFDP2, SMAD2, YWHAQ, CHEK2, EP300, GSK3B, CDKN2A, CDKN1C, CDKN1B, CDKN1A, CDKN2D, CCNA1, PCNA, PKMYT1, CDK2, E2F5, CDK4, WEE1, E2F3, TP53, E2F2, ORC1, CCNE2, CDK6, ORC4, CCNB2, CDK7, ORC5, HDAC1	c2.cp.kegg.v7.4
KEGG_SMALL_CELL_LUNG_CANCER	Cancer	TCC all	0.0506588	52	0.193023	0.0416689	4.6323	3.697e-06	7.64046e-05	MAX, E2F1, CHUK, RARB, PIAS3, FN1, XIAP, ITGA3, PTK2, COL4A1, PTGS2, RXRB, IKBKB, RXRA, RB1, AKT1, AKT2, LAMC2, ITGB1, AKT3, LAMC1, NFKB1, NFKBIA, MYC, RELA, APAF1, CDKN1B, TRAF6, TRAF3, TRAF1, ITGA6, CCND1, PTEN, TRAF4, PIK3R3, BCL2, BCL2L1, CDK2, PIAS4, CDK4, TP53, E2F3, E2F2, PIK3CA, CCNE2, CDK6, PIK3CD, PIK3CG, CCNE1, PIK3R1, CKS1B, PIK3R2	c2.cp.kegg.v7.4
KEGG_CHRONIC_MYELOID_LEUKEMIA	Cancer	TCC all	0.0549811	58	0.210384	0.0390034	5.39399	7.17015e-08	3.33412e-06	SOS2, E2F1, CHUK, RAF1, SHC1, CTBP2, MAP2K2, BRAF, MAP2K1, IKBKB, MDM2, RB1, ABL1, AKT1, AKT2, SHC4, AKT3, NRAS, GRB2, STAT5B, SMAD3, MAPK3, STAT5A, SMAD4, NFKB1, NFKBIA, SOS1, MYC, MAPK1, RUNX1, HRAS, RELA, GAB2, CDKN2A, KRAS, CDKN1B, CDKN1A, TGFB2, TGFB1, TGFBR2, TGFBR1, CCND1, PIK3R3, BCL2L1, CDK4, TP53, E2F3, E2F2, CRK, PIK3CA, CDK6, CRKL, PIK3CD, SHC2, HDAC1, PIK3CG, PIK3R1, PIK3R2	c2.cp.kegg.v7.4
KEGG_GLIOMA	Cancer	TCC only	0.0538269	45	0.211591	0.0694079	3.04851	0.00231275	0.0477968	SOS2, E2F1, PRKCB, SHC1, PRKCA, CALM1, IGF1, MTOR, IGF1R, PDGFRB, MAP2K2, TGFA, MAP2K1, MDM2, AKT1, SHC4, AKT2, NRAS, AKT3, GRB2, MAPK3, SOS1, MAPK1, HRAS, EGFR, KRAS, CDKN2A, CDKN1A, CCND1, PTEN, PIK3R3, PDGFA, PDGFB, PDGFRA, CDK4, TP53, E2F3, E2F2, PIK3CA, CDK6, PLCG1, PLCG2, PIK3CG, PIK3R1, PIK3R2	c2.cp.kegg.v7.4
KEGG_CELL_CYCLE	x	TCC only	0.0799298	73	0.194241	0.0562869	3.45092	0.000563678	0.0209688	CDC7, DBF4, ANAPC1, CREBBP, MDM2, ABL1, ATM, RBL1, MYC, CDC14B, SMC1A, TGFB2, TGFB1, GADD45A, STAG1, PLK1, STAG2, MCM4, CCND1, MCM3, YWHAB, CCNA2, MCM7, CHEK1, MCM2, PTTG1, CDC27, CDC25B, CDC25A, CDC6, BUB3, YWHAZ, CCND2, CCNB1, YWHAG, YWHAE, CCNE1, CCND3, E2F1, TFDP1, CDK1, ESPL1, RAD21, CUL1, SMAD3, SMAD4, TFDP2, SMAD2, YWHAQ, CHEK2, EP300, GSK3B, CDKN2A, CDKN1C, CDKN1B, CDKN1A, CDKN2D, CCNA1, PCNA, PKMYT1, E2F5, CDK4, WEE1, E2F3, TP53, E2F2, ORC1, CCNE2, CDK6, ORC4, CCNB2, CDK7, HDAC1	c2.cp.kegg.v7.4
KEGG_THYROID_CANCER	Cancer	TCC all	0.0226375	20	0.214322	0.065355	3.27935	0.00104675	0.0125858	PAX8, HRAS, CCDC6, KRAS, CTNNB1, CCND1, MAP2K2, TCF7L1, BRAF, MAP2K1, RXRB, RXRA, TP53, RET, NRAS, MAPK3, MYC, CDH1, MAPK1, TCF7L2	c2.cp.kegg.v7.4
KEGG_CHRONIC_MYELOID_LEUKEMIA	Cancer	TCC only	0.0586347	50	0.214563	0.0659287	3.25447	0.0011442	0.0354702	SOS2, E2F1, SHC1, CTBP2, MAP2K2, MAP2K1, IKBKB, MDM2, ABL1, AKT1, AKT2, SHC4, AKT3, NRAS, GRB2, STAT5B, SMAD3, MAPK3, STAT5A, SMAD4, NFKB1, NFKBIA, SOS1, MYC, MAPK1, RUNX1, HRAS, CDKN2A, KRAS, CDKN1B, CDKN1A, TGFB2, TGFB1, TGFBR2, TGFBR1, CCND1, PIK3R3, BCL2L1, CDK4, TP53, E2F3, E2F2, CRK, PIK3CA, CDK6, CRKL, HDAC1, PIK3CG, PIK3R1, PIK3R2	c2.cp.kegg.v7.4
KEGG_SMALL_CELL_LUNG_CANCER	Cancer	TCC only	0.0517461	43	0.222677	0.0693678	3.2101	0.00133597	0.0354986	MAX, E2F1, RARB, FN1, XIAP, ITGA3, PTK2, COL4A1, PTGS2, RXRB, IKBKB, RXRA, AKT1, AKT2, LAMC2, AKT3, LAMC1, NFKB1, NFKBIA, MYC, APAF1, CDKN1B, TRAF6, TRAF3, TRAF1, ITGA6, CCND1, PTEN, PIK3R3, BCL2, BCL2L1, CDK4, TP53, E2F3, E2F2, PIK3CA, CCNE2, CDK6, PIK3CG, CCNE1, PIK3R1, CKS1B, PIK3R2	c2.cp.kegg.v7.4
KEGG_MELANOMA	Cancer	TCC all	0.0431642	44	0.239423	0.0410608	5.83095	5.81522e-09	3.60544e-07	E2F1, RAF1, HGF, IGF1, IGF1R, FGF3, FGF2, PDGFRB, MAP2K2, BRAF, MAP2K1, MDM2, RB1, AKT1, AKT2, FGFR1, AKT3, NRAS, FGF11, MAPK3, MAPK1, HRAS, EGFR, CDKN2A, KRAS, CDKN1A, MET, CCND1, PTEN, PIK3R3, PDGFA, PDGFB, PDGFRA, CDK4, TP53, E2F3, E2F2, PIK3CA, CDK6, PIK3CD, PIK3CG, PIK3R1, PIK3R2, CDH1	c2.cp.kegg.v7.4
KEGG_MAPK_SIGNALING_PATHWAY	Cancer	Common	0.10534	52	0.243794	0.0816831	2.98464	0.0028687	0.031387	MEF2C, ELK1, JUND, STMN1, RRAS2, ARRB1, NRAS, RASGRP3, NFKB1, MYC, FLNA, KRAS, TGFB2, TGFBR1, DUSP5, MAP3K2, FGF2, MAPK10, FGFR2, CASP3, FGFR1, RPS6KA3, MKNK2, RAP1B, PPP3CB, FOS, CACNG8, MAP2K4, MAP4K3, BRAF, IKBKB, MAP3K11, IL1A, AKT3, RELA, HSPA8, TAOK1, PDGFA, PAK1, CRK, CACNB1, CHUK, RAF1, HSPA1B, CACNA1E, DUSP8, PPM1B, MAPK1, MAPK8, GNG12, TP53, FASLG	c2.cp.kegg.v7.4
KEGG_P53_SIGNALING_PATHWAY	Cancer	TCC all	0.0417641	43	0.261213	0.0413437	6.31807	2.85001e-10	2.65051e-08	SFN, IGF1, CDK1, ZMAT3, PPM1D, BID, MDM4, BAX, MDM2, CASP3, PMAIP1, COP1, EI24, SESN2, ATM, SESN3, CHEK2, APAF1, CDKN2A, RRM2, CDKN1A, BBC3, GADD45A, TNFRSF10B, CCND1, PTEN, CDK2, CHEK1, SESN1, CDK4, SERPINE1, TP53, CCNE2, FAS, CDK6, STEAP3, CCNB2, CCND2, CCNB1, CCNG1, CCNE1, THBS1, CCND3	c2.cp.kegg.v7.4
KEGG_MELANOMA	Cancer	TCC only	0.0461691	38	0.273449	0.0671376	4.07297	4.71926e-05	0.00292594	E2F1, HGF, IGF1, IGF1R, FGF3, FGF2, PDGFRB, MAP2K2, MAP2K1, MDM2, AKT1, AKT2, AKT3, NRAS, FGF11, MAPK3, MAPK1, HRAS, EGFR, CDKN2A, KRAS, CDKN1A, MET, CCND1, PTEN, PIK3R3, PDGFA, PDGFB, PDGFRA, CDK4, TP53, E2F3, E2F2, PIK3CA, CDK6, PIK3CG, PIK3R1, PIK3R2	c2.cp.kegg.v7.4
KEGG_BLADDER_CANCER	Cancer	TCC all	0.0330696	33	0.279667	0.0433355	6.45354	1.18332e-10	2.20098e-08	HRAS, E2F1, RAF1, EGFR, CDKN2A, KRAS, CDKN1A, VEGFA, VEGFC, CXCL8, CCND1, ERBB2, MMP2, MMP1, MAP2K2, RPS6KA5, BRAF, MMP9, MAP2K1, CDK4, MDM2, RB1, RASSF1, TP53, E2F3, FGFR3, E2F2, NRAS, MAPK3, THBS1, MYC, CDH1, MAPK1	c2.cp.kegg.v7.4
KEGG_P53_SIGNALING_PATHWAY	Cancer	TCC only	0.047883	40	0.291764	0.0650865	4.48271	7.54797e-06	0.000701962	IGF1, CDK1, ZMAT3, PPM1D, BID, MDM4, BAX, MDM2, CASP3, PMAIP1, COP1, EI24, ATM, SESN3, CHEK2, APAF1, CDKN2A, RRM2, CDKN1A, BBC3, GADD45A, TNFRSF10B, CCND1, PTEN, CHEK1, SESN1, CDK4, SERPINE1, TP53, CCNE2, FAS, CDK6, STEAP3, CCNB2, CCND2, CCNB1, CCNG1, CCNE1, THBS1, CCND3	c2.cp.kegg.v7.4
KEGG_PANCREATIC_CANCER	Cancer	HNBC all	0.0713708	33	0.319042	0.0916658	3.48049	0.000509564	0.00729068	E2F1, STAT3, CHUK, RAF1, STAT1, RAD51, MAPK10, ERBB2, TGFA, BRAF, IKBKB, RB1, JAK1, AKT3, SMAD3, SMAD4, NFKB1, MAPK1, MAPK8, RELA, KRAS, TGFB2, VEGFA, TGFBR1, RALA, CDK4, RALGDS, TP53, E2F3, CDK6, PIK3CD, PIK3CG, PIK3R1	c2.cp.kegg.v7.4
KEGG_PANCREATIC_CANCER	Cancer	Common	0.0723478	33	0.319457	0.092439	3.45587	0.000558357	0.00865454	E2F1, STAT3, CHUK, RAF1, STAT1, RAD51, MAPK10, ERBB2, TGFA, BRAF, IKBKB, RB1, JAK1, AKT3, SMAD3, SMAD4, NFKB1, MAPK1, MAPK8, RELA, KRAS, TGFB2, VEGFA, TGFBR1, RALA, CDK4, RALGDS, TP53, E2F3, CDK6, PIK3CD, PIK3CG, PIK3R1	c2.cp.kegg.v7.4
KEGG_PATHWAYS_IN_CANCER	Cancer	HNBC all	0.150355	86	0.341498	0.0600195	5.68979	1.42907e-08	2.65806e-06	STAT3, STAT1, XIAP, HHIP, IGF1R, FZD4, FZD6, PTGS2, HIF1A, JAK1, NRAS, ARNT, STAT5B, STAT5A, NFKB1, MYC, KRAS, TGFB2, TGFBR1, HSP90B1, RALA, FOXO1, APC, PIAS4, PAX8, FGF2, MAPK10, FGFR2, KIT, RB1, CASP3, FGFR1, SMAD3, ETS1, SMAD4, RUNX1, WNT2, WNT5A, CTNNB1, PTEN, RALGDS, FOS, PIAS3, ITGA3, MMP2, BRAF, IKBKB, MDM2, ITGB1, AKT3, RELA, VEGFA, HSP90AA1, TRAF4, PDGFA, HSP90AB1, CRK, CDH1, E2F1, CHUK, RAF1, RHOA, RAD51, ERBB2, DVL2, TGFA, RASSF1, MAPK1, MAPK8, EP300, GSK3B, CDKN1B, CDKN1A, CDK2, CDK4, BMP2, TP53, E2F3, CCNE2, CDK6, PIK3CD, FASLG, PIK3CG, CKS1B, IL6, PIK3R1	c2.cp.kegg.v7.4
KEGG_PATHWAYS_IN_CANCER	Cancer	Common	0.150904	85	0.343386	0.0606597	5.66086	1.69158e-08	3.14635e-06	STAT3, STAT1, XIAP, HHIP, IGF1R, FZD4, FZD6, PTGS2, HIF1A, JAK1, NRAS, ARNT, STAT5B, STAT5A, NFKB1, MYC, KRAS, TGFB2, TGFBR1, HSP90B1, RALA, FOXO1, APC, PIAS4, PAX8, FGF2, MAPK10, FGFR2, KIT, RB1, CASP3, FGFR1, SMAD3, ETS1, SMAD4, RUNX1, WNT2, WNT5A, CTNNB1, PTEN, RALGDS, FOS, PIAS3, ITGA3, MMP2, BRAF, IKBKB, MDM2, ITGB1, AKT3, RELA, VEGFA, HSP90AA1, TRAF4, PDGFA, HSP90AB1, CRK, CDH1, E2F1, CHUK, RAF1, RHOA, RAD51, ERBB2, DVL2, TGFA, RASSF1, MAPK1, MAPK8, EP300, GSK3B, CDKN1B, CDKN1A, CDK2, CDK4, BMP2, TP53, E2F3, CCNE2, CDK6, PIK3CD, FASLG, PIK3CG, IL6, PIK3R1	c2.cp.kegg.v7.4
KEGG_CELL_CYCLE	x	HNBC all	0.0846451	41	0.332704	0.0842298	3.94996	8.04491e-05	0.00136032	CDC7, DBF4, MDM2, ATM, MYC, CDC14B, TGFB2, STAG1, STAG2, ORC6, YWHAB, BUB1, PTTG1, CDC27, CDC25C, CDC20, CCND2, YWHAH, CCNB1, YWHAE, SFN, E2F1, TFDP1, RAD21, RB1, SMAD3, SMAD4, TFDP2, EP300, GSK3B, CDKN1C, CDKN1B, CDKN1A, CDK2, CDK4, WEE1, E2F3, TP53, CCNE2, CDK6, ORC5	c2.cp.kegg.v7.4
KEGG_CHRONIC_MYELOID_LEUKEMIA	Cancer	HNBC all	0.0703591	33	0.374691	0.0881508	4.25056	2.21501e-05	0.000588561	E2F1, CHUK, RAF1, BRAF, IKBKB, MDM2, RB1, AKT3, NRAS, STAT5B, SMAD3, STAT5A, SMAD4, NFKB1, MYC, MAPK1, RUNX1, RELA, GAB2, KRAS, CDKN1B, CDKN1A, TGFB2, TGFBR1, CDK4, TP53, E2F3, CRK, CDK6, PIK3CD, SHC2, PIK3CG, PIK3R1	c2.cp.kegg.v7.4
KEGG_LEISHMANIA_INFECTION	x	TCC all	0.0342583	32	0.160171	0.0556852	2.87637	0.00403776	0.0417235	JUN, PRKCB, STAT1, ELK1, TNF, PTPN6, PTGS2, IL1A, JAK1, ITGB1, ITGB2, MAPK3, NFKB1, NFKBIA, MARCKSL1, MAPK1, MAPK14, RELA, TRAF6, TGFB2, TGFB1, IFNG, TAB2, IL1B, IRAK1, C3, TLR4, TAB1, IL4, TLR2, FOS, HLA-DRA	c2.cp.kegg.v7.4
KEGG_LEISHMANIA_INFECTION	x	TCC only	0.0348005	27	0.272266	0.0785703	3.46525	0.000534548	0.0209688	JUN, PRKCB, STAT1, TNF, PTGS2, IL1A, JAK1, ITGB2, MAPK3, NFKB1, NFKBIA, MARCKSL1, MAPK1, MAPK14, TRAF6, TGFB2, TGFB1, IFNG, TAB2, IL1B, IRAK1, TLR4, TAB1, IL4, TLR2, FOS, HLA-DRA	c2.cp.kegg.v7.4
KEGG_PROSTATE_CANCER	Cancer	Common	0.0781863	37	0.374772	0.084617	4.42904	9.9032e-06	0.000306999	E2F1, CHUK, RAF1, IGF1R, ERBB2, TGFA, BRAF, FGFR2, IKBKB, MDM2, RB1, CREB1, FGFR1, AKT3, NRAS, NFKB1, MAPK1, EP300, RELA, GSK3B, KRAS, CDKN1B, CDKN1A, CTNNB1, HSP90AA1, HSP90B1, PTEN, PDGFA, FOXO1, CDK2, HSP90AB1, TP53, E2F3, CCNE2, PIK3CD, PIK3CG, PIK3R1	c2.cp.kegg.v7.4
KEGG_CELL_CYCLE	x	Common	0.0838565	40	0.346039	0.0849135	4.07519	4.75174e-05	0.00110478	CDC7, DBF4, MDM2, ATM, MYC, CDC14B, TGFB2, STAG1, STAG2, ORC6, YWHAB, BUB1, PTTG1, CDC27, CDC25C, CCND2, YWHAH, CCNB1, YWHAE, SFN, E2F1, TFDP1, RAD21, RB1, SMAD3, SMAD4, TFDP2, EP300, GSK3B, CDKN1C, CDKN1B, CDKN1A, CDK2, CDK4, WEE1, E2F3, TP53, CCNE2, CDK6, ORC5	c2.cp.kegg.v7.4
KEGG_CHRONIC_MYELOID_LEUKEMIA	Cancer	Common	0.0713166	33	0.375971	0.0889528	4.22664	2.46361e-05	0.000654616	E2F1, CHUK, RAF1, BRAF, IKBKB, MDM2, RB1, AKT3, NRAS, STAT5B, SMAD3, STAT5A, SMAD4, NFKB1, MYC, MAPK1, RUNX1, RELA, GAB2, KRAS, CDKN1B, CDKN1A, TGFB2, TGFBR1, CDK4, TP53, E2F3, CRK, CDK6, PIK3CD, SHC2, PIK3CG, PIK3R1	c2.cp.kegg.v7.4
KEGG_ENDOMETRIAL_CANCER	Cancer	HNBC all	0.0448676	19	0.377956	0.113042	3.34349	0.000840205	0.0105091	RAF1, ELK1, ERBB2, BRAF, NRAS, AKT3, MYC, MAPK1, GSK3B, KRAS, CTNNB1, PTEN, FOXO3, APC, TP53, PIK3CD, PIK3CG, PIK3R1, CDH1	c2.cp.kegg.v7.4
KEGG_ENDOMETRIAL_CANCER	Cancer	Common	0.045492	19	0.379262	0.114032	3.32591	0.000894986	0.0118905	RAF1, ELK1, ERBB2, BRAF, NRAS, AKT3, MYC, MAPK1, GSK3B, KRAS, CTNNB1, PTEN, FOXO3, APC, TP53, PIK3CD, PIK3CG, PIK3R1, CDH1	c2.cp.kegg.v7.4
KEGG_PROSTATE_CANCER	Cancer	HNBC all	0.0769129	37	0.383398	0.0834883	4.59224	4.61497e-06	0.000208731	E2F1, CHUK, RAF1, IGF1R, ERBB2, TGFA, BRAF, FGFR2, IKBKB, MDM2, RB1, CREB1, FGFR1, AKT3, NRAS, NFKB1, MAPK1, EP300, RELA, GSK3B, KRAS, CDKN1B, CDKN1A, CTNNB1, HSP90AA1, HSP90B1, PTEN, PDGFA, FOXO1, CDK2, HSP90AB1, TP53, E2F3, CCNE2, PIK3CD, PIK3CG, PIK3R1	c2.cp.kegg.v7.4
KEGG_SMALL_CELL_LUNG_CANCER	Cancer	HNBC all	0.0612635	28	0.394165	0.0915538	4.30528	1.73568e-05	0.000538061	E2F1, CHUK, PIAS3, XIAP, ITGA3, PTGS2, IKBKB, RB1, ITGB1, AKT3, NFKB1, MYC, RELA, APAF1, CDKN1B, PTEN, TRAF4, CDK2, PIAS4, CDK4, TP53, E2F3, CCNE2, CDK6, PIK3CD, PIK3CG, PIK3R1, CKS1B	c2.cp.kegg.v7.4
KEGG_BLADDER_CANCER	Cancer	TCC only	0.0328123	27	0.40438	0.0672409	6.0139	1.95039e-09	3.62773e-07	HRAS, E2F1, EGFR, CDKN2A, KRAS, CDKN1A, VEGFA, VEGFC, CXCL8, CCND1, MMP2, MMP1, MAP2K2, RPS6KA5, MMP9, MAP2K1, CDK4, MDM2, TP53, E2F3, FGFR3, E2F2, NRAS, MAPK3, THBS1, MYC, MAPK1	c2.cp.kegg.v7.4
KEGG_SMALL_CELL_LUNG_CANCER	Cancer	Common	0.0599415	27	0.414011	0.0918608	4.50694	6.90281e-06	0.000256785	E2F1, CHUK, PIAS3, XIAP, ITGA3, PTGS2, IKBKB, RB1, ITGB1, AKT3, NFKB1, MYC, RELA, APAF1, CDKN1B, PTEN, TRAF4, CDK2, PIAS4, CDK4, TP53, E2F3, CCNE2, CDK6, PIK3CD, PIK3CG, PIK3R1	c2.cp.kegg.v7.4
KEGG_NON_SMALL_CELL_LUNG_CANCER	Cancer	HNBC all	0.0440868	19	0.43223	0.106597	4.0548	5.17996e-05	0.00107052	E2F1, RAF1, ERBB2, TGFA, BRAF, RB1, RASSF1, NRAS, AKT3, MAPK1, KRAS, FOXO3, CDK4, TP53, E2F3, CDK6, PIK3CD, PIK3CG, PIK3R1	c2.cp.kegg.v7.4
KEGG_NON_SMALL_CELL_LUNG_CANCER	Cancer	Common	0.0446947	19	0.434362	0.107597	4.03693	5.59063e-05	0.0011554	E2F1, RAF1, ERBB2, TGFA, BRAF, RB1, RASSF1, NRAS, AKT3, MAPK1, KRAS, FOXO3, CDK4, TP53, E2F3, CDK6, PIK3CD, PIK3CG, PIK3R1	c2.cp.kegg.v7.4
KEGG_APOPTOSIS	x	HNBC all	0.0464256	20	0.40428	0.10616	3.80823	0.000143526	0.00222466	CHUK, TNFSF10, XIAP, IKBKB, IL1A, CASP3, AKT3, ATM, NFKB1, RELA, APAF1, TNFRSF10A, TNFRSF10B, PPP3CB, TP53, PIK3CD, PRKAR1A, FASLG, PIK3CG, PIK3R1	c2.cp.kegg.v7.4
KEGG_BLADDER_CANCER	Cancer	HNBC all	0.0420926	18	0.437315	0.10933	3.99996	6.52976e-05	0.00121453	E2F1, RAF1, KRAS, CDKN1A, VEGFA, ERBB2, MMP2, BRAF, CDK4, MDM2, RB1, RASSF1, TP53, E2F3, NRAS, MYC, CDH1, MAPK1	c2.cp.kegg.v7.4
KEGG_APOPTOSIS	x	Common	0.0470679	20	0.405988	0.107118	3.7901	0.000154412	0.00261097	CHUK, TNFSF10, XIAP, IKBKB, IL1A, CASP3, AKT3, ATM, NFKB1, RELA, APAF1, TNFRSF10A, TNFRSF10B, PPP3CB, TP53, PIK3CD, PRKAR1A, FASLG, PIK3CG, PIK3R1	c2.cp.kegg.v7.4
KEGG_BLADDER_CANCER	Cancer	Common	0.0426737	18	0.439517	0.11035	3.98295	7.01546e-05	0.00130487	E2F1, RAF1, KRAS, CDKN1A, VEGFA, ERBB2, MMP2, BRAF, CDK4, MDM2, RB1, RASSF1, TP53, E2F3, NRAS, MYC, CDH1, MAPK1	c2.cp.kegg.v7.4
KEGG_GLIOMA	Cancer	HNBC all	0.051211	23	0.449044	0.0986708	4.55093	5.61105e-06	0.000208731	E2F1, RAF1, IGF1R, TGFA, BRAF, MDM2, RB1, NRAS, AKT3, MAPK1, KRAS, CDKN1A, PTEN, PDGFA, CAMK2B, CDK4, TP53, E2F3, CDK6, PIK3CD, SHC2, PIK3CG, PIK3R1	c2.cp.kegg.v7.4
KEGG_PATHOGENIC_ESCHERICHIA_COLI_INFECTION	x	Common	0.0395664	16	0.371475	0.120361	3.08635	0.00205019	0.0254224	TUBB4B, RHOA, WASL, ITGB1, ARPC3, ACTG1, NCL, TUBB2B, CTNNB1, TUBA1C, ACTB, ROCK2, EZR, ARPC5L, TUBB, CDH1	c2.cp.kegg.v7.4
KEGG_PATHOGENIC_ESCHERICHIA_COLI_INFECTION	x	HNBC all	0.0390195	16	0.370291	0.119351	3.10252	0.00194143	0.0225691	TUBB4B, RHOA, WASL, ITGB1, ARPC3, ACTG1, NCL, TUBB2B, CTNNB1, TUBA1C, ACTB, ROCK2, EZR, ARPC5L, TUBB, CDH1	c2.cp.kegg.v7.4
KEGG_GLIOMA	Cancer	Common	0.051909	23	0.451477	0.0996634	4.53001	6.19598e-06	0.000256785	E2F1, RAF1, IGF1R, TGFA, BRAF, MDM2, RB1, NRAS, AKT3, MAPK1, KRAS, CDKN1A, PTEN, PDGFA, CAMK2B, CDK4, TP53, E2F3, CDK6, PIK3CD, SHC2, PIK3CG, PIK3R1	c2.cp.kegg.v7.4
KEGG_MELANOMA	Cancer	HNBC all	0.0502107	23	0.494446	0.0930116	5.31596	1.1604e-07	9.35875e-06	E2F1, RAF1, IGF1R, FGF2, BRAF, MDM2, RB1, FGFR1, AKT3, NRAS, MAPK1, KRAS, CDKN1A, PTEN, PDGFA, CDK4, TP53, E2F3, CDK6, PIK3CD, PIK3CG, PIK3R1, CDH1	c2.cp.kegg.v7.4
KEGG_MELANOMA	Cancer	Common	0.0508859	23	0.497641	0.0940345	5.29212	1.32229e-07	1.07387e-05	E2F1, RAF1, IGF1R, FGF2, BRAF, MDM2, RB1, FGFR1, AKT3, NRAS, MAPK1, KRAS, CDKN1A, PTEN, PDGFA, CDK4, TP53, E2F3, CDK6, PIK3CD, PIK3CG, PIK3R1, CDH1	c2.cp.kegg.v7.4
KEGG_P53_SIGNALING_PATHWAY	Cancer	HNBC all	0.0479303	22	0.515418	0.0978525	5.2673	1.50948e-07	9.35875e-06	SFN, MDM4, MDM2, CASP3, PMAIP1, SESN2, ATM, SESN3, APAF1, RRM2, CDKN1A, BBC3, TNFRSF10B, PTEN, CDK2, CDK4, SERPINE1, TP53, CCNE2, CDK6, CCND2, CCNB1	c2.cp.kegg.v7.4
KEGG_P53_SIGNALING_PATHWAY	Cancer	Common	0.0485712	22	0.518966	0.0990024	5.24195	1.73205e-07	1.07387e-05	SFN, MDM4, MDM2, CASP3, PMAIP1, SESN2, ATM, SESN3, APAF1, RRM2, CDKN1A, BBC3, TNFRSF10B, PTEN, CDK2, CDK4, SERPINE1, TP53, CCNE2, CDK6, CCND2, CCNB1	c2.cp.kegg.v7.4
KEGG_HYPERTROPHIC_CARDIOMYOPATHY_HCM	Cardio	HNBC all	0.0389817	16	0.373877	0.122599	3.04959	0.00231691	0.0253498	CACNB1, RYR2, CACNG8, ATP2A2, ITGA3, EMD, SLC8A1, ITGB1, ACTC1, ACTG1, TGFB2, PRKAB2, ITGB8, PRKAA1, ACTB, IL6	c2.cp.kegg.v7.4
KEGG_HYPERTROPHIC_CARDIOMYOPATHY_HCM	Cardio	Common	0.0395278	16	0.375114	0.12366	3.03343	0.00244464	0.0284189	CACNB1, RYR2, CACNG8, ATP2A2, ITGA3, EMD, SLC8A1, ITGB1, ACTC1, ACTG1, TGFB2, PRKAB2, ITGB8, PRKAA1, ACTB, IL6	c2.cp.kegg.v7.4
KEGG_DILATED_CARDIOMYOPATHY	Cardio	HNBC all	0.0322874	13	0.426346	0.127607	3.34108	0.000847511	0.0105091	CACNB1, RYR2, CACNG8, ATP2A2, ITGA3, EMD, SLC8A1, ITGB1, ACTC1, ACTG1, TGFB2, ITGB8, ACTB	c2.cp.kegg.v7.4
KEGG_DILATED_CARDIOMYOPATHY	Cardio	Common	0.0327393	13	0.42834	0.128754	3.32682	0.000892084	0.0118905	CACNB1, RYR2, CACNG8, ATP2A2, ITGA3, EMD, SLC8A1, ITGB1, ACTC1, ACTG1, TGFB2, ITGB8, ACTB	c2.cp.kegg.v7.4
KEGG_STEROID_HORMONE_BIOSYNTHESIS	Metabolism	TCC only	0.0106142	7	-0.627292	0.203288	-3.08573	0.0020425	0.047488	CYP11A1, CYP11B2, CYP1A1, CYP1B1, STS, HSD17B12, UGT2B17	c2.cp.kegg.v7.4
KEGG_TRYPTOPHAN_METABOLISM	Metabolism	TCC all	0.0176802	15	-0.425957	0.151248	-2.81629	0.00487498	0.0477235	MAOB, ALDH1B1, HADH, HADHA, CYP1A1, CYP1A2, CYP1B1, ECHS1, ALDH9A1, WARS2, EHHADH, GCDH, ALDH7A1, INMT, HAAO	c2.cp.kegg.v7.4
KEGG_AMYOTROPHIC_LATERAL_SCLEROSIS_ALS	Other	HNBC all	0.0133747	5	0.591297	0.20042	2.95029	0.00320594	0.0322121	CCS, CASP3, APAF1, PPP3CB, TP53	c2.cp.kegg.v7.4
KEGG_AMYOTROPHIC_LATERAL_SCLEROSIS_ALS	Other	Common	0.0135584	5	0.595227	0.202399	2.94086	0.00330531	0.0341548	CCS, CASP3, APAF1, PPP3CB, TP53	c2.cp.kegg.v7.4

### Sheet: ST3_Semantic_similarity
Class	go	cluster	parentSimScore	score	size	term	parentTerm	parent
Common	GO:0051933	32	0.884	3.30803	0	amino acid neurotransmitter reuptake	amino acid neurotransmitter reuptake	GO:0051933
HNBC all	GO:0051933	31	0.884	3.86012	0	amino acid neurotransmitter reuptake	amino acid neurotransmitter reuptake	GO:0051933
Common	GO:0098810	32	0.692	2.33442	6	neurotransmitter reuptake	amino acid neurotransmitter reuptake	GO:0051933
HNBC all	GO:0098810	31	0.692	2.64589	6	neurotransmitter reuptake	amino acid neurotransmitter reuptake	GO:0051933
Common	GO:0034504	32	0.263	2.36552	36	protein localization to nucleus	amino acid neurotransmitter reuptake	GO:0051933
HNBC all	GO:0034504	31	0.263	2.78252	36	protein localization to nucleus	amino acid neurotransmitter reuptake	GO:0051933
HNBC all	GO:1990000	78	0.735	1.36653	11	amyloid fibril formation	amyloid fibril formation	GO:1990000
TCC all	GO:1990000	95	0.735	1.38091	11	amyloid fibril formation	amyloid fibril formation	GO:1990000
TCC only	GO:1990000	34	0.735	1.767	11	amyloid fibril formation	amyloid fibril formation	GO:1990000
Common	GO:0048646	28	0.361	3.42481	8	anatomical structure formation involved in morphogenesis	anatomical structure formation involved in morphogenesis	GO:0048646
HNBC all	GO:0048646	14	0.361	5.06449	8	anatomical structure formation involved in morphogenesis	anatomical structure formation involved in morphogenesis	GO:0048646
TCC all	GO:0048646	30	0.361	4.1798	8	anatomical structure formation involved in morphogenesis	anatomical structure formation involved in morphogenesis	GO:0048646
Common	GO:0009887	28	0.26	2.75203	138	animal organ morphogenesis	anatomical structure formation involved in morphogenesis	GO:0048646
HNBC all	GO:0009887	14	0.26	3.39041	138	animal organ morphogenesis	anatomical structure formation involved in morphogenesis	GO:0048646
Common	GO:0060411	28	0.26	1.54061	13	cardiac septum morphogenesis	anatomical structure formation involved in morphogenesis	GO:0048646
HNBC all	GO:0060411	14	0.26	1.65561	13	cardiac septum morphogenesis	anatomical structure formation involved in morphogenesis	GO:0048646
Common	GO:0003211	28	0.361	1.82974	5	cardiac ventricle formation	anatomical structure formation involved in morphogenesis	GO:0048646
HNBC all	GO:0003211	14	0.361	2.04191	5	cardiac ventricle formation	anatomical structure formation involved in morphogenesis	GO:0048646
Common	GO:0048598	28	0.26	2.25026	11	embryonic morphogenesis	anatomical structure formation involved in morphogenesis	GO:0048646
Common	GO:0060993	28	0.26	1.47237	9	kidney morphogenesis	anatomical structure formation involved in morphogenesis	GO:0048646
HNBC all	GO:0060993	14	0.26	1.64975	9	kidney morphogenesis	anatomical structure formation involved in morphogenesis	GO:0048646
TCC all	GO:0060174	30	0.361	1.82681	11	limb bud formation	anatomical structure formation involved in morphogenesis	GO:0048646
HNBC all	GO:0072283	14	0.26	1.57025	1	metanephric renal vesicle morphogenesis	anatomical structure formation involved in morphogenesis	GO:0048646
TCC all	GO:0048563	30	0.26	1.54668	2	post-embryonic animal organ morphogenesis	anatomical structure formation involved in morphogenesis	GO:0048646
Common	GO:0048736	67	0.538	1.52578	0	appendage development	appendage morphogenesis	GO:0035107
HNBC all	GO:0048736	66	0.538	1.65956	0	appendage development	appendage morphogenesis	GO:0035107
Common	GO:0035107	67	0.554	1.7122	0	appendage morphogenesis	appendage morphogenesis	GO:0035107
HNBC all	GO:0035107	66	0.554	1.86328	0	appendage morphogenesis	appendage morphogenesis	GO:0035107
TCC only	GO:0048743	24	0.307	1.78516	9	positive regulation of skeletal muscle fiber development	astrocyte activation	GO:0048143
TCC only	GO:0048742	24	0.307	1.78516	3	regulation of skeletal muscle fiber development	astrocyte activation	GO:0048143
Common	GO:0007413	23	0.731	3.68825	20	axonal fasciculation	axonal fasciculation	GO:0007413
HNBC all	GO:0007413	20	0.731	4.5391	20	axonal fasciculation	axonal fasciculation	GO:0007413
Common	GO:0030032	23	0.336	1.80688	37	lamellipodium assembly	axonal fasciculation	GO:0007413
HNBC all	GO:0030032	20	0.336	1.95861	37	lamellipodium assembly	axonal fasciculation	GO:0007413
Common	GO:0097581	23	0.336	1.83863	3	lamellipodium organization	axonal fasciculation	GO:0007413
HNBC all	GO:0097581	20	0.336	2.04866	3	lamellipodium organization	axonal fasciculation	GO:0007413
HNBC all	GO:0001678	4	0.319	2.73755	23	cellular glucose homeostasis	B cell homeostasis	GO:0001782
HNBC all	GO:0019725	4	0.319	1.86328	13	cellular homeostasis	B cell homeostasis	GO:0001782
HNBC all	GO:0048878	4	0.319	5.44612	1	chemical homeostasis	B cell homeostasis	GO:0001782
HNBC all	GO:0034101	4	0.512	3.74715	9	erythrocyte homeostasis	B cell homeostasis	GO:0001782
HNBC all	GO:0048872	4	0.512	3.96658	16	homeostasis of number of cells	B cell homeostasis	GO:0001782
HNBC all	GO:0035633	4	0.319	3.22915	33	maintenance of blood-brain barrier	B cell homeostasis	GO:0001782
HNBC all	GO:0048871	4	0.319	3.67572	3	multicellular organismal homeostasis	B cell homeostasis	GO:0001782
HNBC all	GO:0002262	4	0.512	4.5157	9	myeloid cell homeostasis	B cell homeostasis	GO:0001782
HNBC all	GO:0045648	4	0.512	2.55752	34	positive regulation of erythrocyte differentiation	B cell homeostasis	GO:0001782
HNBC all	GO:0045646	4	0.512	4.29843	6	regulation of erythrocyte differentiation	B cell homeostasis	GO:0001782
HNBC all	GO:0001659	4	0.319	2.2321	20	temperature homeostasis	B cell homeostasis	GO:0001782
HNBC all	GO:0001894	4	0.319	1.65365	21	tissue homeostasis	B cell homeostasis	GO:0001782
TCC only	GO:0046015	10	0.254	2.82681	2	regulation of transcription by glucose	carbon catabolite regulation of transcription	GO:0045990
TCC all	GO:0003205	23	0.52	3.2161	3	cardiac chamber development	cardiac septum development	GO:0003279
TCC all	GO:0003207	23	0.52	3.39686	2	cardiac chamber formation	cardiac septum development	GO:0003279
TCC all	GO:0003279	23	0.57	4.86328	11	cardiac septum development	cardiac septum development	GO:0003279
TCC all	GO:0060411	23	0.57	2.23807	13	cardiac septum morphogenesis	cardiac septum development	GO:0003279
TCC all	GO:0003211	23	0.52	4.63451	5	cardiac ventricle formation	cardiac septum development	GO:0003279
TCC all	GO:0072359	23	0.333	3.22185	12	circulatory system development	cardiac septum development	GO:0003279
TCC all	GO:0060956	23	0.391	3.29073	5	endocardial cell differentiation	cardiac septum development	GO:0003279
TCC all	GO:0003157	23	0.391	1.90658	3	endocardium development	cardiac septum development	GO:0003279
TCC all	GO:0007507	23	0.391	2.54516	206	heart development	cardiac septum development	GO:0003279
TCC all	GO:0003170	23	0.391	1.55752	8	heart valve development	cardiac septum development	GO:0003279
TCC all	GO:1903671	23	0.333	1.69465	32	negative regulation of sprouting angiogenesis	cardiac septum development	GO:0003279
TCC all	GO:0061314	23	0.391	3.00789	14	Notch signaling involved in heart development	cardiac septum development	GO:0003279
TCC all	GO:2001214	23	0.333	2.5391	12	positive regulation of vasculogenesis	cardiac septum development	GO:0003279
TCC all	GO:1903670	23	0.333	2.08302	5	regulation of sprouting angiogenesis	cardiac septum development	GO:0003279
TCC all	GO:2001212	23	0.333	1.64975	3	regulation of vasculogenesis	cardiac septum development	GO:0003279
TCC all	GO:0001944	23	0.333	1.73049	16	vasculature development	cardiac septum development	GO:0003279
TCC all	GO:0060979	23	0.391	2.16052	3	vasculogenesis involved in coronary vascular morphogenesis	cardiac septum development	GO:0003279
TCC all	GO:0060352	93	0.735	1.40894	2	cell adhesion molecule production	cell adhesion molecule production	GO:0060352
TCC only	GO:0060352	31	0.735	1.77211	2	cell adhesion molecule production	cell adhesion molecule production	GO:0060352
TCC only	GO:0044839	25	0.503	1.98297	2	cell cycle G2/M phase transition	cell cycle G2/M phase transition	GO:0044839
TCC all	GO:0044839	9	0.422	5.17522	2	cell cycle G2/M phase transition	cell cycle phase transition	GO:0044770
TCC all	GO:0044770	9	0.422	6.97062	6	cell cycle phase transition	cell cycle phase transition	GO:0044770
TCC all	GO:0000278	9	0.308	3.67572	145	mitotic cell cycle	cell cycle phase transition	GO:0044770
TCC all	GO:0045930	9	0.308	4.44855	40	negative regulation of mitotic cell cycle	cell cycle phase transition	GO:0044770
TCC all	GO:0045787	9	0.308	3.90658	37	positive regulation of cell cycle	cell cycle phase transition	GO:0044770
TCC all	GO:1902751	9	0.422	1.58503	4	positive regulation of cell cycle G2/M phase transition	cell cycle phase transition	GO:0044770
TCC all	GO:1902749	9	0.422	4.18376	6	regulation of cell cycle G2/M phase transition	cell cycle phase transition	GO:0044770
TCC all	GO:0007346	9	0.308	2.69465	49	regulation of mitotic cell cycle	cell cycle phase transition	GO:0044770
Common	GO:0060706	40	0.716	2.76955	6	cell differentiation involved in embryonic placenta development	cell differentiation involved in embryonic placenta development	GO:0060706
HNBC all	GO:0060706	39	0.716	3.35655	6	cell differentiation involved in embryonic placenta development	cell differentiation involved in embryonic placenta development	GO:0060706
Common	GO:0061458	40	0.455	2.20066	5	reproductive system development	cell differentiation involved in embryonic placenta development	GO:0060706
HNBC all	GO:0061458	39	0.455	2.51999	5	reproductive system development	cell differentiation involved in embryonic placenta development	GO:0060706
Common	GO:0060707	40	0.716	2.76447	14	trophoblast giant cell differentiation	cell differentiation involved in embryonic placenta development	GO:0060706
HNBC all	GO:0060707	39	0.716	3.35262	14	trophoblast giant cell differentiation	cell differentiation involved in embryonic placenta development	GO:0060706
TCC all	GO:0051301	83	0.449	1.73755	348	cell division	cell division	GO:0051301
TCC all	GO:0051782	83	0.449	1.48545	9	negative regulation of cell division	cell division	GO:0051301
TCC all	GO:0043603	10	0.352	6.92812	1	cellular amide metabolic process	cellular amide metabolic process	GO:0043603
TCC all	GO:0046476	10	0.352	1.37263	0	glycosylceramide biosynthetic process	cellular amide metabolic process	GO:0043603
TCC all	GO:0034249	10	0.352	4.50031	0	negative regulation of cellular amide metabolic process	cellular amide metabolic process	GO:0043603
TCC all	GO:0045947	10	0.352	3.00877	17	negative regulation of translational initiation	cellular amide metabolic process	GO:0043603
TCC all	GO:0043043	10	0.352	1.48149	4	peptide biosynthetic process	cellular amide metabolic process	GO:0043603
TCC all	GO:0006518	10	0.352	1.39041	13	peptide metabolic process	cellular amide metabolic process	GO:0043603
TCC all	GO:0034250	10	0.352	3.04287	0	positive regulation of cellular amide metabolic process	cellular amide metabolic process	GO:0043603
TCC all	GO:0045727	10	0.352	2.4023	80	positive regulation of translation	cellular amide metabolic process	GO:0043603
TCC all	GO:0034248	10	0.352	1.52288	0	regulation of cellular amide metabolic process	cellular amide metabolic process	GO:0043603
TCC all	GO:0006446	10	0.352	1.34775	32	regulation of translational initiation	cellular amide metabolic process	GO:0043603
TCC all	GO:0006413	10	0.352	2.46597	166	translational initiation	cellular amide metabolic process	GO:0043603
Common	GO:0071236	30	0.78	3.35458	8	cellular response to antibiotic	cellular response to antibiotic	GO:0071236
HNBC all	GO:0071236	26	0.78	4.1798	8	cellular response to antibiotic	cellular response to antibiotic	GO:0071236
TCC all	GO:0071236	58	0.78	2.66555	8	cellular response to antibiotic	cellular response to antibiotic	GO:0071236
Common	GO:0046677	30	0.67	2.27819	31	response to antibiotic	cellular response to antibiotic	GO:0071236
HNBC all	GO:0046677	26	0.67	3.22915	31	response to antibiotic	cellular response to antibiotic	GO:0071236
TCC all	GO:0046677	58	0.67	1.57025	31	response to antibiotic	cellular response to antibiotic	GO:0071236
TCC all	GO:0071216	66	0.52	2.25964	0	cellular response to biotic stimulus	cellular response to biotic stimulus	GO:0071216
Common	GO:0062197	13	0.484	4.26122	0	cellular response to chemical stress	cellular response to chemical stress	GO:0062197
Common	GO:0042149	13	0.29	1.5544	52	cellular response to glucose starvation	cellular response to chemical stress	GO:0062197
Common	GO:0030330	13	0.29	2.24718	19	DNA damage response, signal transduction by p53 class mediator	cellular response to chemical stress	GO:0062197
Common	GO:0043518	13	0.29	1.90658	16	negative regulation of DNA damage response, signal transduction by p53 class mediator	cellular response to chemical stress	GO:0062197
Common	GO:1900103	13	0.29	1.83565	5	positive regulation of endoplasmic reticulum unfolded protein response	cellular response to chemical stress	GO:0062197
Common	GO:1903896	13	0.29	2.87943	7	positive regulation of IRE1-mediated unfolded protein response	cellular response to chemical stress	GO:0062197
Common	GO:0043516	13	0.29	2.41908	4	regulation of DNA damage response, signal transduction by p53 class mediator	cellular response to chemical stress	GO:0062197
Common	GO:1900101	13	0.29	2.27409	1	regulation of endoplasmic reticulum unfolded protein response	cellular response to chemical stress	GO:0062197
Common	GO:1903894	13	0.29	1.9431	3	regulation of IRE1-mediated unfolded protein response	cellular response to chemical stress	GO:0062197
Common	GO:1903897	13	0.29	1.44855	1	regulation of PERK-mediated unfolded protein response	cellular response to chemical stress	GO:0062197
Common	GO:0034976	13	0.29	1.64975	86	response to endoplasmic reticulum stress	cellular response to chemical stress	GO:0062197
Common	GO:0042770	13	0.29	2.11464	13	signal transduction in response to DNA damage	cellular response to chemical stress	GO:0062197
TCC all	GO:0006974	3	0.351	11.821	279	cellular response to DNA damage stimulus	cellular response to DNA damage stimulus	GO:0006974
TCC all	GO:0030330	3	0.351	1.49621	19	DNA damage response, signal transduction by p53 class mediator	cellular response to DNA damage stimulus	GO:0006974
TCC all	GO:0042772	3	0.351	2.01233	1	DNA damage response, signal transduction resulting in transcription	cellular response to DNA damage stimulus	GO:0006974
TCC all	GO:0000729	3	0.351	7.13077	15	DNA double-strand break processing	cellular response to DNA damage stimulus	GO:0006974
TCC all	GO:0006302	3	0.351	2.08302	77	double-strand break repair	cellular response to DNA damage stimulus	GO:0006974
TCC all	GO:0043518	3	0.351	1.43652	16	negative regulation of DNA damage response, signal transduction by p53 class mediator	cellular response to DNA damage stimulus	GO:0006974
TCC all	GO:0045738	3	0.351	1.85387	1	negative regulation of DNA repair	cellular response to DNA damage stimulus	GO:0006974
TCC all	GO:2000042	3	0.351	3.4698	24	negative regulation of double-strand break repair via homologous recombination	cellular response to DNA damage stimulus	GO:0006974
TCC all	GO:2001021	3	0.351	2.23433	1	negative regulation of response to DNA damage stimulus	cellular response to DNA damage stimulus	GO:0006974
TCC all	GO:1902237	3	0.29	2.46725	10	positive regulation of endoplasmic reticulum stress-induced intrinsic apoptotic signaling pathway	cellular response to DNA damage stimulus	GO:0006974
TCC all	GO:1900103	3	0.29	2.10679	5	positive regulation of endoplasmic reticulum unfolded protein response	cellular response to DNA damage stimulus	GO:0006974
TCC all	GO:1903896	3	0.29	2.27572	7	positive regulation of IRE1-mediated unfolded protein response	cellular response to DNA damage stimulus	GO:0006974
TCC all	GO:2001022	3	0.351	2.66555	15	positive regulation of response to DNA damage stimulus	cellular response to DNA damage stimulus	GO:0006974
TCC all	GO:1905898	3	0.29	2.04335	1	positive regulation of response to endoplasmic reticulum stress	cellular response to DNA damage stimulus	GO:0006974
TCC all	GO:0043516	3	0.351	1.42713	4	regulation of DNA damage response, signal transduction by p53 class mediator	cellular response to DNA damage stimulus	GO:0006974
TCC all	GO:1900101	3	0.29	1.75945	1	regulation of endoplasmic reticulum unfolded protein response	cellular response to DNA damage stimulus	GO:0006974
TCC all	GO:2001020	3	0.351	3.67572	13	regulation of response to DNA damage stimulus	cellular response to DNA damage stimulus	GO:0006974
TCC all	GO:1905897	3	0.29	1.73755	4	regulation of response to endoplasmic reticulum stress	cellular response to DNA damage stimulus	GO:0006974
TCC all	GO:0034976	3	0.29	2.41794	86	response to endoplasmic reticulum stress	cellular response to DNA damage stimulus	GO:0006974
TCC all	GO:0071214	11	0.373	2.22185	0	cellular response to abiotic stimulus	cellular response to heat	GO:0034605
TCC all	GO:0071480	11	0.373	3.59176	33	cellular response to gamma radiation	cellular response to heat	GO:0034605
TCC all	GO:0034605	11	0.585	6.69465	57	cellular response to heat	cellular response to heat	GO:0034605
TCC all	GO:0071479	11	0.373	3.76447	34	cellular response to ionizing radiation	cellular response to heat	GO:0034605
TCC all	GO:0071453	11	0.373	1.35952	3	cellular response to oxygen levels	cellular response to heat	GO:0034605
TCC all	GO:0071478	11	0.373	2.0846	2	cellular response to radiation	cellular response to heat	GO:0034605
TCC all	GO:0034644	11	0.373	2.1296	52	cellular response to UV	cellular response to heat	GO:0034605
TCC all	GO:0071481	11	0.373	3.63639	10	cellular response to X-ray	cellular response to heat	GO:0034605
TCC all	GO:0010996	11	0.373	2.07676	14	response to auditory stimulus	cellular response to heat	GO:0034605
TCC all	GO:0051602	11	0.373	1.64207	27	response to electrical stimulus	cellular response to heat	GO:0034605
TCC all	GO:0010332	11	0.373	4.44129	27	response to gamma radiation	cellular response to heat	GO:0034605
TCC all	GO:0009629	11	0.373	1.90309	8	response to gravity	cellular response to heat	GO:0034605
TCC all	GO:0009408	11	0.561	3.68613	48	response to heat	cellular response to heat	GO:0034605
TCC all	GO:0009416	11	0.373	1.62709	23	response to light stimulus	cellular response to heat	GO:0034605
TCC all	GO:0006970	11	0.373	3.10458	19	response to osmotic stress	cellular response to heat	GO:0034605
TCC all	GO:0009314	11	0.373	3.06854	24	response to radiation	cellular response to heat	GO:0034605
TCC all	GO:0009266	11	0.53	4.02919	6	response to temperature stimulus	cellular response to heat	GO:0034605
TCC all	GO:0009411	11	0.373	1.72354	47	response to UV	cellular response to heat	GO:0034605
TCC all	GO:0010225	11	0.373	1.82681	10	response to UV-C	cellular response to heat	GO:0034605
TCC all	GO:0010165	11	0.373	1.52433	21	response to X-ray	cellular response to heat	GO:0034605
HNBC all	GO:0071214	6	0.498	4.22113	0	cellular response to abiotic stimulus	cellular response to ionizing radiation	GO:0071479
HNBC all	GO:0071480	6	0.634	3.22915	33	cellular response to gamma radiation	cellular response to ionizing radiation	GO:0071479
HNBC all	GO:0071479	6	0.634	6.16368	34	cellular response to ionizing radiation	cellular response to ionizing radiation	GO:0071479
HNBC all	GO:0071478	6	0.545	3.7167	2	cellular response to radiation	cellular response to ionizing radiation	GO:0071479
HNBC all	GO:0009628	6	0.373	3.31966	0	response to abiotic stimulus	cellular response to ionizing radiation	GO:0071479
HNBC all	GO:0010332	6	0.568	3.18111	27	response to gamma radiation	cellular response to ionizing radiation	GO:0071479
HNBC all	GO:0010212	6	0.568	5.52288	47	response to ionizing radiation	cellular response to ionizing radiation	GO:0071479
HNBC all	GO:0006970	6	0.373	2.42022	19	response to osmotic stress	cellular response to ionizing radiation	GO:0071479
HNBC all	GO:0009314	6	0.462	2.12901	24	response to radiation	cellular response to ionizing radiation	GO:0071479
HNBC all	GO:0010225	6	0.462	3.78252	10	response to UV-C	cellular response to ionizing radiation	GO:0071479
HNBC all	GO:0010165	6	0.568	2.09963	21	response to X-ray	cellular response to ionizing radiation	GO:0071479
HNBC all	GO:0032870	33	0.429	2.29243	29	cellular response to hormone stimulus	cellular response to leptin stimulus	GO:0044320
HNBC all	GO:0044320	33	0.728	3.81248	10	cellular response to leptin stimulus	cellular response to leptin stimulus	GO:0044320
HNBC all	GO:0009725	33	0.395	2.05355	42	response to hormone	cellular response to leptin stimulus	GO:0044320
HNBC all	GO:0044321	33	0.703	1.77728	9	response to leptin	cellular response to leptin stimulus	GO:0044320
Common	GO:1901699	44	0.42	2.4045	0	cellular response to nitrogen compound	cellular response to peptide	GO:1901653
HNBC all	GO:1901699	38	0.42	2.96658	0	cellular response to nitrogen compound	cellular response to peptide	GO:1901653
Common	GO:1901653	44	0.477	2.6216	15	cellular response to peptide	cellular response to peptide	GO:1901653
HNBC all	GO:1901653	38	0.477	3.52724	15	cellular response to peptide	cellular response to peptide	GO:1901653
Common	GO:1901698	44	0.371	2.33442	1	response to nitrogen compound	cellular response to peptide	GO:1901653
HNBC all	GO:1901698	38	0.371	2.81816	1	response to nitrogen compound	cellular response to peptide	GO:1901653
Common	GO:1901652	44	0.451	2.35262	2	response to peptide	cellular response to peptide	GO:1901653
HNBC all	GO:1901652	38	0.451	2.9393	2	response to peptide	cellular response to peptide	GO:1901653
HNBC all	GO:0043434	38	0.451	1.63827	49	response to peptide hormone	cellular response to peptide	GO:1901653
HNBC all	GO:0045990	52	0.267	1.45593	1	carbon catabolite regulation of transcription	cellular response to starvation	GO:0009267
TCC all	GO:0045990	42	0.525	1.5157	1	carbon catabolite regulation of transcription	cellular response to starvation	GO:0009267
TCC only	GO:0045990	10	0.8	2.86646	1	carbon catabolite regulation of transcription	cellular response to starvation	GO:0009267
TCC all	GO:0042149	42	0.549	1.59517	52	cellular response to glucose starvation	cellular response to starvation	GO:0009267
TCC all	GO:0009267	42	0.549	3.4698	77	cellular response to starvation	cellular response to starvation	GO:0009267
TCC all	GO:1990928	42	0.532	2.63078	3	response to amino acid starvation	cellular response to starvation	GO:0009267
TCC all	GO:0009991	42	0.459	1.66555	4	response to extracellular stimulus	cellular response to starvation	GO:0009267
TCC all	GO:0042594	42	0.532	3.04287	41	response to starvation	cellular response to starvation	GO:0009267
Common	GO:0021515	6	0.373	1.88941	2	cell differentiation in spinal cord	central nervous system development	GO:0007417
Common	GO:0007417	6	0.373	5.60906	141	central nervous system development	central nervous system development	GO:0007417
Common	GO:0021602	6	0.274	1.48812	0	cranial nerve morphogenesis	central nervous system development	GO:0007417
Common	GO:0021782	6	0.274	4.01909	4	glial cell development	central nervous system development	GO:0007417
Common	GO:0010001	6	0.274	3.36151	14	glial cell differentiation	central nervous system development	GO:0007417
Common	GO:0014009	6	0.274	2.42946	8	glial cell proliferation	central nervous system development	GO:0007417
Common	GO:0042063	6	0.274	3.68825	6	gliogenesis	central nervous system development	GO:0007417
Common	GO:0060253	6	0.274	1.78252	9	negative regulation of glial cell proliferation	central nervous system development	GO:0007417
Common	GO:0014014	6	0.274	2.70997	1	negative regulation of gliogenesis	central nervous system development	GO:0007417
Common	GO:0022008	6	0.274	2.59517	46	neurogenesis	central nervous system development	GO:0007417
Common	GO:0014015	6	0.274	1.99568	2	positive regulation of gliogenesis	central nervous system development	GO:0007417
Common	GO:0048710	6	0.373	2.54212	2	regulation of astrocyte differentiation	central nervous system development	GO:0007417
Common	GO:0045685	6	0.274	2.19314	1	regulation of glial cell differentiation	central nervous system development	GO:0007417
Common	GO:0060251	6	0.274	1.7986	2	regulation of glial cell proliferation	central nervous system development	GO:0007417
Common	GO:0014013	6	0.274	4.29073	2	regulation of gliogenesis	central nervous system development	GO:0007417
Common	GO:0021522	6	0.373	1.54975	19	spinal cord motor neuron differentiation	central nervous system development	GO:0007417
Common	GO:0048514	34	0.333	1.77989	20	blood vessel morphogenesis	circulatory system development	GO:0072359
HNBC all	GO:0048514	27	0.333	1.95861	20	blood vessel morphogenesis	circulatory system development	GO:0072359
TCC all	GO:0048514	23	0.333	1.5784	20	blood vessel morphogenesis	circulatory system development	GO:0072359
Common	GO:0072359	34	0.333	3.18977	12	circulatory system development	circulatory system development	GO:0072359
HNBC all	GO:0072359	27	0.333	4.07007	12	circulatory system development	circulatory system development	GO:0072359
Common	GO:1904018	34	0.333	2.33724	1	positive regulation of vasculature development	circulatory system development	GO:0072359
HNBC all	GO:1904018	27	0.333	2.7122	1	positive regulation of vasculature development	circulatory system development	GO:0072359
Common	GO:1901342	34	0.333	1.70333	2	regulation of vasculature development	circulatory system development	GO:0072359
HNBC all	GO:1901342	27	0.333	1.86328	2	regulation of vasculature development	circulatory system development	GO:0072359
Common	GO:0035886	34	0.333	2.15989	3	vascular associated smooth muscle cell differentiation	circulatory system development	GO:0072359
HNBC all	GO:0035886	27	0.333	2.26841	3	vascular associated smooth muscle cell differentiation	circulatory system development	GO:0072359
Common	GO:0001944	34	0.333	2.19246	16	vasculature development	circulatory system development	GO:0072359
HNBC all	GO:0001944	27	0.333	2.4698	16	vasculature development	circulatory system development	GO:0072359
TCC only	GO:0002069	8	0.838	3.84771	0	columnar/cuboidal epithelial cell maturation	columnar/cuboidal epithelial cell maturation	GO:0002069
TCC only	GO:0090177	8	0.346	1.767	2	establishment of planar polarity involved in neural tube closure	columnar/cuboidal epithelial cell maturation	GO:0002069
TCC only	GO:0042249	8	0.346	1.767	3	establishment of planar polarity of embryonic epithelium	columnar/cuboidal epithelial cell maturation	GO:0002069
TCC only	GO:0070307	8	0.539	2.24872	8	lens fiber cell development	columnar/cuboidal epithelial cell maturation	GO:0002069
TCC only	GO:0070309	8	0.539	2.63264	6	lens fiber cell morphogenesis	columnar/cuboidal epithelial cell maturation	GO:0002069
TCC only	GO:0072132	8	0.294	1.8041	0	mesenchyme morphogenesis	columnar/cuboidal epithelial cell maturation	GO:0002069
TCC only	GO:0033599	8	0.346	1.5544	5	regulation of mammary gland epithelial cell proliferation	columnar/cuboidal epithelial cell maturation	GO:0002069
TCC only	GO:0060509	8	0.414	1.7986	5	type I pneumocyte differentiation	columnar/cuboidal epithelial cell maturation	GO:0002069
TCC all	GO:0097709	82	0.75	1.8041	0	connective tissue replacement	connective tissue replacement	GO:0097709
HNBC all	GO:0070120	22	0.397	1.35952	7	ciliary neurotrophic factor-mediated signaling pathway	cytokine-mediated signaling pathway	GO:0019221
Common	GO:0019221	31	0.397	3.3439	351	cytokine-mediated signaling pathway	cytokine-mediated signaling pathway	GO:0019221
HNBC all	GO:0019221	22	0.397	4.3019	351	cytokine-mediated signaling pathway	cytokine-mediated signaling pathway	GO:0019221
Common	GO:0070102	31	0.397	1.74473	26	interleukin-6-mediated signaling pathway	cytokine-mediated signaling pathway	GO:0019221
HNBC all	GO:0070102	22	0.397	1.8962	26	interleukin-6-mediated signaling pathway	cytokine-mediated signaling pathway	GO:0019221
Common	GO:0034097	31	0.357	2.03953	47	response to cytokine	cytokine-mediated signaling pathway	GO:0019221
HNBC all	GO:0034097	22	0.357	2.35853	47	response to cytokine	cytokine-mediated signaling pathway	GO:0019221
HNBC all	GO:0043696	79	0.793	1.31336	0	dedifferentiation	dedifferentiation	GO:0043696
Common	GO:0021542	21	0.769	3.79588	16	dentate gyrus development	dentate gyrus development	GO:0021542
HNBC all	GO:0021542	15	0.769	5.01457	16	dentate gyrus development	dentate gyrus development	GO:0021542
Common	GO:0060322	21	0.401	3.07212	12	head development	dentate gyrus development	GO:0021542
HNBC all	GO:0060322	15	0.401	4.22185	12	head development	dentate gyrus development	GO:0021542
Common	GO:0021766	21	0.632	2.02641	65	hippocampus development	dentate gyrus development	GO:0021542
HNBC all	GO:0021766	15	0.632	2.78781	65	hippocampus development	dentate gyrus development	GO:0021542
Common	GO:0021761	21	0.601	2.19997	2	limbic system development	dentate gyrus development	GO:0021542
HNBC all	GO:0021761	15	0.601	2.90658	2	limbic system development	dentate gyrus development	GO:0021542
TCC all	GO:0008340	78	0.764	1.92812	17	determination of adult lifespan	determination of adult lifespan	GO:0008340
TCC all	GO:0010259	78	0.701	1.62709	19	multicellular organism aging	determination of adult lifespan	GO:0008340
TCC all	GO:0090400	78	0.508	1.84164	4	stress-induced premature senescence	determination of adult lifespan	GO:0008340
Common	GO:0046545	61	0.596	1.92812	5	development of primary female sexual characteristics	development of primary female sexual characteristics	GO:0046545
HNBC all	GO:0046545	59	0.596	2.11182	5	development of primary female sexual characteristics	development of primary female sexual characteristics	GO:0046545
Common	GO:0045137	61	0.522	1.80688	1	development of primary sexual characteristics	development of primary female sexual characteristics	GO:0046545
HNBC all	GO:0045137	59	0.522	1.96257	1	development of primary sexual characteristics	development of primary female sexual characteristics	GO:0046545
Common	GO:0003006	61	0.386	1.61083	4	developmental process involved in reproduction	development of primary female sexual characteristics	GO:0046545
HNBC all	GO:0003006	59	0.386	1.84771	4	developmental process involved in reproduction	development of primary female sexual characteristics	GO:0046545
Common	GO:0046660	61	0.585	1.70997	0	female sex differentiation	development of primary female sexual characteristics	GO:0046545
HNBC all	GO:0046660	59	0.585	1.86328	0	female sex differentiation	development of primary female sexual characteristics	GO:0046545
Common	GO:0007548	61	0.5	1.80688	23	sex differentiation	development of primary female sexual characteristics	GO:0046545
HNBC all	GO:0007548	59	0.5	1.98716	23	sex differentiation	development of primary female sexual characteristics	GO:0046545
TCC only	GO:0030330	12	0.592	2.63264	19	DNA damage response, signal transduction by p53 class mediator	DNA damage response, signal transduction by p53 class mediator	GO:0030330
TCC only	GO:0043518	12	0.592	1.97881	16	negative regulation of DNA damage response, signal transduction by p53 class mediator	DNA damage response, signal transduction by p53 class mediator	GO:0030330
TCC only	GO:0043516	12	0.592	1.8729	4	regulation of DNA damage response, signal transduction by p53 class mediator	DNA damage response, signal transduction by p53 class mediator	GO:0030330
HNBC all	GO:0032776	74	0.866	1.56225	1	DNA methylation on cytosine	DNA methylation on cytosine	GO:0032776
TCC only	GO:0032776	2	0.866	19.762	1	DNA methylation on cytosine	DNA methylation on cytosine	GO:0032776
TCC only	GO:0010452	2	0.461	1.97469	9	histone H3-K36 methylation	DNA methylation on cytosine	GO:0032776
HNBC all	GO:0048598	44	0.416	2.97062	11	embryonic morphogenesis	embryonic morphogenesis	GO:0048598
HNBC all	GO:2000543	44	0.416	1.36957	7	positive regulation of gastrulation	embryonic morphogenesis	GO:0048598
HNBC all	GO:0061053	44	0.364	1.5817	16	somite development	embryonic morphogenesis	GO:0048598
Common	GO:0031018	38	0.648	2.88941	26	endocrine pancreas development	endocrine pancreas development	GO:0031018
Common	GO:0031016	38	0.608	2.88941	24	pancreas development	endocrine pancreas development	GO:0031018
Common	GO:0035270	56	0.569	2.00349	0	endocrine system development	endocrine system development	GO:0035270
HNBC all	GO:0035270	46	0.569	2.50307	0	endocrine system development	endocrine system development	GO:0035270
Common	GO:0043534	58	0.495	1.62342	10	blood vessel endothelial cell migration	endothelial cell migration	GO:0043542
HNBC all	GO:0043534	56	0.495	1.80967	10	blood vessel endothelial cell migration	endothelial cell migration	GO:0043542
Common	GO:0043542	58	0.495	1.97469	37	endothelial cell migration	endothelial cell migration	GO:0043542
HNBC all	GO:0043542	56	0.495	2.19928	37	endothelial cell migration	endothelial cell migration	GO:0043542
Common	GO:0043536	58	0.495	1.8729	55	positive regulation of blood vessel endothelial cell migration	endothelial cell migration	GO:0043542
HNBC all	GO:0043536	56	0.495	2.09474	55	positive regulation of blood vessel endothelial cell migration	endothelial cell migration	GO:0043542
Common	GO:0010595	58	0.495	1.97062	65	positive regulation of endothelial cell migration	endothelial cell migration	GO:0043542
HNBC all	GO:0010595	56	0.495	2.17587	65	positive regulation of endothelial cell migration	endothelial cell migration	GO:0043542
Common	GO:0010594	58	0.495	1.73049	8	regulation of endothelial cell migration	endothelial cell migration	GO:0043542
HNBC all	GO:0010594	56	0.495	1.87615	8	regulation of endothelial cell migration	endothelial cell migration	GO:0043542
Common	GO:0090130	58	0.476	1.9431	0	tissue migration	endothelial cell migration	GO:0043542
HNBC all	GO:0090130	56	0.476	1.87615	0	tissue migration	endothelial cell migration	GO:0043542
Common	GO:0007167	7	0.355	5.09745	6	enzyme linked receptor protein signaling pathway	enzyme linked receptor protein signaling pathway	GO:0007167
Common	GO:0042531	7	0.251	3.87943	82	positive regulation of tyrosine phosphorylation of STAT protein	enzyme linked receptor protein signaling pathway	GO:0007167
Common	GO:0097696	7	0.251	2.81531	1	receptor signaling pathway via STAT	enzyme linked receptor protein signaling pathway	GO:0007167
Common	GO:0007169	7	0.355	2.85387	132	transmembrane receptor protein tyrosine kinase signaling pathway	enzyme linked receptor protein signaling pathway	GO:0007167
Common	GO:0007260	7	0.251	2.87943	12	tyrosine phosphorylation of STAT protein	enzyme linked receptor protein signaling pathway	GO:0007167
Common	GO:0006983	22	0.636	2.24718	13	ER overload response	ER-nucleus signaling pathway	GO:0006984
HNBC all	GO:0006983	17	0.636	2.49894	13	ER overload response	ER-nucleus signaling pathway	GO:0006984
Common	GO:0006984	22	0.636	3.68825	1	ER-nucleus signaling pathway	ER-nucleus signaling pathway	GO:0006984
HNBC all	GO:0006984	17	0.636	4.78252	1	ER-nucleus signaling pathway	ER-nucleus signaling pathway	GO:0006984
TCC all	GO:0034101	1	0.571	17.6757	9	erythrocyte homeostasis	erythrocyte homeostasis	GO:0034101
TCC all	GO:0033483	1	0.319	1.57025	0	gas homeostasis	erythrocyte homeostasis	GO:0034101
TCC all	GO:0048872	1	0.512	3.94692	16	homeostasis of number of cells	erythrocyte homeostasis	GO:0034101
TCC all	GO:0042592	1	0.319	2.23508	11	homeostatic process	erythrocyte homeostasis	GO:0034101
TCC all	GO:0070050	1	0.319	1.48812	16	neuron cellular homeostasis	erythrocyte homeostasis	GO:0034101
TCC all	GO:0032364	1	0.319	2.66959	8	oxygen homeostasis	erythrocyte homeostasis	GO:0034101
TCC all	GO:0032847	1	0.319	3.66354	0	regulation of cellular pH reduction	erythrocyte homeostasis	GO:0034101
TCC all	GO:0045646	1	0.571	4.54668	6	regulation of erythrocyte differentiation	erythrocyte homeostasis	GO:0034101
TCC all	GO:0006915	27	0.307	1.66154	563	apoptotic process	fibroblast apoptotic process	GO:0044346
TCC all	GO:0097190	27	0.307	2.36552	69	apoptotic signaling pathway	fibroblast apoptotic process	GO:0044346
TCC all	GO:0044346	27	0.731	4.30715	3	fibroblast apoptotic process	fibroblast apoptotic process	GO:0044346
TCC all	GO:0097193	27	0.307	3.93554	27	intrinsic apoptotic signaling pathway	fibroblast apoptotic process	GO:0044346
TCC all	GO:0070059	27	0.307	1.66154	42	intrinsic apoptotic signaling pathway in response to endoplasmic reticulum stress	fibroblast apoptotic process	GO:0044346
TCC all	GO:0071887	27	0.307	1.5867	2	leukocyte apoptotic process	fibroblast apoptotic process	GO:0044346
TCC all	GO:0097152	27	0.307	1.8041	2	mesenchymal cell apoptotic process	fibroblast apoptotic process	GO:0044346
TCC all	GO:0060548	27	0.295	3.3851	63	negative regulation of cell death	fibroblast apoptotic process	GO:0044346
TCC all	GO:2001235	27	0.307	2.32148	28	positive regulation of apoptotic signaling pathway	fibroblast apoptotic process	GO:0044346
TCC all	GO:0010942	27	0.295	2.5867	38	positive regulation of cell death	fibroblast apoptotic process	GO:0044346
TCC all	GO:1902043	27	0.307	3.86328	12	positive regulation of extrinsic apoptotic signaling pathway via death domain receptors	fibroblast apoptotic process	GO:0044346
TCC all	GO:2000271	27	0.731	1.70997	10	positive regulation of fibroblast apoptotic process	fibroblast apoptotic process	GO:0044346
TCC all	GO:2001244	27	0.307	3.63639	48	positive regulation of intrinsic apoptotic signaling pathway	fibroblast apoptotic process	GO:0044346
TCC all	GO:0010661	27	0.307	2.92812	0	positive regulation of muscle cell apoptotic process	fibroblast apoptotic process	GO:0044346
TCC all	GO:0090200	27	0.307	2.55752	35	positive regulation of release of cytochrome c from mitochondria	fibroblast apoptotic process	GO:0044346
TCC all	GO:0010663	27	0.307	3.2161	0	positive regulation of striated muscle cell apoptotic process	fibroblast apoptotic process	GO:0044346
TCC all	GO:2001233	27	0.307	1.77469	0	regulation of apoptotic signaling pathway	fibroblast apoptotic process	GO:0044346
TCC all	GO:0010941	27	0.295	1.8041	5	regulation of cell death	fibroblast apoptotic process	GO:0044346
TCC all	GO:2001242	27	0.307	4.1463	7	regulation of intrinsic apoptotic signaling pathway	fibroblast apoptotic process	GO:0044346
TCC all	GO:1902175	27	0.307	1.70997	2	regulation of oxidative stress-induced intrinsic apoptotic signaling pathway	fibroblast apoptotic process	GO:0044346
TCC all	GO:0048143	41	0.584	2.68613	18	astrocyte activation	glial cell development	GO:0021782
TCC only	GO:0048143	24	0.716	2.00261	18	astrocyte activation	glial cell development	GO:0021782
Common	GO:0014002	6	0.373	1.67778	16	astrocyte development	glial cell development	GO:0021782
HNBC all	GO:0014002	5	0.584	1.80967	16	astrocyte development	glial cell development	GO:0021782
TCC all	GO:0014002	41	0.584	1.63451	16	astrocyte development	glial cell development	GO:0021782
Common	GO:0048708	6	0.373	2.75203	8	astrocyte differentiation	glial cell development	GO:0021782
HNBC all	GO:0048708	5	0.519	3.31966	8	astrocyte differentiation	glial cell development	GO:0021782
HNBC all	GO:0048755	5	0.274	1.50585	5	branching morphogenesis of a nerve	glial cell development	GO:0021782
TCC all	GO:0048755	41	0.274	1.51856	5	branching morphogenesis of a nerve	glial cell development	GO:0021782
TCC only	GO:0048755	7	0.808	4.56543	5	branching morphogenesis of a nerve	glial cell development	GO:0021782
HNBC all	GO:0021515	5	0.274	2.07469	2	cell differentiation in spinal cord	glial cell development	GO:0021782
TCC all	GO:0007417	41	0.274	2.74473	141	central nervous system development	glial cell development	GO:0021782
HNBC all	GO:0021602	5	0.274	1.64975	0	cranial nerve morphogenesis	glial cell development	GO:0021782
TCC all	GO:0021542	41	0.274	1.91009	16	dentate gyrus development	glial cell development	GO:0021782
HNBC all	GO:0021782	5	0.584	6.29499	4	glial cell development	glial cell development	GO:0021782
TCC all	GO:0021782	41	0.584	3.63639	4	glial cell development	glial cell development	GO:0021782
HNBC all	GO:0010001	5	0.519	4.23062	14	glial cell differentiation	glial cell development	GO:0021782
HNBC all	GO:0014009	5	0.489	2.72125	8	glial cell proliferation	glial cell development	GO:0021782
HNBC all	GO:0042063	5	0.489	4.90309	6	gliogenesis	glial cell development	GO:0021782
HNBC all	GO:0060253	5	0.489	1.91721	9	negative regulation of glial cell proliferation	glial cell development	GO:0021782
HNBC all	GO:0014014	5	0.489	3.28567	1	negative regulation of gliogenesis	glial cell development	GO:0021782
HNBC all	GO:0022008	5	0.318	2.79588	46	neurogenesis	glial cell development	GO:0021782
TCC all	GO:0021543	41	0.274	2.06905	1	pallium development	glial cell development	GO:0021782
HNBC all	GO:0014015	5	0.489	2.17849	2	positive regulation of gliogenesis	glial cell development	GO:0021782
HNBC all	GO:0048710	5	0.519	2.82974	2	regulation of astrocyte differentiation	glial cell development	GO:0021782
TCC all	GO:0048710	41	0.519	1.84466	2	regulation of astrocyte differentiation	glial cell development	GO:0021782
TCC all	GO:2000172	41	0.274	1.8962	3	regulation of branching morphogenesis of a nerve	glial cell development	GO:0021782
HNBC all	GO:0045685	5	0.519	2.35952	1	regulation of glial cell differentiation	glial cell development	GO:0021782
HNBC all	GO:0060251	5	0.489	1.9431	2	regulation of glial cell proliferation	glial cell development	GO:0021782
TCC all	GO:0021527	41	0.318	1.60555	13	spinal cord association neuron differentiation	glial cell development	GO:0021782
HNBC all	GO:0021510	5	0.274	1.57187	32	spinal cord development	glial cell development	GO:0021782
HNBC all	GO:0021522	5	0.318	1.67985	19	spinal cord motor neuron differentiation	glial cell development	GO:0021782
TCC all	GO:0030261	67	0.33	2.05601	21	chromosome condensation	histone H3 deacetylation	GO:0070932
TCC all	GO:0016575	67	0.603	1.98716	45	histone deacetylation	histone H3 deacetylation	GO:0070932
TCC all	GO:0070932	67	0.725	2.25181	25	histone H3 deacetylation	histone H3 deacetylation	GO:0070932
TCC all	GO:0031063	67	0.603	1.78781	3	regulation of histone deacetylation	histone H3 deacetylation	GO:0070932
TCC all	GO:0032776	47	0.461	1.53313	1	DNA methylation on cytosine	histone H3-K36 methylation	GO:0010452
TCC all	GO:0010452	47	0.731	3.20551	9	histone H3-K36 methylation	histone H3-K36 methylation	GO:0010452
Common	GO:0001782	5	0.319	4.1463	22	B cell homeostasis	homeostatic process	GO:0042592
HNBC all	GO:0001782	4	0.719	6.34199	22	B cell homeostasis	homeostatic process	GO:0042592
TCC all	GO:0001782	1	0.512	1.62709	22	B cell homeostasis	homeostatic process	GO:0042592
Common	GO:0033500	5	0.319	2.77989	2	carbohydrate homeostasis	homeostatic process	GO:0042592
HNBC all	GO:0033500	4	0.319	3.81248	2	carbohydrate homeostasis	homeostatic process	GO:0042592
Common	GO:0001678	5	0.319	2.1831	23	cellular glucose homeostasis	homeostatic process	GO:0042592
Common	GO:0019725	5	0.319	1.6517	13	cellular homeostasis	homeostatic process	GO:0042592
Common	GO:0048878	5	0.319	3.73518	1	chemical homeostasis	homeostatic process	GO:0042592
Common	GO:0034101	5	0.319	3.04672	9	erythrocyte homeostasis	homeostatic process	GO:0042592
Common	GO:0048872	5	0.319	3.16115	16	homeostasis of number of cells	homeostatic process	GO:0042592
Common	GO:0042592	5	0.319	5.64782	11	homeostatic process	homeostatic process	GO:0042592
Common	GO:0035633	5	0.319	2.70997	33	maintenance of blood-brain barrier	homeostatic process	GO:0042592
Common	GO:0048871	5	0.319	2.6216	3	multicellular organismal homeostasis	homeostatic process	GO:0042592
Common	GO:0002262	5	0.319	3.38405	9	myeloid cell homeostasis	homeostatic process	GO:0042592
Common	GO:0045648	5	0.319	2.27819	34	positive regulation of erythrocyte differentiation	homeostatic process	GO:0042592
Common	GO:0045646	5	0.319	3.48413	6	regulation of erythrocyte differentiation	homeostatic process	GO:0042592
Common	GO:0001659	5	0.319	1.69465	20	temperature homeostasis	homeostatic process	GO:0042592
Common	GO:0001894	5	0.319	1.47366	21	tissue homeostasis	homeostatic process	GO:0042592
TCC all	GO:0002520	19	0.371	5.85078	4	immune system development	immune system development	GO:0002520
TCC all	GO:0002521	19	0.371	1.76955	3	leukocyte differentiation	immune system development	GO:0002520
TCC all	GO:0002573	19	0.371	3.55596	0	myeloid leukocyte differentiation	immune system development	GO:0002520
TCC all	GO:0002328	19	0.371	2.88273	4	pro-B cell differentiation	immune system development	GO:0002520
TCC all	GO:1903706	19	0.371	2.46725	4	regulation of hemopoiesis	immune system development	GO:0002520
TCC all	GO:0045637	19	0.371	5.65365	10	regulation of myeloid cell differentiation	immune system development	GO:0002520
TCC all	GO:0045622	19	0.371	2.06048	1	regulation of T-helper cell differentiation	immune system development	GO:0002520
TCC all	GO:0050892	63	0.675	2.31158	15	intestinal absorption	intestinal absorption	GO:0050892
TCC all	GO:0043500	63	0.301	2.11691	0	muscle adaptation	intestinal absorption	GO:0050892
TCC all	GO:0014896	63	0.301	1.87943	1	muscle hypertrophy	intestinal absorption	GO:0050892
Common	GO:0002065	57	0.579	1.70553	0	columnar/cuboidal epithelial cell differentiation	intestinal epithelial cell differentiation	GO:0060575
HNBC all	GO:0002065	57	0.579	1.86328	0	columnar/cuboidal epithelial cell differentiation	intestinal epithelial cell differentiation	GO:0060575
Common	GO:0060575	57	0.731	2.00087	9	intestinal epithelial cell differentiation	intestinal epithelial cell differentiation	GO:0060575
HNBC all	GO:0060575	57	0.731	2.18575	9	intestinal epithelial cell differentiation	intestinal epithelial cell differentiation	GO:0060575
HNBC all	GO:0072132	57	0.294	1.36856	0	mesenchyme morphogenesis	intestinal epithelial cell differentiation	GO:0060575
Common	GO:0003159	57	0.346	1.54975	0	morphogenesis of an endothelium	intestinal epithelial cell differentiation	GO:0060575
HNBC all	GO:0003159	57	0.346	1.68194	0	morphogenesis of an endothelium	intestinal epithelial cell differentiation	GO:0060575
Common	GO:0002009	57	0.346	1.56067	18	morphogenesis of an epithelium	intestinal epithelial cell differentiation	GO:0060575
HNBC all	GO:0002009	57	0.346	1.75203	18	morphogenesis of an epithelium	intestinal epithelial cell differentiation	GO:0060575
Common	GO:0048729	57	0.294	1.47366	3	tissue morphogenesis	intestinal epithelial cell differentiation	GO:0060575
HNBC all	GO:0048729	57	0.294	1.79317	3	tissue morphogenesis	intestinal epithelial cell differentiation	GO:0060575
Common	GO:0035329	33	0.276	2.0655	47	hippo signaling	intrinsic apoptotic signaling pathway by p53 class mediator	GO:0072332
HNBC all	GO:0035329	25	0.276	2.21183	47	hippo signaling	intrinsic apoptotic signaling pathway by p53 class mediator	GO:0072332
Common	GO:0072332	33	0.624	3.1986	25	intrinsic apoptotic signaling pathway by p53 class mediator	intrinsic apoptotic signaling pathway by p53 class mediator	GO:0072332
HNBC all	GO:0072332	25	0.624	4.22185	25	intrinsic apoptotic signaling pathway by p53 class mediator	intrinsic apoptotic signaling pathway by p53 class mediator	GO:0072332
TCC all	GO:0072332	20	0.624	5.0752	25	intrinsic apoptotic signaling pathway by p53 class mediator	intrinsic apoptotic signaling pathway by p53 class mediator	GO:0072332
Common	GO:0042771	33	0.624	1.70553	33	intrinsic apoptotic signaling pathway in response to DNA damage by p53 class mediator	intrinsic apoptotic signaling pathway by p53 class mediator	GO:0072332
HNBC all	GO:0042771	25	0.624	1.85699	33	intrinsic apoptotic signaling pathway in response to DNA damage by p53 class mediator	intrinsic apoptotic signaling pathway by p53 class mediator	GO:0072332
TCC all	GO:0042771	20	0.624	1.9914	33	intrinsic apoptotic signaling pathway in response to DNA damage by p53 class mediator	intrinsic apoptotic signaling pathway by p53 class mediator	GO:0072332
Common	GO:1902254	33	0.624	1.88273	6	negative regulation of intrinsic apoptotic signaling pathway by p53 class mediator	intrinsic apoptotic signaling pathway by p53 class mediator	GO:0072332
HNBC all	GO:1902254	25	0.624	2.06349	6	negative regulation of intrinsic apoptotic signaling pathway by p53 class mediator	intrinsic apoptotic signaling pathway by p53 class mediator	GO:0072332
Common	GO:1901797	33	0.508	1.99568	5	negative regulation of signal transduction by p53 class mediator	intrinsic apoptotic signaling pathway by p53 class mediator	GO:0072332
HNBC all	GO:1901797	25	0.508	2.17849	5	negative regulation of signal transduction by p53 class mediator	intrinsic apoptotic signaling pathway by p53 class mediator	GO:0072332
TCC all	GO:1901797	20	0.508	2.57025	5	negative regulation of signal transduction by p53 class mediator	intrinsic apoptotic signaling pathway by p53 class mediator	GO:0072332
Common	GO:0032007	33	0.276	1.8729	45	negative regulation of TOR signaling	intrinsic apoptotic signaling pathway by p53 class mediator	GO:0072332
HNBC all	GO:0032007	25	0.276	2.09259	45	negative regulation of TOR signaling	intrinsic apoptotic signaling pathway by p53 class mediator	GO:0072332
TCC all	GO:0032007	20	0.276	3.22185	45	negative regulation of TOR signaling	intrinsic apoptotic signaling pathway by p53 class mediator	GO:0072332
Common	GO:1904262	33	0.276	2.02687	24	negative regulation of TORC1 signaling	intrinsic apoptotic signaling pathway by p53 class mediator	GO:0072332
HNBC all	GO:1904262	25	0.276	2.20273	24	negative regulation of TORC1 signaling	intrinsic apoptotic signaling pathway by p53 class mediator	GO:0072332
Common	GO:1902533	33	0.276	2.41454	6	positive regulation of intracellular signal transduction	intrinsic apoptotic signaling pathway by p53 class mediator	GO:0072332
HNBC all	GO:1902533	25	0.276	3.46471	6	positive regulation of intracellular signal transduction	intrinsic apoptotic signaling pathway by p53 class mediator	GO:0072332
Common	GO:1902531	33	0.276	2.49757	8	regulation of intracellular signal transduction	intrinsic apoptotic signaling pathway by p53 class mediator	GO:0072332
HNBC all	GO:1902531	25	0.276	3.75945	8	regulation of intracellular signal transduction	intrinsic apoptotic signaling pathway by p53 class mediator	GO:0072332
Common	GO:1902253	33	0.624	2.58004	2	regulation of intrinsic apoptotic signaling pathway by p53 class mediator	intrinsic apoptotic signaling pathway by p53 class mediator	GO:0072332
HNBC all	GO:1902253	25	0.624	2.9914	2	regulation of intrinsic apoptotic signaling pathway by p53 class mediator	intrinsic apoptotic signaling pathway by p53 class mediator	GO:0072332
TCC all	GO:1902253	20	0.624	3.51999	2	regulation of intrinsic apoptotic signaling pathway by p53 class mediator	intrinsic apoptotic signaling pathway by p53 class mediator	GO:0072332
TCC all	GO:1901796	20	0.508	1.78781	131	regulation of signal transduction by p53 class mediator	intrinsic apoptotic signaling pathway by p53 class mediator	GO:0072332
Common	GO:0032006	33	0.276	2.19314	23	regulation of TOR signaling	intrinsic apoptotic signaling pathway by p53 class mediator	GO:0072332
HNBC all	GO:0032006	25	0.276	2.36754	23	regulation of TOR signaling	intrinsic apoptotic signaling pathway by p53 class mediator	GO:0072332
TCC all	GO:0032006	20	0.276	2.18575	23	regulation of TOR signaling	intrinsic apoptotic signaling pathway by p53 class mediator	GO:0072332
Common	GO:1903432	33	0.276	2.61979	5	regulation of TORC1 signaling	intrinsic apoptotic signaling pathway by p53 class mediator	GO:0072332
HNBC all	GO:1903432	25	0.276	3.0575	5	regulation of TORC1 signaling	intrinsic apoptotic signaling pathway by p53 class mediator	GO:0072332
TCC all	GO:1903432	20	0.276	2.37572	5	regulation of TORC1 signaling	intrinsic apoptotic signaling pathway by p53 class mediator	GO:0072332
Common	GO:0072331	33	0.508	2.04624	3	signal transduction by p53 class mediator	intrinsic apoptotic signaling pathway by p53 class mediator	GO:0072332
HNBC all	GO:0072331	25	0.508	2.51145	3	signal transduction by p53 class mediator	intrinsic apoptotic signaling pathway by p53 class mediator	GO:0072332
Common	GO:0031929	33	0.276	1.74232	22	TOR signaling	intrinsic apoptotic signaling pathway by p53 class mediator	GO:0072332
HNBC all	GO:0031929	25	0.276	1.91364	22	TOR signaling	intrinsic apoptotic signaling pathway by p53 class mediator	GO:0072332
TCC all	GO:0031929	20	0.276	1.98297	22	TOR signaling	intrinsic apoptotic signaling pathway by p53 class mediator	GO:0072332
Common	GO:0038202	33	0.276	1.54061	11	TORC1 signaling	intrinsic apoptotic signaling pathway by p53 class mediator	GO:0072332
HNBC all	GO:0038202	25	0.276	1.66555	11	TORC1 signaling	intrinsic apoptotic signaling pathway by p53 class mediator	GO:0072332
TCC all	GO:0038202	20	0.276	2.22403	11	TORC1 signaling	intrinsic apoptotic signaling pathway by p53 class mediator	GO:0072332
TCC all	GO:0003333	28	0.552	1.63827	37	amino acid transmembrane transport	L-glutamate import across plasma membrane	GO:0098712
TCC all	GO:1902475	28	0.598	1.63827	14	L-alpha-amino acid transmembrane transport	L-glutamate import across plasma membrane	GO:0098712
TCC all	GO:0098712	28	0.769	4.2815	9	L-glutamate import across plasma membrane	L-glutamate import across plasma membrane	GO:0098712
TCC all	GO:0015813	28	0.706	2.56864	18	L-glutamate transmembrane transport	L-glutamate import across plasma membrane	GO:0098712
TCC all	GO:0015825	28	0.575	1.67572	7	L-serine transport	L-glutamate import across plasma membrane	GO:0098712
TCC all	GO:0014049	28	0.615	1.57025	7	positive regulation of glutamate secretion	L-glutamate import across plasma membrane	GO:0098712
TCC all	GO:0014048	28	0.615	1.57349	0	regulation of glutamate secretion	L-glutamate import across plasma membrane	GO:0098712
TCC all	GO:0009068	70	0.345	2.08302	0	aspartate family amino acid catabolic process	lactate metabolic process	GO:0006089
TCC all	GO:0006531	70	0.345	1.62893	6	aspartate metabolic process	lactate metabolic process	GO:0006089
TCC all	GO:0019373	70	0.393	1.43415	26	epoxygenase P450 pathway	lactate metabolic process	GO:0006089
Common	GO:0006089	72	0.75	1.54363	4	lactate metabolic process	lactate metabolic process	GO:0006089
HNBC all	GO:0006089	71	0.75	1.66555	4	lactate metabolic process	lactate metabolic process	GO:0006089
TCC all	GO:0006089	70	0.75	2.1349	4	lactate metabolic process	lactate metabolic process	GO:0006089
TCC all	GO:0097267	70	0.393	1.47366	10	omega-hydroxylase P450 pathway	lactate metabolic process	GO:0006089
TCC all	GO:0021871	53	0.477	1.9393	4	forebrain regionalization	left/right pattern formation	GO:0060972
TCC all	GO:0060972	53	0.731	2.86328	7	left/right pattern formation	left/right pattern formation	GO:0060972
TCC all	GO:0060842	6	0.414	2.95078	4	arterial endothelial cell differentiation	lens fiber cell morphogenesis	GO:0070309
TCC all	GO:0002066	6	0.539	1.60555	1	columnar/cuboidal epithelial cell development	lens fiber cell morphogenesis	GO:0070309
TCC all	GO:0002065	6	0.414	1.73755	0	columnar/cuboidal epithelial cell differentiation	lens fiber cell morphogenesis	GO:0070309
TCC all	GO:0002069	6	0.539	3.76447	0	columnar/cuboidal epithelial cell maturation	lens fiber cell morphogenesis	GO:0070309
TCC all	GO:0003197	6	0.294	1.59688	10	endocardial cushion development	lens fiber cell morphogenesis	GO:0070309
TCC all	GO:0003272	6	0.352	2.58838	6	endocardial cushion formation	lens fiber cell morphogenesis	GO:0070309
TCC all	GO:0003203	6	0.352	3.78252	18	endocardial cushion morphogenesis	lens fiber cell morphogenesis	GO:0070309
TCC all	GO:0002064	6	0.539	1.79588	12	epithelial cell development	lens fiber cell morphogenesis	GO:0070309
TCC all	GO:0002070	6	0.539	2.55284	5	epithelial cell maturation	lens fiber cell morphogenesis	GO:0070309
TCC all	GO:0003198	6	0.352	1.83863	15	epithelial to mesenchymal transition involved in endocardial cushion formation	lens fiber cell morphogenesis	GO:0070309
TCC all	GO:0060429	6	0.346	1.80134	4	epithelium development	lens fiber cell morphogenesis	GO:0070309
TCC all	GO:0090177	6	0.346	1.38722	2	establishment of planar polarity involved in neural tube closure	lens fiber cell morphogenesis	GO:0070309
TCC all	GO:0042249	6	0.346	1.39041	3	establishment of planar polarity of embryonic epithelium	lens fiber cell morphogenesis	GO:0070309
TCC all	GO:0070307	6	0.78	1.47886	8	lens fiber cell development	lens fiber cell morphogenesis	GO:0070309
TCC all	GO:0070309	6	0.85	7.76195	6	lens fiber cell morphogenesis	lens fiber cell morphogenesis	GO:0070309
TCC all	GO:0072132	6	0.352	1.42136	0	mesenchyme morphogenesis	lens fiber cell morphogenesis	GO:0070309
TCC all	GO:0048729	6	0.294	3.22185	3	tissue morphogenesis	lens fiber cell morphogenesis	GO:0070309
TCC all	GO:0060509	6	0.414	1.95861	5	type I pneumocyte differentiation	lens fiber cell morphogenesis	GO:0070309
TCC all	GO:0048861	56	0.817	2.69897	9	leukemia inhibitory factor signaling pathway	leukemia inhibitory factor signaling pathway	GO:0048861
TCC all	GO:1901185	56	0.355	1.78781	6	negative regulation of ERBB signaling pathway	leukemia inhibitory factor signaling pathway	GO:0048861
TCC all	GO:2000586	56	0.355	1.48545	1	regulation of platelet-derived growth factor receptor-beta signaling pathway	leukemia inhibitory factor signaling pathway	GO:0048861
TCC all	GO:0007185	56	0.355	1.42022	6	transmembrane receptor protein tyrosine phosphatase signaling pathway	leukemia inhibitory factor signaling pathway	GO:0048861
HNBC all	GO:0007159	72	0.462	1.66555	31	leukocyte cell-cell adhesion	leukocyte cell-cell adhesion	GO:0007159
Common	GO:0002520	3	0.371	5.64782	4	immune system development	leukocyte differentiation	GO:0002521
Common	GO:0002521	3	0.429	5.91009	3	leukocyte differentiation	leukocyte differentiation	GO:0002521
Common	GO:0002320	3	0.384	2.97062	7	lymphoid progenitor cell differentiation	leukocyte differentiation	GO:0002521
Common	GO:0030225	3	0.429	2.33442	23	macrophage differentiation	leukocyte differentiation	GO:0002521
Common	GO:0060374	3	0.429	2.53462	4	mast cell differentiation	leukocyte differentiation	GO:0002521
Common	GO:1903131	3	0.429	3.77989	0	mononuclear cell differentiation	leukocyte differentiation	GO:0002521
Common	GO:0030099	3	0.384	4.42713	19	myeloid cell differentiation	leukocyte differentiation	GO:0002521
Common	GO:0043011	3	0.429	2.04479	19	myeloid dendritic cell differentiation	leukocyte differentiation	GO:0002521
Common	GO:0002573	3	0.429	4.6968	0	myeloid leukocyte differentiation	leukocyte differentiation	GO:0002521
Common	GO:0001779	3	0.429	1.82391	12	natural killer cell differentiation	leukocyte differentiation	GO:0002521
Common	GO:0001865	3	0.429	2.32057	3	NK T cell differentiation	leukocyte differentiation	GO:0002521
Common	GO:1903708	3	0.384	1.85387	0	positive regulation of hemopoiesis	leukocyte differentiation	GO:0002521
Common	GO:0045639	3	0.384	3.24185	4	positive regulation of myeloid cell differentiation	leukocyte differentiation	GO:0002521
Common	GO:0002763	3	0.429	1.84771	2	positive regulation of myeloid leukocyte differentiation	leukocyte differentiation	GO:0002521
Common	GO:0002328	3	0.384	2.13727	4	pro-B cell differentiation	leukocyte differentiation	GO:0002521
Common	GO:1903706	3	0.384	5.05849	4	regulation of hemopoiesis	leukocyte differentiation	GO:0002521
Common	GO:1902105	3	0.429	3.68613	0	regulation of leukocyte differentiation	leukocyte differentiation	GO:0002521
Common	GO:0045637	3	0.384	5.08831	10	regulation of myeloid cell differentiation	leukocyte differentiation	GO:0002521
Common	GO:0002761	3	0.429	5.22185	1	regulation of myeloid leukocyte differentiation	leukocyte differentiation	GO:0002521
Common	GO:0045670	3	0.429	2.8041	11	regulation of osteoclast differentiation	leukocyte differentiation	GO:0002521
Common	GO:0030217	3	0.429	1.77989	39	T cell differentiation	leukocyte differentiation	GO:0002521
Common	GO:0002360	3	0.429	2.31426	5	T cell lineage commitment	leukocyte differentiation	GO:0002521
TCC only	GO:0033327	16	0.8	2.48678	11	Leydig cell differentiation	Leydig cell differentiation	GO:0033327
TCC only	GO:0045924	16	0.337	1.55909	1	regulation of female receptivity	Leydig cell differentiation	GO:0033327
Common	GO:0040011	69	0.308	1.61798	5	locomotion	locomotion	GO:0040011
HNBC all	GO:0040011	68	0.308	1.73755	5	locomotion	locomotion	GO:0040011
Common	GO:0034383	70	0.677	1.58004	26	low-density lipoprotein particle clearance	low-density lipoprotein particle clearance	GO:0034383
HNBC all	GO:0034383	69	0.677	1.70553	26	low-density lipoprotein particle clearance	low-density lipoprotein particle clearance	GO:0034383
TCC all	GO:0034383	75	0.677	1.99568	26	low-density lipoprotein particle clearance	low-density lipoprotein particle clearance	GO:0034383
Common	GO:0042113	25	0.387	3.3439	36	B cell activation	lymphocyte activation	GO:0046649
HNBC all	GO:0042113	7	0.387	3.95861	36	B cell activation	lymphocyte activation	GO:0046649
TCC all	GO:0042113	4	0.352	6.08725	36	B cell activation	lymphocyte activation	GO:0046649
Common	GO:0030183	25	0.387	1.72125	77	B cell differentiation	lymphocyte activation	GO:0046649
HNBC all	GO:0030183	7	0.387	1.86646	77	B cell differentiation	lymphocyte activation	GO:0046649
Common	GO:0001775	25	0.342	2.27819	10	cell activation	lymphocyte activation	GO:0046649
HNBC all	GO:0001775	7	0.342	2.50307	10	cell activation	lymphocyte activation	GO:0046649
Common	GO:0046649	25	0.387	3.60555	2	lymphocyte activation	lymphocyte activation	GO:0046649
HNBC all	GO:0046649	7	0.387	5.96257	2	lymphocyte activation	lymphocyte activation	GO:0046649
HNBC all	GO:0001779	7	0.387	2	12	natural killer cell differentiation	lymphocyte activation	GO:0046649
HNBC all	GO:0001865	7	0.387	2.61618	3	NK T cell differentiation	lymphocyte activation	GO:0046649
HNBC all	GO:0050865	7	0.342	1.84164	1	regulation of cell activation	lymphocyte activation	GO:0046649
Common	GO:0051249	25	0.387	1.84164	1	regulation of lymphocyte activation	lymphocyte activation	GO:0046649
HNBC all	GO:0051249	7	0.387	2.42829	1	regulation of lymphocyte activation	lymphocyte activation	GO:0046649
HNBC all	GO:0050863	7	0.387	1.57349	11	regulation of T cell activation	lymphocyte activation	GO:0046649
Common	GO:0042110	25	0.387	1.54975	48	T cell activation	lymphocyte activation	GO:0046649
HNBC all	GO:0042110	7	0.387	1.86328	48	T cell activation	lymphocyte activation	GO:0046649
HNBC all	GO:0030217	7	0.387	2.12494	39	T cell differentiation	lymphocyte activation	GO:0046649
HNBC all	GO:0002360	7	0.387	2.64397	5	T cell lineage commitment	lymphocyte activation	GO:0046649
Common	GO:0098727	74	0.562	1.44855	0	maintenance of cell number	maintenance of cell number	GO:0098727
HNBC all	GO:0098727	73	0.562	1.64589	0	maintenance of cell number	maintenance of cell number	GO:0098727
TCC all	GO:0060638	72	0.817	2.09909	3	mesenchymal-epithelial cell signaling	mesenchymal-epithelial cell signaling	GO:0060638
TCC all	GO:0010586	73	0.692	2.01189	19	miRNA metabolic process	miRNA metabolic process	GO:0010586
TCC all	GO:0031054	73	0.42	1.53165	18	pre-miRNA processing	miRNA metabolic process	GO:0010586
TCC all	GO:0043504	69	0.85	2.18509	6	mitochondrial DNA repair	mitochondrial DNA repair	GO:0043504
TCC all	GO:0008053	69	0.418	1.42829	26	mitochondrial fusion	mitochondrial DNA repair	GO:0043504
TCC only	GO:0008053	27	0.688	1.91364	26	mitochondrial fusion	mitochondrial fusion	GO:0008053
Common	GO:0032042	39	0.725	1.45967	5	mitochondrial DNA metabolic process	mitochondrial genome maintenance	GO:0000002
HNBC all	GO:0032042	37	0.725	1.58838	5	mitochondrial DNA metabolic process	mitochondrial genome maintenance	GO:0000002
Common	GO:0000002	39	0.725	2.87943	12	mitochondrial genome maintenance	mitochondrial genome maintenance	GO:0000002
HNBC all	GO:0000002	37	0.725	3.54516	12	mitochondrial genome maintenance	mitochondrial genome maintenance	GO:0000002
TCC all	GO:0097345	45	0.654	3.30892	9	mitochondrial outer membrane permeabilization	mitochondrial outer membrane permeabilization	GO:0097345
TCC all	GO:1905710	45	0.637	2.66555	1	positive regulation of membrane permeability	mitochondrial outer membrane permeabilization	GO:0097345
TCC all	GO:1901030	45	0.654	2.6925	10	positive regulation of mitochondrial outer membrane permeabilization involved in apoptotic signaling pathway	mitochondrial outer membrane permeabilization	GO:0097345
TCC all	GO:0090559	45	0.604	1.54363	7	regulation of membrane permeability	mitochondrial outer membrane permeabilization	GO:0097345
TCC all	GO:0046902	45	0.613	1.68403	13	regulation of mitochondrial membrane permeability	mitochondrial outer membrane permeabilization	GO:0097345
TCC all	GO:1901028	45	0.654	2.10735	2	regulation of mitochondrial outer membrane permeabilization involved in apoptotic signaling pathway	mitochondrial outer membrane permeabilization	GO:0097345
TCC all	GO:0000965	87	0.817	1.56864	4	mitochondrial RNA 3'-end processing	mitochondrial RNA 3'-end processing	GO:0000965
TCC only	GO:0098885	37	0.793	1.56703	6	modification of postsynaptic actin cytoskeleton	modification of postsynaptic actin cytoskeleton	GO:0098885
TCC only	GO:0099010	37	0.754	1.48812	1	modification of postsynaptic structure	modification of postsynaptic actin cytoskeleton	GO:0098885
TCC all	GO:0009299	48	0.764	3.11126	6	mRNA transcription	mRNA transcription	GO:0009299
Common	GO:0043500	17	0.572	3.88273	0	muscle adaptation	muscle adaptation	GO:0043500
HNBC all	GO:0043500	2	0.572	6.86012	0	muscle adaptation	muscle adaptation	GO:0043500
Common	GO:0014896	17	0.434	3.53611	1	muscle hypertrophy	muscle adaptation	GO:0043500
HNBC all	GO:0014896	2	0.434	5.09528	1	muscle hypertrophy	muscle adaptation	GO:0043500
Common	GO:0003299	17	0.572	2.30539	0	muscle hypertrophy in response to stress	muscle adaptation	GO:0043500
HNBC all	GO:0003299	2	0.572	2.84466	0	muscle hypertrophy in response to stress	muscle adaptation	GO:0043500
Common	GO:0003012	17	0.434	1.73283	2	muscle system process	muscle adaptation	GO:0043500
HNBC all	GO:0003012	2	0.434	2.04866	2	muscle system process	muscle adaptation	GO:0043500
Common	GO:0043502	17	0.572	3.4168	0	regulation of muscle adaptation	muscle adaptation	GO:0043500
HNBC all	GO:0043502	2	0.572	4.65561	0	regulation of muscle adaptation	muscle adaptation	GO:0043500
Common	GO:0014743	17	0.434	2.27819	0	regulation of muscle hypertrophy	muscle adaptation	GO:0043500
HNBC all	GO:0014743	2	0.434	2.89963	0	regulation of muscle hypertrophy	muscle adaptation	GO:0043500
HNBC all	GO:0090257	2	0.434	1.58503	0	regulation of muscle system process	muscle adaptation	GO:0043500
HNBC all	GO:0044057	2	0.301	1.57675	0	regulation of system process	muscle adaptation	GO:0043500
HNBC all	GO:0014888	2	0.572	1.74232	0	striated muscle adaptation	muscle adaptation	GO:0043500
Common	GO:0098781	73	0.582	1.44977	2	ncRNA transcription	ncRNA transcription	GO:0098781
Common	GO:1903579	12	0.713	4.6968	1	negative regulation of ATP metabolic process	negative regulation of ATP metabolic process	GO:1903579
TCC all	GO:1903579	57	0.713	2.66555	1	negative regulation of ATP metabolic process	negative regulation of ATP metabolic process	GO:1903579
Common	GO:0009890	12	0.254	3.20273	2	negative regulation of biosynthetic process	negative regulation of ATP metabolic process	GO:1903579
Common	GO:0045934	12	0.254	4.38722	0	negative regulation of nucleobase-containing compound metabolic process	negative regulation of ATP metabolic process	GO:1903579
Common	GO:0045980	12	0.254	1.69037	1	negative regulation of nucleotide metabolic process	negative regulation of ATP metabolic process	GO:1903579
Common	GO:0051248	12	0.254	1.6038	3	negative regulation of protein metabolic process	negative regulation of ATP metabolic process	GO:1903579
Common	GO:0000122	12	0.254	4.01457	1085	negative regulation of transcription by RNA polymerase II	negative regulation of ATP metabolic process	GO:1903579
TCC all	GO:0045821	57	0.58	1.42829	26	positive regulation of glycolytic process	negative regulation of ATP metabolic process	GO:1903579
Common	GO:0070920	12	0.254	1.45967	0	regulation of production of small RNA involved in gene silencing by RNA	negative regulation of ATP metabolic process	GO:1903579
Common	GO:0050673	14	0.323	2.03339	13	epithelial cell proliferation	negative regulation of B cell proliferation	GO:0030889
Common	GO:0070661	14	0.492	1.54363	1	leukocyte proliferation	negative regulation of B cell proliferation	GO:0030889
Common	GO:0030889	14	0.754	4.23433	19	negative regulation of B cell proliferation	negative regulation of B cell proliferation	GO:0030889
Common	GO:0008285	14	0.422	3.70115	460	negative regulation of cell population proliferation	negative regulation of B cell proliferation	GO:0030889
Common	GO:0070664	14	0.608	1.65956	2	negative regulation of leukocyte proliferation	negative regulation of B cell proliferation	GO:0030889
Common	GO:0008284	14	0.338	2.75945	603	positive regulation of cell population proliferation	negative regulation of B cell proliferation	GO:0030889
Common	GO:0030888	14	0.645	1.69465	6	regulation of B cell proliferation	negative regulation of B cell proliferation	GO:0030889
Common	GO:2000177	14	0.338	1.45717	9	regulation of neural precursor cell proliferation	negative regulation of B cell proliferation	GO:0030889
Common	GO:1902692	14	0.338	2.02503	5	regulation of neuroblast proliferation	negative regulation of B cell proliferation	GO:0030889
HNBC all	GO:0009890	18	0.341	4.77469	2	negative regulation of biosynthetic process	negative regulation of biosynthetic process	GO:0009890
HNBC all	GO:0010629	18	0.254	1.42136	283	negative regulation of gene expression	negative regulation of biosynthetic process	GO:0009890
HNBC all	GO:0045934	18	0.254	1.37366	0	negative regulation of nucleobase-containing compound metabolic process	negative regulation of biosynthetic process	GO:0009890
HNBC all	GO:0045980	18	0.254	1.82681	1	negative regulation of nucleotide metabolic process	negative regulation of biosynthetic process	GO:0009890
HNBC all	GO:0051248	18	0.254	1.74232	3	negative regulation of protein metabolic process	negative regulation of biosynthetic process	GO:0009890
HNBC all	GO:0000122	18	0.341	1.37366	1085	negative regulation of transcription by RNA polymerase II	negative regulation of biosynthetic process	GO:0009890
HNBC all	GO:0031054	18	0.254	1.40561	18	pre-miRNA processing	negative regulation of biosynthetic process	GO:0009890
HNBC all	GO:0070920	18	0.254	1.58838	0	regulation of production of small RNA involved in gene silencing by RNA	negative regulation of biosynthetic process	GO:0009890
TCC all	GO:0110150	24	0.703	3.59176	0	negative regulation of biomineralization	negative regulation of bone mineralization	GO:0030502
TCC all	GO:0030502	24	0.738	4.63451	18	negative regulation of bone mineralization	negative regulation of bone mineralization	GO:0030502
Common	GO:0007049	27	0.308	2.09963	245	cell cycle	negative regulation of cell cycle G1/S phase transition	GO:1902807
HNBC all	GO:0007049	23	0.308	2.29585	245	cell cycle	negative regulation of cell cycle G1/S phase transition	GO:1902807
Common	GO:0044843	27	0.499	1.96257	2	cell cycle G1/S phase transition	negative regulation of cell cycle G1/S phase transition	GO:1902807
HNBC all	GO:0044843	23	0.499	2.35853	2	cell cycle G1/S phase transition	negative regulation of cell cycle G1/S phase transition	GO:1902807
Common	GO:0022402	27	0.333	1.80688	0	cell cycle process	negative regulation of cell cycle G1/S phase transition	GO:1902807
HNBC all	GO:0022402	23	0.333	2.03058	0	cell cycle process	negative regulation of cell cycle G1/S phase transition	GO:1902807
Common	GO:0045786	27	0.43	2.3019	45	negative regulation of cell cycle	negative regulation of cell cycle G1/S phase transition	GO:1902807
HNBC all	GO:0045786	23	0.43	2.54363	45	negative regulation of cell cycle	negative regulation of cell cycle G1/S phase transition	GO:1902807
Common	GO:1902807	27	0.576	3.45469	10	negative regulation of cell cycle G1/S phase transition	negative regulation of cell cycle G1/S phase transition	GO:1902807
HNBC all	GO:1902807	23	0.576	4.24718	10	negative regulation of cell cycle G1/S phase transition	negative regulation of cell cycle G1/S phase transition	GO:1902807
Common	GO:0010948	27	0.489	1.54061	1	negative regulation of cell cycle process	negative regulation of cell cycle G1/S phase transition	GO:1902807
HNBC all	GO:0010948	23	0.489	1.5867	1	negative regulation of cell cycle process	negative regulation of cell cycle G1/S phase transition	GO:1902807
Common	GO:0045930	27	0.43	1.54975	40	negative regulation of mitotic cell cycle	negative regulation of cell cycle G1/S phase transition	GO:1902807
HNBC all	GO:0045930	23	0.43	1.60555	40	negative regulation of mitotic cell cycle	negative regulation of cell cycle G1/S phase transition	GO:1902807
Common	GO:0045787	27	0.366	1.94692	37	positive regulation of cell cycle	negative regulation of cell cycle G1/S phase transition	GO:1902807
HNBC all	GO:0045787	23	0.366	2.06349	37	positive regulation of cell cycle	negative regulation of cell cycle G1/S phase transition	GO:1902807
Common	GO:0090068	27	0.407	2.20066	2	positive regulation of cell cycle process	negative regulation of cell cycle G1/S phase transition	GO:1902807
HNBC all	GO:0090068	23	0.407	2.51145	2	positive regulation of cell cycle process	negative regulation of cell cycle G1/S phase transition	GO:1902807
Common	GO:0051726	27	0.366	2.54516	124	regulation of cell cycle	negative regulation of cell cycle G1/S phase transition	GO:1902807
HNBC all	GO:0051726	23	0.366	2.82974	124	regulation of cell cycle	negative regulation of cell cycle G1/S phase transition	GO:1902807
Common	GO:1902806	27	0.539	3.27654	8	regulation of cell cycle G1/S phase transition	negative regulation of cell cycle G1/S phase transition	GO:1902807
HNBC all	GO:1902806	23	0.539	3.95861	8	regulation of cell cycle G1/S phase transition	negative regulation of cell cycle G1/S phase transition	GO:1902807
HNBC all	GO:1901987	23	0.456	1.33819	3	regulation of cell cycle phase transition	negative regulation of cell cycle G1/S phase transition	GO:1902807
Common	GO:0010564	27	0.407	1.92445	11	regulation of cell cycle process	negative regulation of cell cycle G1/S phase transition	GO:1902807
HNBC all	GO:0010564	23	0.407	2.20204	11	regulation of cell cycle process	negative regulation of cell cycle G1/S phase transition	GO:1902807
TCC only	GO:0051782	18	0.759	2.45717	9	negative regulation of cell division	negative regulation of cell division	GO:0051782
HNBC all	GO:0050673	21	0.323	2.25104	13	epithelial cell proliferation	negative regulation of cell population proliferation	GO:0008285
HNBC all	GO:0070341	21	0.323	1.32514	0	fat cell proliferation	negative regulation of cell population proliferation	GO:0008285
HNBC all	GO:0070661	21	0.323	1.68403	1	leukocyte proliferation	negative regulation of cell population proliferation	GO:0008285
HNBC all	GO:0008285	21	0.422	4.50724	460	negative regulation of cell population proliferation	negative regulation of cell population proliferation	GO:0008285
HNBC all	GO:0070345	21	0.422	1.32331	5	negative regulation of fat cell proliferation	negative regulation of cell population proliferation	GO:0008285
HNBC all	GO:0070664	21	0.422	1.83565	2	negative regulation of leukocyte proliferation	negative regulation of cell population proliferation	GO:0008285
HNBC all	GO:0008284	21	0.338	3.34294	603	positive regulation of cell population proliferation	negative regulation of cell population proliferation	GO:0008285
HNBC all	GO:0030888	21	0.338	1.84164	6	regulation of B cell proliferation	negative regulation of cell population proliferation	GO:0008285
HNBC all	GO:2000177	21	0.338	1.61979	9	regulation of neural precursor cell proliferation	negative regulation of cell population proliferation	GO:0008285
HNBC all	GO:1902692	21	0.338	2.20204	5	regulation of neuroblast proliferation	negative regulation of cell population proliferation	GO:0008285
TCC all	GO:0051129	59	0.423	2.66154	0	negative regulation of cellular component organization	negative regulation of cellular component organization	GO:0051129
TCC all	GO:0010638	59	0.298	1.95861	4	positive regulation of organelle organization	negative regulation of cellular component organization	GO:0051129
TCC all	GO:0090230	59	0.298	2.28067	3	regulation of centromere complex assembly	negative regulation of cellular component organization	GO:0051129
TCC all	GO:0033044	59	0.298	2.1343	4	regulation of chromosome organization	negative regulation of cellular component organization	GO:0051129
TCC all	GO:1903371	59	0.298	1.9431	2	regulation of endoplasmic reticulum tubular network organization	negative regulation of cellular component organization	GO:0051129
TCC all	GO:0033043	59	0.298	2.17718	2	regulation of organelle organization	negative regulation of cellular component organization	GO:0051129
TCC all	GO:0060038	5	0.323	2.69897	15	cardiac muscle cell proliferation	negative regulation of fibroblast proliferation	GO:0048147
TCC all	GO:0021534	5	0.323	2.31158	1	cell proliferation in hindbrain	negative regulation of fibroblast proliferation	GO:0048147
TCC all	GO:0050673	5	0.323	3.38828	13	epithelial cell proliferation	negative regulation of fibroblast proliferation	GO:0048147
TCC all	GO:0048144	5	0.626	3.68403	2	fibroblast proliferation	negative regulation of fibroblast proliferation	GO:0048147
TCC all	GO:0033002	5	0.323	1.78252	1	muscle cell proliferation	negative regulation of fibroblast proliferation	GO:0048147
TCC all	GO:0008285	5	0.422	1.35754	460	negative regulation of cell population proliferation	negative regulation of fibroblast proliferation	GO:0048147
TCC only	GO:0008285	33	0.422	1.61798	460	negative regulation of cell population proliferation	negative regulation of fibroblast proliferation	GO:0048147
TCC all	GO:0050680	5	0.422	3.68194	64	negative regulation of epithelial cell proliferation	negative regulation of fibroblast proliferation	GO:0048147
TCC all	GO:0048147	5	0.716	8.13847	29	negative regulation of fibroblast proliferation	negative regulation of fibroblast proliferation	GO:0048147
TCC only	GO:0048147	33	0.716	1.767	29	negative regulation of fibroblast proliferation	negative regulation of fibroblast proliferation	GO:0048147
TCC all	GO:0072201	5	0.422	1.95078	5	negative regulation of mesenchymal cell proliferation	negative regulation of fibroblast proliferation	GO:0048147
TCC all	GO:1904706	5	0.422	3.46471	46	negative regulation of vascular associated smooth muscle cell proliferation	negative regulation of fibroblast proliferation	GO:0048147
TCC only	GO:1904706	33	0.422	1.61798	46	negative regulation of vascular associated smooth muscle cell proliferation	negative regulation of fibroblast proliferation	GO:0048147
TCC all	GO:0060045	5	0.338	1.84771	38	positive regulation of cardiac muscle cell proliferation	negative regulation of fibroblast proliferation	GO:0048147
TCC all	GO:0048146	5	0.628	1.74473	51	positive regulation of fibroblast proliferation	negative regulation of fibroblast proliferation	GO:0048147
TCC all	GO:0060043	5	0.338	3.48945	4	regulation of cardiac muscle cell proliferation	negative regulation of fibroblast proliferation	GO:0048147
TCC all	GO:0033599	5	0.338	1.32422	5	regulation of mammary gland epithelial cell proliferation	negative regulation of fibroblast proliferation	GO:0048147
TCC all	GO:2000177	5	0.338	1.59176	9	regulation of neural precursor cell proliferation	negative regulation of fibroblast proliferation	GO:0048147
TCC all	GO:1902692	5	0.338	2.19382	5	regulation of neuroblast proliferation	negative regulation of fibroblast proliferation	GO:0048147
TCC all	GO:0014855	5	0.323	1.79588	0	striated muscle cell proliferation	negative regulation of fibroblast proliferation	GO:0048147
Common	GO:0051241	26	0.349	3.50307	0	negative regulation of multicellular organismal process	negative regulation of multicellular organismal process	GO:0051241
HNBC all	GO:0051241	19	0.349	4.70997	0	negative regulation of multicellular organismal process	negative regulation of multicellular organismal process	GO:0051241
HNBC all	GO:1903707	34	0.563	1.82102	1	negative regulation of hemopoiesis	negative regulation of myeloid leukocyte differentiation	GO:0002762
HNBC all	GO:0002683	34	0.451	1.78516	1	negative regulation of immune system process	negative regulation of myeloid leukocyte differentiation	GO:0002762
HNBC all	GO:0045638	34	0.611	2.09637	18	negative regulation of myeloid cell differentiation	negative regulation of myeloid leukocyte differentiation	GO:0002762
HNBC all	GO:0002762	34	0.658	3.69897	3	negative regulation of myeloid leukocyte differentiation	negative regulation of myeloid leukocyte differentiation	GO:0002762
HNBC all	GO:0045671	34	0.658	2.01233	27	negative regulation of osteoclast differentiation	negative regulation of myeloid leukocyte differentiation	GO:0002762
HNBC all	GO:0002821	34	0.305	2.78781	7	positive regulation of adaptive immune response	negative regulation of myeloid leukocyte differentiation	GO:0002762
HNBC all	GO:0002684	34	0.305	2.60906	1	positive regulation of immune system process	negative regulation of myeloid leukocyte differentiation	GO:0002762
TCC all	GO:0031100	40	0.548	1.79588	43	animal organ regeneration	negative regulation of neuron projection regeneration	GO:0070571
TCC all	GO:0070571	40	0.769	3.64975	1	negative regulation of neuron projection regeneration	negative regulation of neuron projection regeneration	GO:0070571
TCC all	GO:0031099	40	0.548	3.20551	0	regeneration	negative regulation of neuron projection regeneration	GO:0070571
TCC all	GO:0051241	22	0.349	2.59176	0	negative regulation of multicellular organismal process	negative regulation of ossification	GO:0030279
TCC all	GO:0030279	22	0.617	4.95078	21	negative regulation of ossification	negative regulation of ossification	GO:0030279
Common	GO:0048585	35	0.326	3.16115	0	negative regulation of response to stimulus	negative regulation of response to stimulus	GO:0048585
HNBC all	GO:0048585	32	0.326	3.81248	0	negative regulation of response to stimulus	negative regulation of response to stimulus	GO:0048585
TCC all	GO:0048585	61	0.326	2.5784	0	negative regulation of response to stimulus	negative regulation of response to stimulus	GO:0048585
HNBC all	GO:1902532	41	0.345	1.64016	3	negative regulation of intracellular signal transduction	negative regulation of signaling	GO:0023057
Common	GO:0023057	46	0.345	2.55909	0	negative regulation of signaling	negative regulation of signaling	GO:0023057
HNBC all	GO:0023057	41	0.345	3.25181	0	negative regulation of signaling	negative regulation of signaling	GO:0023057
TCC all	GO:0023057	76	0.345	1.93181	0	negative regulation of signaling	negative regulation of signaling	GO:0023057
TCC all	GO:2000480	26	0.381	1.56225	12	negative regulation of cAMP-dependent protein kinase activity	negative regulation of transcription regulatory region DNA binding	GO:2000678
TCC all	GO:0051097	26	0.381	2.16052	3	negative regulation of helicase activity	negative regulation of transcription regulatory region DNA binding	GO:2000678
Common	GO:0044092	1	0.381	1.89279	0	negative regulation of molecular function	negative regulation of transcription regulatory region DNA binding	GO:2000678
Common	GO:2000678	1	0.746	25.109	13	negative regulation of transcription regulatory region DNA binding	negative regulation of transcription regulatory region DNA binding	GO:2000678
TCC all	GO:2000678	26	0.746	4.33161	13	negative regulation of transcription regulatory region DNA binding	negative regulation of transcription regulatory region DNA binding	GO:2000678
Common	GO:0051348	1	0.381	2.03012	0	negative regulation of transferase activity	negative regulation of transcription regulatory region DNA binding	GO:2000678
TCC all	GO:1904031	26	0.284	1.44249	4	positive regulation of cyclin-dependent protein kinase activity	negative regulation of transcription regulatory region DNA binding	GO:2000678
TCC all	GO:2000467	26	0.284	1.81531	6	positive regulation of glycogen (starch) synthase activity	negative regulation of transcription regulatory region DNA binding	GO:2000678
TCC all	GO:0051098	26	0.492	2.01233	4	regulation of binding	negative regulation of transcription regulatory region DNA binding	GO:2000678
TCC all	GO:1904029	26	0.284	1.73283	0	regulation of cyclin-dependent protein kinase activity	negative regulation of transcription regulatory region DNA binding	GO:2000678
TCC all	GO:0051095	26	0.284	3.18575	0	regulation of helicase activity	negative regulation of transcription regulatory region DNA binding	GO:2000678
TCC all	GO:0032768	26	0.284	1.73283	0	regulation of monooxygenase activity	negative regulation of transcription regulatory region DNA binding	GO:2000678
TCC all	GO:0071900	26	0.284	1.78516	3	regulation of protein serine/threonine kinase activity	negative regulation of transcription regulatory region DNA binding	GO:2000678
TCC all	GO:0051338	26	0.284	1.74473	0	regulation of transferase activity	negative regulation of transcription regulatory region DNA binding	GO:2000678
HNBC all	GO:0044092	54	0.381	2.18842	0	negative regulation of molecular function	negative regulation of transferase activity	GO:0051348
HNBC all	GO:0051348	54	0.502	2.20971	0	negative regulation of transferase activity	negative regulation of transferase activity	GO:0051348
TCC only	GO:0033483	13	0.319	1.65561	0	gas homeostasis	neuron cellular homeostasis	GO:0070050
TCC only	GO:0070050	13	0.706	2.5544	16	neuron cellular homeostasis	neuron cellular homeostasis	GO:0070050
TCC only	GO:0032364	13	0.319	1.65561	8	oxygen homeostasis	neuron cellular homeostasis	GO:0070050
TCC all	GO:0044265	12	0.349	4.23958	1	cellular macromolecule catabolic process	nuclear-transcribed mRNA catabolic process, deadenylation-dependent decay	GO:0000288
TCC all	GO:0061684	12	0.336	1.83268	9	chaperone-mediated autophagy	nuclear-transcribed mRNA catabolic process, deadenylation-dependent decay	GO:0000288
TCC all	GO:0009057	12	0.336	1.37675	0	macromolecule catabolic process	nuclear-transcribed mRNA catabolic process, deadenylation-dependent decay	GO:0000288
TCC all	GO:0000956	12	0.507	4.55284	17	nuclear-transcribed mRNA catabolic process	nuclear-transcribed mRNA catabolic process, deadenylation-dependent decay	GO:0000288
TCC all	GO:0000288	12	0.592	6.6925	11	nuclear-transcribed mRNA catabolic process, deadenylation-dependent decay	nuclear-transcribed mRNA catabolic process, deadenylation-dependent decay	GO:0000288
TCC all	GO:0000289	12	0.592	4.2815	31	nuclear-transcribed mRNA poly(A) tail shortening	nuclear-transcribed mRNA catabolic process, deadenylation-dependent decay	GO:0000288
TCC all	GO:1901361	12	0.406	2.65561	0	organic cyclic compound catabolic process	nuclear-transcribed mRNA catabolic process, deadenylation-dependent decay	GO:0000288
TCC all	GO:0009896	12	0.28	1.42946	0	positive regulation of catabolic process	nuclear-transcribed mRNA catabolic process, deadenylation-dependent decay	GO:0000288
TCC all	GO:0045732	12	0.336	1.8962	82	positive regulation of protein catabolic process	nuclear-transcribed mRNA catabolic process, deadenylation-dependent decay	GO:0000288
TCC all	GO:0030163	12	0.336	1.74473	26	protein catabolic process	nuclear-transcribed mRNA catabolic process, deadenylation-dependent decay	GO:0000288
TCC all	GO:0034497	12	0.291	1.69037	13	protein localization to phagophore assembly site	nuclear-transcribed mRNA catabolic process, deadenylation-dependent decay	GO:0000288
TCC all	GO:0009894	12	0.28	3.75449	0	regulation of catabolic process	nuclear-transcribed mRNA catabolic process, deadenylation-dependent decay	GO:0000288
TCC all	GO:0031329	12	0.291	3.66354	0	regulation of cellular catabolic process	nuclear-transcribed mRNA catabolic process, deadenylation-dependent decay	GO:0000288
TCC all	GO:1900151	12	0.592	3.93554	0	regulation of nuclear-transcribed mRNA catabolic process, deadenylation-dependent decay	nuclear-transcribed mRNA catabolic process, deadenylation-dependent decay	GO:0000288
TCC all	GO:0060211	12	0.592	1.4389	0	regulation of nuclear-transcribed mRNA poly(A) tail shortening	nuclear-transcribed mRNA catabolic process, deadenylation-dependent decay	GO:0000288
TCC all	GO:2000644	12	0.336	1.61083	0	regulation of receptor catabolic process	nuclear-transcribed mRNA catabolic process, deadenylation-dependent decay	GO:0000288
TCC all	GO:0006401	12	0.443	4.21254	29	RNA catabolic process	nuclear-transcribed mRNA catabolic process, deadenylation-dependent decay	GO:0000288
TCC only	GO:0019373	21	0.62	1.92812	26	epoxygenase P450 pathway	omega-hydroxylase P450 pathway	GO:0097267
TCC only	GO:0097267	21	0.808	2.20691	10	omega-hydroxylase P450 pathway	omega-hydroxylase P450 pathway	GO:0097267
TCC all	GO:0002251	84	0.675	1.72584	0	organ or tissue specific immune response	organ or tissue specific immune response	GO:0002251
TCC all	GO:0022411	46	0.445	1.60555	0	cellular component disassembly	organelle disassembly	GO:1903008
Common	GO:1903008	52	0.577	2.07263	2	organelle disassembly	organelle disassembly	GO:1903008
HNBC all	GO:1903008	53	0.577	2.2636	2	organelle disassembly	organelle disassembly	GO:1903008
TCC all	GO:1903008	46	0.577	3.21183	2	organelle disassembly	organelle disassembly	GO:1903008
Common	GO:1903146	52	0.577	1.99568	18	regulation of autophagy of mitochondrion	organelle disassembly	GO:1903008
HNBC all	GO:1903146	53	0.577	2.18842	18	regulation of autophagy of mitochondrion	organelle disassembly	GO:1903008
HNBC all	GO:0032988	53	0.445	1.35458	0	ribonucleoprotein complex disassembly	organelle disassembly	GO:1903008
HNBC all	GO:0035617	53	0.577	1.35067	7	stress granule disassembly	organelle disassembly	GO:1903008
TCC all	GO:1901566	54	0.312	2.83863	0	organonitrogen compound biosynthetic process	organonitrogen compound biosynthetic process	GO:1901566
TCC all	GO:0036035	88	0.754	1.56864	6	osteoclast development	osteoclast development	GO:0036035
TCC all	GO:1903010	88	0.542	1.48812	3	regulation of bone development	osteoclast development	GO:0036035
HNBC all	GO:0031018	30	0.608	3.86646	26	endocrine pancreas development	pancreas development	GO:0031016
HNBC all	GO:0031016	30	0.608	3.86646	24	pancreas development	pancreas development	GO:0031016
TCC all	GO:0070262	35	0.746	3.85387	16	peptidyl-serine dephosphorylation	peptidyl-serine dephosphorylation	GO:0070262
TCC only	GO:0070262	35	0.746	1.61261	16	peptidyl-serine dephosphorylation	peptidyl-serine dephosphorylation	GO:0070262
Common	GO:0007009	68	0.575	1.64016	23	plasma membrane organization	plasma membrane organization	GO:0007009
HNBC all	GO:0007009	67	0.575	1.8041	23	plasma membrane organization	plasma membrane organization	GO:0007009
HNBC all	GO:0009057	12	0.28	1.37263	0	macromolecule catabolic process	positive regulation of catabolic process	GO:0009896
HNBC all	GO:1901565	12	0.28	1.56225	2	organonitrogen compound catabolic process	positive regulation of catabolic process	GO:0009896
HNBC all	GO:0009896	12	0.461	5.4389	0	positive regulation of catabolic process	positive regulation of catabolic process	GO:0009896
HNBC all	GO:0045732	12	0.461	3.40561	82	positive regulation of protein catabolic process	positive regulation of catabolic process	GO:0009896
HNBC all	GO:0030163	12	0.28	2.33255	26	protein catabolic process	positive regulation of catabolic process	GO:0009896
HNBC all	GO:0032801	12	0.28	2.09528	14	receptor catabolic process	positive regulation of catabolic process	GO:0009896
HNBC all	GO:0031329	12	0.388	4.3439	0	regulation of cellular catabolic process	positive regulation of catabolic process	GO:0009896
HNBC all	GO:1903624	12	0.388	1.77728	0	regulation of DNA catabolic process	positive regulation of catabolic process	GO:0009896
HNBC all	GO:0060211	12	0.388	1.51856	0	regulation of nuclear-transcribed mRNA poly(A) tail shortening	positive regulation of catabolic process	GO:0009896
HNBC all	GO:0042176	12	0.388	2.20621	16	regulation of protein catabolic process	positive regulation of catabolic process	GO:0009896
HNBC all	GO:0010721	16	0.323	3.27491	2	negative regulation of cell development	positive regulation of cell differentiation	GO:0045597
HNBC all	GO:0045596	16	0.323	2.45967	45	negative regulation of cell differentiation	positive regulation of cell differentiation	GO:0045597
HNBC all	GO:0051093	16	0.278	1.66555	0	negative regulation of developmental process	positive regulation of cell differentiation	GO:0045597
HNBC all	GO:0051961	16	0.278	2.1261	1	negative regulation of nervous system development	positive regulation of cell differentiation	GO:0045597
HNBC all	GO:0045597	16	0.388	5	34	positive regulation of cell differentiation	positive regulation of cell differentiation	GO:0045597
HNBC all	GO:1903010	16	0.278	1.43533	3	regulation of bone development	positive regulation of cell differentiation	GO:0045597
HNBC all	GO:0060284	16	0.323	3.69037	0	regulation of cell development	positive regulation of cell differentiation	GO:0045597
HNBC all	GO:0051960	16	0.278	1.82681	3	regulation of nervous system development	positive regulation of cell differentiation	GO:0045597
HNBC all	GO:0050767	16	0.323	2.03058	34	regulation of neurogenesis	positive regulation of cell differentiation	GO:0045597
TCC all	GO:0072111	38	0.725	1.38616	2	cell proliferation involved in kidney development	positive regulation of cell proliferation involved in kidney development	GO:1901724
TCC only	GO:0072111	3	0.725	1.767	2	cell proliferation involved in kidney development	positive regulation of cell proliferation involved in kidney development	GO:1901724
TCC all	GO:0072177	38	0.46	2.32606	5	mesonephric duct development	positive regulation of cell proliferation involved in kidney development	GO:1901724
TCC all	GO:0072160	38	0.46	1.41229	2	nephron tubule epithelial cell differentiation	positive regulation of cell proliferation involved in kidney development	GO:1901724
TCC only	GO:0072160	3	0.46	1.78516	2	nephron tubule epithelial cell differentiation	positive regulation of cell proliferation involved in kidney development	GO:1901724
TCC all	GO:1901724	38	0.826	3.68613	1	positive regulation of cell proliferation involved in kidney development	positive regulation of cell proliferation involved in kidney development	GO:1901724
TCC only	GO:1901724	3	0.826	10.6091	1	positive regulation of cell proliferation involved in kidney development	positive regulation of cell proliferation involved in kidney development	GO:1901724
TCC all	GO:1901722	38	0.78	2.67162	0	regulation of cell proliferation involved in kidney development	positive regulation of cell proliferation involved in kidney development	GO:1901724
TCC only	GO:1901722	3	0.78	4.21896	0	regulation of cell proliferation involved in kidney development	positive regulation of cell proliferation involved in kidney development	GO:1901724
TCC only	GO:0032627	28	0.366	1.64397	0	interleukin-23 production	positive regulation of chemokine production	GO:0032722
TCC only	GO:0032722	28	0.663	1.88941	20	positive regulation of chemokine production	positive regulation of chemokine production	GO:0032722
Common	GO:0032272	41	0.298	1.7986	1	negative regulation of protein polymerization	positive regulation of chromatin organization	GO:1905269
Common	GO:0051130	41	0.372	1.56384	0	positive regulation of cellular component organization	positive regulation of chromatin organization	GO:1905269
HNBC all	GO:0051130	40	0.372	1.65365	0	positive regulation of cellular component organization	positive regulation of chromatin organization	GO:1905269
Common	GO:1905269	41	0.585	2.74473	0	positive regulation of chromatin organization	positive regulation of chromatin organization	GO:1905269
HNBC all	GO:1905269	40	0.585	3.31966	0	positive regulation of chromatin organization	positive regulation of chromatin organization	GO:1905269
Common	GO:2001252	41	0.536	2.41454	2	positive regulation of chromosome organization	positive regulation of chromatin organization	GO:1905269
HNBC all	GO:2001252	40	0.536	2.78516	2	positive regulation of chromosome organization	positive regulation of chromatin organization	GO:1905269
Common	GO:0010638	41	0.433	1.77469	4	positive regulation of organelle organization	positive regulation of chromatin organization	GO:1905269
HNBC all	GO:0010638	40	0.433	1.89279	4	positive regulation of organelle organization	positive regulation of chromatin organization	GO:1905269
Common	GO:0033044	41	0.464	1.82974	4	regulation of chromosome organization	positive regulation of chromatin organization	GO:1905269
HNBC all	GO:0033044	40	0.464	1.94692	4	regulation of chromosome organization	positive regulation of chromatin organization	GO:1905269
Common	GO:0033043	41	0.358	1.6968	2	regulation of organelle organization	positive regulation of chromatin organization	GO:1905269
HNBC all	GO:0033043	40	0.358	1.96257	2	regulation of organelle organization	positive regulation of chromatin organization	GO:1905269
TCC only	GO:1904031	23	0.699	2.0752	4	positive regulation of cyclin-dependent protein kinase activity	positive regulation of cyclin-dependent protein kinase activity	GO:1904031
TCC only	GO:0051973	23	0.423	1.50031	43	positive regulation of telomerase activity	positive regulation of cyclin-dependent protein kinase activity	GO:1904031
TCC only	GO:1902043	17	0.774	2.46344	12	positive regulation of extrinsic apoptotic signaling pathway via death domain receptors	positive regulation of extrinsic apoptotic signaling pathway via death domain receptors	GO:1902043
TCC only	GO:2000586	17	0.261	2.39577	1	regulation of platelet-derived growth factor receptor-beta signaling pathway	positive regulation of extrinsic apoptotic signaling pathway via death domain receptors	GO:1902043
TCC only	GO:0007185	17	0.251	1.80134	6	transmembrane receptor protein tyrosine phosphatase signaling pathway	positive regulation of extrinsic apoptotic signaling pathway via death domain receptors	GO:1902043
HNBC all	GO:0010628	8	0.299	5.89279	482	positive regulation of gene expression	positive regulation of gene expression	GO:0010628
TCC only	GO:0010628	38	0.299	1.53165	482	positive regulation of gene expression	positive regulation of gene expression	GO:0010628
HNBC all	GO:1990440	8	0.299	2.04239	18	positive regulation of transcription from RNA polymerase II promoter in response to endoplasmic reticulum stress	positive regulation of gene expression	GO:0010628
HNBC all	GO:0061419	8	0.299	2.64397	7	positive regulation of transcription from RNA polymerase II promoter in response to hypoxia	positive regulation of gene expression	GO:0010628
HNBC all	GO:0036003	8	0.299	2.45717	7	positive regulation of transcription from RNA polymerase II promoter in response to stress	positive regulation of gene expression	GO:0010628
Common	GO:0032633	53	0.699	1.8729	3	interleukin-4 production	positive regulation of interleukin-4 production	GO:0032753
HNBC all	GO:0032633	55	0.699	2.05552	3	interleukin-4 production	positive regulation of interleukin-4 production	GO:0032753
Common	GO:0032753	53	0.731	2.05306	25	positive regulation of interleukin-4 production	positive regulation of interleukin-4 production	GO:0032753
HNBC all	GO:0032753	55	0.731	2.20621	25	positive regulation of interleukin-4 production	positive regulation of interleukin-4 production	GO:0032753
HNBC all	GO:0030330	36	0.29	2.55752	19	DNA damage response, signal transduction by p53 class mediator	positive regulation of IRE1-mediated unfolded protein response	GO:1903896
HNBC all	GO:0006302	36	0.29	1.56864	77	double-strand break repair	positive regulation of IRE1-mediated unfolded protein response	GO:1903896
HNBC all	GO:0043518	36	0.413	2.09528	16	negative regulation of DNA damage response, signal transduction by p53 class mediator	positive regulation of IRE1-mediated unfolded protein response	GO:1903896
HNBC all	GO:1900103	36	0.764	2.04866	5	positive regulation of endoplasmic reticulum unfolded protein response	positive regulation of IRE1-mediated unfolded protein response	GO:1903896
HNBC all	GO:1903896	36	0.838	3.69897	7	positive regulation of IRE1-mediated unfolded protein response	positive regulation of IRE1-mediated unfolded protein response	GO:1903896
HNBC all	GO:0043516	36	0.413	2.72125	4	regulation of DNA damage response, signal transduction by p53 class mediator	positive regulation of IRE1-mediated unfolded protein response	GO:1903896
HNBC all	GO:1900101	36	0.701	2.50864	1	regulation of endoplasmic reticulum unfolded protein response	positive regulation of IRE1-mediated unfolded protein response	GO:1903896
HNBC all	GO:1903894	36	0.774	2.10846	3	regulation of IRE1-mediated unfolded protein response	positive regulation of IRE1-mediated unfolded protein response	GO:1903896
HNBC all	GO:1903897	36	0.701	1.5817	1	regulation of PERK-mediated unfolded protein response	positive regulation of IRE1-mediated unfolded protein response	GO:1903896
HNBC all	GO:0034976	36	0.461	1.83863	86	response to endoplasmic reticulum stress	positive regulation of IRE1-mediated unfolded protein response	GO:1903896
HNBC all	GO:0042770	36	0.29	2.2815	13	signal transduction in response to DNA damage	positive regulation of IRE1-mediated unfolded protein response	GO:1903896
TCC all	GO:0061756	32	0.645	1.54516	1	leukocyte adhesion to vascular endothelial cell	positive regulation of leukocyte adhesion to vascular endothelial cell	GO:1904996
TCC all	GO:1904996	32	0.719	3.96658	17	positive regulation of leukocyte adhesion to vascular endothelial cell	positive regulation of leukocyte adhesion to vascular endothelial cell	GO:1904996
TCC all	GO:1904994	32	0.682	3.4698	0	regulation of leukocyte adhesion to vascular endothelial cell	positive regulation of leukocyte adhesion to vascular endothelial cell	GO:1904996
Common	GO:0051240	4	0.312	5.74715	0	positive regulation of multicellular organismal process	positive regulation of multicellular organismal process	GO:0051240
TCC all	GO:0051240	64	0.312	2.29757	0	positive regulation of multicellular organismal process	positive regulation of multicellular organismal process	GO:0051240
Common	GO:0006915	16	0.307	2.3439	563	apoptotic process	positive regulation of neuron apoptotic process	GO:0043525
Common	GO:0097190	16	0.307	2.06956	69	apoptotic signaling pathway	positive regulation of neuron apoptotic process	GO:0043525
Common	GO:0034349	16	0.307	1.63078	3	glial cell apoptotic process	positive regulation of neuron apoptotic process	GO:0043525
Common	GO:0097193	16	0.307	2.63827	27	intrinsic apoptotic signaling pathway	positive regulation of neuron apoptotic process	GO:0043525
Common	GO:0008630	16	0.307	1.54975	48	intrinsic apoptotic signaling pathway in response to DNA damage	positive regulation of neuron apoptotic process	GO:0043525
Common	GO:0071887	16	0.307	2.52433	2	leukocyte apoptotic process	positive regulation of neuron apoptotic process	GO:0043525
Common	GO:0010657	16	0.307	1.59176	1	muscle cell apoptotic process	positive regulation of neuron apoptotic process	GO:0043525
Common	GO:0060548	16	0.329	3.00393	63	negative regulation of cell death	positive regulation of neuron apoptotic process	GO:0043525
Common	GO:0051402	16	0.527	1.93554	42	neuron apoptotic process	positive regulation of neuron apoptotic process	GO:0043525
Common	GO:0070997	16	0.492	2.19791	7	neuron death	positive regulation of neuron apoptotic process	GO:0043525
Common	GO:2001235	16	0.421	2.15989	28	positive regulation of apoptotic signaling pathway	positive regulation of neuron apoptotic process	GO:0043525
Common	GO:0010942	16	0.412	3.79317	38	positive regulation of cell death	positive regulation of neuron apoptotic process	GO:0043525
Common	GO:2001244	16	0.421	1.82681	48	positive regulation of intrinsic apoptotic signaling pathway	positive regulation of neuron apoptotic process	GO:0043525
Common	GO:2000108	16	0.421	2.05601	1	positive regulation of leukocyte apoptotic process	positive regulation of neuron apoptotic process	GO:0043525
Common	GO:0010661	16	0.421	2.08672	0	positive regulation of muscle cell apoptotic process	positive regulation of neuron apoptotic process	GO:0043525
Common	GO:0033034	16	0.421	2.28988	1	positive regulation of myeloid cell apoptotic process	positive regulation of neuron apoptotic process	GO:0043525
Common	GO:0043525	16	0.658	4.03905	56	positive regulation of neuron apoptotic process	positive regulation of neuron apoptotic process	GO:0043525
Common	GO:1901216	16	0.612	3.88273	42	positive regulation of neuron death	positive regulation of neuron apoptotic process	GO:0043525
Common	GO:0090200	16	0.421	2.04818	35	positive regulation of release of cytochrome c from mitochondria	positive regulation of neuron apoptotic process	GO:0043525
Common	GO:0010663	16	0.421	3.97469	0	positive regulation of striated muscle cell apoptotic process	positive regulation of neuron apoptotic process	GO:0043525
Common	GO:0010941	16	0.329	3.63827	5	regulation of cell death	positive regulation of neuron apoptotic process	GO:0043525
Common	GO:2001242	16	0.34	2.29843	7	regulation of intrinsic apoptotic signaling pathway	positive regulation of neuron apoptotic process	GO:0043525
Common	GO:2000106	16	0.34	1.50307	0	regulation of leukocyte apoptotic process	positive regulation of neuron apoptotic process	GO:0043525
Common	GO:0090199	16	0.34	1.46597	1	regulation of release of cytochrome c from mitochondria	positive regulation of neuron apoptotic process	GO:0043525
TCC all	GO:0070434	91	0.908	1.49894	3	positive regulation of nucleotide-binding oligomerization domain containing 2 signaling pathway	positive regulation of nucleotide-binding oligomerization domain containing 2 signaling pathway	GO:0070434
TCC all	GO:0070426	91	0.866	1.49894	0	positive regulation of nucleotide-binding oligomerization domain containing signaling pathway	positive regulation of nucleotide-binding oligomerization domain containing 2 signaling pathway	GO:0070434
TCC all	GO:0062208	91	0.664	1.37366	0	positive regulation of pattern recognition receptor signaling pathway	positive regulation of nucleotide-binding oligomerization domain containing 2 signaling pathway	GO:0070434
TCC all	GO:0034134	91	0.494	1.39794	7	toll-like receptor 2 signaling pathway	positive regulation of nucleotide-binding oligomerization domain containing 2 signaling pathway	GO:0070434
TCC all	GO:0034142	91	0.494	1.4828	23	toll-like receptor 4 signaling pathway	positive regulation of nucleotide-binding oligomerization domain containing 2 signaling pathway	GO:0070434
TCC only	GO:0070434	11	0.866	2.64589	3	positive regulation of nucleotide-binding oligomerization domain containing 2 signaling pathway	positive regulation of nucleotide-binding oligomerization domain containing signaling pathway	GO:0070426
TCC only	GO:0070426	11	0.866	2.64589	0	positive regulation of nucleotide-binding oligomerization domain containing signaling pathway	positive regulation of nucleotide-binding oligomerization domain containing signaling pathway	GO:0070426
TCC only	GO:0062208	11	0.664	1.6925	0	positive regulation of pattern recognition receptor signaling pathway	positive regulation of nucleotide-binding oligomerization domain containing signaling pathway	GO:0070426
TCC only	GO:0034134	11	0.494	1.77211	7	toll-like receptor 2 signaling pathway	positive regulation of nucleotide-binding oligomerization domain containing signaling pathway	GO:0070426
TCC only	GO:0034142	11	0.494	2.38195	23	toll-like receptor 4 signaling pathway	positive regulation of nucleotide-binding oligomerization domain containing signaling pathway	GO:0070426
Common	GO:0018212	29	0.473	2.46471	0	peptidyl-tyrosine modification	positive regulation of peptidyl-tyrosine phosphorylation	GO:0050731
HNBC all	GO:0018212	24	0.473	2.27246	0	peptidyl-tyrosine modification	positive regulation of peptidyl-tyrosine phosphorylation	GO:0050731
Common	GO:0050731	29	0.538	3.39147	92	positive regulation of peptidyl-tyrosine phosphorylation	positive regulation of peptidyl-tyrosine phosphorylation	GO:0050731
HNBC all	GO:0050731	24	0.538	4.24109	92	positive regulation of peptidyl-tyrosine phosphorylation	positive regulation of peptidyl-tyrosine phosphorylation	GO:0050731
Common	GO:0050730	29	0.511	2.32422	19	regulation of peptidyl-tyrosine phosphorylation	positive regulation of peptidyl-tyrosine phosphorylation	GO:0050731
HNBC all	GO:0050730	24	0.511	2.27737	19	regulation of peptidyl-tyrosine phosphorylation	positive regulation of peptidyl-tyrosine phosphorylation	GO:0050731
TCC all	GO:0042985	31	0.277	1.72816	12	negative regulation of amyloid precursor protein biosynthetic process	positive regulation of protein metabolic process	GO:0051247
TCC all	GO:1903019	31	0.277	2.83863	2	negative regulation of glycoprotein metabolic process	positive regulation of protein metabolic process	GO:0051247
Common	GO:0051247	42	0.327	2.74473	11	positive regulation of protein metabolic process	positive regulation of protein metabolic process	GO:0051247
HNBC all	GO:0051247	35	0.327	3.69897	11	positive regulation of protein metabolic process	positive regulation of protein metabolic process	GO:0051247
TCC all	GO:0051247	31	0.327	4.08249	11	positive regulation of protein metabolic process	positive regulation of protein metabolic process	GO:0051247
TCC all	GO:0045862	31	0.327	1.70997	20	positive regulation of proteolysis	positive regulation of protein metabolic process	GO:0051247
TCC all	GO:1901983	31	0.277	2.22403	0	regulation of protein acetylation	positive regulation of protein metabolic process	GO:0051247
Common	GO:0031399	42	0.277	1.8729	0	regulation of protein modification process	positive regulation of protein metabolic process	GO:0051247
HNBC all	GO:0031399	35	0.277	2.12726	0	regulation of protein modification process	positive regulation of protein metabolic process	GO:0051247
TCC all	GO:0031399	31	0.277	1.86328	0	regulation of protein modification process	positive regulation of protein metabolic process	GO:0051247
TCC all	GO:2000379	77	0.598	1.93181	27	positive regulation of reactive oxygen species metabolic process	positive regulation of reactive oxygen species metabolic process	GO:2000379
TCC only	GO:2000379	19	0.598	2.24718	27	positive regulation of reactive oxygen species metabolic process	positive regulation of reactive oxygen species metabolic process	GO:2000379
TCC all	GO:0010310	77	0.54	1.32148	6	regulation of hydrogen peroxide metabolic process	positive regulation of reactive oxygen species metabolic process	GO:2000379
TCC only	GO:0010310	19	0.54	1.54516	6	regulation of hydrogen peroxide metabolic process	positive regulation of reactive oxygen species metabolic process	GO:2000379
TCC all	GO:2000377	77	0.54	1.76955	22	regulation of reactive oxygen species metabolic process	positive regulation of reactive oxygen species metabolic process	GO:2000379
Common	GO:0023056	36	0.316	2.96257	0	positive regulation of signaling	positive regulation of signaling	GO:0023056
HNBC all	GO:0023056	29	0.316	3.95861	0	positive regulation of signaling	positive regulation of signaling	GO:0023056
HNBC all	GO:0006915	9	0.307	3.37986	563	apoptotic process	positive regulation of striated muscle cell apoptotic process	GO:0010663
HNBC all	GO:0097190	9	0.307	2.5784	69	apoptotic signaling pathway	positive regulation of striated muscle cell apoptotic process	GO:0010663
HNBC all	GO:0034349	9	0.307	1.80134	3	glial cell apoptotic process	positive regulation of striated muscle cell apoptotic process	GO:0010663
HNBC all	GO:0097193	9	0.307	3.67572	27	intrinsic apoptotic signaling pathway	positive regulation of striated muscle cell apoptotic process	GO:0010663
HNBC all	GO:0008630	9	0.307	1.6925	48	intrinsic apoptotic signaling pathway in response to DNA damage	positive regulation of striated muscle cell apoptotic process	GO:0010663
HNBC all	GO:0071887	9	0.307	3.40012	2	leukocyte apoptotic process	positive regulation of striated muscle cell apoptotic process	GO:0010663
HNBC all	GO:0010657	9	0.608	1.72354	1	muscle cell apoptotic process	positive regulation of striated muscle cell apoptotic process	GO:0010663
HNBC all	GO:0033028	9	0.307	1.79588	1	myeloid cell apoptotic process	positive regulation of striated muscle cell apoptotic process	GO:0010663
HNBC all	GO:0060548	9	0.329	3.82681	63	negative regulation of cell death	positive regulation of striated muscle cell apoptotic process	GO:0010663
HNBC all	GO:0051402	9	0.307	2.31876	42	neuron apoptotic process	positive regulation of striated muscle cell apoptotic process	GO:0010663
HNBC all	GO:0070997	9	0.295	2.71897	7	neuron death	positive regulation of striated muscle cell apoptotic process	GO:0010663
HNBC all	GO:2001235	9	0.421	2.64782	28	positive regulation of apoptotic signaling pathway	positive regulation of striated muscle cell apoptotic process	GO:0010663
HNBC all	GO:2001244	9	0.421	2.20621	48	positive regulation of intrinsic apoptotic signaling pathway	positive regulation of striated muscle cell apoptotic process	GO:0010663
HNBC all	GO:2000108	9	0.421	2.21183	1	positive regulation of leukocyte apoptotic process	positive regulation of striated muscle cell apoptotic process	GO:0010663
HNBC all	GO:0010661	9	0.696	2.25104	0	positive regulation of muscle cell apoptotic process	positive regulation of striated muscle cell apoptotic process	GO:0010663
HNBC all	GO:0033034	9	0.421	2.5784	1	positive regulation of myeloid cell apoptotic process	positive regulation of striated muscle cell apoptotic process	GO:0010663
HNBC all	GO:0090200	9	0.421	2.2233	35	positive regulation of release of cytochrome c from mitochondria	positive regulation of striated muscle cell apoptotic process	GO:0010663
HNBC all	GO:0010663	9	0.754	5.52143	0	positive regulation of striated muscle cell apoptotic process	positive regulation of striated muscle cell apoptotic process	GO:0010663
HNBC all	GO:2001233	9	0.34	1.65956	0	regulation of apoptotic signaling pathway	positive regulation of striated muscle cell apoptotic process	GO:0010663
HNBC all	GO:2001242	9	0.34	2.81248	7	regulation of intrinsic apoptotic signaling pathway	positive regulation of striated muscle cell apoptotic process	GO:0010663
HNBC all	GO:2000106	9	0.34	1.91364	0	regulation of leukocyte apoptotic process	positive regulation of striated muscle cell apoptotic process	GO:0010663
HNBC all	GO:0033032	9	0.34	1.96257	2	regulation of myeloid cell apoptotic process	positive regulation of striated muscle cell apoptotic process	GO:0010663
HNBC all	GO:0090199	9	0.34	1.61979	1	regulation of release of cytochrome c from mitochondria	positive regulation of striated muscle cell apoptotic process	GO:0010663
Common	GO:0010628	8	0.299	3.68613	482	positive regulation of gene expression	positive regulation of transcription by RNA polymerase II	GO:0045944
Common	GO:0045944	8	0.376	5.0846	1535	positive regulation of transcription by RNA polymerase II	positive regulation of transcription by RNA polymerase II	GO:0045944
Common	GO:1990440	8	0.376	1.83863	18	positive regulation of transcription from RNA polymerase II promoter in response to endoplasmic reticulum stress	positive regulation of transcription by RNA polymerase II	GO:0045944
Common	GO:0061419	8	0.376	2.30539	7	positive regulation of transcription from RNA polymerase II promoter in response to hypoxia	positive regulation of transcription by RNA polymerase II	GO:0045944
Common	GO:0036003	8	0.376	2.20066	7	positive regulation of transcription from RNA polymerase II promoter in response to stress	positive regulation of transcription by RNA polymerase II	GO:0045944
TCC all	GO:0010628	18	0.299	1.31336	482	positive regulation of gene expression	positive regulation of transcription from RNA polymerase II promoter in response to stress	GO:0036003
TCC all	GO:0045944	18	0.376	4.05453	1535	positive regulation of transcription by RNA polymerase II	positive regulation of transcription from RNA polymerase II promoter in response to stress	GO:0036003
TCC all	GO:0036003	18	0.69	5.90309	7	positive regulation of transcription from RNA polymerase II promoter in response to stress	positive regulation of transcription from RNA polymerase II promoter in response to stress	GO:0036003
TCC all	GO:1901522	18	0.376	3.21396	9	positive regulation of transcription from RNA polymerase II promoter involved in cellular response to chemical stimulus	positive regulation of transcription from RNA polymerase II promoter in response to stress	GO:0036003
TCC all	GO:0001667	33	0.455	1.73993	7	ameboidal-type cell migration	positive regulation of trophoblast cell migration	GO:1901165
TCC all	GO:0010633	33	0.455	1.54975	19	negative regulation of epithelial cell migration	positive regulation of trophoblast cell migration	GO:1901165
TCC all	GO:0040013	33	0.378	2.16558	2	negative regulation of locomotion	positive regulation of trophoblast cell migration	GO:1901165
TCC all	GO:1901165	33	0.838	3.91009	7	positive regulation of trophoblast cell migration	positive regulation of trophoblast cell migration	GO:1901165
TCC all	GO:0002685	33	0.39	1.79588	4	regulation of leukocyte migration	positive regulation of trophoblast cell migration	GO:1901165
TCC all	GO:0090025	33	0.39	1.67778	1	regulation of monocyte chemotaxis	positive regulation of trophoblast cell migration	GO:1901165
TCC all	GO:0061450	33	0.769	1.54212	0	trophoblast cell migration	positive regulation of trophoblast cell migration	GO:1901165
HNBC all	GO:0042531	11	0.632	5.451	82	positive regulation of tyrosine phosphorylation of STAT protein	positive regulation of tyrosine phosphorylation of STAT protein	GO:0042531
HNBC all	GO:0097696	11	0.532	2.81248	1	receptor signaling pathway via STAT	positive regulation of tyrosine phosphorylation of STAT protein	GO:0042531
HNBC all	GO:2000586	11	0.261	1.37882	1	regulation of platelet-derived growth factor receptor-beta signaling pathway	positive regulation of tyrosine phosphorylation of STAT protein	GO:0042531
HNBC all	GO:0007169	11	0.251	3.80688	132	transmembrane receptor protein tyrosine kinase signaling pathway	positive regulation of tyrosine phosphorylation of STAT protein	GO:0042531
HNBC all	GO:0007260	11	0.603	2.60906	12	tyrosine phosphorylation of STAT protein	positive regulation of tyrosine phosphorylation of STAT protein	GO:0042531
TCC all	GO:0034334	52	0.406	1.76955	4	adherens junction maintenance	postsynaptic actin cytoskeleton organization	GO:0098974
TCC all	GO:0045217	52	0.406	1.76447	8	cell-cell junction maintenance	postsynaptic actin cytoskeleton organization	GO:0098974
TCC all	GO:0098885	52	0.445	1.33536	6	modification of postsynaptic actin cytoskeleton	postsynaptic actin cytoskeleton organization	GO:0098974
TCC all	GO:0099010	52	0.445	1.31336	1	modification of postsynaptic structure	postsynaptic actin cytoskeleton organization	GO:0098974
TCC all	GO:0098974	52	0.78	2.90658	14	postsynaptic actin cytoskeleton organization	postsynaptic actin cytoskeleton organization	GO:0098974
TCC all	GO:0099188	52	0.764	2.89279	0	postsynaptic cytoskeleton organization	postsynaptic actin cytoskeleton organization	GO:0098974
TCC only	GO:0010629	4	0.287	1.6073	283	negative regulation of gene expression	pre-miRNA processing	GO:0031054
TCC only	GO:1903019	4	0.261	5.02273	2	negative regulation of glycoprotein metabolic process	pre-miRNA processing	GO:0031054
TCC only	GO:0031054	4	0.746	6.2668	18	pre-miRNA processing	pre-miRNA processing	GO:0031054
TCC only	GO:0060966	4	0.402	2.31515	0	regulation of gene silencing by RNA	pre-miRNA processing	GO:0031054
TCC only	GO:0001702	1	0.719	2.07779	17	gastrulation with mouth forming second	primitive streak formation	GO:0090009
TCC only	GO:0040019	1	0.364	1.767	11	positive regulation of embryonic development	primitive streak formation	GO:0090009
TCC only	GO:2000543	1	0.538	2.38195	7	positive regulation of gastrulation	primitive streak formation	GO:0090009
TCC only	GO:0090009	1	0.808	46.1739	9	primitive streak formation	primitive streak formation	GO:0090009
TCC only	GO:0045995	1	0.364	1.65365	19	regulation of embryonic development	primitive streak formation	GO:0090009
TCC only	GO:0010470	1	0.538	1.767	10	regulation of gastrulation	primitive streak formation	GO:0090009
TCC all	GO:0090151	15	0.657	2.18575	1	establishment of protein localization to mitochondrial membrane	protein insertion into mitochondrial membrane involved in apoptotic signaling pathway	GO:0001844
TCC all	GO:1903749	15	0.564	2.5784	0	positive regulation of establishment of protein localization to mitochondrion	protein insertion into mitochondrial membrane involved in apoptotic signaling pathway	GO:0001844
TCC all	GO:0001844	15	0.711	6.1209	6	protein insertion into mitochondrial membrane involved in apoptotic signaling pathway	protein insertion into mitochondrial membrane involved in apoptotic signaling pathway	GO:0001844
TCC all	GO:0070585	15	0.558	1.54516	8	protein localization to mitochondrion	protein insertion into mitochondrial membrane involved in apoptotic signaling pathway	GO:0001844
TCC all	GO:1903747	15	0.564	2.36251	0	regulation of establishment of protein localization to mitochondrion	protein insertion into mitochondrial membrane involved in apoptotic signaling pathway	GO:0001844
TCC all	GO:0085020	55	0.349	1.84164	11	protein K6-linked ubiquitination	protein modification by small protein removal	GO:0070646
Common	GO:0070647	60	0.349	1.51856	0	protein modification by small protein conjugation or removal	protein modification by small protein removal	GO:0070646
HNBC all	GO:0070647	64	0.349	1.57675	0	protein modification by small protein conjugation or removal	protein modification by small protein removal	GO:0070646
TCC all	GO:0070647	55	0.349	1.58503	0	protein modification by small protein conjugation or removal	protein modification by small protein removal	GO:0070646
Common	GO:0070646	60	0.471	1.9431	3	protein modification by small protein removal	protein modification by small protein removal	GO:0070646
HNBC all	GO:0070646	64	0.471	1.90658	3	protein modification by small protein removal	protein modification by small protein removal	GO:0070646
TCC all	GO:0070646	55	0.471	2.81248	3	protein modification by small protein removal	protein modification by small protein removal	GO:0070646
TCC all	GO:0042026	85	0.711	1.61439	28	protein refolding	protein refolding	GO:0042026
Common	GO:0006508	71	0.317	1.54975	465	proteolysis	proteolysis	GO:0006508
HNBC all	GO:0006508	70	0.317	1.67366	465	proteolysis	proteolysis	GO:0006508
Common	GO:0010508	20	0.484	2.08831	72	positive regulation of autophagy	regulation of autophagy	GO:0010506
HNBC all	GO:0010508	10	0.484	2.63451	72	positive regulation of autophagy	regulation of autophagy	GO:0010506
Common	GO:0061919	20	0.421	1.85699	0	process utilizing autophagic mechanism	regulation of autophagy	GO:0010506
HNBC all	GO:0061919	10	0.421	1.9914	0	process utilizing autophagic mechanism	regulation of autophagy	GO:0010506
Common	GO:0010506	20	0.484	3.7986	75	regulation of autophagy	regulation of autophagy	GO:0010506
HNBC all	GO:0010506	10	0.484	5.451	75	regulation of autophagy	regulation of autophagy	GO:0010506
Common	GO:0016241	20	0.484	1.54975	74	regulation of macroautophagy	regulation of autophagy	GO:0010506
HNBC all	GO:0016241	10	0.484	1.70997	74	regulation of macroautophagy	regulation of autophagy	GO:0010506
TCC only	GO:0045656	14	0.301	2.1349	9	negative regulation of monocyte differentiation	regulation of bone development	GO:1903010
TCC only	GO:0070571	14	0.301	1.73283	1	negative regulation of neuron projection regeneration	regulation of bone development	GO:1903010
TCC only	GO:1903671	14	0.301	1.70333	32	negative regulation of sprouting angiogenesis	regulation of bone development	GO:1903010
TCC only	GO:1903010	14	0.725	2.5544	3	regulation of bone development	regulation of bone development	GO:1903010
TCC all	GO:0017158	80	0.664	1.91009	18	regulation of calcium ion-dependent exocytosis	regulation of calcium ion-dependent exocytosis	GO:0017158
Common	GO:0009896	15	0.388	3.63451	0	positive regulation of catabolic process	regulation of catabolic process	GO:0009894
Common	GO:0045732	15	0.388	2.58336	82	positive regulation of protein catabolic process	regulation of catabolic process	GO:0009894
Common	GO:0030163	15	0.28	2.09474	26	protein catabolic process	regulation of catabolic process	GO:0009894
Common	GO:0032801	15	0.28	1.8962	14	receptor catabolic process	regulation of catabolic process	GO:0009894
Common	GO:0009894	15	0.388	4.17328	0	regulation of catabolic process	regulation of catabolic process	GO:0009894
Common	GO:0031329	15	0.388	3.54668	0	regulation of cellular catabolic process	regulation of catabolic process	GO:0009894
Common	GO:1903624	15	0.388	1.63639	0	regulation of DNA catabolic process	regulation of catabolic process	GO:0009894
Common	GO:0042176	15	0.388	1.85699	16	regulation of protein catabolic process	regulation of catabolic process	GO:0009894
HNBC all	GO:0043604	75	0.352	1.30452	2	amide biosynthetic process	regulation of cellular amide metabolic process	GO:0034248
TCC all	GO:0043604	10	0.352	1.47366	2	amide biosynthetic process	regulation of cellular amide metabolic process	GO:0034248
TCC only	GO:0043604	6	0.352	2.19382	2	amide biosynthetic process	regulation of cellular amide metabolic process	GO:0034248
TCC only	GO:0043603	6	0.352	1.75449	1	cellular amide metabolic process	regulation of cellular amide metabolic process	GO:0034248
TCC only	GO:0046476	6	0.352	1.67366	0	glycosylceramide biosynthetic process	regulation of cellular amide metabolic process	GO:0034248
TCC only	GO:0034249	6	0.45	2.00261	0	negative regulation of cellular amide metabolic process	regulation of cellular amide metabolic process	GO:0034248
HNBC all	GO:0043043	75	0.352	1.383	4	peptide biosynthetic process	regulation of cellular amide metabolic process	GO:0034248
TCC only	GO:0043043	6	0.352	2.2668	4	peptide biosynthetic process	regulation of cellular amide metabolic process	GO:0034248
HNBC all	GO:0006518	75	0.352	1.36051	13	peptide metabolic process	regulation of cellular amide metabolic process	GO:0034248
TCC only	GO:0006518	6	0.352	1.767	13	peptide metabolic process	regulation of cellular amide metabolic process	GO:0034248
HNBC all	GO:0034248	75	0.45	1.55284	0	regulation of cellular amide metabolic process	regulation of cellular amide metabolic process	GO:0034248
TCC only	GO:0034248	6	0.45	4.90658	0	regulation of cellular amide metabolic process	regulation of cellular amide metabolic process	GO:0034248
HNBC all	GO:0006446	75	0.45	1.30627	32	regulation of translational initiation	regulation of cellular amide metabolic process	GO:0034248
TCC only	GO:0006446	6	0.45	1.57512	32	regulation of translational initiation	regulation of cellular amide metabolic process	GO:0034248
TCC all	GO:0071897	25	0.507	2.55284	29	DNA biosynthetic process	regulation of DNA biosynthetic process	GO:2000278
TCC all	GO:2000279	25	0.564	1.76447	14	negative regulation of DNA biosynthetic process	regulation of DNA biosynthetic process	GO:2000278
TCC all	GO:0051053	25	0.46	2.55284	2	negative regulation of DNA metabolic process	regulation of DNA biosynthetic process	GO:2000278
TCC all	GO:2000573	25	0.564	1.59176	17	positive regulation of DNA biosynthetic process	regulation of DNA biosynthetic process	GO:2000278
TCC all	GO:1903626	25	0.46	2.2668	1	positive regulation of DNA catabolic process	regulation of DNA biosynthetic process	GO:2000278
TCC all	GO:0051054	25	0.46	3.00789	2	positive regulation of DNA metabolic process	regulation of DNA biosynthetic process	GO:2000278
TCC all	GO:0051973	25	0.564	1.67162	43	positive regulation of telomerase activity	regulation of DNA biosynthetic process	GO:2000278
TCC all	GO:0000725	25	0.333	1.67985	4	recombinational repair	regulation of DNA biosynthetic process	GO:2000278
TCC all	GO:2000278	25	0.564	4.41229	2	regulation of DNA biosynthetic process	regulation of DNA biosynthetic process	GO:2000278
TCC all	GO:0051052	25	0.46	3.39362	0	regulation of DNA metabolic process	regulation of DNA biosynthetic process	GO:2000278
TCC all	GO:0051972	25	0.564	3.76447	4	regulation of telomerase activity	regulation of DNA biosynthetic process	GO:2000278
TCC all	GO:0033151	25	0.333	1.67985	11	V(D)J recombination	regulation of DNA biosynthetic process	GO:2000278
TCC all	GO:0033327	29	0.337	1.48812	11	Leydig cell differentiation	regulation of female receptivity	GO:0045924
TCC all	GO:0043084	29	0.669	2.23732	3	penile erection	regulation of female receptivity	GO:0045924
TCC all	GO:0060674	29	0.337	2.28483	12	placenta blood vessel development	regulation of female receptivity	GO:0045924
TCC all	GO:0045924	29	0.826	4.21112	1	regulation of female receptivity	regulation of female receptivity	GO:0045924
TCC all	GO:0001702	7	0.538	1.44249	17	gastrulation with mouth forming second	regulation of gastrulation	GO:0010470
TCC all	GO:0001701	7	0.364	2.02457	202	in utero embryonic development	regulation of gastrulation	GO:0010470
TCC all	GO:0021915	7	0.364	1.64975	29	neural tube development	regulation of gastrulation	GO:0010470
TCC all	GO:0040019	7	0.574	1.59346	11	positive regulation of embryonic development	regulation of gastrulation	GO:0010470
TCC all	GO:2000543	7	0.68	1.48545	7	positive regulation of gastrulation	regulation of gastrulation	GO:0010470
TCC all	GO:0090009	7	0.538	3.75203	9	primitive streak formation	regulation of gastrulation	GO:0010470
TCC all	GO:0045995	7	0.574	1.36856	19	regulation of embryonic development	regulation of gastrulation	GO:0010470
TCC all	GO:0010470	7	0.68	7.57512	10	regulation of gastrulation	regulation of gastrulation	GO:0010470
TCC all	GO:0010629	39	0.287	1.35164	283	negative regulation of gene expression	regulation of gene silencing by RNA	GO:0060966
TCC all	GO:0060966	39	0.588	3.68613	0	regulation of gene silencing by RNA	regulation of gene silencing by RNA	GO:0060966
Common	GO:0009914	45	0.491	2.53462	1	hormone transport	regulation of hormone secretion	GO:0046883
HNBC all	GO:0009914	43	0.491	2.83863	1	hormone transport	regulation of hormone secretion	GO:0046883
Common	GO:0030073	45	0.494	1.59007	35	insulin secretion	regulation of hormone secretion	GO:0046883
HNBC all	GO:0030073	43	0.494	1.73283	35	insulin secretion	regulation of hormone secretion	GO:0046883
Common	GO:0046887	45	0.512	1.81248	7	positive regulation of hormone secretion	regulation of hormone secretion	GO:0046883
HNBC all	GO:0046887	43	0.512	1.97062	7	positive regulation of hormone secretion	regulation of hormone secretion	GO:0046883
Common	GO:0032024	45	0.512	1.81248	42	positive regulation of insulin secretion	regulation of hormone secretion	GO:0046883
HNBC all	GO:0032024	43	0.512	1.96257	42	positive regulation of insulin secretion	regulation of hormone secretion	GO:0046883
Common	GO:0010817	45	0.438	2.17134	4	regulation of hormone levels	regulation of hormone secretion	GO:0046883
HNBC all	GO:0010817	43	0.438	2.35853	4	regulation of hormone levels	regulation of hormone secretion	GO:0046883
Common	GO:0046883	45	0.512	2.60033	6	regulation of hormone secretion	regulation of hormone secretion	GO:0046883
HNBC all	GO:0046883	43	0.512	3.15428	6	regulation of hormone secretion	regulation of hormone secretion	GO:0046883
Common	GO:1903707	9	0.305	1.64782	1	negative regulation of hemopoiesis	regulation of immune system process	GO:0002682
TCC all	GO:1903707	2	0.305	1.57675	1	negative regulation of hemopoiesis	regulation of immune system process	GO:0002682
Common	GO:0002683	9	0.305	1.60555	1	negative regulation of immune system process	regulation of immune system process	GO:0002682
TCC all	GO:0002683	2	0.305	1.93181	1	negative regulation of immune system process	regulation of immune system process	GO:0002682
TCC all	GO:0045656	2	0.305	6.90658	9	negative regulation of monocyte differentiation	regulation of immune system process	GO:0002682
Common	GO:0045638	9	0.305	1.64016	18	negative regulation of myeloid cell differentiation	regulation of immune system process	GO:0002682
TCC all	GO:0045638	2	0.305	2.1107	18	negative regulation of myeloid cell differentiation	regulation of immune system process	GO:0002682
Common	GO:0002762	9	0.305	2.87943	3	negative regulation of myeloid leukocyte differentiation	regulation of immune system process	GO:0002682
TCC all	GO:0002762	2	0.305	3.55596	3	negative regulation of myeloid leukocyte differentiation	regulation of immune system process	GO:0002682
Common	GO:0045671	9	0.305	1.81816	27	negative regulation of osteoclast differentiation	regulation of immune system process	GO:0002682
TCC all	GO:0002725	2	0.305	2.61083	6	negative regulation of T cell cytokine production	regulation of immune system process	GO:0002682
Common	GO:0002821	9	0.305	2.49214	7	positive regulation of adaptive immune response	regulation of immune system process	GO:0002682
Common	GO:0002684	9	0.305	2.0013	1	positive regulation of immune system process	regulation of immune system process	GO:0002682
Common	GO:0002682	9	0.305	5.02273	10	regulation of immune system process	regulation of immune system process	GO:0002682
TCC all	GO:0002682	2	0.305	13.2899	10	regulation of immune system process	regulation of immune system process	GO:0002682
Common	GO:1903793	19	0.593	1.59517	0	positive regulation of anion transport	regulation of L-glutamate import across plasma membrane	GO:0002036
HNBC all	GO:1903793	13	0.593	1.75945	0	positive regulation of anion transport	regulation of L-glutamate import across plasma membrane	GO:0002036
Common	GO:0002036	19	0.85	3.82102	0	regulation of L-glutamate import across plasma membrane	regulation of L-glutamate import across plasma membrane	GO:0002036
HNBC all	GO:0002036	13	0.85	5.30627	0	regulation of L-glutamate import across plasma membrane	regulation of L-glutamate import across plasma membrane	GO:0002036
Common	GO:0043266	19	0.406	1.86646	6	regulation of potassium ion transport	regulation of L-glutamate import across plasma membrane	GO:0002036
HNBC all	GO:0043266	13	0.406	1.65561	6	regulation of potassium ion transport	regulation of L-glutamate import across plasma membrane	GO:0002036
HNBC all	GO:0002320	1	0.384	3.69897	7	lymphoid progenitor cell differentiation	regulation of leukocyte differentiation	GO:1902105
HNBC all	GO:0030225	1	0.429	2.68825	23	macrophage differentiation	regulation of leukocyte differentiation	GO:1902105
HNBC all	GO:0060374	1	0.429	2.81248	4	mast cell differentiation	regulation of leukocyte differentiation	GO:1902105
HNBC all	GO:0030099	1	0.384	1.48945	19	myeloid cell differentiation	regulation of leukocyte differentiation	GO:1902105
HNBC all	GO:0043011	1	0.429	2.20621	19	myeloid dendritic cell differentiation	regulation of leukocyte differentiation	GO:1902105
HNBC all	GO:1903708	1	0.45	2.69465	0	positive regulation of hemopoiesis	regulation of leukocyte differentiation	GO:1902105
HNBC all	GO:0045639	1	0.45	3.90658	4	positive regulation of myeloid cell differentiation	regulation of leukocyte differentiation	GO:1902105
HNBC all	GO:0002763	1	0.494	2.04915	2	positive regulation of myeloid leukocyte differentiation	regulation of leukocyte differentiation	GO:1902105
HNBC all	GO:0002328	1	0.384	2.2636	4	pro-B cell differentiation	regulation of leukocyte differentiation	GO:1902105
HNBC all	GO:1902105	1	0.494	24.4737	0	regulation of leukocyte differentiation	regulation of leukocyte differentiation	GO:1902105
HNBC all	GO:0045670	1	0.494	3.47366	11	regulation of osteoclast differentiation	regulation of leukocyte differentiation	GO:1902105
TCC all	GO:0001775	4	0.342	1.95861	10	cell activation	regulation of microglial cell activation	GO:1903978
TCC all	GO:0001773	4	0.444	1.70774	3	myeloid dendritic cell activation	regulation of microglial cell activation	GO:1903978
TCC all	GO:0030889	4	0.42	3.29843	19	negative regulation of B cell proliferation	regulation of microglial cell activation	GO:1903978
Common	GO:0150076	62	0.595	1.73993	4	neuroinflammatory response	regulation of microglial cell activation	GO:1903978
HNBC all	GO:0150076	60	0.595	1.89279	4	neuroinflammatory response	regulation of microglial cell activation	GO:1903978
Common	GO:1900017	62	0.471	1.6038	28	positive regulation of cytokine production involved in inflammatory response	regulation of microglial cell activation	GO:1903978
HNBC all	GO:1900017	60	0.471	1.73518	28	positive regulation of cytokine production involved in inflammatory response	regulation of microglial cell activation	GO:1903978
Common	GO:1903978	62	0.731	1.89279	4	regulation of microglial cell activation	regulation of microglial cell activation	GO:1903978
HNBC all	GO:1903978	60	0.731	2.08145	4	regulation of microglial cell activation	regulation of microglial cell activation	GO:1903978
TCC all	GO:1903978	4	0.731	10.0531	4	regulation of microglial cell activation	regulation of microglial cell activation	GO:1903978
Common	GO:0010721	2	0.278	2.68403	2	negative regulation of cell development	regulation of multicellular organismal development	GO:2000026
Common	GO:0045596	2	0.278	1.91364	45	negative regulation of cell differentiation	regulation of multicellular organismal development	GO:2000026
Common	GO:0051961	2	0.301	1.93181	1	negative regulation of nervous system development	regulation of multicellular organismal development	GO:2000026
Common	GO:0045597	2	0.278	3.39254	34	positive regulation of cell differentiation	regulation of multicellular organismal development	GO:2000026
Common	GO:0051094	2	0.278	5.27003	0	positive regulation of developmental process	regulation of multicellular organismal development	GO:2000026
Common	GO:0060284	2	0.278	2.97062	0	regulation of cell development	regulation of multicellular organismal development	GO:2000026
Common	GO:0045595	2	0.278	5.44129	34	regulation of cell differentiation	regulation of multicellular organismal development	GO:2000026
Common	GO:2000026	2	0.301	6.49894	0	regulation of multicellular organismal development	regulation of multicellular organismal development	GO:2000026
Common	GO:0051960	2	0.301	1.82681	3	regulation of nervous system development	regulation of multicellular organismal development	GO:2000026
Common	GO:0050767	2	0.301	1.9393	34	regulation of neurogenesis	regulation of multicellular organismal development	GO:2000026
Common	GO:0048589	43	0.436	1.54061	23	developmental growth	regulation of organ growth	GO:0046620
HNBC all	GO:0048589	42	0.436	1.65365	23	developmental growth	regulation of organ growth	GO:0046620
TCC all	GO:0048589	49	0.436	1.70553	23	developmental growth	regulation of organ growth	GO:0046620
Common	GO:0055022	43	0.591	2.52871	1	negative regulation of cardiac muscle tissue growth	regulation of organ growth	GO:0046620
HNBC all	GO:0055022	42	0.591	2.80688	1	negative regulation of cardiac muscle tissue growth	regulation of organ growth	GO:0046620
Common	GO:0035265	43	0.546	1.54363	8	organ growth	regulation of organ growth	GO:0046620
HNBC all	GO:0035265	42	0.546	1.67572	8	organ growth	regulation of organ growth	GO:0046620
Common	GO:0060043	43	0.591	1.58503	4	regulation of cardiac muscle cell proliferation	regulation of organ growth	GO:0046620
HNBC all	GO:0060043	42	0.591	1.7167	4	regulation of cardiac muscle cell proliferation	regulation of organ growth	GO:0046620
TCC all	GO:0048638	49	0.497	1.8041	2	regulation of developmental growth	regulation of organ growth	GO:0046620
Common	GO:0060420	43	0.591	1.71897	3	regulation of heart growth	regulation of organ growth	GO:0046620
HNBC all	GO:0060420	42	0.591	1.86328	3	regulation of heart growth	regulation of organ growth	GO:0046620
TCC all	GO:0060420	49	0.591	2.14448	3	regulation of heart growth	regulation of organ growth	GO:0046620
Common	GO:0046620	43	0.591	2.63451	8	regulation of organ growth	regulation of organ growth	GO:0046620
HNBC all	GO:0046620	42	0.591	3.22695	8	regulation of organ growth	regulation of organ growth	GO:0046620
TCC all	GO:0046620	49	0.591	3.08672	8	regulation of organ growth	regulation of organ growth	GO:0046620
TCC all	GO:0051174	86	0.315	1.57025	1	regulation of phosphorus metabolic process	regulation of phosphorus metabolic process	GO:0051174
Common	GO:0010562	51	0.315	1.4698	0	positive regulation of phosphorus metabolic process	regulation of protein phosphorylation	GO:0001932
HNBC all	GO:0010562	50	0.315	1.66959	0	positive regulation of phosphorus metabolic process	regulation of protein phosphorylation	GO:0001932
Common	GO:0051174	51	0.315	1.94692	1	regulation of phosphorus metabolic process	regulation of protein phosphorylation	GO:0001932
HNBC all	GO:0051174	50	0.315	2.21183	1	regulation of phosphorus metabolic process	regulation of protein phosphorylation	GO:0001932
Common	GO:0001932	51	0.334	2.10791	44	regulation of protein phosphorylation	regulation of protein phosphorylation	GO:0001932
HNBC all	GO:0001932	50	0.334	2.47886	44	regulation of protein phosphorylation	regulation of protein phosphorylation	GO:0001932
Common	GO:0031648	55	0.509	1.91009	52	protein destabilization	regulation of protein stability	GO:0031647
HNBC all	GO:0031648	58	0.509	2.09637	52	protein destabilization	regulation of protein stability	GO:0031647
TCC all	GO:0031648	14	0.509	2.46597	52	protein destabilization	regulation of protein stability	GO:0031647
TCC all	GO:0050821	14	0.509	2.37779	216	protein stabilization	regulation of protein stability	GO:0031647
Common	GO:0031647	55	0.509	2.02641	86	regulation of protein stability	regulation of protein stability	GO:0031647
HNBC all	GO:0031647	58	0.509	2.12726	86	regulation of protein stability	regulation of protein stability	GO:0031647
TCC all	GO:0031647	14	0.509	6.56703	86	regulation of protein stability	regulation of protein stability	GO:0031647
Common	GO:2000042	18	0.349	1.98716	24	negative regulation of double-strand break repair via homologous recombination	regulation of response to stress	GO:0080134
HNBC all	GO:2000042	3	0.349	2.16178	24	negative regulation of double-strand break repair via homologous recombination	regulation of response to stress	GO:0080134
Common	GO:2001021	18	0.349	2.02641	1	negative regulation of response to DNA damage stimulus	regulation of response to stress	GO:0080134
HNBC all	GO:2001021	3	0.349	2.20551	1	negative regulation of response to DNA damage stimulus	regulation of response to stress	GO:0080134
Common	GO:0080135	18	0.349	2.451	7	regulation of cellular response to stress	regulation of response to stress	GO:0080134
HNBC all	GO:0080135	3	0.349	2.9914	7	regulation of cellular response to stress	regulation of response to stress	GO:0080134
Common	GO:0080134	18	0.349	3.84164	0	regulation of response to stress	regulation of response to stress	GO:0080134
HNBC all	GO:0080134	3	0.349	6.44129	0	regulation of response to stress	regulation of response to stress	GO:0080134
TCC all	GO:0080134	13	0.349	6.61083	0	regulation of response to stress	regulation of response to stress	GO:0080134
TCC all	GO:0010721	8	0.392	2.05061	2	negative regulation of cell development	regulation of skeletal muscle fiber development	GO:0048742
TCC all	GO:0045596	8	0.323	1.82681	45	negative regulation of cell differentiation	regulation of skeletal muscle fiber development	GO:0048742
TCC all	GO:0051093	8	0.278	3.44249	0	negative regulation of developmental process	regulation of skeletal muscle fiber development	GO:0048742
TCC all	GO:0060253	8	0.392	4.98297	9	negative regulation of glial cell proliferation	regulation of skeletal muscle fiber development	GO:0048742
TCC all	GO:0014014	8	0.392	3.36856	1	negative regulation of gliogenesis	regulation of skeletal muscle fiber development	GO:0048742
TCC all	GO:0051961	8	0.301	1.77211	1	negative regulation of nervous system development	regulation of skeletal muscle fiber development	GO:0048742
TCC all	GO:0051094	8	0.278	1.73283	0	positive regulation of developmental process	regulation of skeletal muscle fiber development	GO:0048742
TCC all	GO:0048743	8	0.793	7.14026	9	positive regulation of skeletal muscle fiber development	regulation of skeletal muscle fiber development	GO:0048742
TCC all	GO:0051152	8	0.541	1.7986	7	positive regulation of smooth muscle cell differentiation	regulation of skeletal muscle fiber development	GO:0048742
TCC all	GO:0045595	8	0.323	1.68403	34	regulation of cell differentiation	regulation of skeletal muscle fiber development	GO:0048742
TCC all	GO:2000026	8	0.301	3.7986	0	regulation of multicellular organismal development	regulation of skeletal muscle fiber development	GO:0048742
TCC all	GO:0048742	8	0.793	7.45717	3	regulation of skeletal muscle fiber development	regulation of skeletal muscle fiber development	GO:0048742
TCC all	GO:2000036	8	0.278	1.68613	17	regulation of stem cell population maintenance	regulation of skeletal muscle fiber development	GO:0048742
HNBC all	GO:0046015	76	0.8	1.44855	2	regulation of transcription by glucose	regulation of transcription by glucose	GO:0046015
TCC all	GO:0046015	90	0.8	1.51286	2	regulation of transcription by glucose	regulation of transcription by glucose	GO:0046015
TCC all	GO:0014823	81	0.643	1.80967	47	response to activity	response to activity	GO:0014823
TCC all	GO:1901701	44	0.328	1.56864	0	cellular response to oxygen-containing compound	response to alcohol	GO:0097305
TCC all	GO:0034614	44	0.328	1.62525	37	cellular response to reactive oxygen species	response to alcohol	GO:0097305
TCC all	GO:0097305	44	0.538	3.33068	1	response to alcohol	response to alcohol	GO:0097305
TCC only	GO:0097305	30	0.538	1.84164	1	response to alcohol	response to alcohol	GO:0097305
TCC all	GO:0042542	44	0.328	1.9393	52	response to hydrogen peroxide	response to alcohol	GO:0097305
TCC all	GO:1901700	44	0.328	3.21183	0	response to oxygen-containing compound	response to alcohol	GO:0097305
TCC all	GO:0000302	44	0.328	3.29243	14	response to reactive oxygen species	response to alcohol	GO:0097305
Common	GO:0046685	65	0.706	1.7986	13	response to arsenic-containing substance	response to arsenic-containing substance	GO:0046685
HNBC all	GO:0046685	63	0.706	1.9431	13	response to arsenic-containing substance	response to arsenic-containing substance	GO:0046685
TCC all	GO:0046685	17	0.706	5.97062	13	response to arsenic-containing substance	response to arsenic-containing substance	GO:0046685
TCC all	GO:0019221	16	0.357	1.37366	351	cytokine-mediated signaling pathway	response to cytokine	GO:0034097
TCC all	GO:0038165	16	0.357	2.62342	7	oncostatin-M-mediated signaling pathway	response to cytokine	GO:0034097
TCC all	GO:0070099	16	0.357	1.90309	0	regulation of chemokine-mediated signaling pathway	response to cytokine	GO:0034097
TCC all	GO:0060759	16	0.357	1.60555	0	regulation of response to cytokine stimulus	response to cytokine	GO:0034097
TCC all	GO:0060330	16	0.357	3.67572	1	regulation of response to interferon-gamma	response to cytokine	GO:0034097
TCC all	GO:0034097	16	0.357	6.03386	47	response to cytokine	response to cytokine	GO:0034097
TCC all	GO:0070672	16	0.357	1.42713	2	response to interleukin-15	response to cytokine	GO:0034097
Common	GO:0032870	10	0.331	1.96257	29	cellular response to hormone stimulus	response to endogenous stimulus	GO:0009719
TCC all	GO:0032870	37	0.331	1.59517	29	cellular response to hormone stimulus	response to endogenous stimulus	GO:0009719
Common	GO:0044320	10	0.331	3.16368	10	cellular response to leptin stimulus	response to endogenous stimulus	GO:0009719
TCC all	GO:0044320	37	0.331	2.79048	10	cellular response to leptin stimulus	response to endogenous stimulus	GO:0009719
Common	GO:0009719	10	0.331	4.92445	0	response to endogenous stimulus	response to endogenous stimulus	GO:0009719
TCC all	GO:0009719	37	0.331	3.72816	0	response to endogenous stimulus	response to endogenous stimulus	GO:0009719
TCC all	GO:0043627	37	0.331	1.68613	63	response to estrogen	response to endogenous stimulus	GO:0009719
Common	GO:0009725	10	0.331	1.80688	42	response to hormone	response to endogenous stimulus	GO:0009719
TCC all	GO:0009725	37	0.331	1.9431	42	response to hormone	response to endogenous stimulus	GO:0009719
Common	GO:0044321	10	0.331	1.61979	9	response to leptin	response to endogenous stimulus	GO:0009719
TCC all	GO:0044321	37	0.331	1.42251	9	response to leptin	response to endogenous stimulus	GO:0009719
TCC all	GO:0071392	50	0.585	2.09637	41	cellular response to estradiol stimulus	response to estradiol	GO:0032355
TCC all	GO:0031960	50	0.397	2.67985	6	response to corticosteroid	response to estradiol	GO:0032355
TCC all	GO:0032355	50	0.585	3.07572	104	response to estradiol	response to estradiol	GO:0032355
TCC all	GO:0033993	50	0.397	1.69037	15	response to lipid	response to estradiol	GO:0032355
TCC all	GO:0051385	50	0.397	1.76447	4	response to mineralocorticoid	response to estradiol	GO:0032355
TCC all	GO:0034694	50	0.397	1.75696	0	response to prostaglandin	response to estradiol	GO:0032355
TCC all	GO:0034695	50	0.397	1.35262	8	response to prostaglandin E	response to estradiol	GO:0032355
Common	GO:0030513	50	0.398	1.81531	35	positive regulation of BMP signaling pathway	response to growth factor	GO:0070848
HNBC all	GO:0030513	51	0.398	1.9914	35	positive regulation of BMP signaling pathway	response to growth factor	GO:0070848
Common	GO:0090287	50	0.398	1.44612	0	regulation of cellular response to growth factor stimulus	response to growth factor	GO:0070848
HNBC all	GO:0090287	51	0.398	1.58503	0	regulation of cellular response to growth factor stimulus	response to growth factor	GO:0070848
Common	GO:1903844	50	0.398	1.64975	0	regulation of cellular response to transforming growth factor beta stimulus	response to growth factor	GO:0070848
HNBC all	GO:1903844	51	0.398	1.82681	0	regulation of cellular response to transforming growth factor beta stimulus	response to growth factor	GO:0070848
Common	GO:0070848	50	0.398	2.1891	15	response to growth factor	response to growth factor	GO:0070848
HNBC all	GO:0070848	51	0.398	2.44977	15	response to growth factor	response to growth factor	GO:0070848
TCC all	GO:0070848	79	0.398	1.92082	15	response to growth factor	response to growth factor	GO:0070848
TCC only	GO:0019221	29	0.357	1.6925	351	cytokine-mediated signaling pathway	response to interleukin-15	GO:0070672
TCC only	GO:0070672	29	0.746	1.84771	2	response to interleukin-15	response to interleukin-15	GO:0070672
Common	GO:0071214	24	0.373	2.88273	0	cellular response to abiotic stimulus	response to ionizing radiation	GO:0010212
Common	GO:0071480	24	0.568	2.43297	33	cellular response to gamma radiation	response to ionizing radiation	GO:0010212
Common	GO:0071479	24	0.568	3.64589	34	cellular response to ionizing radiation	response to ionizing radiation	GO:0010212
Common	GO:0071478	24	0.462	2.49621	2	cellular response to radiation	response to ionizing radiation	GO:0010212
Common	GO:0009628	24	0.373	2.70997	0	response to abiotic stimulus	response to ionizing radiation	GO:0010212
Common	GO:0010332	24	0.568	2.36552	27	response to gamma radiation	response to ionizing radiation	GO:0010212
Common	GO:0010212	24	0.568	3.67985	47	response to ionizing radiation	response to ionizing radiation	GO:0010212
Common	GO:0006970	24	0.373	1.88941	19	response to osmotic stress	response to ionizing radiation	GO:0010212
Common	GO:0009314	24	0.462	1.87943	24	response to radiation	response to ionizing radiation	GO:0010212
Common	GO:0010225	24	0.462	3.12901	10	response to UV-C	response to ionizing radiation	GO:0010212
Common	GO:0010165	24	0.568	1.70553	21	response to X-ray	response to ionizing radiation	GO:0010212
TCC all	GO:0010039	74	0.699	2.00436	18	response to iron ion	response to iron ion	GO:0010039
TCC all	GO:0032026	74	0.474	1.34582	12	response to magnesium ion	response to iron ion	GO:0010039
HNBC all	GO:0031960	45	0.397	1.5867	6	response to corticosteroid	response to lipid	GO:0033993
Common	GO:0032355	47	0.397	1.61083	104	response to estradiol	response to lipid	GO:0033993
HNBC all	GO:0032355	45	0.397	1.77989	104	response to estradiol	response to lipid	GO:0033993
Common	GO:0033993	47	0.397	2.2993	15	response to lipid	response to lipid	GO:0033993
HNBC all	GO:0033993	45	0.397	2.7986	15	response to lipid	response to lipid	GO:0033993
TCC only	GO:0032026	36	0.75	1.57512	12	response to magnesium ion	response to magnesium ion	GO:0032026
TCC all	GO:1904646	62	0.371	1.75945	48	cellular response to amyloid-beta	response to nitrogen compound	GO:1901698
TCC all	GO:1990314	62	0.371	2.2668	8	cellular response to insulin-like growth factor stimulus	response to nitrogen compound	GO:1901698
TCC all	GO:1901653	62	0.371	1.64589	15	cellular response to peptide	response to nitrogen compound	GO:1901698
TCC all	GO:1901698	62	0.371	2.53611	1	response to nitrogen compound	response to nitrogen compound	GO:1901698
TCC all	GO:0014070	89	0.395	1.56543	46	response to organic cyclic compound	response to organic cyclic compound	GO:0014070
Common	GO:0070301	37	0.462	1.80688	71	cellular response to hydrogen peroxide	response to oxidative stress	GO:0006979
HNBC all	GO:0070301	28	0.462	2.59346	71	cellular response to hydrogen peroxide	response to oxidative stress	GO:0006979
Common	GO:0042542	37	0.462	1.62342	52	response to hydrogen peroxide	response to oxidative stress	GO:0006979
HNBC all	GO:0042542	28	0.462	2.17849	52	response to hydrogen peroxide	response to oxidative stress	GO:0006979
Common	GO:0006979	37	0.462	2.89963	112	response to oxidative stress	response to oxidative stress	GO:0006979
HNBC all	GO:0006979	28	0.462	3.97881	112	response to oxidative stress	response to oxidative stress	GO:0006979
HNBC all	GO:0000302	28	0.462	1.95861	14	response to reactive oxygen species	response to oxidative stress	GO:0006979
Common	GO:0071453	24	0.373	2.42136	3	cellular response to oxygen levels	response to oxygen-containing compound	GO:0010212
HNBC all	GO:0071453	6	0.373	2.97881	3	cellular response to oxygen levels	response to oxygen-containing compound	GO:0071479
Common	GO:1901701	11	0.328	4.42713	0	cellular response to oxygen-containing compound	response to oxygen-containing compound	GO:1901700
HNBC all	GO:0034614	28	0.462	1.87615	37	cellular response to reactive oxygen species	response to oxygen-containing compound	GO:0006979
Common	GO:2000378	12	0.254	1.46218	22	negative regulation of reactive oxygen species metabolic process	response to oxygen-containing compound	GO:1903579
HNBC all	GO:2000378	18	0.254	1.60906	22	negative regulation of reactive oxygen species metabolic process	response to oxygen-containing compound	GO:0009890
Common	GO:0070482	24	0.373	2.15989	0	response to oxygen levels	response to oxygen-containing compound	GO:0010212
HNBC all	GO:0070482	6	0.373	2.61618	0	response to oxygen levels	response to oxygen-containing compound	GO:0071479
Common	GO:1901700	11	0.328	4.6968	0	response to oxygen-containing compound	response to oxygen-containing compound	GO:1901700
Common	GO:0000302	37	0.462	1.48945	14	response to reactive oxygen species	response to oxygen-containing compound	GO:0006979
TCC only	GO:0044321	26	0.395	1.82681	9	response to leptin	response to prostaglandin	GO:0034694
TCC only	GO:0034694	26	0.706	1.98297	0	response to prostaglandin	response to prostaglandin	GO:0034694
TCC only	GO:0034695	26	0.706	1.60906	8	response to prostaglandin E	response to prostaglandin	GO:0034694
TCC all	GO:0035967	60	0.524	1.80134	1	cellular response to topologically incorrect protein	response to topologically incorrect protein	GO:0035966
TCC all	GO:0030968	60	0.524	1.88606	58	endoplasmic reticulum unfolded protein response	response to topologically incorrect protein	GO:0035966
TCC all	GO:0035966	60	0.524	2.62342	0	response to topologically incorrect protein	response to topologically incorrect protein	GO:0035966
HNBC all	GO:0042149	52	0.267	1.69897	52	cellular response to glucose starvation	response to virus	GO:0009615
Common	GO:0009615	59	0.482	1.94692	109	response to virus	response to virus	GO:0009615
HNBC all	GO:0009615	52	0.482	2.35853	109	response to virus	response to virus	GO:0009615
TCC only	GO:0034605	5	0.373	1.67778	57	cellular response to heat	response to X-ray	GO:0010165
TCC only	GO:0071453	5	0.373	1.63451	3	cellular response to oxygen levels	response to X-ray	GO:0010165
TCC only	GO:0009408	5	0.373	1.56703	48	response to heat	response to X-ray	GO:0010165
TCC only	GO:0009416	5	0.462	1.61798	23	response to light stimulus	response to X-ray	GO:0010165
TCC only	GO:0009266	5	0.373	2.08566	6	response to temperature stimulus	response to X-ray	GO:0010165
TCC only	GO:0009411	5	0.462	1.77211	47	response to UV	response to X-ray	GO:0010165
TCC only	GO:0010165	5	0.708	5.73755	21	response to X-ray	response to X-ray	GO:0010165
TCC only	GO:0032988	22	0.808	2.12205	0	ribonucleoprotein complex disassembly	ribonucleoprotein complex disassembly	GO:0032988
TCC only	GO:0071826	22	0.509	1.57512	0	ribonucleoprotein complex subunit organization	ribonucleoprotein complex disassembly	GO:0032988
TCC only	GO:0035617	22	0.808	2.09259	7	stress granule disassembly	ribonucleoprotein complex disassembly	GO:0032988
TCC all	GO:0032988	36	0.509	1.46725	0	ribonucleoprotein complex disassembly	ribonucleoprotein complex subunit organization	GO:0071826
TCC all	GO:0071826	36	0.509	3.76447	0	ribonucleoprotein complex subunit organization	ribonucleoprotein complex subunit organization	GO:0071826
TCC all	GO:0035617	36	0.509	1.46725	7	stress granule disassembly	ribonucleoprotein complex subunit organization	GO:0071826
TCC only	GO:0044265	15	0.349	1.73518	1	cellular macromolecule catabolic process	RNA catabolic process	GO:0006401
TCC only	GO:0009057	15	0.336	1.74473	0	macromolecule catabolic process	RNA catabolic process	GO:0006401
TCC only	GO:0000956	15	0.443	1.77469	17	nuclear-transcribed mRNA catabolic process	RNA catabolic process	GO:0006401
TCC only	GO:0000288	15	0.443	2.51004	11	nuclear-transcribed mRNA catabolic process, deadenylation-dependent decay	RNA catabolic process	GO:0006401
TCC only	GO:1901361	15	0.406	2.29671	0	organic cyclic compound catabolic process	RNA catabolic process	GO:0006401
TCC only	GO:0009896	15	0.28	1.92082	0	positive regulation of catabolic process	RNA catabolic process	GO:0006401
TCC only	GO:0045821	15	0.3	1.89279	26	positive regulation of glycolytic process	RNA catabolic process	GO:0006401
TCC only	GO:0060211	15	0.443	2.00261	0	regulation of nuclear-transcribed mRNA poly(A) tail shortening	RNA catabolic process	GO:0006401
TCC only	GO:0006401	15	0.443	2.52578	29	RNA catabolic process	RNA catabolic process	GO:0006401
HNBC all	GO:0010501	77	0.793	1.37986	12	RNA secondary structure unwinding	RNA secondary structure unwinding	GO:0010501
TCC all	GO:0010501	92	0.793	1.47496	12	RNA secondary structure unwinding	RNA secondary structure unwinding	GO:0010501
TCC only	GO:0010501	20	0.793	2.23657	12	RNA secondary structure unwinding	RNA secondary structure unwinding	GO:0010501
HNBC all	GO:0060749	61	0.453	1.39903	16	mammary gland alveolus development	sebaceous gland development	GO:0048733
Common	GO:0048733	63	0.826	1.83863	6	sebaceous gland development	sebaceous gland development	GO:0048733
HNBC all	GO:0048733	61	0.826	2.03953	6	sebaceous gland development	sebaceous gland development	GO:0048733
TCC all	GO:0048733	68	0.826	2.18977	6	sebaceous gland development	sebaceous gland development	GO:0048733
Common	GO:0035282	64	0.604	1.80967	0	segmentation	segmentation	GO:0035282
HNBC all	GO:0035282	62	0.604	1.97469	0	segmentation	segmentation	GO:0035282
Common	GO:0038034	66	0.628	1.73518	0	signal transduction in absence of ligand	signal transduction in absence of ligand	GO:0038034
HNBC all	GO:0038034	65	0.628	1.89279	0	signal transduction in absence of ligand	signal transduction in absence of ligand	GO:0038034
TCC all	GO:0072348	71	0.63	2.10458	0	sulfur compound transport	sulfur compound transport	GO:0072348
Common	GO:0048771	49	0.56	2.23882	8	tissue remodeling	tissue remodeling	GO:0048771
HNBC all	GO:0048771	47	0.56	2.49894	8	tissue remodeling	tissue remodeling	GO:0048771
TCC all	GO:0009404	94	0.769	1.39794	8	toxin metabolic process	toxin metabolic process	GO:0009404
TCC only	GO:0009404	32	0.769	1.77211	8	toxin metabolic process	toxin metabolic process	GO:0009404
TCC all	GO:0060290	43	0.826	3.37882	7	transdifferentiation	transdifferentiation	GO:0060290
TCC only	GO:0060290	9	0.826	3.06803	7	transdifferentiation	transdifferentiation	GO:0060290
TCC all	GO:0032627	51	0.366	1.36754	0	interleukin-23 production	transforming growth factor beta2 production	GO:0032906
TCC all	GO:0032722	51	0.366	1.70553	20	positive regulation of chemokine production	transforming growth factor beta2 production	GO:0032906
TCC all	GO:1901388	51	0.686	2.34104	5	regulation of transforming growth factor beta activation	transforming growth factor beta2 production	GO:0032906
TCC all	GO:0036363	51	0.686	2.3536	1	transforming growth factor beta activation	transforming growth factor beta2 production	GO:0032906
TCC all	GO:0032906	51	0.826	2.97469	0	transforming growth factor beta2 production	transforming growth factor beta2 production	GO:0032906
TCC all	GO:0072175	21	0.569	2.83863	1	epithelial tube formation	tube formation	GO:0035148
TCC all	GO:0001841	21	0.569	2.68403	7	neural tube formation	tube formation	GO:0035148
TCC all	GO:0035295	21	0.35	1.93181	2	tube development	tube formation	GO:0035148
TCC all	GO:0035148	21	0.569	5.05601	12	tube formation	tube formation	GO:0035148
TCC all	GO:0035239	21	0.376	1.81816	2	tube morphogenesis	tube formation	GO:0035148
Common	GO:0035295	54	0.35	1.96257	2	tube development	tube morphogenesis	GO:0035239
HNBC all	GO:0035295	48	0.35	2.33913	2	tube development	tube morphogenesis	GO:0035239
Common	GO:0035239	54	0.376	2.03339	2	tube morphogenesis	tube morphogenesis	GO:0035239
HNBC all	GO:0035239	48	0.376	2.48945	2	tube morphogenesis	tube morphogenesis	GO:0035239
TCC all	GO:0018057	65	0.352	1.78252	8	peptidyl-lysine oxidation	tyrosine phosphorylation of STAT protein	GO:0007260
TCC all	GO:0007260	65	0.603	2.27654	12	tyrosine phosphorylation of STAT protein	tyrosine phosphorylation of STAT protein	GO:0007260
Common	GO:0050872	48	0.769	2.27409	16	white fat cell differentiation	white fat cell differentiation	GO:0050872
HNBC all	GO:0050872	49	0.769	2.4828	16	white fat cell differentiation	white fat cell differentiation	GO:0050872
TCC all	GO:0090594	34	0.769	1.61083	2	inflammatory response to wounding	wound healing involved in inflammatory response	GO:0002246
TCC all	GO:0002246	34	0.826	3.85387	1	wound healing involved in inflammatory response	wound healing involved in inflammatory response	GO:0002246

### Sheet: ST4_Validated_interactions
miRNA data		TCC or HNBC vs CTR		Median levels			log2FC			adjusted p-value			Interaction data
ID	DE class	Avg log2FC	Combined p-value	CTR	TCC	HNBC	TCC vs CTR	HNBC vs CTR	TCC vs HNBC	TCC vs CTR	HNBC vs CTR	TCC vs HNBC	target_symbol	target_entrez	target_ensembl	experiment	pubmed_id
hsa-miR-200a-3p	TCC	2.73	0.0366	68.42	535.12	221.05	3.48	1.98	1.5	0.0241	0.248	1	A1B	1	ENSG00000121410	HITS-CLIP	23706177
hsa-miR-134-5p	TCC	-1.45	0.0443	454.83	93.78	239.76	-1.94	-0.95	-1	0.0234	0.321	1	A1CF	29974	ENSG00000148584	HITS-CLIP	23824327
hsa-miR-93-5p	Common	-1.8	0.00487	396.14	129.07	116.61	-1.75	-1.85	0.11	0.0234	0.0246	1	A1CF	29974	ENSG00000148584	PAR-CLIP	22100165
hsa-miR-128-3p	TCC	-1.55	0.0257	7175.04	1149.3	3039.92	-1.87	-1.23	-0.64	0.0234	0.168	1	A2M	2	ENSG00000175899	Microarray	17612493
hsa-miR-199a-5p	Common	-2.34	0.000566	1255.7	249.18	202.71	-2.37	-2.31	-0.07	0.00492	0.0106	1	A2ML1	144568	ENSG00000166535	HITS-CLIP	23824327
hsa-miR-16-5p	Common	-2.25	0.00165	498.23	124.83	131.87	-2.13	-2.36	0.23	0.0161	0.0106	1	AAAS	8086	ENSG00000094914	Proteomics	18668040
hsa-miR-191-5p	Common	-2.25	4.25e-05	7680.62	1606.11	1489.8	-2.11	-2.38	0.26	0.00373	0.000832	1	AACS	65985	ENSG00000081760	CLASH	23622248
hsa-miR-487a-5p	TCC	-2.02	0.127	15.73	2.59	5.45	-2.72	-1.32	-1.41	0.0278	NA	1	AADAC	13	ENSG00000114771	HITS-CLIP	23824327
hsa-miR-493-3p	TCC	-1.74	0.027	98.31	18.11	34.87	-2.23	-1.25	-0.98	0.0189	0.22	1	AADACL3	126767	ENSG00000188984	PAR-CLIP	20371350
hsa-miR-16-5p	Common	-2.25	0.00165	498.23	124.83	131.87	-2.13	-2.36	0.23	0.0161	0.0106	1	AADAT	51166	ENSG00000109576	Sequencing	20371350
hsa-miR-622	HNBC	2.64	0.0319	5.24	16.17	28.34	2.11	3.17	-1.06	0.151	0.0336	1	AAK1	22848	ENSG00000115977	PAR-CLIP	22012620
hsa-miR-24-3p	TCC	-1.59	0.0192	2916.42	619.6	1244.59	-1.85	-1.32	-0.53	0.0218	0.128	1	AAK1	22848	ENSG00000115977	HITS-CLIP	23824327
hsa-miR-93-5p	Common	-1.8	0.00487	396.14	129.07	116.61	-1.75	-1.85	0.11	0.0234	0.0246	1	AAK1	22848	ENSG00000115977	HITS-CLIP	22473208
hsa-miR-324-3p	TCC	-3.33	0.187	15.05	3.63	1.27	-2.81	-3.85	1.04	0.0457	NA	1	AAK1	22848	ENSG00000115977	HITS-CLIP	23824327
hsa-miR-331-3p	HNBC	-1.6	0.0777	32.84	21.51	7.63	-0.92	-2.28	1.36	0.375	0.0398	1	AAK1	22848	ENSG00000115977	PAR-CLIP	20371350
hsa-miR-24-3p	TCC	-1.59	0.0192	2916.42	619.6	1244.59	-1.85	-1.32	-0.53	0.0218	0.128	1	AAMP	14	ENSG00000127837	Microarray	19748357
hsa-miR-130b-5p	TCC	-1.41	0.0338	153.36	53.03	87.76	-1.73	-1.09	-0.64	0.0272	0.2	1	AAMP	14	ENSG00000127837	CLASH	23622248
hsa-miR-339-5p	Common	-2.08	0.00669	117.32	26.15	26.48	-2.04	-2.12	0.08	0.0246	0.0336	1	AAR2	25980	ENSG00000131043	CLASH	23622248
hsa-miR-331-3p	HNBC	-1.6	0.0777	32.84	21.51	7.63	-0.92	-2.28	1.36	0.375	0.0398	1	AAR2	25980	ENSG00000131043	HITS-CLIP	23313552
hsa-miR-331-3p	HNBC	-1.6	0.0777	32.84	21.51	7.63	-0.92	-2.28	1.36	0.375	0.0398	1	AARS1	16	ENSG00000090861	CLASH	23622248
hsa-let-7b-5p	TCC	-1.6	0.0295	26455.6	5396.61	11296.1	-1.85	-1.35	-0.5	0.0304	0.152	1	AARSD1	80755	ENSG00000266967	pSILAC//Proteomics;Other	18668040
hsa-miR-215-5p	TCC	1.94	0.0536	69.79	371.98	195.58	2.4	1.48	0.92	0.0371	0.255	1	AASDHPPT	60496	ENSG00000149313	Microarray	19074876
hsa-miR-409-3p	TCC	-1.73	0.0232	3368.63	656.47	1173.75	-2.16	-1.29	-0.87	0.0189	0.184	1	AASDHPPT	60496	ENSG00000149313	PAR-CLIP	21572407
hsa-miR-186-5p	Common	-1.65	0.0074	677.39	258.71	241.67	-1.62	-1.68	0.06	0.0272	0.0341	1	AASDHPPT	60496	ENSG00000149313	PAR-CLIP	21572407
hsa-miR-186-5p	Common	-1.65	0.0074	677.39	258.71	241.67	-1.62	-1.68	0.06	0.0272	0.0341	1	AASDHPPT	60496	ENSG00000149313	PAR-CLIP	20371350
hsa-miR-221-5p	TCC	-2.07	0.0236	52.43	17.03	30.52	-2.33	-1.81	-0.52	0.0278	0.128	1	AASDHPPT	60496	ENSG00000149313	PAR-CLIP	20371350
hsa-miR-151a-3p	TCC	-2.01	0.00795	22146.4	2240.39	9010.37	-2.41	-1.6	-0.81	0.00915	0.11	1	AATF	26574	ENSG00000276072	CLASH	23622248
hsa-miR-151a-3p	TCC	-2.01	0.00795	22146.4	2240.39	9010.37	-2.41	-1.6	-0.81	0.00915	0.11	1	AATF	26574	ENSG00000275700	CLASH	23622248
hsa-let-7b-5p	TCC	-1.6	0.0295	26455.6	5396.61	11296.1	-1.85	-1.35	-0.5	0.0304	0.152	1	AATF	26574	ENSG00000276072	CLASH	23622248
hsa-let-7b-5p	TCC	-1.6	0.0295	26455.6	5396.61	11296.1	-1.85	-1.35	-0.5	0.0304	0.152	1	AATF	26574	ENSG00000275700	CLASH	23622248
hsa-miR-128-3p	TCC	-1.55	0.0257	7175.04	1149.3	3039.92	-1.87	-1.23	-0.64	0.0234	0.168	1	ABCA1	19	ENSG00000165029	Luciferase reporter assay//Microarray//qRT-PCR//Western blot	23990020
hsa-miR-93-5p	Common	-1.8	0.00487	396.14	129.07	116.61	-1.75	-1.85	0.11	0.0234	0.0246	1	ABCA1	19	ENSG00000165029	HITS-CLIP	22473208
hsa-miR-93-5p	Common	-1.8	0.00487	396.14	129.07	116.61	-1.75	-1.85	0.11	0.0234	0.0246	1	ABCA1	19	ENSG00000165029	ELISA//Luciferase reporter assay//qRT-PCR//Western blot	25785043
hsa-miR-148b-3p	TCC	-1.32	0.03	736.64	263.88	387.98	-1.57	-1.06	-0.5	0.0278	0.17	1	ABCA13	154664	ENSG00000179869	Microarray	17612493
hsa-miR-223-3p	Common	-3.5	1.5e-06	532.34	61.02	54.49	-3.18	-3.81	0.64	0.00155	5.61e-05	1	ABCB1	5243	ENSG00000085563	GFP reporter assay//qRT-PCR//Western blot	23925649
hsa-miR-186-5p	Common	-1.65	0.0074	677.39	258.71	241.67	-1.62	-1.68	0.06	0.0272	0.0341	1	ABCB1	5243	ENSG00000085563	Luciferase reporter assay	26626440
hsa-miR-451a	TCC	-1.54	0.0433	16998.4	5032.63	10824.2	-1.77	-1.31	-0.46	0.0435	0.168	1	ABCB1	5243	ENSG00000085563		18645025
hsa-miR-451a	TCC	-1.54	0.0433	16998.4	5032.63	10824.2	-1.77	-1.31	-0.46	0.0435	0.168	1	ABCB1	5243	ENSG00000085563	qRT-PCR//Luciferase reporter assay//Western blot	18645025
hsa-miR-215-5p	TCC	1.94	0.0536	69.79	371.98	195.58	2.4	1.48	0.92	0.0371	0.255	1	ABCB10	23456	ENSG00000135776	Microarray	19074876
hsa-miR-24-3p	TCC	-1.59	0.0192	2916.42	619.6	1244.59	-1.85	-1.32	-0.53	0.0218	0.128	1	ABCB10	23456	ENSG00000135776	Microarray	19748357
hsa-let-7b-5p	TCC	-1.6	0.0295	26455.6	5396.61	11296.1	-1.85	-1.35	-0.5	0.0304	0.152	1	ABCB10	23456	ENSG00000135776	Proteomics	18668040
hsa-miR-4433b-3p	TCC	-1.91	0.0219	588.12	65.32	186.36	-2.56	-1.25	-1.31	0.0123	0.264	1	ABCB11	8647	ENSG00000276582	PAR-CLIP	23446348
hsa-miR-4433b-3p	TCC	-1.91	0.0219	588.12	65.32	186.36	-2.56	-1.25	-1.31	0.0123	0.264	1	ABCB11	8647	ENSG00000073734	PAR-CLIP	23446348
hsa-miR-330-3p	Common	-1.97	0.0012	420.75	68.28	126.42	-2.29	-1.64	-0.65	0.0028	0.0427	1	ABCB5	340273	ENSG00000004846	PAR-CLIP	22100165
hsa-miR-330-3p	Common	-1.97	0.0012	420.75	68.28	126.42	-2.29	-1.64	-0.65	0.0028	0.0427	1	ABCB5	340273	ENSG00000004846	PAR-CLIP	23708386
hsa-miR-330-3p	Common	-1.97	0.0012	420.75	68.28	126.42	-2.29	-1.64	-0.65	0.0028	0.0427	1	ABCB5	340273	ENSG00000004846	PAR-CLIP	22291592
hsa-miR-1307-3p	Common	-2.03	0.00315	3552.13	578.23	896.93	-2.06	-1.99	-0.07	0.0143	0.0246	1	ABCB5	340273	ENSG00000004846	HITS-CLIP	23824327
hsa-miR-16-5p	Common	-2.25	0.00165	498.23	124.83	131.87	-2.13	-2.36	0.23	0.0161	0.0106	1	ABCB7	22	ENSG00000131269	CLASH	23622248
hsa-miR-148b-3p	TCC	-1.32	0.03	736.64	263.88	387.98	-1.57	-1.06	-0.5	0.0278	0.17	1	ABCB7	22	ENSG00000131269	Microarray	17612493
hsa-miR-1827	TCC	2.18	0.00113	24.63	144.23	40.7	3.16	1.2	1.95	0.000504	0.222	1	ABCB7	22	ENSG00000131269	PAR-CLIP	27292025
hsa-let-7b-5p	TCC	-1.6	0.0295	26455.6	5396.61	11296.1	-1.85	-1.35	-0.5	0.0304	0.152	1	ABCB8	11194	ENSG00000197150	CLASH	23622248
hsa-miR-24-3p	TCC	-1.59	0.0192	2916.42	619.6	1244.59	-1.85	-1.32	-0.53	0.0218	0.128	1	ABCB9	23457	ENSG00000150967	Luciferase reporter assay//qRT-PCR//Western blot	27895747
hsa-miR-199a-5p	Common	-2.34	0.000566	1255.7	249.18	202.71	-2.37	-2.31	-0.07	0.00492	0.0106	1	ABCC1	4363	ENSG00000103222	HITS-CLIP	23313552
hsa-miR-199a-5p	Common	-2.34	0.000566	1255.7	249.18	202.71	-2.37	-2.31	-0.07	0.00492	0.0106	1	ABCC1	4363	ENSG00000278183	HITS-CLIP	23313552
hsa-miR-16-5p	Common	-2.25	0.00165	498.23	124.83	131.87	-2.13	-2.36	0.23	0.0161	0.0106	1	ABCC1	4363	ENSG00000103222	CLASH	23622248
hsa-miR-16-5p	Common	-2.25	0.00165	498.23	124.83	131.87	-2.13	-2.36	0.23	0.0161	0.0106	1	ABCC1	4363	ENSG00000278183	CLASH	23622248
hsa-miR-134-5p	TCC	-1.45	0.0443	454.83	93.78	239.76	-1.94	-0.95	-1	0.0234	0.321	1	ABCC1	4363	ENSG00000103222	qRT-PCR//Western blot//Northern blot	20371173
hsa-miR-134-5p	TCC	-1.45	0.0443	454.83	93.78	239.76	-1.94	-0.95	-1	0.0234	0.321	1	ABCC1	4363	ENSG00000278183	qRT-PCR//Western blot//Northern blot	20371173
hsa-miR-339-5p	Common	-2.08	0.00669	117.32	26.15	26.48	-2.04	-2.12	0.08	0.0246	0.0336	1	ABCC1	4363	ENSG00000103222	CLASH	23622248
hsa-miR-339-5p	Common	-2.08	0.00669	117.32	26.15	26.48	-2.04	-2.12	0.08	0.0246	0.0336	1	ABCC1	4363	ENSG00000278183	CLASH	23622248
hsa-let-7b-5p	TCC	-1.6	0.0295	26455.6	5396.61	11296.1	-1.85	-1.35	-0.5	0.0304	0.152	1	ABCC1	4363	ENSG00000103222	Proteomics	18668040
hsa-let-7b-5p	TCC	-1.6	0.0295	26455.6	5396.61	11296.1	-1.85	-1.35	-0.5	0.0304	0.152	1	ABCC1	4363	ENSG00000278183	Proteomics	18668040
hsa-miR-345-5p	Common	-1.81	0.0098	72.53	21.99	23.98	-1.76	-1.86	0.1	0.0318	0.0402	1	ABCC1	4363	ENSG00000103222	Luciferase reporter assay//Western blot	20099276
hsa-miR-345-5p	Common	-1.81	0.0098	72.53	21.99	23.98	-1.76	-1.86	0.1	0.0318	0.0402	1	ABCC1	4363	ENSG00000278183	Luciferase reporter assay//Western blot	20099276
hsa-miR-224-5p	TCC	-2.11	0.0238	436.54	192.74	155.85	-2.3	-1.91	-0.39	0.0326	0.11	1	ABCC1	4363	ENSG00000103222	HITS-CLIP	23313552
hsa-miR-224-5p	TCC	-2.11	0.0238	436.54	192.74	155.85	-2.3	-1.91	-0.39	0.0326	0.11	1	ABCC1	4363	ENSG00000278183	HITS-CLIP	23313552
hsa-miR-361-3p	TCC	-1.89	0.0159	756.48	127.41	201.69	-1.91	-1.87	-0.04	0.035	0.064	1	ABCC1	4363	ENSG00000103222	HITS-CLIP	23313552
hsa-miR-361-3p	TCC	-1.89	0.0159	756.48	127.41	201.69	-1.91	-1.87	-0.04	0.035	0.064	1	ABCC1	4363	ENSG00000278183	HITS-CLIP	23313552
hsa-miR-16-5p	Common	-2.25	0.00165	498.23	124.83	131.87	-2.13	-2.36	0.23	0.0161	0.0106	1	ABCC4	10257	ENSG00000125257	Proteomics	18668040
hsa-miR-185-3p	TCC	-1.68	0.0292	57.14	13.08	20.35	-2.22	-1.14	-1.08	0.0178	0.257	1	ABCC5	10057	ENSG00000114770	PAR-CLIP	23592263
hsa-miR-185-3p	TCC	-1.68	0.0292	57.14	13.08	20.35	-2.22	-1.14	-1.08	0.0178	0.257	1	ABCC5	10057	ENSG00000114770	PAR-CLIP	20371350
hsa-miR-185-3p	TCC	-1.68	0.0292	57.14	13.08	20.35	-2.22	-1.14	-1.08	0.0178	0.257	1	ABCC5	10057	ENSG00000114770	PAR-CLIP	26701625
hsa-miR-16-5p	Common	-2.25	0.00165	498.23	124.83	131.87	-2.13	-2.36	0.23	0.0161	0.0106	1	ABCC6	368	ENSG00000091262	PAR-CLIP	23592263
hsa-miR-16-5p	Common	-2.25	0.00165	498.23	124.83	131.87	-2.13	-2.36	0.23	0.0161	0.0106	1	ABCC6	368	ENSG00000275331	PAR-CLIP	23592263
hsa-miR-16-5p	Common	-2.25	0.00165	498.23	124.83	131.87	-2.13	-2.36	0.23	0.0161	0.0106	1	ABCC6	368	ENSG00000091262	PAR-CLIP	20371350
hsa-miR-16-5p	Common	-2.25	0.00165	498.23	124.83	131.87	-2.13	-2.36	0.23	0.0161	0.0106	1	ABCC6	368	ENSG00000275331	PAR-CLIP	20371350
hsa-miR-23a-3p	HNBC	-2.03	0.00513	359.91	155.96	76.4	-1.6	-2.46	0.86	0.0706	0.00865	1	ABCD1	215	ENSG00000101986	CLASH	23622248
hsa-miR-24-3p	TCC	-1.59	0.0192	2916.42	619.6	1244.59	-1.85	-1.32	-0.53	0.0218	0.128	1	ABCE1	6059	ENSG00000164163	Microarray	19748357
hsa-miR-1827	TCC	2.18	0.00113	24.63	144.23	40.7	3.16	1.2	1.95	0.000504	0.222	1	ABCF1	23	ENSG00000206490	PAR-CLIP	23592263
hsa-miR-1827	TCC	2.18	0.00113	24.63	144.23	40.7	3.16	1.2	1.95	0.000504	0.222	1	ABCF1	23	ENSG00000236149	PAR-CLIP	23592263
hsa-miR-1827	TCC	2.18	0.00113	24.63	144.23	40.7	3.16	1.2	1.95	0.000504	0.222	1	ABCF1	23	ENSG00000236342	PAR-CLIP	23592263
hsa-miR-1827	TCC	2.18	0.00113	24.63	144.23	40.7	3.16	1.2	1.95	0.000504	0.222	1	ABCF1	23	ENSG00000204574	PAR-CLIP	23592263
hsa-miR-1827	TCC	2.18	0.00113	24.63	144.23	40.7	3.16	1.2	1.95	0.000504	0.222	1	ABCF1	23	ENSG00000225989	PAR-CLIP	23592263
hsa-miR-1827	TCC	2.18	0.00113	24.63	144.23	40.7	3.16	1.2	1.95	0.000504	0.222	1	ABCF1	23	ENSG00000232169	PAR-CLIP	23592263
hsa-miR-1827	TCC	2.18	0.00113	24.63	144.23	40.7	3.16	1.2	1.95	0.000504	0.222	1	ABCF1	23	ENSG00000231129	PAR-CLIP	23592263
hsa-miR-1827	TCC	2.18	0.00113	24.63	144.23	40.7	3.16	1.2	1.95	0.000504	0.222	1	ABCF1	23	ENSG00000206490	PAR-CLIP	27292025
hsa-miR-1827	TCC	2.18	0.00113	24.63	144.23	40.7	3.16	1.2	1.95	0.000504	0.222	1	ABCF1	23	ENSG00000236149	PAR-CLIP	27292025
hsa-miR-1827	TCC	2.18	0.00113	24.63	144.23	40.7	3.16	1.2	1.95	0.000504	0.222	1	ABCF1	23	ENSG00000236342	PAR-CLIP	27292025
hsa-miR-1827	TCC	2.18	0.00113	24.63	144.23	40.7	3.16	1.2	1.95	0.000504	0.222	1	ABCF1	23	ENSG00000204574	PAR-CLIP	27292025
hsa-miR-16-5p	Common	-2.25	0.00165	498.23	124.83	131.87	-2.13	-2.36	0.23	0.0161	0.0106	1	ABCF1	23	ENSG00000206490	Proteomics	18668040
hsa-miR-16-5p	Common	-2.25	0.00165	498.23	124.83	131.87	-2.13	-2.36	0.23	0.0161	0.0106	1	ABCF1	23	ENSG00000236149	Proteomics	18668040
hsa-miR-16-5p	Common	-2.25	0.00165	498.23	124.83	131.87	-2.13	-2.36	0.23	0.0161	0.0106	1	ABCF1	23	ENSG00000236342	Proteomics	18668040
hsa-miR-16-5p	Common	-2.25	0.00165	498.23	124.83	131.87	-2.13	-2.36	0.23	0.0161	0.0106	1	ABCF1	23	ENSG00000204574	Proteomics	18668040
hsa-miR-16-5p	Common	-2.25	0.00165	498.23	124.83	131.87	-2.13	-2.36	0.23	0.0161	0.0106	1	ABCF1	23	ENSG00000225989	Proteomics	18668040
hsa-miR-16-5p	Common	-2.25	0.00165	498.23	124.83	131.87	-2.13	-2.36	0.23	0.0161	0.0106	1	ABCF1	23	ENSG00000232169	Proteomics	18668040
hsa-miR-16-5p	Common	-2.25	0.00165	498.23	124.83	131.87	-2.13	-2.36	0.23	0.0161	0.0106	1	ABCF1	23	ENSG00000231129	Proteomics	18668040
hsa-miR-1827	TCC	2.18	0.00113	24.63	144.23	40.7	3.16	1.2	1.95	0.000504	0.222	1	ABCF1	23	ENSG00000225989	PAR-CLIP	27292025
hsa-miR-1827	TCC	2.18	0.00113	24.63	144.23	40.7	3.16	1.2	1.95	0.000504	0.222	1	ABCF1	23	ENSG00000232169	PAR-CLIP	27292025
hsa-miR-1827	TCC	2.18	0.00113	24.63	144.23	40.7	3.16	1.2	1.95	0.000504	0.222	1	ABCF1	23	ENSG00000231129	PAR-CLIP	27292025
hsa-miR-1910-3p	TCC	2.6	0.0107	2.29	23.28	12.72	2.93	2.26	0.67	0.0161	0.0876	1	ABCF1	23	ENSG00000206490	PAR-CLIP	27292025
hsa-miR-1910-3p	TCC	2.6	0.0107	2.29	23.28	12.72	2.93	2.26	0.67	0.0161	0.0876	1	ABCF1	23	ENSG00000236149	PAR-CLIP	27292025
hsa-miR-1910-3p	TCC	2.6	0.0107	2.29	23.28	12.72	2.93	2.26	0.67	0.0161	0.0876	1	ABCF1	23	ENSG00000236342	PAR-CLIP	27292025
hsa-miR-1910-3p	TCC	2.6	0.0107	2.29	23.28	12.72	2.93	2.26	0.67	0.0161	0.0876	1	ABCF1	23	ENSG00000204574	PAR-CLIP	27292025
hsa-let-7b-5p	TCC	-1.6	0.0295	26455.6	5396.61	11296.1	-1.85	-1.35	-0.5	0.0304	0.152	1	ABCF1	23	ENSG00000206490	CLASH	23622248
hsa-let-7b-5p	TCC	-1.6	0.0295	26455.6	5396.61	11296.1	-1.85	-1.35	-0.5	0.0304	0.152	1	ABCF1	23	ENSG00000236149	CLASH	23622248
hsa-let-7b-5p	TCC	-1.6	0.0295	26455.6	5396.61	11296.1	-1.85	-1.35	-0.5	0.0304	0.152	1	ABCF1	23	ENSG00000236342	CLASH	23622248
hsa-let-7b-5p	TCC	-1.6	0.0295	26455.6	5396.61	11296.1	-1.85	-1.35	-0.5	0.0304	0.152	1	ABCF1	23	ENSG00000204574	CLASH	23622248
hsa-let-7b-5p	TCC	-1.6	0.0295	26455.6	5396.61	11296.1	-1.85	-1.35	-0.5	0.0304	0.152	1	ABCF1	23	ENSG00000225989	CLASH	23622248
hsa-let-7b-5p	TCC	-1.6	0.0295	26455.6	5396.61	11296.1	-1.85	-1.35	-0.5	0.0304	0.152	1	ABCF1	23	ENSG00000232169	CLASH	23622248
hsa-let-7b-5p	TCC	-1.6	0.0295	26455.6	5396.61	11296.1	-1.85	-1.35	-0.5	0.0304	0.152	1	ABCF1	23	ENSG00000231129	CLASH	23622248
hsa-miR-1910-3p	TCC	2.6	0.0107	2.29	23.28	12.72	2.93	2.26	0.67	0.0161	0.0876	1	ABCF1	23	ENSG00000225989	PAR-CLIP	27292025
hsa-miR-1910-3p	TCC	2.6	0.0107	2.29	23.28	12.72	2.93	2.26	0.67	0.0161	0.0876	1	ABCF1	23	ENSG00000232169	PAR-CLIP	27292025
hsa-miR-1910-3p	TCC	2.6	0.0107	2.29	23.28	12.72	2.93	2.26	0.67	0.0161	0.0876	1	ABCF1	23	ENSG00000231129	PAR-CLIP	27292025
hsa-miR-4280	TCC	4.23	0.00116	6.09	25.87	55.97	5.22	3.23	1.99	0.00155	0.0741	1	ABCF2	10061	ENSG00000033050	PAR-CLIP	24398324
hsa-miR-4280	TCC	4.23	0.00116	6.09	25.87	55.97	5.22	3.23	1.99	0.00155	0.0741	1	ABCF2	10061	ENSG00000033050	PAR-CLIP	23446348
hsa-miR-4280	TCC	4.23	0.00116	6.09	25.87	55.97	5.22	3.23	1.99	0.00155	0.0741	1	ABCF2	10061	ENSG00000033050	PAR-CLIP//HITS-CLIP	21572407
hsa-miR-4280	TCC	4.23	0.00116	6.09	25.87	55.97	5.22	3.23	1.99	0.00155	0.0741	1	ABCF2	10061	ENSG00000033050	PAR-CLIP	20371350
hsa-miR-4280	TCC	4.23	0.00116	6.09	25.87	55.97	5.22	3.23	1.99	0.00155	0.0741	1	ABCF2	10061	ENSG00000033050	PAR-CLIP	26701625
hsa-miR-363-3p	Common	-2.07	0.00245	525.49	119.13	174.25	-2.14	-2	-0.14	0.0108	0.0246	1	ABCF2	10061	ENSG00000033050	PAR-CLIP	24398324
hsa-miR-363-3p	Common	-2.07	0.00245	525.49	119.13	174.25	-2.14	-2	-0.14	0.0108	0.0246	1	ABCF2	10061	ENSG00000033050	PAR-CLIP	23446348
hsa-miR-363-3p	Common	-2.07	0.00245	525.49	119.13	174.25	-2.14	-2	-0.14	0.0108	0.0246	1	ABCF2	10061	ENSG00000033050	PAR-CLIP//HITS-CLIP	21572407
hsa-miR-363-3p	Common	-2.07	0.00245	525.49	119.13	174.25	-2.14	-2	-0.14	0.0108	0.0246	1	ABCF2	10061	ENSG00000033050	PAR-CLIP	20371350
hsa-miR-363-3p	Common	-2.07	0.00245	525.49	119.13	174.25	-2.14	-2	-0.14	0.0108	0.0246	1	ABCF2	10061	ENSG00000033050	PAR-CLIP	26701625
hsa-miR-4433b-3p	TCC	-1.91	0.0219	588.12	65.32	186.36	-2.56	-1.25	-1.31	0.0123	0.264	1	ABCF2	10061	ENSG00000033050	PAR-CLIP	24398324
hsa-miR-4433b-3p	TCC	-1.91	0.0219	588.12	65.32	186.36	-2.56	-1.25	-1.31	0.0123	0.264	1	ABCF2	10061	ENSG00000033050	PAR-CLIP	23446348
hsa-miR-4433b-3p	TCC	-1.91	0.0219	588.12	65.32	186.36	-2.56	-1.25	-1.31	0.0123	0.264	1	ABCF2	10061	ENSG00000033050	PAR-CLIP//HITS-CLIP	21572407
hsa-miR-4433b-3p	TCC	-1.91	0.0219	588.12	65.32	186.36	-2.56	-1.25	-1.31	0.0123	0.264	1	ABCF2	10061	ENSG00000033050	PAR-CLIP	20371350
hsa-miR-4433b-3p	TCC	-1.91	0.0219	588.12	65.32	186.36	-2.56	-1.25	-1.31	0.0123	0.264	1	ABCF2	10061	ENSG00000033050	PAR-CLIP	26701625
hsa-miR-16-5p	Common	-2.25	0.00165	498.23	124.83	131.87	-2.13	-2.36	0.23	0.0161	0.0106	1	ABCF2	10061	ENSG00000033050	pSILAC//Proteomics;Other	18668040
hsa-miR-25-3p	Common	-2.24	0.00483	9498.57	1110.7	2751.83	-2.33	-2.15	-0.18	0.0161	0.0354	1	ABCF2	10061	ENSG00000033050	PAR-CLIP	24398324
hsa-miR-25-3p	Common	-2.24	0.00483	9498.57	1110.7	2751.83	-2.33	-2.15	-0.18	0.0161	0.0354	1	ABCF2	10061	ENSG00000033050	PAR-CLIP	23446348
hsa-miR-25-3p	Common	-2.24	0.00483	9498.57	1110.7	2751.83	-2.33	-2.15	-0.18	0.0161	0.0354	1	ABCF2	10061	ENSG00000033050	PAR-CLIP//HITS-CLIP	21572407
hsa-miR-25-3p	Common	-2.24	0.00483	9498.57	1110.7	2751.83	-2.33	-2.15	-0.18	0.0161	0.0354	1	ABCF2	10061	ENSG00000033050	PAR-CLIP	20371350
hsa-miR-25-3p	Common	-2.24	0.00483	9498.57	1110.7	2751.83	-2.33	-2.15	-0.18	0.0161	0.0354	1	ABCF2	10061	ENSG00000033050	PAR-CLIP	26701625
hsa-miR-1301-3p	TCC	-1.93	0.0167	487.18	86.44	179.82	-2.2	-1.65	-0.54	0.0216	0.11	1	ABCF2	10061	ENSG00000033050	PAR-CLIP	24398324
hsa-miR-1301-3p	TCC	-1.93	0.0167	487.18	86.44	179.82	-2.2	-1.65	-0.54	0.0216	0.11	1	ABCF2	10061	ENSG00000033050	PAR-CLIP	23446348
hsa-miR-1301-3p	TCC	-1.93	0.0167	487.18	86.44	179.82	-2.2	-1.65	-0.54	0.0216	0.11	1	ABCF2	10061	ENSG00000033050	PAR-CLIP	20371350
hsa-miR-1301-3p	TCC	-1.93	0.0167	487.18	86.44	179.82	-2.2	-1.65	-0.54	0.0216	0.11	1	ABCF2	10061	ENSG00000033050	HITS-CLIP	21572407
hsa-miR-1301-3p	TCC	-1.93	0.0167	487.18	86.44	179.82	-2.2	-1.65	-0.54	0.0216	0.11	1	ABCF2	10061	ENSG00000033050	PAR-CLIP	26701625
hsa-miR-5010-3p	Common	-2.45	0.00498	27.43	5.08	4.07	-2.26	-2.64	0.39	0.024	0.0246	1	ABCF2	10061	ENSG00000033050	HITS-CLIP	19536157
hsa-miR-186-5p	Common	-1.65	0.0074	677.39	258.71	241.67	-1.62	-1.68	0.06	0.0272	0.0341	1	ABCF2	10061	ENSG00000033050	CLASH	23622248
hsa-miR-769-5p	Common	-2.38	0.00416	72.53	12.35	9.17	-2.34	-2.42	0.08	0.0196	0.0246	1	ABCF3	55324	ENSG00000161204	HITS-CLIP	24906430
hsa-miR-340-3p	TCC	-1.93	0.0325	89.13	26.88	52.15	-2.24	-1.61	-0.64	0.0318	0.163	1	ABCF3	55324	ENSG00000161204	HITS-CLIP	23824327
hsa-miR-340-3p	TCC	-1.93	0.0325	89.13	26.88	52.15	-2.24	-1.61	-0.64	0.0318	0.163	1	ABCF3	55324	ENSG00000161204	HITS-CLIP	27418678
hsa-miR-128-3p	TCC	-1.55	0.0257	7175.04	1149.3	3039.92	-1.87	-1.23	-0.64	0.0234	0.168	1	ABCG1	9619	ENSG00000160179	Luciferase reporter assay//Microarray//qRT-PCR//Western blot	23990020
hsa-miR-16-2-3p	TCC	-1.88	0.0042	857.8	177.97	330.22	-2.27	-1.48	-0.8	0.00492	0.0989	1	ABCG2	9429	ENSG00000118777	PAR-CLIP	22100165
hsa-miR-222-3p	TCC	-2.13	0.0143	3278.18	758.66	1155.22	-2.24	-2.02	-0.22	0.0278	0.0713	1	ABCG2	9429	ENSG00000118777	Luciferase reporter assay//Western blot	26517090
hsa-miR-328-3p	TCC	-1.17	0.0601	2032.52	621.09	1213.42	-1.51	-0.83	-0.68	0.035	0.311	1	ABCG2	9429	ENSG00000118777	Western blot//Luciferase activity assay	19270061
hsa-miR-328-3p	TCC	-1.17	0.0601	2032.52	621.09	1213.42	-1.51	-0.83	-0.68	0.035	0.311	1	ABCG2	9429	ENSG00000118777	Luciferase reporter assay//qRT-PCR//Western blot//Reporter assay;Western blot;qRT-PCR;Other	19270061
hsa-miR-328-3p	TCC	-1.17	0.0601	2032.52	621.09	1213.42	-1.51	-0.83	-0.68	0.035	0.311	1	ABCG2	9429	ENSG00000118777	Immunoblot//Luciferase reporter assay//qRT-PCR	21219875
hsa-miR-328-3p	TCC	-1.17	0.0601	2032.52	621.09	1213.42	-1.51	-0.83	-0.68	0.035	0.311	1	ABCG2	9429	ENSG00000118777	Luciferase reporter assay//qRT-PCR//Western blot	22453125
hsa-miR-130b-5p	TCC	-1.41	0.0338	153.36	53.03	87.76	-1.73	-1.09	-0.64	0.0272	0.2	1	ABCG5	64240	ENSG00000138075	HITS-CLIP	19536157
hsa-miR-1827	TCC	2.18	0.00113	24.63	144.23	40.7	3.16	1.2	1.95	0.000504	0.222	1	ABCG8	64241	ENSG00000143921	PAR-CLIP	23446348
hsa-miR-1827	TCC	2.18	0.00113	24.63	144.23	40.7	3.16	1.2	1.95	0.000504	0.222	1	ABCG8	64241	ENSG00000143921	PAR-CLIP	27292025
hsa-miR-1910-3p	TCC	2.6	0.0107	2.29	23.28	12.72	2.93	2.26	0.67	0.0161	0.0876	1	ABCG8	64241	ENSG00000143921	PAR-CLIP	27292025
hsa-miR-149-3p	TCC	1.45	0.0259	136.32	307.21	347.66	1.65	1.25	0.4	0.0296	0.134	1	ABCG8	64241	ENSG00000143921	PAR-CLIP	27292025
hsa-miR-93-5p	Common	-1.8	0.00487	396.14	129.07	116.61	-1.75	-1.85	0.11	0.0234	0.0246	1	ABCG8	64241	ENSG00000143921	HITS-CLIP	23313552
hsa-miR-16-5p	Common	-2.25	0.00165	498.23	124.83	131.87	-2.13	-2.36	0.23	0.0161	0.0106	1	ABHD10	55347	ENSG00000144827	pSILAC//Proteomics;Other	18668040
hsa-miR-622	HNBC	2.64	0.0319	5.24	16.17	28.34	2.11	3.17	-1.06	0.151	0.0336	1	ABHD12	26090	ENSG00000100997	PAR-CLIP	27292025
hsa-miR-423-3p	TCC	-1.67	0.0229	8589.34	1708.11	3163.79	-1.79	-1.55	-0.24	0.0346	0.0989	1	ABHD12	26090	ENSG00000100997	CLASH	23622248
hsa-miR-2278	HNBC	2.39	0.0166	5.24	16.17	40.32	1.77	3.01	-1.25	0.155	0.0152	1	ABHD14B	84836	ENSG00000114779	PAR-CLIP	23592263
hsa-miR-1827	TCC	2.18	0.00113	24.63	144.23	40.7	3.16	1.2	1.95	0.000504	0.222	1	ABHD15	116236	ENSG00000168792	HITS-CLIP	23706177
hsa-miR-93-5p	Common	-1.8	0.00487	396.14	129.07	116.61	-1.75	-1.85	0.11	0.0234	0.0246	1	ABHD15	116236	ENSG00000168792	PAR-CLIP	22012620
hsa-miR-5010-3p	Common	-2.45	0.00498	27.43	5.08	4.07	-2.26	-2.64	0.39	0.024	0.0246	1	ABHD15	116236	ENSG00000168792	PAR-CLIP	23446348
hsa-miR-335-3p	TCC	-1.98	0.0197	218.9	53.78	41.76	-1.97	-1.99	0.02	0.0439	0.0655	1	ABHD15	116236	ENSG00000168792	HITS-CLIP	19536157
hsa-miR-1827	TCC	2.18	0.00113	24.63	144.23	40.7	3.16	1.2	1.95	0.000504	0.222	1	ABHD17B	51104	ENSG00000107362	HITS-CLIP	23824327
hsa-let-7i-5p	TCC	-1.73	0.0115	15832.5	4711.68	5438.27	-1.84	-1.61	-0.23	0.0234	0.0655	1	ABHD17C	58489	ENSG00000136379	PAR-CLIP	20371350
hsa-miR-128-3p	TCC	-1.55	0.0257	7175.04	1149.3	3039.92	-1.87	-1.23	-0.64	0.0234	0.168	1	ABHD17C	58489	ENSG00000136379	Sequencing//PAR-CLIP	20371350
hsa-let-7b-5p	TCC	-1.6	0.0295	26455.6	5396.61	11296.1	-1.85	-1.35	-0.5	0.0304	0.152	1	ABHD17C	58489	ENSG00000136379	PAR-CLIP	20371350
hsa-let-7d-5p	TCC	-1.96	0.0163	1023.7	273.58	357.47	-2.05	-1.87	-0.18	0.0304	0.0757	1	ABHD17C	58489	ENSG00000136379	PAR-CLIP	20371350
hsa-miR-3934-5p	TCC	1.85	0.0142	9.18	55.62	17.44	2.7	1	1.69	0.00517	0.38	1	ABHD18	80167	ENSG00000164074	PAR-CLIP	23446348
hsa-miR-3934-5p	TCC	1.85	0.0142	9.18	55.62	17.44	2.7	1	1.69	0.00517	0.38	1	ABHD18	80167	ENSG00000164074	PAR-CLIP	22012620
hsa-miR-93-5p	Common	-1.8	0.00487	396.14	129.07	116.61	-1.75	-1.85	0.11	0.0234	0.0246	1	ABHD18	80167	ENSG00000164074	HITS-CLIP	23313552
hsa-miR-1827	TCC	2.18	0.00113	24.63	144.23	40.7	3.16	1.2	1.95	0.000504	0.222	1	ABHD2	11057	ENSG00000140526	PAR-CLIP	23592263
hsa-miR-1307-3p	Common	-2.03	0.00315	3552.13	578.23	896.93	-2.06	-1.99	-0.07	0.0143	0.0246	1	ABHD2	11057	ENSG00000140526	HITS-CLIP	23824327
hsa-miR-16-5p	Common	-2.25	0.00165	498.23	124.83	131.87	-2.13	-2.36	0.23	0.0161	0.0106	1	ABHD2	11057	ENSG00000140526	CLASH	23622248
hsa-miR-16-5p	Common	-2.25	0.00165	498.23	124.83	131.87	-2.13	-2.36	0.23	0.0161	0.0106	1	ABHD2	11057	ENSG00000140526	PAR-CLIP	23592263
hsa-miR-493-3p	TCC	-1.74	0.027	98.31	18.11	34.87	-2.23	-1.25	-0.98	0.0189	0.22	1	ABHD2	11057	ENSG00000140526	PAR-CLIP	21572407
hsa-miR-24-3p	TCC	-1.59	0.0192	2916.42	619.6	1244.59	-1.85	-1.32	-0.53	0.0218	0.128	1	ABHD2	11057	ENSG00000140526	PAR-CLIP	23592263
hsa-miR-93-5p	Common	-1.8	0.00487	396.14	129.07	116.61	-1.75	-1.85	0.11	0.0234	0.0246	1	ABHD2	11057	ENSG00000140526	HITS-CLIP	22473208
hsa-miR-6852-5p	Common	-2.7	0.00509	51.8	5.81	8.15	-2.56	-2.84	0.28	0.0246	0.0246	1	ABHD2	11057	ENSG00000140526	HITS-CLIP	23824327
hsa-miR-186-5p	Common	-1.65	0.0074	677.39	258.71	241.67	-1.62	-1.68	0.06	0.0272	0.0341	1	ABHD2	11057	ENSG00000140526	PAR-CLIP	22100165
hsa-miR-340-3p	TCC	-1.93	0.0325	89.13	26.88	52.15	-2.24	-1.61	-0.64	0.0318	0.163	1	ABHD2	11057	ENSG00000140526	HITS-CLIP	23824327
hsa-miR-23b-5p	HNBC	-2.42	0.0269	29.71	10.35	1.27	-1.07	-3.77	2.7	0.38	0.0109	1	ABHD2	11057	ENSG00000140526	HITS-CLIP	23824327
hsa-miR-221-3p	Common	-2.66	9.46e-06	1190.72	178.51	198.35	-2.62	-2.69	0.08	0.00122	0.000507	1	ABHD3	171586	ENSG00000158201	Sequencing	20371350
hsa-miR-548ap-5p	TCC	-2.68	0.036	24.9	1.94	4.36	-3.32	-2.03	-1.29	0.0278	0.211	1	ABHD5	51099	ENSG00000011198	PAR-CLIP	21572407
hsa-miR-548j-5p	TCC	-2.65	0.0563	19.66	1.29	4.36	-3.41	-1.89	-1.52	0.0349	0.288	1	ABHD5	51099	ENSG00000011198	PAR-CLIP	21572407
hsa-miR-429	TCC	2.77	0.0283	13.11	133.56	68.25	3.56	1.97	1.59	0.0189	0.233	1	ABI2	10152	ENSG00000138443	PAR-CLIP	24398324
hsa-miR-149-3p	TCC	1.45	0.0259	136.32	307.21	347.66	1.65	1.25	0.4	0.0296	0.134	1	ABI2	10152	ENSG00000138443	HITS-CLIP	23824327
hsa-miR-200b-3p	TCC	2.74	0.0709	257.27	2101.04	1084.86	3.44	2.04	1.41	0.0457	0.292	1	ABI2	10152	ENSG00000138443	PAR-CLIP	24398324
hsa-miR-93-5p	Common	-1.8	0.00487	396.14	129.07	116.61	-1.75	-1.85	0.11	0.0234	0.0246	1	ABI2	10152	ENSG00000138443	HITS-CLIP	23706177
hsa-miR-130b-5p	TCC	-1.41	0.0338	153.36	53.03	87.76	-1.73	-1.09	-0.64	0.0272	0.2	1	ABI2	10152	ENSG00000138443	HITS-CLIP	23824327
hsa-miR-331-3p	HNBC	-1.6	0.0777	32.84	21.51	7.63	-0.92	-2.28	1.36	0.375	0.0398	1	ABI2	10152	ENSG00000138443	Sequencing//PAR-CLIP	20371350
hsa-miR-185-3p	TCC	-1.68	0.0292	57.14	13.08	20.35	-2.22	-1.14	-1.08	0.0178	0.257	1	ABL1	25	ENSG00000097007	PAR-CLIP	26701625
hsa-miR-221-5p	TCC	-2.07	0.0236	52.43	17.03	30.52	-2.33	-1.81	-0.52	0.0278	0.128	1	ABL1	25	ENSG00000097007	PAR-CLIP	26701625
hsa-let-7b-5p	TCC	-1.6	0.0295	26455.6	5396.61	11296.1	-1.85	-1.35	-0.5	0.0304	0.152	1	ABL1	25	ENSG00000097007	CLASH	23622248
hsa-miR-342-3p	HNBC	-1.28	0.061	127.99	78.45	44.82	-0.92	-1.63	0.7	0.257	0.0431	1	ABL1	25	ENSG00000097007	CLASH	23622248
hsa-miR-16-5p	Common	-2.25	0.00165	498.23	124.83	131.87	-2.13	-2.36	0.23	0.0161	0.0106	1	ABL2	27	ENSG00000143322	Sequencing//PAR-CLIP	20371350
hsa-miR-16-5p	Common	-2.25	0.00165	498.23	124.83	131.87	-2.13	-2.36	0.23	0.0161	0.0106	1	ABL2	27	ENSG00000143322	PAR-CLIP	23592263
hsa-miR-16-5p	Common	-2.25	0.00165	498.23	124.83	131.87	-2.13	-2.36	0.23	0.0161	0.0106	1	ABL2	27	ENSG00000143322	PAR-CLIP	24398324
hsa-miR-16-5p	Common	-2.25	0.00165	498.23	124.83	131.87	-2.13	-2.36	0.23	0.0161	0.0106	1	ABL2	27	ENSG00000143322	PAR-CLIP	23446348
hsa-miR-16-5p	Common	-2.25	0.00165	498.23	124.83	131.87	-2.13	-2.36	0.23	0.0161	0.0106	1	ABL2	27	ENSG00000143322	PAR-CLIP	21572407
hsa-miR-140-3p	TCC	-1.73	0.0236	1609.72	274.59	616.85	-1.97	-1.48	-0.49	0.0278	0.128	1	ABL2	27	ENSG00000143322	Sequencing	20371350
hsa-miR-4454	TCC	2.47	0.00228	15.24	139.7	44.52	2.9	2.04	0.87	0.00373	0.0655	1	ABL2	27	ENSG00000143322	HITS-CLIP	23824327
hsa-miR-221-3p	Common	-2.66	9.46e-06	1190.72	178.51	198.35	-2.62	-2.69	0.08	0.00122	0.000507	1	ABLIM1	3983	ENSG00000099204	PAR-CLIP	22100165
hsa-miR-221-3p	Common	-2.66	9.46e-06	1190.72	178.51	198.35	-2.62	-2.69	0.08	0.00122	0.000507	1	ABLIM1	3983	ENSG00000099204	PAR-CLIP	23708386
hsa-miR-221-3p	Common	-2.66	9.46e-06	1190.72	178.51	198.35	-2.62	-2.69	0.08	0.00122	0.000507	1	ABLIM1	3983	ENSG00000099204	PAR-CLIP	22291592
hsa-miR-148b-3p	TCC	-1.32	0.03	736.64	263.88	387.98	-1.57	-1.06	-0.5	0.0278	0.17	1	ABLIM1	3983	ENSG00000099204	HITS-CLIP	23824327
hsa-miR-148b-3p	TCC	-1.32	0.03	736.64	263.88	387.98	-1.57	-1.06	-0.5	0.0278	0.17	1	ABLIM1	3983	ENSG00000099204	HITS-CLIP	27418678
hsa-miR-222-3p	TCC	-2.13	0.0143	3278.18	758.66	1155.22	-2.24	-2.02	-0.22	0.0278	0.0713	1	ABLIM1	3983	ENSG00000099204	PAR-CLIP	22100165
hsa-miR-222-3p	TCC	-2.13	0.0143	3278.18	758.66	1155.22	-2.24	-2.02	-0.22	0.0278	0.0713	1	ABLIM1	3983	ENSG00000099204	PAR-CLIP	23708386
hsa-miR-222-3p	TCC	-2.13	0.0143	3278.18	758.66	1155.22	-2.24	-2.02	-0.22	0.0278	0.0713	1	ABLIM1	3983	ENSG00000099204	PAR-CLIP	22291592
hsa-miR-331-3p	HNBC	-1.6	0.0777	32.84	21.51	7.63	-0.92	-2.28	1.36	0.375	0.0398	1	ABLIM1	3983	ENSG00000099204	CLASH	23622248
hsa-miR-3934-5p	TCC	1.85	0.0142	9.18	55.62	17.44	2.7	1	1.69	0.00517	0.38	1	ABRAXAS1	84142	ENSG00000163322	PAR-CLIP	23446348
hsa-miR-186-5p	Common	-1.65	0.0074	677.39	258.71	241.67	-1.62	-1.68	0.06	0.0272	0.0341	1	ABRAXAS2	23172	ENSG00000165660	HITS-CLIP	23824327
hsa-miR-429	TCC	2.77	0.0283	13.11	133.56	68.25	3.56	1.97	1.59	0.0189	0.233	1	ABT1	29777	ENSG00000146109	PAR-CLIP	20371350
hsa-miR-200b-3p	TCC	2.74	0.0709	257.27	2101.04	1084.86	3.44	2.04	1.41	0.0457	0.292	1	ABT1	29777	ENSG00000146109	PAR-CLIP	20371350
hsa-miR-2278	HNBC	2.39	0.0166	5.24	16.17	40.32	1.77	3.01	-1.25	0.155	0.0152	1	ABT1	29777	ENSG00000146109	PAR-CLIP	23592263
hsa-miR-2278	HNBC	2.39	0.0166	5.24	16.17	40.32	1.77	3.01	-1.25	0.155	0.0152	1	ABT1	29777	ENSG00000146109	PAR-CLIP	24398324
hsa-miR-2278	HNBC	2.39	0.0166	5.24	16.17	40.32	1.77	3.01	-1.25	0.155	0.0152	1	ABT1	29777	ENSG00000146109	PAR-CLIP	21572407
hsa-miR-2278	HNBC	2.39	0.0166	5.24	16.17	40.32	1.77	3.01	-1.25	0.155	0.0152	1	ABT1	29777	ENSG00000146109	HITS-CLIP	23313552
hsa-miR-2278	HNBC	2.39	0.0166	5.24	16.17	40.32	1.77	3.01	-1.25	0.155	0.0152	1	ABT1	29777	ENSG00000146109	PAR-CLIP	27292025
hsa-let-7i-5p	TCC	-1.73	0.0115	15832.5	4711.68	5438.27	-1.84	-1.61	-0.23	0.0234	0.0655	1	ABT1	29777	ENSG00000146109	PAR-CLIP	23592263
hsa-let-7i-5p	TCC	-1.73	0.0115	15832.5	4711.68	5438.27	-1.84	-1.61	-0.23	0.0234	0.0655	1	ABT1	29777	ENSG00000146109	PAR-CLIP	24398324
hsa-let-7i-5p	TCC	-1.73	0.0115	15832.5	4711.68	5438.27	-1.84	-1.61	-0.23	0.0234	0.0655	1	ABT1	29777	ENSG00000146109	PAR-CLIP	21572407
hsa-let-7i-5p	TCC	-1.73	0.0115	15832.5	4711.68	5438.27	-1.84	-1.61	-0.23	0.0234	0.0655	1	ABT1	29777	ENSG00000146109	HITS-CLIP	23313552
hsa-let-7i-5p	TCC	-1.73	0.0115	15832.5	4711.68	5438.27	-1.84	-1.61	-0.23	0.0234	0.0655	1	ABT1	29777	ENSG00000146109	PAR-CLIP	27292025
hsa-miR-186-5p	Common	-1.65	0.0074	677.39	258.71	241.67	-1.62	-1.68	0.06	0.0272	0.0341	1	ABT1	29777	ENSG00000146109	CLASH	23622248
hsa-let-7b-5p	TCC	-1.6	0.0295	26455.6	5396.61	11296.1	-1.85	-1.35	-0.5	0.0304	0.152	1	ABT1	29777	ENSG00000146109	PAR-CLIP	23592263
hsa-let-7b-5p	TCC	-1.6	0.0295	26455.6	5396.61	11296.1	-1.85	-1.35	-0.5	0.0304	0.152	1	ABT1	29777	ENSG00000146109	PAR-CLIP	24398324
hsa-let-7b-5p	TCC	-1.6	0.0295	26455.6	5396.61	11296.1	-1.85	-1.35	-0.5	0.0304	0.152	1	ABT1	29777	ENSG00000146109	PAR-CLIP	21572407
hsa-let-7b-5p	TCC	-1.6	0.0295	26455.6	5396.61	11296.1	-1.85	-1.35	-0.5	0.0304	0.152	1	ABT1	29777	ENSG00000146109	HITS-CLIP	23313552
hsa-let-7b-5p	TCC	-1.6	0.0295	26455.6	5396.61	11296.1	-1.85	-1.35	-0.5	0.0304	0.152	1	ABT1	29777	ENSG00000146109	PAR-CLIP	27292025
hsa-let-7d-5p	TCC	-1.96	0.0163	1023.7	273.58	357.47	-2.05	-1.87	-0.18	0.0304	0.0757	1	ABT1	29777	ENSG00000146109	Sequencing	20371350
hsa-let-7d-5p	TCC	-1.96	0.0163	1023.7	273.58	357.47	-2.05	-1.87	-0.18	0.0304	0.0757	1	ABT1	29777	ENSG00000146109	PAR-CLIP	23592263
hsa-let-7d-5p	TCC	-1.96	0.0163	1023.7	273.58	357.47	-2.05	-1.87	-0.18	0.0304	0.0757	1	ABT1	29777	ENSG00000146109	PAR-CLIP	24398324
hsa-let-7d-5p	TCC	-1.96	0.0163	1023.7	273.58	357.47	-2.05	-1.87	-0.18	0.0304	0.0757	1	ABT1	29777	ENSG00000146109	PAR-CLIP	21572407
hsa-let-7d-5p	TCC	-1.96	0.0163	1023.7	273.58	357.47	-2.05	-1.87	-0.18	0.0304	0.0757	1	ABT1	29777	ENSG00000146109	HITS-CLIP	23313552
hsa-let-7d-5p	TCC	-1.96	0.0163	1023.7	273.58	357.47	-2.05	-1.87	-0.18	0.0304	0.0757	1	ABT1	29777	ENSG00000146109	PAR-CLIP	27292025
hsa-miR-328-3p	TCC	-1.17	0.0601	2032.52	621.09	1213.42	-1.51	-0.83	-0.68	0.035	0.311	1	ABT1	29777	ENSG00000146109	CLASH	23622248
hsa-miR-149-3p	TCC	1.45	0.0259	136.32	307.21	347.66	1.65	1.25	0.4	0.0296	0.134	1	ACAA2	10449	ENSG00000167315	HITS-CLIP	23824327
hsa-miR-24-3p	TCC	-1.59	0.0192	2916.42	619.6	1244.59	-1.85	-1.32	-0.53	0.0218	0.128	1	ACAA2	10449	ENSG00000167315	HITS-CLIP	23824327
hsa-miR-186-5p	Common	-1.65	0.0074	677.39	258.71	241.67	-1.62	-1.68	0.06	0.0272	0.0341	1	ACAA2	10449	ENSG00000167315	CLASH	23622248
hsa-miR-4433b-5p	Common	-2.21	0.00121	422.05	103.48	128.47	-2.36	-2.06	-0.3	0.00492	0.0246	1	ACACA	31	ENSG00000275176	HITS-CLIP	23313552
hsa-miR-4433b-5p	Common	-2.21	0.00121	422.05	103.48	128.47	-2.36	-2.06	-0.3	0.00492	0.0246	1	ACACA	31	ENSG00000278540	HITS-CLIP	23313552
hsa-miR-24-3p	TCC	-1.59	0.0192	2916.42	619.6	1244.59	-1.85	-1.32	-0.53	0.0218	0.128	1	ACACA	31	ENSG00000275176	Microarray	19748357
hsa-miR-24-3p	TCC	-1.59	0.0192	2916.42	619.6	1244.59	-1.85	-1.32	-0.53	0.0218	0.128	1	ACACA	31	ENSG00000278540	Microarray	19748357
hsa-miR-5010-3p	Common	-2.45	0.00498	27.43	5.08	4.07	-2.26	-2.64	0.39	0.024	0.0246	1	ACACA	31	ENSG00000275176	PAR-CLIP	26701625
hsa-miR-5010-3p	Common	-2.45	0.00498	27.43	5.08	4.07	-2.26	-2.64	0.39	0.024	0.0246	1	ACACA	31	ENSG00000278540	PAR-CLIP	26701625
hsa-miR-339-5p	Common	-2.08	0.00669	117.32	26.15	26.48	-2.04	-2.12	0.08	0.0246	0.0336	1	ACACA	31	ENSG00000275176	CLASH	23622248
hsa-miR-339-5p	Common	-2.08	0.00669	117.32	26.15	26.48	-2.04	-2.12	0.08	0.0246	0.0336	1	ACACA	31	ENSG00000278540	CLASH	23622248
hsa-miR-222-3p	TCC	-2.13	0.0143	3278.18	758.66	1155.22	-2.24	-2.02	-0.22	0.0278	0.0713	1	ACACA	31	ENSG00000275176	CLASH	23622248
hsa-miR-222-3p	TCC	-2.13	0.0143	3278.18	758.66	1155.22	-2.24	-2.02	-0.22	0.0278	0.0713	1	ACACA	31	ENSG00000278540	CLASH	23622248
hsa-let-7b-5p	TCC	-1.6	0.0295	26455.6	5396.61	11296.1	-1.85	-1.35	-0.5	0.0304	0.152	1	ACACA	31	ENSG00000275176	Proteomics	18668040
hsa-let-7b-5p	TCC	-1.6	0.0295	26455.6	5396.61	11296.1	-1.85	-1.35	-0.5	0.0304	0.152	1	ACACA	31	ENSG00000278540	Proteomics	18668040
hsa-let-7b-5p	TCC	-1.6	0.0295	26455.6	5396.61	11296.1	-1.85	-1.35	-0.5	0.0304	0.152	1	ACACA	31	ENSG00000275176	CLASH	23622248
hsa-let-7b-5p	TCC	-1.6	0.0295	26455.6	5396.61	11296.1	-1.85	-1.35	-0.5	0.0304	0.152	1	ACACA	31	ENSG00000278540	CLASH	23622248
hsa-miR-361-3p	TCC	-1.89	0.0159	756.48	127.41	201.69	-1.91	-1.87	-0.04	0.035	0.064	1	ACACA	31	ENSG00000275176	HITS-CLIP	23313552
hsa-miR-361-3p	TCC	-1.89	0.0159	756.48	127.41	201.69	-1.91	-1.87	-0.04	0.035	0.064	1	ACACA	31	ENSG00000278540	HITS-CLIP	23313552
hsa-miR-324-3p	TCC	-3.33	0.187	15.05	3.63	1.27	-2.81	-3.85	1.04	0.0457	NA	1	ACACA	31	ENSG00000275176	CLASH	23622248
hsa-miR-324-3p	TCC	-3.33	0.187	15.05	3.63	1.27	-2.81	-3.85	1.04	0.0457	NA	1	ACACA	31	ENSG00000278540	CLASH	23622248
hsa-miR-425-5p	TCC	-1.71	0.0099	1194.53	277.49	405.42	-1.78	-1.63	-0.15	0.0234	0.0553	1	ACACB	32	ENSG00000076555	HITS-CLIP	23824327
hsa-miR-148b-3p	TCC	-1.32	0.03	736.64	263.88	387.98	-1.57	-1.06	-0.5	0.0278	0.17	1	ACACB	32	ENSG00000076555	Microarray	17612493
hsa-miR-339-5p	Common	-2.08	0.00669	117.32	26.15	26.48	-2.04	-2.12	0.08	0.0246	0.0336	1	ACAD8	27034	ENSG00000151498	HITS-CLIP	23313552
hsa-miR-149-3p	TCC	1.45	0.0259	136.32	307.21	347.66	1.65	1.25	0.4	0.0296	0.134	1	ACADL	33	ENSG00000115361	PAR-CLIP	23592263
hsa-miR-128-3p	TCC	-1.55	0.0257	7175.04	1149.3	3039.92	-1.87	-1.23	-0.64	0.0234	0.168	1	ACADM	34	ENSG00000117054	Microarray	17612493
hsa-miR-532-5p	TCC	-1.79	0.0107	839.52	269.7	363.77	-1.91	-1.67	-0.24	0.0218	0.065	1	ACADSB	36	ENSG00000196177	HITS-CLIP	19536157
hsa-miR-93-5p	Common	-1.8	0.00487	396.14	129.07	116.61	-1.75	-1.85	0.11	0.0234	0.0246	1	ACADSB	36	ENSG00000196177	HITS-CLIP	22473208
hsa-miR-215-5p	TCC	1.94	0.0536	69.79	371.98	195.58	2.4	1.48	0.92	0.0371	0.255	1	ACADSB	36	ENSG00000196177	Microarray	19074876
hsa-miR-1827	TCC	2.18	0.00113	24.63	144.23	40.7	3.16	1.2	1.95	0.000504	0.222	1	ACAP2	23527	ENSG00000114331	PAR-CLIP	22100165
hsa-miR-149-3p	TCC	1.45	0.0259	136.32	307.21	347.66	1.65	1.25	0.4	0.0296	0.134	1	ACAP2	23527	ENSG00000114331	HITS-CLIP	23824327
hsa-miR-93-5p	Common	-1.8	0.00487	396.14	129.07	116.61	-1.75	-1.85	0.11	0.0234	0.0246	1	ACAP2	23527	ENSG00000114331	HITS-CLIP	22473208
hsa-miR-505-3p	HNBC	-1.6	0.0775	35.39	16.71	8.9	-1.05	-2.14	1.09	0.306	0.0486	1	ACAP2	23527	ENSG00000114331	HITS-CLIP	23824327
hsa-miR-16-2-3p	TCC	-1.88	0.0042	857.8	177.97	330.22	-2.27	-1.48	-0.8	0.00492	0.0989	1	ACBD5	91452	ENSG00000107897	HITS-CLIP	23313552
hsa-miR-16-5p	Common	-2.25	0.00165	498.23	124.83	131.87	-2.13	-2.36	0.23	0.0161	0.0106	1	ACBD5	91452	ENSG00000107897	Sequencing	20371350
hsa-miR-93-5p	Common	-1.8	0.00487	396.14	129.07	116.61	-1.75	-1.85	0.11	0.0234	0.0246	1	ACBD5	91452	ENSG00000107897	HITS-CLIP	22473208
hsa-miR-5010-3p	Common	-2.45	0.00498	27.43	5.08	4.07	-2.26	-2.64	0.39	0.024	0.0246	1	ACBD5	91452	ENSG00000107897	PAR-CLIP	21572407
hsa-miR-1827	TCC	2.18	0.00113	24.63	144.23	40.7	3.16	1.2	1.95	0.000504	0.222	1	ACBD7	414149	ENSG00000176244	HITS-CLIP	23313552
hsa-miR-24-3p	TCC	-1.59	0.0192	2916.42	619.6	1244.59	-1.85	-1.32	-0.53	0.0218	0.128	1	ACD	65057	ENSG00000102977	Microarray	19748357
hsa-miR-4280	TCC	4.23	0.00116	6.09	25.87	55.97	5.22	3.23	1.99	0.00155	0.0741	1	ACER2	340485	ENSG00000177076	PAR-CLIP	24398324
hsa-let-7i-5p	TCC	-1.73	0.0115	15832.5	4711.68	5438.27	-1.84	-1.61	-0.23	0.0234	0.0655	1	ACER2	340485	ENSG00000177076	PAR-CLIP	24398324
hsa-miR-93-5p	Common	-1.8	0.00487	396.14	129.07	116.61	-1.75	-1.85	0.11	0.0234	0.0246	1	ACER2	340485	ENSG00000177076	PAR-CLIP	24398324
hsa-miR-140-3p	TCC	-1.73	0.0236	1609.72	274.59	616.85	-1.97	-1.48	-0.49	0.0278	0.128	1	ACER2	340485	ENSG00000177076	PAR-CLIP	24398324
hsa-let-7b-5p	TCC	-1.6	0.0295	26455.6	5396.61	11296.1	-1.85	-1.35	-0.5	0.0304	0.152	1	ACER2	340485	ENSG00000177076	PAR-CLIP	24398324
hsa-let-7d-5p	TCC	-1.96	0.0163	1023.7	273.58	357.47	-2.05	-1.87	-0.18	0.0304	0.0757	1	ACER2	340485	ENSG00000177076	PAR-CLIP	24398324
hsa-miR-505-3p	HNBC	-1.6	0.0775	35.39	16.71	8.9	-1.05	-2.14	1.09	0.306	0.0486	1	ACER2	340485	ENSG00000177076	PAR-CLIP	24398324
hsa-miR-505-3p	HNBC	-1.6	0.0775	35.39	16.71	8.9	-1.05	-2.14	1.09	0.306	0.0486	1	ACER2	340485	ENSG00000177076	PAR-CLIP	22012620
hsa-miR-1301-3p	TCC	-1.93	0.0167	487.18	86.44	179.82	-2.2	-1.65	-0.54	0.0216	0.11	1	ACER3	55331	ENSG00000078124	HITS-CLIP	27418678
hsa-miR-142-5p	TCC	-1.51	0.0213	1812.36	584.04	728.01	-1.74	-1.28	-0.46	0.0246	0.128	1	ACER3	55331	ENSG00000078124	PAR-CLIP	23446348
hsa-miR-142-5p	TCC	-1.51	0.0213	1812.36	584.04	728.01	-1.74	-1.28	-0.46	0.0246	0.128	1	ACER3	55331	ENSG00000078124	PAR-CLIP	22012620
hsa-miR-142-5p	TCC	-1.51	0.0213	1812.36	584.04	728.01	-1.74	-1.28	-0.46	0.0246	0.128	1	ACER3	55331	ENSG00000078124	PAR-CLIP//HITS-CLIP	21572407
hsa-miR-142-5p	TCC	-1.51	0.0213	1812.36	584.04	728.01	-1.74	-1.28	-0.46	0.0246	0.128	1	ACER3	55331	ENSG00000078124	PAR-CLIP	20371350
hsa-miR-130b-5p	TCC	-1.41	0.0338	153.36	53.03	87.76	-1.73	-1.09	-0.64	0.0272	0.2	1	ACER3	55331	ENSG00000078124	HITS-CLIP	23824327
hsa-miR-186-5p	Common	-1.65	0.0074	677.39	258.71	241.67	-1.62	-1.68	0.06	0.0272	0.0341	1	ACER3	55331	ENSG00000078124	PAR-CLIP	23446348
hsa-miR-186-5p	Common	-1.65	0.0074	677.39	258.71	241.67	-1.62	-1.68	0.06	0.0272	0.0341	1	ACER3	55331	ENSG00000078124	PAR-CLIP	22012620
hsa-miR-186-5p	Common	-1.65	0.0074	677.39	258.71	241.67	-1.62	-1.68	0.06	0.0272	0.0341	1	ACER3	55331	ENSG00000078124	PAR-CLIP	21572407
hsa-miR-186-5p	Common	-1.65	0.0074	677.39	258.71	241.67	-1.62	-1.68	0.06	0.0272	0.0341	1	ACER3	55331	ENSG00000078124	PAR-CLIP	20371350
hsa-miR-335-3p	TCC	-1.98	0.0197	218.9	53.78	41.76	-1.97	-1.99	0.02	0.0439	0.0655	1	ACER3	55331	ENSG00000078124	HITS-CLIP	27418678
hsa-miR-221-3p	Common	-2.66	9.46e-06	1190.72	178.51	198.35	-2.62	-2.69	0.08	0.00122	0.000507	1	ACIN1	22985	ENSG00000100813	CLASH	23622248
hsa-miR-93-5p	Common	-1.8	0.00487	396.14	129.07	116.61	-1.75	-1.85	0.11	0.0234	0.0246	1	ACIN1	22985	ENSG00000100813	Sequencing	20371350
hsa-miR-6852-5p	Common	-2.7	0.00509	51.8	5.81	8.15	-2.56	-2.84	0.28	0.0246	0.0246	1	ACIN1	22985	ENSG00000100813	HITS-CLIP	19536157
hsa-miR-331-3p	HNBC	-1.6	0.0777	32.84	21.51	7.63	-0.92	-2.28	1.36	0.375	0.0398	1	ACIN1	22985	ENSG00000100813	HITS-CLIP	19536157
hsa-miR-324-3p	TCC	-3.33	0.187	15.05	3.63	1.27	-2.81	-3.85	1.04	0.0457	NA	1	ACLY	47	ENSG00000131473	CLASH	23622248
hsa-miR-186-5p	Common	-1.65	0.0074	677.39	258.71	241.67	-1.62	-1.68	0.06	0.0272	0.0341	1	ACOT12	134526	ENSG00000172497	CLASH	23622248
hsa-miR-1827	TCC	2.18	0.00113	24.63	144.23	40.7	3.16	1.2	1.95	0.000504	0.222	1	ACOT2	10965	ENSG00000119673	HITS-CLIP	23313552
hsa-miR-324-3p	TCC	-3.33	0.187	15.05	3.63	1.27	-2.81	-3.85	1.04	0.0457	NA	1	ACOT7	11332	ENSG00000097021	CLASH	23622248
hsa-miR-16-5p	Common	-2.25	0.00165	498.23	124.83	131.87	-2.13	-2.36	0.23	0.0161	0.0106	1	ACOT8	10005	ENSG00000101473	Proteomics	18668040
hsa-miR-4454	TCC	2.47	0.00228	15.24	139.7	44.52	2.9	2.04	0.87	0.00373	0.0655	1	ACOT9	23597	ENSG00000123130	HITS-CLIP	27418678
hsa-miR-3934-5p	TCC	1.85	0.0142	9.18	55.62	17.44	2.7	1	1.69	0.00517	0.38	1	ACOT9	23597	ENSG00000123130	HITS-CLIP	23313552
hsa-miR-421	Common	-2.29	0.00503	52	9.86	14.26	-2.49	-2.09	-0.4	0.0123	0.0486	1	ACOT9	23597	ENSG00000123130	CLASH	23622248
hsa-let-7i-5p	TCC	-1.73	0.0115	15832.5	4711.68	5438.27	-1.84	-1.61	-0.23	0.0234	0.0655	1	ACOT9	23597	ENSG00000123130	PAR-CLIP	23592263
hsa-let-7i-5p	TCC	-1.73	0.0115	15832.5	4711.68	5438.27	-1.84	-1.61	-0.23	0.0234	0.0655	1	ACOT9	23597	ENSG00000123130	PAR-CLIP	23446348
hsa-miR-93-5p	Common	-1.8	0.00487	396.14	129.07	116.61	-1.75	-1.85	0.11	0.0234	0.0246	1	ACOT9	23597	ENSG00000123130	HITS-CLIP	23313552
hsa-miR-93-5p	Common	-1.8	0.00487	396.14	129.07	116.61	-1.75	-1.85	0.11	0.0234	0.0246	1	ACOT9	23597	ENSG00000123130	PAR-CLIP	27292025
hsa-miR-93-5p	Common	-1.8	0.00487	396.14	129.07	116.61	-1.75	-1.85	0.11	0.0234	0.0246	1	ACOT9	23597	ENSG00000123130	HITS-CLIP	27418678
hsa-let-7b-5p	TCC	-1.6	0.0295	26455.6	5396.61	11296.1	-1.85	-1.35	-0.5	0.0304	0.152	1	ACOT9	23597	ENSG00000123130	PAR-CLIP	23592263
hsa-let-7b-5p	TCC	-1.6	0.0295	26455.6	5396.61	11296.1	-1.85	-1.35	-0.5	0.0304	0.152	1	ACOT9	23597	ENSG00000123130	PAR-CLIP	23446348
hsa-let-7d-5p	TCC	-1.96	0.0163	1023.7	273.58	357.47	-2.05	-1.87	-0.18	0.0304	0.0757	1	ACOT9	23597	ENSG00000123130	PAR-CLIP	23592263
hsa-let-7d-5p	TCC	-1.96	0.0163	1023.7	273.58	357.47	-2.05	-1.87	-0.18	0.0304	0.0757	1	ACOT9	23597	ENSG00000123130	PAR-CLIP	23446348
hsa-miR-342-3p	HNBC	-1.28	0.061	127.99	78.45	44.82	-0.92	-1.63	0.7	0.257	0.0431	1	ACOT9	23597	ENSG00000123130	HITS-CLIP	23824327
hsa-miR-342-3p	HNBC	-1.28	0.061	127.99	78.45	44.82	-0.92	-1.63	0.7	0.257	0.0431	1	ACOT9	23597	ENSG00000123130	HITS-CLIP	23313552
hsa-miR-16-5p	Common	-2.25	0.00165	498.23	124.83	131.87	-2.13	-2.36	0.23	0.0161	0.0106	1	ACOX1	51	ENSG00000161533	HITS-CLIP	22473208
hsa-miR-24-3p	TCC	-1.59	0.0192	2916.42	619.6	1244.59	-1.85	-1.32	-0.53	0.0218	0.128	1	ACOX1	51	ENSG00000161533	HITS-CLIP	19536157
hsa-miR-93-5p	Common	-1.8	0.00487	396.14	129.07	116.61	-1.75	-1.85	0.11	0.0234	0.0246	1	ACOX1	51	ENSG00000161533	HITS-CLIP	19536157
hsa-miR-339-5p	Common	-2.08	0.00669	117.32	26.15	26.48	-2.04	-2.12	0.08	0.0246	0.0336	1	ACOX1	51	ENSG00000161533	PAR-CLIP	27292025
hsa-miR-342-3p	HNBC	-1.28	0.061	127.99	78.45	44.82	-0.92	-1.63	0.7	0.257	0.0431	1	ACOX1	51	ENSG00000161533	HITS-CLIP	19536157
hsa-miR-1827	TCC	2.18	0.00113	24.63	144.23	40.7	3.16	1.2	1.95	0.000504	0.222	1	ACOX1	51	ENSG00000161533	PAR-CLIP	21572407
hsa-miR-1910-3p	TCC	2.6	0.0107	2.29	23.28	12.72	2.93	2.26	0.67	0.0161	0.0876	1	ACOX1	51	ENSG00000161533	PAR-CLIP	21572407
hsa-miR-151a-3p	TCC	-2.01	0.00795	22146.4	2240.39	9010.37	-2.41	-1.6	-0.81	0.00915	0.11	1	ACP1	52	ENSG00000143727	CLASH	23622248
hsa-miR-25-3p	Common	-2.24	0.00483	9498.57	1110.7	2751.83	-2.33	-2.15	-0.18	0.0161	0.0354	1	ACP1	52	ENSG00000143727	CLASH	23622248
hsa-miR-16-5p	Common	-2.25	0.00165	498.23	124.83	131.87	-2.13	-2.36	0.23	0.0161	0.0106	1	ACP2	53	ENSG00000134575	pSILAC//Proteomics;Other	18668040
hsa-let-7b-5p	TCC	-1.6	0.0295	26455.6	5396.61	11296.1	-1.85	-1.35	-0.5	0.0304	0.152	1	ACP3	55	ENSG00000014257	Proteomics	18668040
hsa-miR-24-3p	TCC	-1.59	0.0192	2916.42	619.6	1244.59	-1.85	-1.32	-0.53	0.0218	0.128	1	ACP6	51205	ENSG00000162836	HITS-CLIP	23824327
hsa-miR-1827	TCC	2.18	0.00113	24.63	144.23	40.7	3.16	1.2	1.95	0.000504	0.222	1	ACSBG1	23205	ENSG00000103740	PAR-CLIP	23592263
hsa-miR-1910-3p	TCC	2.6	0.0107	2.29	23.28	12.72	2.93	2.26	0.67	0.0161	0.0876	1	ACSBG1	23205	ENSG00000103740	PAR-CLIP	23592263
hsa-miR-215-5p	TCC	1.94	0.0536	69.79	371.98	195.58	2.4	1.48	0.92	0.0371	0.255	1	ACSF3	197322	ENSG00000176715	Microarray	19074876
hsa-miR-191-5p	Common	-2.25	4.25e-05	7680.62	1606.11	1489.8	-2.11	-2.38	0.26	0.00373	0.000832	1	ACSL1	2180	ENSG00000151726	CLASH	23622248
hsa-let-7b-5p	TCC	-1.6	0.0295	26455.6	5396.61	11296.1	-1.85	-1.35	-0.5	0.0304	0.152	1	ACSL1	2180	ENSG00000151726	Proteomics	18668040
hsa-miR-221-3p	Common	-2.66	9.46e-06	1190.72	178.51	198.35	-2.62	-2.69	0.08	0.00122	0.000507	1	ACSL3	2181	ENSG00000123983	Sequencing	20371350
hsa-miR-429	TCC	2.77	0.0283	13.11	133.56	68.25	3.56	1.97	1.59	0.0189	0.233	1	ACSL4	2182	ENSG00000068366	PAR-CLIP	22100165
hsa-miR-200b-3p	TCC	2.74	0.0709	257.27	2101.04	1084.86	3.44	2.04	1.41	0.0457	0.292	1	ACSL4	2182	ENSG00000068366	PAR-CLIP	22100165
hsa-miR-93-5p	Common	-1.8	0.00487	396.14	129.07	116.61	-1.75	-1.85	0.11	0.0234	0.0246	1	ACSL4	2182	ENSG00000068366	PAR-CLIP//HITS-CLIP	21572407
hsa-miR-186-5p	Common	-1.65	0.0074	677.39	258.71	241.67	-1.62	-1.68	0.06	0.0272	0.0341	1	ACSL4	2182	ENSG00000068366	PAR-CLIP	21572407
hsa-miR-128-3p	TCC	-1.55	0.0257	7175.04	1149.3	3039.92	-1.87	-1.23	-0.64	0.0234	0.168	1	ACSL5	51703	ENSG00000197142	Microarray	17612493
hsa-miR-1307-3p	Common	-2.03	0.00315	3552.13	578.23	896.93	-2.06	-1.99	-0.07	0.0143	0.0246	1	ACSL6	23305	ENSG00000164398	HITS-CLIP	23824327
hsa-miR-548ap-5p	TCC	-2.68	0.036	24.9	1.94	4.36	-3.32	-2.03	-1.29	0.0278	0.211	1	ACSM2B	348158	ENSG00000066813	PAR-CLIP	21572407
hsa-miR-548j-5p	TCC	-2.65	0.0563	19.66	1.29	4.36	-3.41	-1.89	-1.52	0.0349	0.288	1	ACSM2B	348158	ENSG00000066813	PAR-CLIP	21572407
hsa-miR-191-5p	Common	-2.25	4.25e-05	7680.62	1606.11	1489.8	-2.11	-2.38	0.26	0.00373	0.000832	1	ACSS1	84532	ENSG00000154930	CLASH	23622248
hsa-miR-25-3p	Common	-2.24	0.00483	9498.57	1110.7	2751.83	-2.33	-2.15	-0.18	0.0161	0.0354	1	ACSS1	84532	ENSG00000154930	CLASH	23622248
hsa-miR-23a-3p	HNBC	-2.03	0.00513	359.91	155.96	76.4	-1.6	-2.46	0.86	0.0706	0.00865	1	ACSS3	79611	ENSG00000111058	PAR-CLIP	22012620
hsa-let-7i-5p	TCC	-1.73	0.0115	15832.5	4711.68	5438.27	-1.84	-1.61	-0.23	0.0234	0.0655	1	ACTA1	58	ENSG00000143632	PAR-CLIP	21572407
hsa-let-7b-5p	TCC	-1.6	0.0295	26455.6	5396.61	11296.1	-1.85	-1.35	-0.5	0.0304	0.152	1	ACTA1	58	ENSG00000143632	PAR-CLIP	21572407
hsa-let-7d-5p	TCC	-1.96	0.0163	1023.7	273.58	357.47	-2.05	-1.87	-0.18	0.0304	0.0757	1	ACTA1	58	ENSG00000143632	PAR-CLIP	21572407
hsa-miR-221-3p	Common	-2.66	9.46e-06	1190.72	178.51	198.35	-2.62	-2.69	0.08	0.00122	0.000507	1	ACTB	60	ENSG00000075624	CLASH	23622248
hsa-miR-1307-3p	Common	-2.03	0.00315	3552.13	578.23	896.93	-2.06	-1.99	-0.07	0.0143	0.0246	1	ACTB	60	ENSG00000075624	CLASH	23622248
hsa-miR-16-5p	Common	-2.25	0.00165	498.23	124.83	131.87	-2.13	-2.36	0.23	0.0161	0.0106	1	ACTB	60	ENSG00000075624	CLASH	23622248
hsa-miR-493-3p	TCC	-1.74	0.027	98.31	18.11	34.87	-2.23	-1.25	-0.98	0.0189	0.22	1	ACTB	60	ENSG00000075624	HITS-CLIP	24374217
hsa-miR-191-3p	Common	-2.62	0.00269	51.12	7.76	4.36	-2.25	-2.98	0.73	0.0278	0.0106	1	ACTB	60	ENSG00000075624	PAR-CLIP	24398324
hsa-miR-191-3p	Common	-2.62	0.00269	51.12	7.76	4.36	-2.25	-2.98	0.73	0.0278	0.0106	1	ACTB	60	ENSG00000075624	PAR-CLIP	23446348
hsa-miR-191-3p	Common	-2.62	0.00269	51.12	7.76	4.36	-2.25	-2.98	0.73	0.0278	0.0106	1	ACTB	60	ENSG00000075624	PAR-CLIP	20371350
hsa-miR-191-3p	Common	-2.62	0.00269	51.12	7.76	4.36	-2.25	-2.98	0.73	0.0278	0.0106	1	ACTB	60	ENSG00000075624	PAR-CLIP	26701625
hsa-miR-191-3p	Common	-2.62	0.00269	51.12	7.76	4.36	-2.25	-2.98	0.73	0.0278	0.0106	1	ACTB	60	ENSG00000075624	PAR-CLIP	27292025
hsa-miR-222-3p	TCC	-2.13	0.0143	3278.18	758.66	1155.22	-2.24	-2.02	-0.22	0.0278	0.0713	1	ACTB	60	ENSG00000075624	CLASH	23622248
hsa-let-7b-5p	TCC	-1.6	0.0295	26455.6	5396.61	11296.1	-1.85	-1.35	-0.5	0.0304	0.152	1	ACTB	60	ENSG00000075624	CLASH	23622248
hsa-miR-146a-5p	TCC	-1.82	0.00197	4843.62	1076.22	1969.33	-2.2	-1.43	-0.77	0.0028	0.0741	1	ACTBL2	345651	ENSG00000169067	PAR-CLIP	22100165
hsa-miR-146b-5p	TCC	-1.68	0.0363	2128.66	666.88	856.61	-1.86	-1.49	-0.37	0.0435	0.136	1	ACTBL2	345651	ENSG00000169067	PAR-CLIP	22100165
hsa-miR-30e-5p	Common	-2.04	0.00212	1874.07	407.52	547.1	-2.11	-1.96	-0.14	0.00915	0.0246	1	ACTC1	70	ENSG00000159251	HITS-CLIP	27418678
hsa-miR-363-3p	Common	-2.07	0.00245	525.49	119.13	174.25	-2.14	-2	-0.14	0.0108	0.0246	1	ACTC1	70	ENSG00000159251	HITS-CLIP	27418678
hsa-miR-25-3p	Common	-2.24	0.00483	9498.57	1110.7	2751.83	-2.33	-2.15	-0.18	0.0161	0.0354	1	ACTC1	70	ENSG00000159251	HITS-CLIP	27418678
hsa-miR-30d-5p	TCC	-1.67	0.0107	24944.1	4818.34	9573.11	-1.9	-1.44	-0.46	0.0161	0.0876	1	ACTC1	70	ENSG00000159251	HITS-CLIP	27418678
hsa-miR-142-5p	TCC	-1.51	0.0213	1812.36	584.04	728.01	-1.74	-1.28	-0.46	0.0246	0.128	1	ACTC1	70	ENSG00000159251	HITS-CLIP	27418678
hsa-miR-221-3p	Common	-2.66	9.46e-06	1190.72	178.51	198.35	-2.62	-2.69	0.08	0.00122	0.000507	1	ACTG1	71	ENSG00000184009	CLASH	23622248
hsa-miR-1307-3p	Common	-2.03	0.00315	3552.13	578.23	896.93	-2.06	-1.99	-0.07	0.0143	0.0246	1	ACTG1	71	ENSG00000184009	CLASH	23622248
hsa-miR-16-5p	Common	-2.25	0.00165	498.23	124.83	131.87	-2.13	-2.36	0.23	0.0161	0.0106	1	ACTG1	71	ENSG00000184009	Proteomics	18668040
hsa-miR-16-5p	Common	-2.25	0.00165	498.23	124.83	131.87	-2.13	-2.36	0.23	0.0161	0.0106	1	ACTG1	71	ENSG00000184009	CLASH	23622248
hsa-miR-222-3p	TCC	-2.13	0.0143	3278.18	758.66	1155.22	-2.24	-2.02	-0.22	0.0278	0.0713	1	ACTG1	71	ENSG00000184009	CLASH	23622248
hsa-let-7b-5p	TCC	-1.6	0.0295	26455.6	5396.61	11296.1	-1.85	-1.35	-0.5	0.0304	0.152	1	ACTG1	71	ENSG00000184009	Luciferase reporter assay//Reporter assay;Other	15131085
hsa-let-7b-5p	TCC	-1.6	0.0295	26455.6	5396.61	11296.1	-1.85	-1.35	-0.5	0.0304	0.152	1	ACTG1	71	ENSG00000184009	CLASH	23622248
hsa-miR-652-3p	Common	-2.35	0.000556	99.04	28.33	18.53	-1.87	-2.83	0.96	0.0304	0.00168	1	ACTG1	71	ENSG00000184009	CLASH	23622248
hsa-miR-342-3p	HNBC	-1.28	0.061	127.99	78.45	44.82	-0.92	-1.63	0.7	0.257	0.0431	1	ACTG1	71	ENSG00000184009	CLASH	23622248
hsa-miR-331-3p	HNBC	-1.6	0.0777	32.84	21.51	7.63	-0.92	-2.28	1.36	0.375	0.0398	1	ACTG1	71	ENSG00000184009	CLASH	23622248
hsa-miR-25-3p	Common	-2.24	0.00483	9498.57	1110.7	2751.83	-2.33	-2.15	-0.18	0.0161	0.0354	1	ACTL6A	86	ENSG00000136518	CLASH	23622248
hsa-miR-24-3p	TCC	-1.59	0.0192	2916.42	619.6	1244.59	-1.85	-1.32	-0.53	0.0218	0.128	1	ACTL6A	86	ENSG00000136518	Microarray	19748357
hsa-miR-186-5p	Common	-1.65	0.0074	677.39	258.71	241.67	-1.62	-1.68	0.06	0.0272	0.0341	1	ACTL8	81569	ENSG00000117148	CLASH	23622248
hsa-miR-16-5p	Common	-2.25	0.00165	498.23	124.83	131.87	-2.13	-2.36	0.23	0.0161	0.0106	1	ACTN1	87	ENSG00000072110	CLASH	23622248
hsa-miR-16-5p	Common	-2.25	0.00165	498.23	124.83	131.87	-2.13	-2.36	0.23	0.0161	0.0106	1	ACTN4	81	ENSG00000130402	CLASH	23622248
hsa-miR-16-5p	Common	-2.25	0.00165	498.23	124.83	131.87	-2.13	-2.36	0.23	0.0161	0.0106	1	ACTN4	81	ENSG00000282844	CLASH	23622248
hsa-miR-769-5p	Common	-2.38	0.00416	72.53	12.35	9.17	-2.34	-2.42	0.08	0.0196	0.0246	1	ACTN4	81	ENSG00000130402	CLASH	23622248
hsa-miR-769-5p	Common	-2.38	0.00416	72.53	12.35	9.17	-2.34	-2.42	0.08	0.0196	0.0246	1	ACTN4	81	ENSG00000282844	CLASH	23622248
hsa-miR-142-5p	TCC	-1.51	0.0213	1812.36	584.04	728.01	-1.74	-1.28	-0.46	0.0246	0.128	1	ACTN4	81	ENSG00000130402	PAR-CLIP	23446348
hsa-miR-142-5p	TCC	-1.51	0.0213	1812.36	584.04	728.01	-1.74	-1.28	-0.46	0.0246	0.128	1	ACTN4	81	ENSG00000282844	PAR-CLIP	23446348
hsa-miR-142-5p	TCC	-1.51	0.0213	1812.36	584.04	728.01	-1.74	-1.28	-0.46	0.0246	0.128	1	ACTN4	81	ENSG00000130402	PAR-CLIP	21572407
hsa-miR-142-5p	TCC	-1.51	0.0213	1812.36	584.04	728.01	-1.74	-1.28	-0.46	0.0246	0.128	1	ACTN4	81	ENSG00000282844	PAR-CLIP	21572407
hsa-miR-142-5p	TCC	-1.51	0.0213	1812.36	584.04	728.01	-1.74	-1.28	-0.46	0.0246	0.128	1	ACTN4	81	ENSG00000130402	PAR-CLIP	20371350
hsa-miR-142-5p	TCC	-1.51	0.0213	1812.36	584.04	728.01	-1.74	-1.28	-0.46	0.0246	0.128	1	ACTN4	81	ENSG00000282844	PAR-CLIP	20371350
hsa-miR-339-5p	Common	-2.08	0.00669	117.32	26.15	26.48	-2.04	-2.12	0.08	0.0246	0.0336	1	ACTN4	81	ENSG00000130402	CLASH	23622248
hsa-miR-339-5p	Common	-2.08	0.00669	117.32	26.15	26.48	-2.04	-2.12	0.08	0.0246	0.0336	1	ACTN4	81	ENSG00000282844	CLASH	23622248
hsa-miR-548ap-5p	TCC	-2.68	0.036	24.9	1.94	4.36	-3.32	-2.03	-1.29	0.0278	0.211	1	ACTN4	81	ENSG00000130402	PAR-CLIP	23446348
hsa-miR-548ap-5p	TCC	-2.68	0.036	24.9	1.94	4.36	-3.32	-2.03	-1.29	0.0278	0.211	1	ACTN4	81	ENSG00000282844	PAR-CLIP	23446348
hsa-miR-548ap-5p	TCC	-2.68	0.036	24.9	1.94	4.36	-3.32	-2.03	-1.29	0.0278	0.211	1	ACTN4	81	ENSG00000130402	PAR-CLIP	21572407
hsa-miR-548ap-5p	TCC	-2.68	0.036	24.9	1.94	4.36	-3.32	-2.03	-1.29	0.0278	0.211	1	ACTN4	81	ENSG00000282844	PAR-CLIP	21572407
hsa-miR-548ap-5p	TCC	-2.68	0.036	24.9	1.94	4.36	-3.32	-2.03	-1.29	0.0278	0.211	1	ACTN4	81	ENSG00000130402	PAR-CLIP	20371350
hsa-miR-548ap-5p	TCC	-2.68	0.036	24.9	1.94	4.36	-3.32	-2.03	-1.29	0.0278	0.211	1	ACTN4	81	ENSG00000282844	PAR-CLIP	20371350
hsa-let-7b-5p	TCC	-1.6	0.0295	26455.6	5396.61	11296.1	-1.85	-1.35	-0.5	0.0304	0.152	1	ACTN4	81	ENSG00000130402	CLASH	23622248
hsa-let-7b-5p	TCC	-1.6	0.0295	26455.6	5396.61	11296.1	-1.85	-1.35	-0.5	0.0304	0.152	1	ACTN4	81	ENSG00000282844	CLASH	23622248
hsa-miR-652-3p	Common	-2.35	0.000556	99.04	28.33	18.53	-1.87	-2.83	0.96	0.0304	0.00168	1	ACTN4	81	ENSG00000130402	CLASH	23622248
hsa-miR-652-3p	Common	-2.35	0.000556	99.04	28.33	18.53	-1.87	-2.83	0.96	0.0304	0.00168	1	ACTN4	81	ENSG00000282844	CLASH	23622248
hsa-miR-548j-5p	TCC	-2.65	0.0563	19.66	1.29	4.36	-3.41	-1.89	-1.52	0.0349	0.288	1	ACTN4	81	ENSG00000130402	PAR-CLIP	23446348
hsa-miR-548j-5p	TCC	-2.65	0.0563	19.66	1.29	4.36	-3.41	-1.89	-1.52	0.0349	0.288	1	ACTN4	81	ENSG00000282844	PAR-CLIP	23446348
hsa-miR-548j-5p	TCC	-2.65	0.0563	19.66	1.29	4.36	-3.41	-1.89	-1.52	0.0349	0.288	1	ACTN4	81	ENSG00000130402	PAR-CLIP	21572407
hsa-miR-548j-5p	TCC	-2.65	0.0563	19.66	1.29	4.36	-3.41	-1.89	-1.52	0.0349	0.288	1	ACTN4	81	ENSG00000282844	PAR-CLIP	21572407
hsa-miR-548j-5p	TCC	-2.65	0.0563	19.66	1.29	4.36	-3.41	-1.89	-1.52	0.0349	0.288	1	ACTN4	81	ENSG00000130402	PAR-CLIP	20371350
hsa-miR-548j-5p	TCC	-2.65	0.0563	19.66	1.29	4.36	-3.41	-1.89	-1.52	0.0349	0.288	1	ACTN4	81	ENSG00000282844	PAR-CLIP	20371350
hsa-miR-324-3p	TCC	-3.33	0.187	15.05	3.63	1.27	-2.81	-3.85	1.04	0.0457	NA	1	ACTN4	81	ENSG00000130402	CLASH	23622248
hsa-miR-324-3p	TCC	-3.33	0.187	15.05	3.63	1.27	-2.81	-3.85	1.04	0.0457	NA	1	ACTN4	81	ENSG00000282844	CLASH	23622248
hsa-miR-23a-3p	HNBC	-2.03	0.00513	359.91	155.96	76.4	-1.6	-2.46	0.86	0.0706	0.00865	1	ACTN4	81	ENSG00000130402	CLASH	23622248
hsa-miR-23a-3p	HNBC	-2.03	0.00513	359.91	155.96	76.4	-1.6	-2.46	0.86	0.0706	0.00865	1	ACTN4	81	ENSG00000282844	CLASH	23622248
hsa-miR-1827	TCC	2.18	0.00113	24.63	144.23	40.7	3.16	1.2	1.95	0.000504	0.222	1	ACTR1A	10121	ENSG00000138107	PAR-CLIP	23592263
hsa-miR-1910-3p	TCC	2.6	0.0107	2.29	23.28	12.72	2.93	2.26	0.67	0.0161	0.0876	1	ACTR1A	10121	ENSG00000138107	PAR-CLIP	23592263
hsa-miR-1910-3p	TCC	2.6	0.0107	2.29	23.28	12.72	2.93	2.26	0.67	0.0161	0.0876	1	ACTR1A	10121	ENSG00000138107	PAR-CLIP	27292025
hsa-miR-16-5p	Common	-2.25	0.00165	498.23	124.83	131.87	-2.13	-2.36	0.23	0.0161	0.0106	1	ACTR1A	10121	ENSG00000138107	proteomics analysis	18362358
hsa-miR-16-5p	Common	-2.25	0.00165	498.23	124.83	131.87	-2.13	-2.36	0.23	0.0161	0.0106	1	ACTR1A	10121	ENSG00000138107	proteomics analysis	18362358
hsa-miR-331-3p	HNBC	-1.6	0.0777	32.84	21.51	7.63	-0.92	-2.28	1.36	0.375	0.0398	1	ACTR1A	10121	ENSG00000138107	CLASH	23622248
hsa-miR-215-5p	TCC	1.94	0.0536	69.79	371.98	195.58	2.4	1.48	0.92	0.0371	0.255	1	ACTR2	10097	ENSG00000138071	Microarray	19074876
hsa-miR-215-5p	TCC	1.94	0.0536	69.79	371.98	195.58	2.4	1.48	0.92	0.0371	0.255	1	ACTR2	10097	ENSG00000138071	PAR-CLIP	22100165
hsa-miR-2278	HNBC	2.39	0.0166	5.24	16.17	40.32	1.77	3.01	-1.25	0.155	0.0152	1	ACTR2	10097	ENSG00000138071	PAR-CLIP	23446348
hsa-miR-2278	HNBC	2.39	0.0166	5.24	16.17	40.32	1.77	3.01	-1.25	0.155	0.0152	1	ACTR2	10097	ENSG00000138071	PAR-CLIP	21572407
hsa-miR-2278	HNBC	2.39	0.0166	5.24	16.17	40.32	1.77	3.01	-1.25	0.155	0.0152	1	ACTR2	10097	ENSG00000138071	PAR-CLIP	20371350
hsa-miR-2278	HNBC	2.39	0.0166	5.24	16.17	40.32	1.77	3.01	-1.25	0.155	0.0152	1	ACTR2	10097	ENSG00000138071	PAR-CLIP	26701625
hsa-miR-16-5p	Common	-2.25	0.00165	498.23	124.83	131.87	-2.13	-2.36	0.23	0.0161	0.0106	1	ACTR2	10097	ENSG00000138071	HITS-CLIP	22473208
hsa-miR-16-5p	Common	-2.25	0.00165	498.23	124.83	131.87	-2.13	-2.36	0.23	0.0161	0.0106	1	ACTR2	10097	ENSG00000138071	PAR-CLIP	21572407
hsa-miR-93-5p	Common	-1.8	0.00487	396.14	129.07	116.61	-1.75	-1.85	0.11	0.0234	0.0246	1	ACTR2	10097	ENSG00000138071	Sequencing//PAR-CLIP	20371350
hsa-miR-93-5p	Common	-1.8	0.00487	396.14	129.07	116.61	-1.75	-1.85	0.11	0.0234	0.0246	1	ACTR2	10097	ENSG00000138071	PAR-CLIP	23446348
hsa-miR-93-5p	Common	-1.8	0.00487	396.14	129.07	116.61	-1.75	-1.85	0.11	0.0234	0.0246	1	ACTR2	10097	ENSG00000138071	PAR-CLIP	21572407
hsa-miR-93-5p	Common	-1.8	0.00487	396.14	129.07	116.61	-1.75	-1.85	0.11	0.0234	0.0246	1	ACTR2	10097	ENSG00000138071	PAR-CLIP	26701625
hsa-miR-16-5p	Common	-2.25	0.00165	498.23	124.83	131.87	-2.13	-2.36	0.23	0.0161	0.0106	1	ACTR3B	57180	ENSG00000133627	PAR-CLIP	23592263
hsa-miR-127-3p	Common	-1.87	0.00743	1663.04	298.16	425.04	-1.9	-1.84	-0.06	0.0234	0.0398	1	ACTR3B	57180	ENSG00000133627	HITS-CLIP	24374217
hsa-miR-127-3p	Common	-1.87	0.00743	1663.04	298.16	425.04	-1.9	-1.84	-0.06	0.0234	0.0398	1	ACTR3C	653857	ENSG00000106526	HITS-CLIP	24374217
hsa-miR-487a-5p	TCC	-2.02	0.127	15.73	2.59	5.45	-2.72	-1.32	-1.41	0.0278	NA	1	ACTR5	79913	ENSG00000101442	HITS-CLIP	21572407
hsa-miR-186-5p	Common	-1.65	0.0074	677.39	258.71	241.67	-1.62	-1.68	0.06	0.0272	0.0341	1	ACVR1	90	ENSG00000115170	Sequencing	20371350
hsa-miR-186-5p	Common	-1.65	0.0074	677.39	258.71	241.67	-1.62	-1.68	0.06	0.0272	0.0341	1	ACVR1	90	ENSG00000115170	PAR-CLIP	21572407
hsa-miR-148b-3p	TCC	-1.32	0.03	736.64	263.88	387.98	-1.57	-1.06	-0.5	0.0278	0.17	1	ACVR1	90	ENSG00000115170	Luciferase reporter assay//qRT-PCR	23227223
hsa-let-7b-5p	TCC	-1.6	0.0295	26455.6	5396.61	11296.1	-1.85	-1.35	-0.5	0.0304	0.152	1	ACVR1	90	ENSG00000115170	Luciferase reporter assay//Microarray//qRT-PCR	22995917
hsa-miR-4638-3p	TCC	3.81	0.0218	1.37	5.38	29.25	3.85	3.77	0.08	0.0437	0.0741	1	ACVR1	90	ENSG00000115170	HITS-CLIP	23313552
hsa-miR-199a-5p	Common	-2.34	0.000566	1255.7	249.18	202.71	-2.37	-2.31	-0.07	0.00492	0.0106	1	ACVR1B	91	ENSG00000135503	Immunoprecipitaion//qRT-PCR//Western blot//Luciferase reporter assay	25258381
hsa-miR-24-3p	TCC	-1.59	0.0192	2916.42	619.6	1244.59	-1.85	-1.32	-0.53	0.0218	0.128	1	ACVR1B	91	ENSG00000135503	Western blot	17906079
hsa-miR-24-3p	TCC	-1.59	0.0192	2916.42	619.6	1244.59	-1.85	-1.32	-0.53	0.0218	0.128	1	ACVR1B	91	ENSG00000135503	Western blot	17906079
hsa-miR-24-3p	TCC	-1.59	0.0192	2916.42	619.6	1244.59	-1.85	-1.32	-0.53	0.0218	0.128	1	ACVR1B	91	ENSG00000135503	Western blot//Luciferase reporter assay//Reporter assay;Other	17906079
hsa-miR-24-3p	TCC	-1.59	0.0192	2916.42	619.6	1244.59	-1.85	-1.32	-0.53	0.0218	0.128	1	ACVR1B	91	ENSG00000135503	PAR-CLIP	23592263
hsa-miR-24-3p	TCC	-1.59	0.0192	2916.42	619.6	1244.59	-1.85	-1.32	-0.53	0.0218	0.128	1	ACVR1B	91	ENSG00000135503	PAR-CLIP	20371350
hsa-miR-93-5p	Common	-1.8	0.00487	396.14	129.07	116.61	-1.75	-1.85	0.11	0.0234	0.0246	1	ACVR1B	91	ENSG00000135503	PAR-CLIP	23446348
hsa-miR-93-5p	Common	-1.8	0.00487	396.14	129.07	116.61	-1.75	-1.85	0.11	0.0234	0.0246	1	ACVR1B	91	ENSG00000135503	PAR-CLIP	21572407
hsa-miR-93-5p	Common	-1.8	0.00487	396.14	129.07	116.61	-1.75	-1.85	0.11	0.0234	0.0246	1	ACVR1B	91	ENSG00000135503	PAR-CLIP	20371350
hsa-miR-93-5p	Common	-1.8	0.00487	396.14	129.07	116.61	-1.75	-1.85	0.11	0.0234	0.0246	1	ACVR1B	91	ENSG00000135503	PAR-CLIP	26701625
hsa-miR-342-3p	HNBC	-1.28	0.061	127.99	78.45	44.82	-0.92	-1.63	0.7	0.257	0.0431	1	ACVR1B	91	ENSG00000135503	HITS-CLIP	23824327
hsa-miR-16-5p	Common	-2.25	0.00165	498.23	124.83	131.87	-2.13	-2.36	0.23	0.0161	0.0106	1	ACVR2A	92	ENSG00000121989	Luciferase reporter assay//Western blot	20216554
hsa-miR-16-5p	Common	-2.25	0.00165	498.23	124.83	131.87	-2.13	-2.36	0.23	0.0161	0.0106	1	ACVR2A	92	ENSG00000121989	PAR-CLIP	20371350
hsa-miR-186-5p	Common	-1.65	0.0074	677.39	258.71	241.67	-1.62	-1.68	0.06	0.0272	0.0341	1	ACVR2A	92	ENSG00000121989	Sequencing	20371350
hsa-miR-2278	HNBC	2.39	0.0166	5.24	16.17	40.32	1.77	3.01	-1.25	0.155	0.0152	1	ACVR2A	92	ENSG00000121989	PAR-CLIP	20371350
hsa-miR-221-3p	Common	-2.66	9.46e-06	1190.72	178.51	198.35	-2.62	-2.69	0.08	0.00122	0.000507	1	ACVR2B	93	ENSG00000114739	Microarray	22942087
hsa-miR-1301-3p	TCC	-1.93	0.0167	487.18	86.44	179.82	-2.2	-1.65	-0.54	0.0216	0.11	1	ACVR2B	93	ENSG00000114739	PAR-CLIP	21572407
hsa-miR-140-3p	TCC	-1.73	0.0236	1609.72	274.59	616.85	-1.97	-1.48	-0.49	0.0278	0.128	1	ACVR2B	93	ENSG00000114739	Sequencing//PAR-CLIP	20371350
hsa-miR-140-3p	TCC	-1.73	0.0236	1609.72	274.59	616.85	-1.97	-1.48	-0.49	0.0278	0.128	1	ACVR2B	93	ENSG00000114739	PAR-CLIP	22012620
hsa-miR-140-3p	TCC	-1.73	0.0236	1609.72	274.59	616.85	-1.97	-1.48	-0.49	0.0278	0.128	1	ACVR2B	93	ENSG00000114739	PAR-CLIP	26701625
hsa-miR-140-3p	TCC	-1.73	0.0236	1609.72	274.59	616.85	-1.97	-1.48	-0.49	0.0278	0.128	1	ACVR2B	93	ENSG00000114739	PAR-CLIP	27292025
hsa-miR-361-3p	TCC	-1.89	0.0159	756.48	127.41	201.69	-1.91	-1.87	-0.04	0.035	0.064	1	ACVR2B	93	ENSG00000114739	HITS-CLIP	23824327
hsa-miR-215-5p	TCC	1.94	0.0536	69.79	371.98	195.58	2.4	1.48	0.92	0.0371	0.255	1	ACVR2B	93	ENSG00000114739	Luciferase reporter assay//Western blot	22431721
hsa-miR-181d-5p	Common	-1.86	0.00693	54.74	12.35	14.17	-1.89	-1.83	-0.07	0.0216	0.0398	1	ACYP1	97	ENSG00000119640	HITS-CLIP	22473208
hsa-miR-149-3p	TCC	1.45	0.0259	136.32	307.21	347.66	1.65	1.25	0.4	0.0296	0.134	1	ADA2	51816	ENSG00000093072	PAR-CLIP	23592263
hsa-miR-16-5p	Common	-2.25	0.00165	498.23	124.83	131.87	-2.13	-2.36	0.23	0.0161	0.0106	1	ADAD2	161931	ENSG00000140955	CLASH	23622248
hsa-miR-451a	TCC	-1.54	0.0433	16998.4	5032.63	10824.2	-1.77	-1.31	-0.46	0.0435	0.168	1	ADAM10	102	ENSG00000137845	Luciferase reporter assay//qRT-PCR//Western blot	25151965
hsa-miR-200b-3p	TCC	2.74	0.0709	257.27	2101.04	1084.86	3.44	2.04	1.41	0.0457	0.292	1	ADAM12	8038	ENSG00000148848	Luciferase reporter assay//qRT-PCR//Western blot	25886595
hsa-miR-363-3p	Common	-2.07	0.00245	525.49	119.13	174.25	-2.14	-2	-0.14	0.0108	0.0246	1	ADAM15	8751	ENSG00000143537	qRT-PCR	23806264
hsa-miR-181d-5p	Common	-1.86	0.00693	54.74	12.35	14.17	-1.89	-1.83	-0.07	0.0216	0.0398	1	ADAM17	6868	ENSG00000151694	HITS-CLIP	23313552
hsa-miR-24-3p	TCC	-1.59	0.0192	2916.42	619.6	1244.59	-1.85	-1.32	-0.53	0.0218	0.128	1	ADAM17	6868	ENSG00000151694	HITS-CLIP	23313552
hsa-miR-23a-3p	HNBC	-2.03	0.00513	359.91	155.96	76.4	-1.6	-2.46	0.86	0.0706	0.00865	1	ADAM17	6868	ENSG00000151694	HITS-CLIP	23313552
hsa-miR-221-3p	Common	-2.66	9.46e-06	1190.72	178.51	198.35	-2.62	-2.69	0.08	0.00122	0.000507	1	ADAM1A	8759		Luciferase reporter assay	24736554
hsa-miR-222-3p	TCC	-2.13	0.0143	3278.18	758.66	1155.22	-2.24	-2.02	-0.22	0.0278	0.0713	1	ADAM1A	8759		Luciferase reporter assay	24736554
hsa-miR-451b	TCC	-1.56	0.0433	15781.8	4883.72	9914.22	-1.79	-1.32	-0.46	0.0435	0.168	1	ADAM22	53616	ENSG00000008277	PAR-CLIP	22100165
hsa-miR-23a-3p	HNBC	-2.03	0.00513	359.91	155.96	76.4	-1.6	-2.46	0.86	0.0706	0.00865	1	ADAM28	10863	ENSG00000042980	PAR-CLIP	22012620
hsa-miR-148b-3p	TCC	-1.32	0.03	736.64	263.88	387.98	-1.57	-1.06	-0.5	0.0278	0.17	1	ADAM33	80332	ENSG00000149451	Microarray	17612493
hsa-miR-30e-5p	Common	-2.04	0.00212	1874.07	407.52	547.1	-2.11	-1.96	-0.14	0.00915	0.0246	1	ADAM9	8754	ENSG00000282230	HITS-CLIP	23313552
hsa-miR-30e-5p	Common	-2.04	0.00212	1874.07	407.52	547.1	-2.11	-1.96	-0.14	0.00915	0.0246	1	ADAM9	8754	ENSG00000168615	HITS-CLIP	23313552
hsa-miR-30d-5p	TCC	-1.67	0.0107	24944.1	4818.34	9573.11	-1.9	-1.44	-0.46	0.0161	0.0876	1	ADAM9	8754	ENSG00000282230	HITS-CLIP	23313552
hsa-miR-30d-5p	TCC	-1.67	0.0107	24944.1	4818.34	9573.11	-1.9	-1.44	-0.46	0.0161	0.0876	1	ADAM9	8754	ENSG00000168615	HITS-CLIP	23313552
hsa-miR-126-5p	TCC	-1.48	0.0201	256.91	61.75	105.71	-1.78	-1.18	-0.6	0.0196	0.15	1	ADAM9	8754	ENSG00000282230	Luciferase reporter assay	23437250
hsa-miR-126-5p	TCC	-1.48	0.0201	256.91	61.75	105.71	-1.78	-1.18	-0.6	0.0196	0.15	1	ADAM9	8754	ENSG00000168615	Luciferase reporter assay	23437250
hsa-miR-543	TCC	-1.34	0.0433	914.9	268.78	445.74	-1.75	-0.93	-0.82	0.0252	0.29	1	ADAM9	8754	ENSG00000282230	HITS-CLIP	23313552
hsa-miR-543	TCC	-1.34	0.0433	914.9	268.78	445.74	-1.75	-0.93	-0.82	0.0252	0.29	1	ADAM9	8754	ENSG00000168615	HITS-CLIP	23313552
hsa-miR-451b	TCC	-1.56	0.0433	15781.8	4883.72	9914.22	-1.79	-1.32	-0.46	0.0435	0.168	1	ADAM9	8754	ENSG00000282230	HITS-CLIP	23313552
hsa-miR-451b	TCC	-1.56	0.0433	15781.8	4883.72	9914.22	-1.79	-1.32	-0.46	0.0435	0.168	1	ADAM9	8754	ENSG00000168615	HITS-CLIP	23313552
hsa-miR-23a-3p	HNBC	-2.03	0.00513	359.91	155.96	76.4	-1.6	-2.46	0.86	0.0706	0.00865	1	ADAM9	8754	ENSG00000282230	CLASH	23622248
hsa-miR-23a-3p	HNBC	-2.03	0.00513	359.91	155.96	76.4	-1.6	-2.46	0.86	0.0706	0.00865	1	ADAM9	8754	ENSG00000168615	CLASH	23622248
hsa-miR-543	TCC	-1.34	0.0433	914.9	268.78	445.74	-1.75	-0.93	-0.82	0.0252	0.29	1	ADAMTS17	170691	ENSG00000140470	HITS-CLIP	19536157
hsa-miR-130b-5p	TCC	-1.41	0.0338	153.36	53.03	87.76	-1.73	-1.09	-0.64	0.0272	0.2	1	ADAMTS18	170692	ENSG00000140873	HITS-CLIP	27418678
hsa-miR-106b-3p	Common	-2.17	0.00247	797.62	115.12	231.49	-2.33	-2	-0.33	0.00797	0.0336	1	ADAMTS2	9509	ENSG00000087116	CLASH	23622248
hsa-miR-106b-3p	Common	-2.17	0.00247	797.62	115.12	231.49	-2.33	-2	-0.33	0.00797	0.0336	1	ADAMTS2	9509	ENSG00000283802	CLASH	23622248
hsa-miR-128-3p	TCC	-1.55	0.0257	7175.04	1149.3	3039.92	-1.87	-1.23	-0.64	0.0234	0.168	1	ADAMTS4	9507	ENSG00000158859	Microarray	17612493
hsa-miR-148b-3p	TCC	-1.32	0.03	736.64	263.88	387.98	-1.57	-1.06	-0.5	0.0278	0.17	1	ADAMTS4	9507	ENSG00000158859	Microarray	17612493
hsa-miR-335-3p	TCC	-1.98	0.0197	218.9	53.78	41.76	-1.97	-1.99	0.02	0.0439	0.0655	1	ADAMTS4	9507	ENSG00000158859	HITS-CLIP	23824327
hsa-miR-128-3p	TCC	-1.55	0.0257	7175.04	1149.3	3039.92	-1.87	-1.23	-0.64	0.0234	0.168	1	ADAMTS5	11096	ENSG00000154736	HITS-CLIP	23824327
hsa-miR-221-3p	Common	-2.66	9.46e-06	1190.72	178.51	198.35	-2.62	-2.69	0.08	0.00122	0.000507	1	ADAMTS6	11174	ENSG00000049192	Luciferase reporter assay//qRT-PCR//Western blot	27542224
hsa-miR-148b-3p	TCC	-1.32	0.03	736.64	263.88	387.98	-1.57	-1.06	-0.5	0.0278	0.17	1	ADAMTS6	11174	ENSG00000049192	Microarray	17612493
hsa-miR-335-3p	TCC	-1.98	0.0197	218.9	53.78	41.76	-1.97	-1.99	0.02	0.0439	0.0655	1	ADAMTS8	11095	ENSG00000134917	HITS-CLIP	23824327
hsa-miR-25-3p	Common	-2.24	0.00483	9498.57	1110.7	2751.83	-2.33	-2.15	-0.18	0.0161	0.0354	1	ADAMTSL1	92949	ENSG00000178031	CLASH	23622248
hsa-miR-224-5p	TCC	-2.11	0.0238	436.54	192.74	155.85	-2.3	-1.91	-0.39	0.0326	0.11	1	ADAP1	11033	ENSG00000105963	PAR-CLIP	23446348
hsa-miR-224-5p	TCC	-2.11	0.0238	436.54	192.74	155.85	-2.3	-1.91	-0.39	0.0326	0.11	1	ADAP1	11033	ENSG00000105963	PAR-CLIP	22012620
hsa-miR-224-5p	TCC	-2.11	0.0238	436.54	192.74	155.85	-2.3	-1.91	-0.39	0.0326	0.11	1	ADAP1	11033	ENSG00000105963	PAR-CLIP	20371350
hsa-miR-30d-5p	TCC	-1.67	0.0107	24944.1	4818.34	9573.11	-1.9	-1.44	-0.46	0.0161	0.0876	1	ADAP2	55803	ENSG00000184060	CLASH	23622248
hsa-miR-93-5p	Common	-1.8	0.00487	396.14	129.07	116.61	-1.75	-1.85	0.11	0.0234	0.0246	1	ADAR	103	ENSG00000160710	Sequencing	20371350
hsa-miR-93-5p	Common	-1.8	0.00487	396.14	129.07	116.61	-1.75	-1.85	0.11	0.0234	0.0246	1	ADAR	103	ENSG00000160710	PAR-CLIP	23592263
hsa-miR-93-5p	Common	-1.8	0.00487	396.14	129.07	116.61	-1.75	-1.85	0.11	0.0234	0.0246	1	ADAR	103	ENSG00000160710	PAR-CLIP	21572407
hsa-miR-149-3p	TCC	1.45	0.0259	136.32	307.21	347.66	1.65	1.25	0.4	0.0296	0.134	1	ADAR	103	ENSG00000160710	PAR-CLIP	21572407
hsa-miR-93-5p	Common	-1.8	0.00487	396.14	129.07	116.61	-1.75	-1.85	0.11	0.0234	0.0246	1	ADARB1	104	ENSG00000197381	Sequencing	20371350
hsa-miR-140-3p	TCC	-1.73	0.0236	1609.72	274.59	616.85	-1.97	-1.48	-0.49	0.0278	0.128	1	ADARB1	104	ENSG00000197381	PAR-CLIP	22012620
hsa-miR-3934-5p	TCC	1.85	0.0142	9.18	55.62	17.44	2.7	1	1.69	0.00517	0.38	1	ADAT1	23536	ENSG00000065457	HITS-CLIP	23824327
hsa-miR-134-5p	TCC	-1.45	0.0443	454.83	93.78	239.76	-1.94	-0.95	-1	0.0234	0.321	1	ADAT1	23536	ENSG00000065457	HITS-CLIP	23824327
hsa-miR-23b-5p	HNBC	-2.42	0.0269	29.71	10.35	1.27	-1.07	-3.77	2.7	0.38	0.0109	1	ADAT1	23536	ENSG00000065457	HITS-CLIP	23824327
hsa-miR-93-5p	Common	-1.8	0.00487	396.14	129.07	116.61	-1.75	-1.85	0.11	0.0234	0.0246	1	ADAT2	134637	ENSG00000189007	PAR-CLIP	22012620
hsa-miR-5010-3p	Common	-2.45	0.00498	27.43	5.08	4.07	-2.26	-2.64	0.39	0.024	0.0246	1	ADAT2	134637	ENSG00000189007	HITS-CLIP	24906430
hsa-miR-5010-3p	Common	-2.45	0.00498	27.43	5.08	4.07	-2.26	-2.64	0.39	0.024	0.0246	1	ADAT2	134637	ENSG00000189007	HITS-CLIP	27418678
hsa-let-7b-5p	TCC	-1.6	0.0295	26455.6	5396.61	11296.1	-1.85	-1.35	-0.5	0.0304	0.152	1	ADCK2	90956	ENSG00000133597	CLASH	23622248
hsa-let-7b-5p	TCC	-1.6	0.0295	26455.6	5396.61	11296.1	-1.85	-1.35	-0.5	0.0304	0.152	1	ADCY1	107	ENSG00000164742	CLASH	23622248
hsa-miR-423-3p	TCC	-1.67	0.0229	8589.34	1708.11	3163.79	-1.79	-1.55	-0.24	0.0346	0.0989	1	ADCY1	107	ENSG00000164742	CLASH	23622248
hsa-miR-331-3p	HNBC	-1.6	0.0777	32.84	21.51	7.63	-0.92	-2.28	1.36	0.375	0.0398	1	ADCY1	107	ENSG00000164742	CLASH	23622248
hsa-miR-1301-3p	TCC	-1.93	0.0167	487.18	86.44	179.82	-2.2	-1.65	-0.54	0.0216	0.11	1	ADCY3	109	ENSG00000138031	CLASH	23622248
hsa-miR-3177-3p	TCC	-1.95	0.0381	32.84	4.36	17.44	-2.82	-1.07	-1.75	0.0161	0.39	1	ADCY9	115	ENSG00000162104	HITS-CLIP	23313552
hsa-miR-185-3p	TCC	-1.68	0.0292	57.14	13.08	20.35	-2.22	-1.14	-1.08	0.0178	0.257	1	ADCY9	115	ENSG00000162104	HITS-CLIP	23313552
hsa-miR-1301-3p	TCC	-1.93	0.0167	487.18	86.44	179.82	-2.2	-1.65	-0.54	0.0216	0.11	1	ADCY9	115	ENSG00000162104	HITS-CLIP	23313552
hsa-miR-181d-5p	Common	-1.86	0.00693	54.74	12.35	14.17	-1.89	-1.83	-0.07	0.0216	0.0398	1	ADCY9	115	ENSG00000162104	PAR-CLIP	26701625
hsa-let-7d-5p	TCC	-1.96	0.0163	1023.7	273.58	357.47	-2.05	-1.87	-0.18	0.0304	0.0757	1	ADCY9	115	ENSG00000162104	Sequencing	20371350
hsa-miR-331-3p	HNBC	-1.6	0.0777	32.84	21.51	7.63	-0.92	-2.28	1.36	0.375	0.0398	1	ADCY9	115	ENSG00000162104	CLASH	23622248
hsa-miR-221-5p	TCC	-2.07	0.0236	52.43	17.03	30.52	-2.33	-1.81	-0.52	0.0278	0.128	1	ADCYAP1	116	ENSG00000141433	HITS-CLIP	19536157
hsa-miR-335-3p	TCC	-1.98	0.0197	218.9	53.78	41.76	-1.97	-1.99	0.02	0.0439	0.0655	1	ADCYAP1	116	ENSG00000141433	HITS-CLIP	23824327
hsa-miR-340-3p	TCC	-1.93	0.0325	89.13	26.88	52.15	-2.24	-1.61	-0.64	0.0318	0.163	1	ADCYAP1R1	117	ENSG00000078549	HITS-CLIP	23824327
hsa-miR-221-3p	Common	-2.66	9.46e-06	1190.72	178.51	198.35	-2.62	-2.69	0.08	0.00122	0.000507	1	ADD1	118	ENSG00000087274	CLASH	23622248
hsa-miR-24-3p	TCC	-1.59	0.0192	2916.42	619.6	1244.59	-1.85	-1.32	-0.53	0.0218	0.128	1	ADD1	118	ENSG00000087274	Microarray	19748357
hsa-miR-128-3p	TCC	-1.55	0.0257	7175.04	1149.3	3039.92	-1.87	-1.23	-0.64	0.0234	0.168	1	ADD1	118	ENSG00000087274	PAR-CLIP	24398324
hsa-miR-93-5p	Common	-1.8	0.00487	396.14	129.07	116.61	-1.75	-1.85	0.11	0.0234	0.0246	1	ADD1	118	ENSG00000087274	HITS-CLIP	22473208
hsa-miR-543	TCC	-1.34	0.0433	914.9	268.78	445.74	-1.75	-0.93	-0.82	0.0252	0.29	1	ADD1	118	ENSG00000087274	HITS-CLIP	23824327
hsa-miR-1301-3p	TCC	-1.93	0.0167	487.18	86.44	179.82	-2.2	-1.65	-0.54	0.0216	0.11	1	ADD2	119	ENSG00000075340	CLASH	23622248
hsa-miR-1827	TCC	2.18	0.00113	24.63	144.23	40.7	3.16	1.2	1.95	0.000504	0.222	1	ADD2	119	ENSG00000075340	PAR-CLIP	23592263
hsa-miR-24-3p	TCC	-1.59	0.0192	2916.42	619.6	1244.59	-1.85	-1.32	-0.53	0.0218	0.128	1	ADD3	120	ENSG00000148700	Microarray	19748357
hsa-miR-23a-3p	HNBC	-2.03	0.00513	359.91	155.96	76.4	-1.6	-2.46	0.86	0.0706	0.00865	1	ADD3	120	ENSG00000148700	PAR-CLIP	20371350
hsa-miR-16-5p	Common	-2.25	0.00165	498.23	124.83	131.87	-2.13	-2.36	0.23	0.0161	0.0106	1	ADGRE5	976	ENSG00000123146	Proteomics	18668040
hsa-miR-149-3p	TCC	1.45	0.0259	136.32	307.21	347.66	1.65	1.25	0.4	0.0296	0.134	1	ADGRF2	222611	ENSG00000164393	PAR-CLIP	26701625
hsa-miR-149-3p	TCC	1.45	0.0259	136.32	307.21	347.66	1.65	1.25	0.4	0.0296	0.134	1	ADGRF2	222611	ENSG00000164393	PAR-CLIP	27292025
hsa-let-7b-5p	TCC	-1.6	0.0295	26455.6	5396.61	11296.1	-1.85	-1.35	-0.5	0.0304	0.152	1	ADGRG1	9289	ENSG00000205336	pSILAC//Proteomics;Other	18668040
hsa-miR-215-5p	TCC	1.94	0.0536	69.79	371.98	195.58	2.4	1.48	0.92	0.0371	0.255	1	ADGRG6	57211	ENSG00000112414	Microarray	19074876
hsa-miR-149-3p	TCC	1.45	0.0259	136.32	307.21	347.66	1.65	1.25	0.4	0.0296	0.134	1	ADGRL1	22859	ENSG00000072071	PAR-CLIP	26701625
hsa-miR-149-3p	TCC	1.45	0.0259	136.32	307.21	347.66	1.65	1.25	0.4	0.0296	0.134	1	ADGRL1	22859	ENSG00000288324	PAR-CLIP	26701625
hsa-miR-16-5p	Common	-2.25	0.00165	498.23	124.83	131.87	-2.13	-2.36	0.23	0.0161	0.0106	1	ADGRL1	22859	ENSG00000072071	Sequencing	20371350
hsa-miR-16-5p	Common	-2.25	0.00165	498.23	124.83	131.87	-2.13	-2.36	0.23	0.0161	0.0106	1	ADGRL1	22859	ENSG00000288324	Sequencing	20371350
hsa-miR-140-3p	TCC	-1.73	0.0236	1609.72	274.59	616.85	-1.97	-1.48	-0.49	0.0278	0.128	1	ADGRL1	22859	ENSG00000072071	PAR-CLIP	26701625
hsa-miR-140-3p	TCC	-1.73	0.0236	1609.72	274.59	616.85	-1.97	-1.48	-0.49	0.0278	0.128	1	ADGRL1	22859	ENSG00000288324	PAR-CLIP	26701625
hsa-miR-328-3p	TCC	-1.17	0.0601	2032.52	621.09	1213.42	-1.51	-0.83	-0.68	0.035	0.311	1	ADGRL1	22859	ENSG00000072071	CLASH	23622248
hsa-miR-328-3p	TCC	-1.17	0.0601	2032.52	621.09	1213.42	-1.51	-0.83	-0.68	0.035	0.311	1	ADGRL1	22859	ENSG00000288324	CLASH	23622248
hsa-miR-221-3p	Common	-2.66	9.46e-06	1190.72	178.51	198.35	-2.62	-2.69	0.08	0.00122	0.000507	1	ADGRL2	23266	ENSG00000117114	CLASH	23622248
hsa-let-7i-5p	TCC	-1.73	0.0115	15832.5	4711.68	5438.27	-1.84	-1.61	-0.23	0.0234	0.0655	1	ADGRL2	23266	ENSG00000117114	CLASH	23622248
hsa-miR-148b-3p	TCC	-1.32	0.03	736.64	263.88	387.98	-1.57	-1.06	-0.5	0.0278	0.17	1	ADGRL2	23266	ENSG00000117114	Microarray	17612493
hsa-let-7b-5p	TCC	-1.6	0.0295	26455.6	5396.61	11296.1	-1.85	-1.35	-0.5	0.0304	0.152	1	ADGRL2	23266	ENSG00000117114	CLASH	23622248
hsa-miR-4280	TCC	4.23	0.00116	6.09	25.87	55.97	5.22	3.23	1.99	0.00155	0.0741	1	ADH1B	125	ENSG00000196616	PAR-CLIP	23446348
hsa-miR-4280	TCC	4.23	0.00116	6.09	25.87	55.97	5.22	3.23	1.99	0.00155	0.0741	1	ADH1B	125	ENSG00000196616	PAR-CLIP//HITS-CLIP	21572407
hsa-let-7i-5p	TCC	-1.73	0.0115	15832.5	4711.68	5438.27	-1.84	-1.61	-0.23	0.0234	0.0655	1	ADH5	128	ENSG00000197894	HITS-CLIP	23313552
hsa-let-7i-5p	TCC	-1.73	0.0115	15832.5	4711.68	5438.27	-1.84	-1.61	-0.23	0.0234	0.0655	1	ADH5	128	ENSG00000197894	PAR-CLIP	26701625
hsa-let-7i-5p	TCC	-1.73	0.0115	15832.5	4711.68	5438.27	-1.84	-1.61	-0.23	0.0234	0.0655	1	ADH5	128	ENSG00000197894	PAR-CLIP	27292025
hsa-let-7b-5p	TCC	-1.6	0.0295	26455.6	5396.61	11296.1	-1.85	-1.35	-0.5	0.0304	0.152	1	ADH5	128	ENSG00000197894	HITS-CLIP	23313552
hsa-let-7b-5p	TCC	-1.6	0.0295	26455.6	5396.61	11296.1	-1.85	-1.35	-0.5	0.0304	0.152	1	ADH5	128	ENSG00000197894	PAR-CLIP	26701625
hsa-let-7b-5p	TCC	-1.6	0.0295	26455.6	5396.61	11296.1	-1.85	-1.35	-0.5	0.0304	0.152	1	ADH5	128	ENSG00000197894	PAR-CLIP	27292025
hsa-let-7d-5p	TCC	-1.96	0.0163	1023.7	273.58	357.47	-2.05	-1.87	-0.18	0.0304	0.0757	1	ADH5	128	ENSG00000197894	HITS-CLIP	23313552
hsa-let-7d-5p	TCC	-1.96	0.0163	1023.7	273.58	357.47	-2.05	-1.87	-0.18	0.0304	0.0757	1	ADH5	128	ENSG00000197894	PAR-CLIP	26701625
hsa-let-7d-5p	TCC	-1.96	0.0163	1023.7	273.58	357.47	-2.05	-1.87	-0.18	0.0304	0.0757	1	ADH5	128	ENSG00000197894	PAR-CLIP	27292025
hsa-miR-142-5p	TCC	-1.51	0.0213	1812.36	584.04	728.01	-1.74	-1.28	-0.46	0.0246	0.128	1	ADI1	55256	ENSG00000280830	HITS-CLIP	19536157
hsa-miR-142-5p	TCC	-1.51	0.0213	1812.36	584.04	728.01	-1.74	-1.28	-0.46	0.0246	0.128	1	ADI1	55256	ENSG00000182551	HITS-CLIP	19536157
hsa-miR-149-3p	TCC	1.45	0.0259	136.32	307.21	347.66	1.65	1.25	0.4	0.0296	0.134	1	ADIPOQ	9370	ENSG00000181092	HITS-CLIP	23313552
hsa-let-7i-5p	TCC	-1.73	0.0115	15832.5	4711.68	5438.27	-1.84	-1.61	-0.23	0.0234	0.0655	1	ADIPOR2	79602	ENSG00000006831	PAR-CLIP	21572407
hsa-let-7i-5p	TCC	-1.73	0.0115	15832.5	4711.68	5438.27	-1.84	-1.61	-0.23	0.0234	0.0655	1	ADIPOR2	79602	ENSG00000285070	PAR-CLIP	21572407
hsa-miR-186-5p	Common	-1.65	0.0074	677.39	258.71	241.67	-1.62	-1.68	0.06	0.0272	0.0341	1	ADIPOR2	79602	ENSG00000006831	PAR-CLIP	21572407
hsa-miR-186-5p	Common	-1.65	0.0074	677.39	258.71	241.67	-1.62	-1.68	0.06	0.0272	0.0341	1	ADIPOR2	79602	ENSG00000285070	PAR-CLIP	21572407
hsa-miR-186-5p	Common	-1.65	0.0074	677.39	258.71	241.67	-1.62	-1.68	0.06	0.0272	0.0341	1	ADIPOR2	79602	ENSG00000006831	PAR-CLIP	20371350
hsa-miR-186-5p	Common	-1.65	0.0074	677.39	258.71	241.67	-1.62	-1.68	0.06	0.0272	0.0341	1	ADIPOR2	79602	ENSG00000285070	PAR-CLIP	20371350
hsa-let-7b-5p	TCC	-1.6	0.0295	26455.6	5396.61	11296.1	-1.85	-1.35	-0.5	0.0304	0.152	1	ADIPOR2	79602	ENSG00000006831	CLASH	23622248
hsa-let-7b-5p	TCC	-1.6	0.0295	26455.6	5396.61	11296.1	-1.85	-1.35	-0.5	0.0304	0.152	1	ADIPOR2	79602	ENSG00000285070	CLASH	23622248
hsa-let-7b-5p	TCC	-1.6	0.0295	26455.6	5396.61	11296.1	-1.85	-1.35	-0.5	0.0304	0.152	1	ADIPOR2	79602	ENSG00000006831	PAR-CLIP	21572407
hsa-let-7b-5p	TCC	-1.6	0.0295	26455.6	5396.61	11296.1	-1.85	-1.35	-0.5	0.0304	0.152	1	ADIPOR2	79602	ENSG00000285070	PAR-CLIP	21572407
hsa-let-7d-5p	TCC	-1.96	0.0163	1023.7	273.58	357.47	-2.05	-1.87	-0.18	0.0304	0.0757	1	ADIPOR2	79602	ENSG00000006831	PAR-CLIP	21572407
hsa-let-7d-5p	TCC	-1.96	0.0163	1023.7	273.58	357.47	-2.05	-1.87	-0.18	0.0304	0.0757	1	ADIPOR2	79602	ENSG00000285070	PAR-CLIP	21572407
hsa-miR-16-5p	Common	-2.25	0.00165	498.23	124.83	131.87	-2.13	-2.36	0.23	0.0161	0.0106	1	ADK	132	ENSG00000156110	CLASH	23622248
hsa-miR-6852-5p	Common	-2.7	0.00509	51.8	5.81	8.15	-2.56	-2.84	0.28	0.0246	0.0246	1	ADK	132	ENSG00000156110	HITS-CLIP	23824327
hsa-miR-23b-5p	HNBC	-2.42	0.0269	29.71	10.35	1.27	-1.07	-3.77	2.7	0.38	0.0109	1	ADK	132	ENSG00000156110	HITS-CLIP	23824327
hsa-miR-382-5p	TCC	-1.5	0.0376	407.64	90.08	186.36	-1.85	-1.14	-0.71	0.0278	0.222	1	ADM	133	ENSG00000148926	HITS-CLIP	24374217
hsa-miR-4446-3p	TCC	-1.99	0.0015	302.44	51.09	110.01	-2.54	-1.44	-1.1	0.00155	0.0989	1	ADM2	79924	ENSG00000128165	PAR-CLIP	26701625
hsa-miR-652-3p	Common	-2.35	0.000556	99.04	28.33	18.53	-1.87	-2.83	0.96	0.0304	0.00168	1	ADM2	79924	ENSG00000128165	HITS-CLIP	23824327
hsa-miR-345-5p	Common	-1.81	0.0098	72.53	21.99	23.98	-1.76	-1.86	0.1	0.0318	0.0402	1	ADM2	79924	ENSG00000128165	PAR-CLIP	26701625
hsa-let-7b-5p	TCC	-1.6	0.0295	26455.6	5396.61	11296.1	-1.85	-1.35	-0.5	0.0304	0.152	1	ADNP	23394	ENSG00000101126	CLASH	23622248
hsa-miR-328-3p	TCC	-1.17	0.0601	2032.52	621.09	1213.42	-1.51	-0.83	-0.68	0.035	0.311	1	ADNP	23394	ENSG00000101126	CLASH	23622248
hsa-miR-200a-3p	TCC	2.73	0.0366	68.42	535.12	221.05	3.48	1.98	1.5	0.0241	0.248	1	ADNP2	22850	ENSG00000101544	HITS-CLIP	23313552
hsa-miR-224-5p	TCC	-2.11	0.0238	436.54	192.74	155.85	-2.3	-1.91	-0.39	0.0326	0.11	1	ADNP2	22850	ENSG00000101544	CLASH	23622248
hsa-miR-3934-5p	TCC	1.85	0.0142	9.18	55.62	17.44	2.7	1	1.69	0.00517	0.38	1	ADO	84890	ENSG00000181915	HITS-CLIP	23824327
hsa-miR-30e-5p	Common	-2.04	0.00212	1874.07	407.52	547.1	-2.11	-1.96	-0.14	0.00915	0.0246	1	ADO	84890	ENSG00000181915	PAR-CLIP	20371350
hsa-miR-30d-5p	TCC	-1.67	0.0107	24944.1	4818.34	9573.11	-1.9	-1.44	-0.46	0.0161	0.0876	1	ADO	84890	ENSG00000181915	PAR-CLIP	20371350
hsa-miR-128-3p	TCC	-1.55	0.0257	7175.04	1149.3	3039.92	-1.87	-1.23	-0.64	0.0234	0.168	1	ADO	84890	ENSG00000181915	Sequencing	20371350
hsa-miR-382-5p	TCC	-1.5	0.0376	407.64	90.08	186.36	-1.85	-1.14	-0.71	0.0278	0.222	1	ADO	84890	ENSG00000181915	HITS-CLIP	23824327
hsa-miR-16-5p	Common	-2.25	0.00165	498.23	124.83	131.87	-2.13	-2.36	0.23	0.0161	0.0106	1	ADORA2A	135	ENSG00000128271	Luciferase reporter assay//qRT-PCR//Western blot	27476546
hsa-miR-128-3p	TCC	-1.55	0.0257	7175.04	1149.3	3039.92	-1.87	-1.23	-0.64	0.0234	0.168	1	ADORA2B	136	ENSG00000170425	Luciferase activity assay	20388705
hsa-miR-128-3p	TCC	-1.55	0.0257	7175.04	1149.3	3039.92	-1.87	-1.23	-0.64	0.0234	0.168	1	ADORA2B	136	ENSG00000170425	PAR-CLIP	21572407
hsa-miR-128-3p	TCC	-1.55	0.0257	7175.04	1149.3	3039.92	-1.87	-1.23	-0.64	0.0234	0.168	1	ADORA2B	136	ENSG00000170425	Luciferase reporter assay//qRT-PCR//Western blot	26478435
hsa-miR-30e-3p	TCC	-1.61	0.012	432.55	144.23	136.5	-1.7	-1.52	-0.17	0.0246	0.0655	1	ADORA2B	136	ENSG00000170425	PAR-CLIP	21572407
hsa-miR-3934-5p	TCC	1.85	0.0142	9.18	55.62	17.44	2.7	1	1.69	0.00517	0.38	1	ADORA2B	136	ENSG00000170425	PAR-CLIP	23592263
hsa-miR-3934-5p	TCC	1.85	0.0142	9.18	55.62	17.44	2.7	1	1.69	0.00517	0.38	1	ADORA2B	136	ENSG00000170425	PAR-CLIP	26701625
hsa-miR-16-5p	Common	-2.25	0.00165	498.23	124.83	131.87	-2.13	-2.36	0.23	0.0161	0.0106	1	ADORA3	140	ENSG00000282608	HITS-CLIP	19536157
hsa-miR-769-5p	Common	-2.38	0.00416	72.53	12.35	9.17	-2.34	-2.42	0.08	0.0196	0.0246	1	ADPGK	83440	ENSG00000159322	CLASH	23622248
hsa-miR-24-3p	TCC	-1.59	0.0192	2916.42	619.6	1244.59	-1.85	-1.32	-0.53	0.0218	0.128	1	ADPGK	83440	ENSG00000159322	Microarray	19748357
hsa-miR-130b-5p	TCC	-1.41	0.0338	153.36	53.03	87.76	-1.73	-1.09	-0.64	0.0272	0.2	1	ADPRH	141	ENSG00000144843	HITS-CLIP	23824327
hsa-miR-30e-5p	Common	-2.04	0.00212	1874.07	407.52	547.1	-2.11	-1.96	-0.14	0.00915	0.0246	1	ADPRHL1	113622	ENSG00000153531	PAR-CLIP	23592263
hsa-miR-30d-5p	TCC	-1.67	0.0107	24944.1	4818.34	9573.11	-1.9	-1.44	-0.46	0.0161	0.0876	1	ADPRHL1	113622	ENSG00000153531	PAR-CLIP	23592263
hsa-miR-130b-5p	TCC	-1.41	0.0338	153.36	53.03	87.76	-1.73	-1.09	-0.64	0.0272	0.2	1	ADPRS	54936	ENSG00000116863	CLASH	23622248
hsa-miR-16-5p	Common	-2.25	0.00165	498.23	124.83	131.87	-2.13	-2.36	0.23	0.0161	0.0106	1	ADRA2B	151	ENSG00000274286	HITS-CLIP	23824327
hsa-miR-361-3p	TCC	-1.89	0.0159	756.48	127.41	201.69	-1.91	-1.87	-0.04	0.035	0.064	1	ADRA2B	151	ENSG00000274286	PAR-CLIP	22012620
hsa-miR-5010-3p	Common	-2.45	0.00498	27.43	5.08	4.07	-2.26	-2.64	0.39	0.024	0.0246	1	ADRB1	153	ENSG00000043591	HITS-CLIP	19536157
hsa-miR-149-3p	TCC	1.45	0.0259	136.32	307.21	347.66	1.65	1.25	0.4	0.0296	0.134	1	ADRM1	11047	ENSG00000130706	PAR-CLIP	26701625
hsa-miR-106b-3p	Common	-2.17	0.00247	797.62	115.12	231.49	-2.33	-2	-0.33	0.00797	0.0336	1	ADRM1	11047	ENSG00000130706	PAR-CLIP	23446348
hsa-miR-106b-3p	Common	-2.17	0.00247	797.62	115.12	231.49	-2.33	-2	-0.33	0.00797	0.0336	1	ADRM1	11047	ENSG00000130706	PAR-CLIP	26701625
hsa-miR-24-3p	TCC	-1.59	0.0192	2916.42	619.6	1244.59	-1.85	-1.32	-0.53	0.0218	0.128	1	ADRM1	11047	ENSG00000130706	Microarray	19748357
hsa-let-7b-5p	TCC	-1.6	0.0295	26455.6	5396.61	11296.1	-1.85	-1.35	-0.5	0.0304	0.152	1	ADRM1	11047	ENSG00000130706	CLASH	23622248
hsa-miR-16-5p	Common	-2.25	0.00165	498.23	124.83	131.87	-2.13	-2.36	0.23	0.0161	0.0106	1	ADSS2	159	ENSG00000035687	pSILAC//Proteomics;Other	18668040
hsa-miR-328-3p	TCC	-1.17	0.0601	2032.52	621.09	1213.42	-1.51	-0.83	-0.68	0.035	0.311	1	AEBP2	121536	ENSG00000139154	CLASH	23622248
hsa-miR-363-3p	Common	-2.07	0.00245	525.49	119.13	174.25	-2.14	-2	-0.14	0.0108	0.0246	1	AEN	64782	ENSG00000181026	PAR-CLIP	21572407
hsa-miR-25-3p	Common	-2.24	0.00483	9498.57	1110.7	2751.83	-2.33	-2.15	-0.18	0.0161	0.0354	1	AEN	64782	ENSG00000181026	PAR-CLIP	21572407
hsa-miR-769-5p	Common	-2.38	0.00416	72.53	12.35	9.17	-2.34	-2.42	0.08	0.0196	0.0246	1	AEN	64782	ENSG00000181026	HITS-CLIP	23313552
hsa-miR-24-3p	TCC	-1.59	0.0192	2916.42	619.6	1244.59	-1.85	-1.32	-0.53	0.0218	0.128	1	AEN	64782	ENSG00000181026	HITS-CLIP	23824327
hsa-miR-186-5p	Common	-1.65	0.0074	677.39	258.71	241.67	-1.62	-1.68	0.06	0.0272	0.0341	1	AEN	64782	ENSG00000181026	Sequencing	20371350
hsa-miR-128-3p	TCC	-1.55	0.0257	7175.04	1149.3	3039.92	-1.87	-1.23	-0.64	0.0234	0.168	1	AF4				19749093
hsa-miR-93-5p	Common	-1.8	0.00487	396.14	129.07	116.61	-1.75	-1.85	0.11	0.0234	0.0246	1	AFF1	4299	ENSG00000172493	HITS-CLIP	22473208
hsa-miR-370-3p	Common	-1.86	0.0022	407.64	125.67	96.67	-1.63	-2.08	0.45	0.0272	0.00865	1	AFF2	2334	ENSG00000155966	HITS-CLIP	28735896
hsa-miR-30e-5p	Common	-2.04	0.00212	1874.07	407.52	547.1	-2.11	-1.96	-0.14	0.00915	0.0246	1	AFF4	27125	ENSG00000072364	HITS-CLIP	22473208
hsa-miR-421	Common	-2.29	0.00503	52	9.86	14.26	-2.49	-2.09	-0.4	0.0123	0.0486	1	AFF4	27125	ENSG00000072364	Sequencing	20371350
hsa-miR-16-5p	Common	-2.25	0.00165	498.23	124.83	131.87	-2.13	-2.36	0.23	0.0161	0.0106	1	AFF4	27125	ENSG00000072364	HITS-CLIP	22473208
hsa-miR-30d-5p	TCC	-1.67	0.0107	24944.1	4818.34	9573.11	-1.9	-1.44	-0.46	0.0161	0.0876	1	AFF4	27125	ENSG00000072364	HITS-CLIP	22473208
hsa-miR-126-5p	TCC	-1.48	0.0201	256.91	61.75	105.71	-1.78	-1.18	-0.6	0.0196	0.15	1	AFF4	27125	ENSG00000072364	HITS-CLIP	23824327
hsa-miR-181d-5p	Common	-1.86	0.00693	54.74	12.35	14.17	-1.89	-1.83	-0.07	0.0216	0.0398	1	AFF4	27125	ENSG00000072364	HITS-CLIP	22473208
hsa-miR-128-3p	TCC	-1.55	0.0257	7175.04	1149.3	3039.92	-1.87	-1.23	-0.64	0.0234	0.168	1	AFF4	27125	ENSG00000072364	Sequencing	20371350
hsa-miR-425-5p	TCC	-1.71	0.0099	1194.53	277.49	405.42	-1.78	-1.63	-0.15	0.0234	0.0553	1	AFF4	27125	ENSG00000072364	PAR-CLIP	23592263
hsa-miR-425-5p	TCC	-1.71	0.0099	1194.53	277.49	405.42	-1.78	-1.63	-0.15	0.0234	0.0553	1	AFF4	27125	ENSG00000072364	PAR-CLIP	21572407
hsa-let-7b-5p	TCC	-1.6	0.0295	26455.6	5396.61	11296.1	-1.85	-1.35	-0.5	0.0304	0.152	1	AFF4	27125	ENSG00000072364	CLASH	23622248
hsa-let-7b-5p	TCC	-1.6	0.0295	26455.6	5396.61	11296.1	-1.85	-1.35	-0.5	0.0304	0.152	1	AFG1L	246269	ENSG00000135537	CLASH	23622248
hsa-miR-16-5p	Common	-2.25	0.00165	498.23	124.83	131.87	-2.13	-2.36	0.23	0.0161	0.0106	1	AFG3L2	10939	ENSG00000141385	Proteomics	18668040
hsa-miR-4433b-5p	Common	-2.21	0.00121	422.05	103.48	128.47	-2.36	-2.06	-0.3	0.00492	0.0246	1	AFMID	125061	ENSG00000183077	PAR-CLIP	26701625
hsa-miR-335-3p	TCC	-1.98	0.0197	218.9	53.78	41.76	-1.97	-1.99	0.02	0.0439	0.0655	1	AFMID	125061	ENSG00000183077	PAR-CLIP	26701625
hsa-miR-2278	HNBC	2.39	0.0166	5.24	16.17	40.32	1.77	3.01	-1.25	0.155	0.0152	1	AFTPH	54812	ENSG00000119844	HITS-CLIP	27418678
hsa-miR-3648	TCC	1.84	0.00645	20.97	104.87	42.78	2.37	1.31	1.05	0.00492	0.161	1	AGAP1	116987	ENSG00000157985	HITS-CLIP	23313552
hsa-miR-221-3p	Common	-2.66	9.46e-06	1190.72	178.51	198.35	-2.62	-2.69	0.08	0.00122	0.000507	1	AGAP1	116987	ENSG00000157985	Sequencing	20371350
hsa-miR-652-3p	Common	-2.35	0.000556	99.04	28.33	18.53	-1.87	-2.83	0.96	0.0304	0.00168	1	AGAP3	116988	ENSG00000133612	CLASH	23622248
hsa-miR-1827	TCC	2.18	0.00113	24.63	144.23	40.7	3.16	1.2	1.95	0.000504	0.222	1	AGAP9	642517	ENSG00000204172	PAR-CLIP	23592263
hsa-miR-1827	TCC	2.18	0.00113	24.63	144.23	40.7	3.16	1.2	1.95	0.000504	0.222	1	AGAP9	642517	ENSG00000204172	PAR-CLIP	23446348
hsa-miR-1910-3p	TCC	2.6	0.0107	2.29	23.28	12.72	2.93	2.26	0.67	0.0161	0.0876	1	AGAP9	642517	ENSG00000204172	PAR-CLIP	27292025
hsa-miR-149-3p	TCC	1.45	0.0259	136.32	307.21	347.66	1.65	1.25	0.4	0.0296	0.134	1	AGAP9	642517	ENSG00000204172	HITS-CLIP	23824327
hsa-miR-330-3p	Common	-1.97	0.0012	420.75	68.28	126.42	-2.29	-1.64	-0.65	0.0028	0.0427	1	AGBL3	340351	ENSG00000146856	PAR-CLIP	22291592
hsa-miR-186-5p	Common	-1.65	0.0074	677.39	258.71	241.67	-1.62	-1.68	0.06	0.0272	0.0341	1	AGBL3	340351	ENSG00000146856	CLASH	23622248
hsa-miR-1827	TCC	2.18	0.00113	24.63	144.23	40.7	3.16	1.2	1.95	0.000504	0.222	1	AGBL5	60509	ENSG00000084693	HITS-CLIP	23824327
hsa-miR-1827	TCC	2.18	0.00113	24.63	144.23	40.7	3.16	1.2	1.95	0.000504	0.222	1	AGBL5	60509	ENSG00000084693	HITS-CLIP	23313552
hsa-miR-149-3p	TCC	1.45	0.0259	136.32	307.21	347.66	1.65	1.25	0.4	0.0296	0.134	1	AGBL5	60509	ENSG00000084693	HITS-CLIP	23313552
hsa-miR-363-3p	Common	-2.07	0.00245	525.49	119.13	174.25	-2.14	-2	-0.14	0.0108	0.0246	1	AGBL5	60509	ENSG00000084693	PAR-CLIP	21572407
hsa-miR-25-3p	Common	-2.24	0.00483	9498.57	1110.7	2751.83	-2.33	-2.15	-0.18	0.0161	0.0354	1	AGBL5	60509	ENSG00000084693	PAR-CLIP	21572407
hsa-miR-340-3p	TCC	-1.93	0.0325	89.13	26.88	52.15	-2.24	-1.61	-0.64	0.0318	0.163	1	AGBL5	60509	ENSG00000084693	PAR-CLIP	23592263
hsa-miR-340-3p	TCC	-1.93	0.0325	89.13	26.88	52.15	-2.24	-1.61	-0.64	0.0318	0.163	1	AGBL5	60509	ENSG00000084693	PAR-CLIP	23446348
hsa-miR-340-3p	TCC	-1.93	0.0325	89.13	26.88	52.15	-2.24	-1.61	-0.64	0.0318	0.163	1	AGBL5	60509	ENSG00000084693	PAR-CLIP	21572407
hsa-miR-16-5p	Common	-2.25	0.00165	498.23	124.83	131.87	-2.13	-2.36	0.23	0.0161	0.0106	1	AGER	177	ENSG00000237405	CLASH	23622248
hsa-miR-16-5p	Common	-2.25	0.00165	498.23	124.83	131.87	-2.13	-2.36	0.23	0.0161	0.0106	1	AGER	177	ENSG00000204305	CLASH	23622248
hsa-miR-16-5p	Common	-2.25	0.00165	498.23	124.83	131.87	-2.13	-2.36	0.23	0.0161	0.0106	1	AGER	177	ENSG00000231268	CLASH	23622248
hsa-miR-16-5p	Common	-2.25	0.00165	498.23	124.83	131.87	-2.13	-2.36	0.23	0.0161	0.0106	1	AGER	177	ENSG00000230514	CLASH	23622248
hsa-miR-16-5p	Common	-2.25	0.00165	498.23	124.83	131.87	-2.13	-2.36	0.23	0.0161	0.0106	1	AGER	177	ENSG00000229058	CLASH	23622248
hsa-miR-16-5p	Common	-2.25	0.00165	498.23	124.83	131.87	-2.13	-2.36	0.23	0.0161	0.0106	1	AGER	177	ENSG00000206320	CLASH	23622248
hsa-miR-16-5p	Common	-2.25	0.00165	498.23	124.83	131.87	-2.13	-2.36	0.23	0.0161	0.0106	1	AGER	177	ENSG00000234729	CLASH	23622248
hsa-miR-24-3p	TCC	-1.59	0.0192	2916.42	619.6	1244.59	-1.85	-1.32	-0.53	0.0218	0.128	1	AGFG1	3267	ENSG00000173744	Microarray	19748357
hsa-miR-93-5p	Common	-1.8	0.00487	396.14	129.07	116.61	-1.75	-1.85	0.11	0.0234	0.0246	1	AGFG2	3268	ENSG00000106351	HITS-CLIP	22473208
hsa-let-7b-5p	TCC	-1.6	0.0295	26455.6	5396.61	11296.1	-1.85	-1.35	-0.5	0.0304	0.152	1	AGFG2	3268	ENSG00000106351	CLASH	23622248
hsa-miR-324-3p	TCC	-3.33	0.187	15.05	3.63	1.27	-2.81	-3.85	1.04	0.0457	NA	1	AGFG2	3268	ENSG00000106351	CLASH	23622248
hsa-miR-148b-3p	TCC	-1.32	0.03	736.64	263.88	387.98	-1.57	-1.06	-0.5	0.0278	0.17	1	AGGF1	55109	ENSG00000164252	Microarray	17612493
hsa-miR-16-5p	Common	-2.25	0.00165	498.23	124.83	131.87	-2.13	-2.36	0.23	0.0161	0.0106	1	AGK	55750	ENSG00000262327	Proteomics	18668040
hsa-miR-16-5p	Common	-2.25	0.00165	498.23	124.83	131.87	-2.13	-2.36	0.23	0.0161	0.0106	1	AGK	55750	ENSG00000006530	Proteomics	18668040
hsa-miR-191-5p	Common	-2.25	4.25e-05	7680.62	1606.11	1489.8	-2.11	-2.38	0.26	0.00373	0.000832	1	AGL	178	ENSG00000162688	CLASH	23622248
hsa-let-7b-5p	TCC	-1.6	0.0295	26455.6	5396.61	11296.1	-1.85	-1.35	-0.5	0.0304	0.152	1	AGL	178	ENSG00000162688	Proteomics	18668040
hsa-miR-215-5p	TCC	1.94	0.0536	69.79	371.98	195.58	2.4	1.48	0.92	0.0371	0.255	1	AGL	178	ENSG00000162688	Microarray	19074876
hsa-miR-16-2-3p	TCC	-1.88	0.0042	857.8	177.97	330.22	-2.27	-1.48	-0.8	0.00492	0.0989	1	AGMAT	79814	ENSG00000116771	HITS-CLIP	23313552
hsa-miR-363-3p	Common	-2.07	0.00245	525.49	119.13	174.25	-2.14	-2	-0.14	0.0108	0.0246	1	AGMAT	79814	ENSG00000116771	HITS-CLIP	23313552
hsa-miR-25-3p	Common	-2.24	0.00483	9498.57	1110.7	2751.83	-2.33	-2.15	-0.18	0.0161	0.0354	1	AGMAT	79814	ENSG00000116771	HITS-CLIP	23313552
hsa-miR-93-5p	Common	-1.8	0.00487	396.14	129.07	116.61	-1.75	-1.85	0.11	0.0234	0.0246	1	AGMAT	79814	ENSG00000116771	PAR-CLIP	20371350
hsa-miR-93-5p	Common	-1.8	0.00487	396.14	129.07	116.61	-1.75	-1.85	0.11	0.0234	0.0246	1	AGMAT	79814	ENSG00000116771	HITS-CLIP	23313552
hsa-miR-324-3p	TCC	-3.33	0.187	15.05	3.63	1.27	-2.81	-3.85	1.04	0.0457	NA	1	AGMAT	79814	ENSG00000116771	HITS-CLIP	23824327
hsa-miR-1910-3p	TCC	2.6	0.0107	2.29	23.28	12.72	2.93	2.26	0.67	0.0161	0.0876	1	AGO1	26523	ENSG00000092847	PAR-CLIP	22291592
hsa-miR-1910-3p	TCC	2.6	0.0107	2.29	23.28	12.72	2.93	2.26	0.67	0.0161	0.0876	1	AGO1	26523	ENSG00000092847	HITS-CLIP	27418678
hsa-miR-330-3p	Common	-1.97	0.0012	420.75	68.28	126.42	-2.29	-1.64	-0.65	0.0028	0.0427	1	AGO1	26523	ENSG00000092847	CLASH	23622248
hsa-miR-421	Common	-2.29	0.00503	52	9.86	14.26	-2.49	-2.09	-0.4	0.0123	0.0486	1	AGO1	26523	ENSG00000092847	CLASH	23622248
hsa-miR-25-3p	Common	-2.24	0.00483	9498.57	1110.7	2751.83	-2.33	-2.15	-0.18	0.0161	0.0354	1	AGO1	26523	ENSG00000092847	CLASH	23622248
hsa-miR-30d-5p	TCC	-1.67	0.0107	24944.1	4818.34	9573.11	-1.9	-1.44	-0.46	0.0161	0.0876	1	AGO1	26523	ENSG00000092847	CLASH	23622248
hsa-miR-128-3p	TCC	-1.55	0.0257	7175.04	1149.3	3039.92	-1.87	-1.23	-0.64	0.0234	0.168	1	AGO1	26523	ENSG00000092847	Western blot	20042474
hsa-let-7i-5p	TCC	-1.73	0.0115	15832.5	4711.68	5438.27	-1.84	-1.61	-0.23	0.0234	0.0655	1	AGO1	26523	ENSG00000092847	Immunohistochemistry//Immunoprecipitaion//Luciferase reporter assay//Northern blot//qRT-PCR//Western blot	23426184
hsa-miR-93-5p	Common	-1.8	0.00487	396.14	129.07	116.61	-1.75	-1.85	0.11	0.0234	0.0246	1	AGO1	26523	ENSG00000092847	Sequencing	20371350
hsa-miR-93-5p	Common	-1.8	0.00487	396.14	129.07	116.61	-1.75	-1.85	0.11	0.0234	0.0246	1	AGO1	26523	ENSG00000092847	CLASH	23622248
hsa-miR-93-5p	Common	-1.8	0.00487	396.14	129.07	116.61	-1.75	-1.85	0.11	0.0234	0.0246	1	AGO1	26523	ENSG00000092847	HITS-CLIP	22473208
hsa-miR-186-5p	Common	-1.65	0.0074	677.39	258.71	241.67	-1.62	-1.68	0.06	0.0272	0.0341	1	AGO1	26523	ENSG00000092847	CLASH	23622248
hsa-miR-148b-3p	TCC	-1.32	0.03	736.64	263.88	387.98	-1.57	-1.06	-0.5	0.0278	0.17	1	AGO1	26523	ENSG00000092847	Microarray	17612493
hsa-let-7b-5p	TCC	-1.6	0.0295	26455.6	5396.61	11296.1	-1.85	-1.35	-0.5	0.0304	0.152	1	AGO1	26523	ENSG00000092847	CLASH	23622248
hsa-let-7b-5p	TCC	-1.6	0.0295	26455.6	5396.61	11296.1	-1.85	-1.35	-0.5	0.0304	0.152	1	AGO1	26523	ENSG00000092847	Immunohistochemistry//Immunoprecipitaion//Luciferase reporter assay//Northern blot//qRT-PCR//Western blot	23426184
hsa-let-7d-5p	TCC	-1.96	0.0163	1023.7	273.58	357.47	-2.05	-1.87	-0.18	0.0304	0.0757	1	AGO1	26523	ENSG00000092847	Immunohistochemistry//Immunoprecipitaion//Luciferase reporter assay//Northern blot//qRT-PCR//Western blot	23426184
hsa-miR-652-3p	Common	-2.35	0.000556	99.04	28.33	18.53	-1.87	-2.83	0.96	0.0304	0.00168	1	AGO1	26523	ENSG00000092847	CLASH	23622248
hsa-miR-423-3p	TCC	-1.67	0.0229	8589.34	1708.11	3163.79	-1.79	-1.55	-0.24	0.0346	0.0989	1	AGO1	26523	ENSG00000092847	CLASH	23622248
hsa-miR-328-3p	TCC	-1.17	0.0601	2032.52	621.09	1213.42	-1.51	-0.83	-0.68	0.035	0.311	1	AGO1	26523	ENSG00000092847	CLASH	23622248
hsa-miR-146b-5p	TCC	-1.68	0.0363	2128.66	666.88	856.61	-1.86	-1.49	-0.37	0.0435	0.136	1	AGO1	26523	ENSG00000092847	CLASH	23622248
hsa-miR-3934-5p	TCC	1.85	0.0142	9.18	55.62	17.44	2.7	1	1.69	0.00517	0.38	1	AGO2	27161	ENSG00000123908	PAR-CLIP	23592263
hsa-miR-149-3p	TCC	1.45	0.0259	136.32	307.21	347.66	1.65	1.25	0.4	0.0296	0.134	1	AGO2	27161	ENSG00000123908	PAR-CLIP	23592263
hsa-miR-149-3p	TCC	1.45	0.0259	136.32	307.21	347.66	1.65	1.25	0.4	0.0296	0.134	1	AGO2	27161	ENSG00000123908	PAR-CLIP	24398324
hsa-miR-149-3p	TCC	1.45	0.0259	136.32	307.21	347.66	1.65	1.25	0.4	0.0296	0.134	1	AGO2	27161	ENSG00000123908	PAR-CLIP	23446348
hsa-miR-149-3p	TCC	1.45	0.0259	136.32	307.21	347.66	1.65	1.25	0.4	0.0296	0.134	1	AGO2	27161	ENSG00000123908	PAR-CLIP	22012620
hsa-miR-149-3p	TCC	1.45	0.0259	136.32	307.21	347.66	1.65	1.25	0.4	0.0296	0.134	1	AGO2	27161	ENSG00000123908	PAR-CLIP	21572407
hsa-miR-149-3p	TCC	1.45	0.0259	136.32	307.21	347.66	1.65	1.25	0.4	0.0296	0.134	1	AGO2	27161	ENSG00000123908	PAR-CLIP	20371350
hsa-miR-149-3p	TCC	1.45	0.0259	136.32	307.21	347.66	1.65	1.25	0.4	0.0296	0.134	1	AGO2	27161	ENSG00000123908	PAR-CLIP	26701625
hsa-miR-149-3p	TCC	1.45	0.0259	136.32	307.21	347.66	1.65	1.25	0.4	0.0296	0.134	1	AGO2	27161	ENSG00000123908	PAR-CLIP	27292025
hsa-miR-215-5p	TCC	1.94	0.0536	69.79	371.98	195.58	2.4	1.48	0.92	0.0371	0.255	1	AGO2	27161	ENSG00000123908	Microarray	19074876
hsa-miR-5685	HNBC	2.72	0.0233	2.62	16.17	35.61	2.15	3.28	-1.13	0.142	0.0246	1	AGO2	27161	ENSG00000123908	PAR-CLIP	27292025
hsa-miR-221-3p	Common	-2.66	9.46e-06	1190.72	178.51	198.35	-2.62	-2.69	0.08	0.00122	0.000507	1	AGO2	27161	ENSG00000123908	PAR-CLIP	21572407
hsa-miR-16-2-3p	TCC	-1.88	0.0042	857.8	177.97	330.22	-2.27	-1.48	-0.8	0.00492	0.0989	1	AGO2	27161	ENSG00000123908	PAR-CLIP	22012620
hsa-miR-16-2-3p	TCC	-1.88	0.0042	857.8	177.97	330.22	-2.27	-1.48	-0.8	0.00492	0.0989	1	AGO2	27161	ENSG00000123908	PAR-CLIP	21572407
hsa-miR-16-5p	Common	-2.25	0.00165	498.23	124.83	131.87	-2.13	-2.36	0.23	0.0161	0.0106	1	AGO2	27161	ENSG00000123908	Sequencing	20371350
hsa-miR-16-5p	Common	-2.25	0.00165	498.23	124.83	131.87	-2.13	-2.36	0.23	0.0161	0.0106	1	AGO2	27161	ENSG00000123908	PAR-CLIP	23592263
hsa-miR-16-5p	Common	-2.25	0.00165	498.23	124.83	131.87	-2.13	-2.36	0.23	0.0161	0.0106	1	AGO2	27161	ENSG00000123908	PAR-CLIP	26701625
hsa-miR-30d-5p	TCC	-1.67	0.0107	24944.1	4818.34	9573.11	-1.9	-1.44	-0.46	0.0161	0.0876	1	AGO2	27161	ENSG00000123908	CLASH	23622248
hsa-miR-126-5p	TCC	-1.48	0.0201	256.91	61.75	105.71	-1.78	-1.18	-0.6	0.0196	0.15	1	AGO2	27161	ENSG00000123908	PAR-CLIP	23592263
hsa-miR-6852-5p	Common	-2.7	0.00509	51.8	5.81	8.15	-2.56	-2.84	0.28	0.0246	0.0246	1	AGO2	27161	ENSG00000123908	PAR-CLIP	20371350
hsa-miR-186-5p	Common	-1.65	0.0074	677.39	258.71	241.67	-1.62	-1.68	0.06	0.0272	0.0341	1	AGO2	27161	ENSG00000123908	CLASH	23622248
hsa-miR-186-5p	Common	-1.65	0.0074	677.39	258.71	241.67	-1.62	-1.68	0.06	0.0272	0.0341	1	AGO2	27161	ENSG00000123908	PAR-CLIP//HITS-CLIP	21572407
hsa-miR-186-5p	Common	-1.65	0.0074	677.39	258.71	241.67	-1.62	-1.68	0.06	0.0272	0.0341	1	AGO2	27161	ENSG00000123908	PAR-CLIP	20371350
hsa-miR-148b-3p	TCC	-1.32	0.03	736.64	263.88	387.98	-1.57	-1.06	-0.5	0.0278	0.17	1	AGO2	27161	ENSG00000123908	PAR-CLIP	24398324
hsa-miR-148b-3p	TCC	-1.32	0.03	736.64	263.88	387.98	-1.57	-1.06	-0.5	0.0278	0.17	1	AGO2	27161	ENSG00000123908	PAR-CLIP	21572407
hsa-miR-222-3p	TCC	-2.13	0.0143	3278.18	758.66	1155.22	-2.24	-2.02	-0.22	0.0278	0.0713	1	AGO2	27161	ENSG00000123908	PAR-CLIP	21572407
hsa-miR-548ap-5p	TCC	-2.68	0.036	24.9	1.94	4.36	-3.32	-2.03	-1.29	0.0278	0.211	1	AGO2	27161	ENSG00000123908	PAR-CLIP	23592263
hsa-miR-548ap-5p	TCC	-2.68	0.036	24.9	1.94	4.36	-3.32	-2.03	-1.29	0.0278	0.211	1	AGO2	27161	ENSG00000123908	PAR-CLIP	22012620
hsa-let-7b-5p	TCC	-1.6	0.0295	26455.6	5396.61	11296.1	-1.85	-1.35	-0.5	0.0304	0.152	1	AGO2	27161	ENSG00000123908	CLASH	23622248
hsa-miR-652-3p	Common	-2.35	0.000556	99.04	28.33	18.53	-1.87	-2.83	0.96	0.0304	0.00168	1	AGO2	27161	ENSG00000123908	CLASH	23622248
hsa-miR-548j-5p	TCC	-2.65	0.0563	19.66	1.29	4.36	-3.41	-1.89	-1.52	0.0349	0.288	1	AGO2	27161	ENSG00000123908	PAR-CLIP	23592263
hsa-miR-548j-5p	TCC	-2.65	0.0563	19.66	1.29	4.36	-3.41	-1.89	-1.52	0.0349	0.288	1	AGO2	27161	ENSG00000123908	PAR-CLIP	22012620
hsa-miR-1827	TCC	2.18	0.00113	24.63	144.23	40.7	3.16	1.2	1.95	0.000504	0.222	1	AGO3	192669	ENSG00000126070	PAR-CLIP	23592263
hsa-miR-3934-5p	TCC	1.85	0.0142	9.18	55.62	17.44	2.7	1	1.69	0.00517	0.38	1	AGO3	192669	ENSG00000126070	HITS-CLIP	23824327
hsa-miR-126-5p	TCC	-1.48	0.0201	256.91	61.75	105.71	-1.78	-1.18	-0.6	0.0196	0.15	1	AGO3	192669	ENSG00000126070	PAR-CLIP	21572407
hsa-miR-24-3p	TCC	-1.59	0.0192	2916.42	619.6	1244.59	-1.85	-1.32	-0.53	0.0218	0.128	1	AGO3	192669	ENSG00000126070	HITS-CLIP	23824327
hsa-miR-93-5p	Common	-1.8	0.00487	396.14	129.07	116.61	-1.75	-1.85	0.11	0.0234	0.0246	1	AGO3	192669	ENSG00000126070	PAR-CLIP	23446348
hsa-miR-148b-3p	TCC	-1.32	0.03	736.64	263.88	387.98	-1.57	-1.06	-0.5	0.0278	0.17	1	AGO3	192669	ENSG00000126070	PAR-CLIP	21572407
hsa-let-7b-5p	TCC	-1.6	0.0295	26455.6	5396.61	11296.1	-1.85	-1.35	-0.5	0.0304	0.152	1	AGO3	192669	ENSG00000126070	Microarray	17699775
hsa-miR-652-3p	Common	-2.35	0.000556	99.04	28.33	18.53	-1.87	-2.83	0.96	0.0304	0.00168	1	AGO3	192669	ENSG00000126070	HITS-CLIP	23824327
hsa-miR-23b-5p	HNBC	-2.42	0.0269	29.71	10.35	1.27	-1.07	-3.77	2.7	0.38	0.0109	1	AGO3	192669	ENSG00000126070	HITS-CLIP	23824327
hsa-miR-16-5p	Common	-2.25	0.00165	498.23	124.83	131.87	-2.13	-2.36	0.23	0.0161	0.0106	1	AGO4	192670	ENSG00000134698	PAR-CLIP	20371350
hsa-miR-23b-5p	HNBC	-2.42	0.0269	29.71	10.35	1.27	-1.07	-3.77	2.7	0.38	0.0109	1	AGO4	192670	ENSG00000134698	PAR-CLIP	27292025
hsa-miR-130b-5p	TCC	-1.41	0.0338	153.36	53.03	87.76	-1.73	-1.09	-0.64	0.0272	0.2	1	AGPAT1	10554	ENSG00000204310	HITS-CLIP	23824327
hsa-miR-130b-5p	TCC	-1.41	0.0338	153.36	53.03	87.76	-1.73	-1.09	-0.64	0.0272	0.2	1	AGPAT1	10554	ENSG00000235758	HITS-CLIP	23824327
hsa-miR-130b-5p	TCC	-1.41	0.0338	153.36	53.03	87.76	-1.73	-1.09	-0.64	0.0272	0.2	1	AGPAT1	10554	ENSG00000236873	HITS-CLIP	23824327
hsa-miR-130b-5p	TCC	-1.41	0.0338	153.36	53.03	87.76	-1.73	-1.09	-0.64	0.0272	0.2	1	AGPAT1	10554	ENSG00000227642	HITS-CLIP	23824327
hsa-miR-130b-5p	TCC	-1.41	0.0338	153.36	53.03	87.76	-1.73	-1.09	-0.64	0.0272	0.2	1	AGPAT1	10554	ENSG00000226467	HITS-CLIP	23824327
hsa-miR-130b-5p	TCC	-1.41	0.0338	153.36	53.03	87.76	-1.73	-1.09	-0.64	0.0272	0.2	1	AGPAT1	10554	ENSG00000228892	HITS-CLIP	23824327
hsa-miR-130b-5p	TCC	-1.41	0.0338	153.36	53.03	87.76	-1.73	-1.09	-0.64	0.0272	0.2	1	AGPAT1	10554	ENSG00000206324	HITS-CLIP	23824327
hsa-miR-24-3p	TCC	-1.59	0.0192	2916.42	619.6	1244.59	-1.85	-1.32	-0.53	0.0218	0.128	1	AGPAT2	10555	ENSG00000169692	GFP reporter assay	23578572
hsa-miR-24-3p	TCC	-1.59	0.0192	2916.42	619.6	1244.59	-1.85	-1.32	-0.53	0.0218	0.128	1	AGPAT3	56894	ENSG00000160216	Microarray	19748357
hsa-miR-24-3p	TCC	-1.59	0.0192	2916.42	619.6	1244.59	-1.85	-1.32	-0.53	0.0218	0.128	1	AGPAT3	56894	ENSG00000160216	Sequencing	20371350
hsa-miR-16-5p	Common	-2.25	0.00165	498.23	124.83	131.87	-2.13	-2.36	0.23	0.0161	0.0106	1	AGPAT5	55326	ENSG00000155189	Sequencing	20371350
hsa-miR-16-5p	Common	-2.25	0.00165	498.23	124.83	131.87	-2.13	-2.36	0.23	0.0161	0.0106	1	AGPAT5	55326	ENSG00000284980	Sequencing	20371350
hsa-miR-186-5p	Common	-1.65	0.0074	677.39	258.71	241.67	-1.62	-1.68	0.06	0.0272	0.0341	1	AGPAT5	55326	ENSG00000155189	PAR-CLIP	22012620
hsa-miR-186-5p	Common	-1.65	0.0074	677.39	258.71	241.67	-1.62	-1.68	0.06	0.0272	0.0341	1	AGPAT5	55326	ENSG00000284980	PAR-CLIP	22012620
hsa-miR-335-3p	TCC	-1.98	0.0197	218.9	53.78	41.76	-1.97	-1.99	0.02	0.0439	0.0655	1	AGPS	8540	ENSG00000018510	HITS-CLIP	23824327
hsa-miR-16-5p	Common	-2.25	0.00165	498.23	124.83	131.87	-2.13	-2.36	0.23	0.0161	0.0106	1	AGRN	375790	ENSG00000188157	Proteomics	18668040
hsa-miR-6852-5p	Common	-2.7	0.00509	51.8	5.81	8.15	-2.56	-2.84	0.28	0.0246	0.0246	1	AGTPBP1	23287	ENSG00000135049	PAR-CLIP	27292025
hsa-miR-23b-5p	HNBC	-2.42	0.0269	29.71	10.35	1.27	-1.07	-3.77	2.7	0.38	0.0109	1	AGTPBP1	23287	ENSG00000135049	HITS-CLIP	23824327
hsa-miR-23b-5p	HNBC	-2.42	0.0269	29.71	10.35	1.27	-1.07	-3.77	2.7	0.38	0.0109	1	AGTPBP1	23287	ENSG00000135049	PAR-CLIP	27292025
hsa-miR-148b-3p	TCC	-1.32	0.03	736.64	263.88	387.98	-1.57	-1.06	-0.5	0.0278	0.17	1	AGTR2	186	ENSG00000180772	Microarray	17612493
hsa-miR-1827	TCC	2.18	0.00113	24.63	144.23	40.7	3.16	1.2	1.95	0.000504	0.222	1	AGTRAP	57085	ENSG00000177674	PAR-CLIP	23592263
hsa-miR-1827	TCC	2.18	0.00113	24.63	144.23	40.7	3.16	1.2	1.95	0.000504	0.222	1	AGTRAP	57085	ENSG00000177674	HITS-CLIP	23313552
hsa-miR-149-3p	TCC	1.45	0.0259	136.32	307.21	347.66	1.65	1.25	0.4	0.0296	0.134	1	AGTRAP	57085	ENSG00000177674	HITS-CLIP	23313552
hsa-miR-199a-5p	Common	-2.34	0.000566	1255.7	249.18	202.71	-2.37	-2.31	-0.07	0.00492	0.0106	1	AGTRAP	57085	ENSG00000177674	HITS-CLIP	23824327
hsa-miR-128-3p	TCC	-1.55	0.0257	7175.04	1149.3	3039.92	-1.87	-1.23	-0.64	0.0234	0.168	1	AGTRAP	57085	ENSG00000177674	PAR-CLIP	23592263
hsa-miR-30e-3p	TCC	-1.61	0.012	432.55	144.23	136.5	-1.7	-1.52	-0.17	0.0246	0.0655	1	AGTRAP	57085	ENSG00000177674	PAR-CLIP	23592263
hsa-miR-221-5p	TCC	-2.07	0.0236	52.43	17.03	30.52	-2.33	-1.81	-0.52	0.0278	0.128	1	AGTRAP	57085	ENSG00000177674	HITS-CLIP	23824327
hsa-miR-340-3p	TCC	-1.93	0.0325	89.13	26.88	52.15	-2.24	-1.61	-0.64	0.0318	0.163	1	AGTRAP	57085	ENSG00000177674	PAR-CLIP	26701625
hsa-miR-1827	TCC	2.18	0.00113	24.63	144.23	40.7	3.16	1.2	1.95	0.000504	0.222	1	AGXT2	64902	ENSG00000113492	HITS-CLIP	23706177
hsa-miR-1827	TCC	2.18	0.00113	24.63	144.23	40.7	3.16	1.2	1.95	0.000504	0.222	1	AGXT2	64902	ENSG00000113492	HITS-CLIP	23313552
hsa-miR-1910-3p	TCC	2.6	0.0107	2.29	23.28	12.72	2.93	2.26	0.67	0.0161	0.0876	1	AGXT2	64902	ENSG00000113492	HITS-CLIP	23313552
hsa-miR-149-3p	TCC	1.45	0.0259	136.32	307.21	347.66	1.65	1.25	0.4	0.0296	0.134	1	AGXT2	64902	ENSG00000113492	HITS-CLIP	23313552
hsa-miR-769-5p	Common	-2.38	0.00416	72.53	12.35	9.17	-2.34	-2.42	0.08	0.0196	0.0246	1	AGXT2	64902	ENSG00000113492	HITS-CLIP	23313552
hsa-miR-186-5p	Common	-1.65	0.0074	677.39	258.71	241.67	-1.62	-1.68	0.06	0.0272	0.0341	1	AHCTF1	25909	ENSG00000153207	CLASH	23622248
hsa-let-7b-5p	TCC	-1.6	0.0295	26455.6	5396.61	11296.1	-1.85	-1.35	-0.5	0.0304	0.152	1	AHCTF1	25909	ENSG00000153207	Proteomics	18668040
hsa-miR-339-5p	Common	-2.08	0.00669	117.32	26.15	26.48	-2.04	-2.12	0.08	0.0246	0.0336	1	AHCY	191	ENSG00000101444	HITS-CLIP	23313552
hsa-miR-130b-5p	TCC	-1.41	0.0338	153.36	53.03	87.76	-1.73	-1.09	-0.64	0.0272	0.2	1	AHCY	191	ENSG00000101444	HITS-CLIP	23824327
hsa-miR-140-3p	TCC	-1.73	0.0236	1609.72	274.59	616.85	-1.97	-1.48	-0.49	0.0278	0.128	1	AHCY	191	ENSG00000101444	HITS-CLIP	23824327
hsa-miR-487a-5p	TCC	-2.02	0.127	15.73	2.59	5.45	-2.72	-1.32	-1.41	0.0278	NA	1	AHCY	191	ENSG00000101444	HITS-CLIP	19536157
hsa-miR-16-5p	Common	-2.25	0.00165	498.23	124.83	131.87	-2.13	-2.36	0.23	0.0161	0.0106	1	AHCYL1	10768	ENSG00000168710	Proteomics	18668040
hsa-let-7b-5p	TCC	-1.6	0.0295	26455.6	5396.61	11296.1	-1.85	-1.35	-0.5	0.0304	0.152	1	AHCYL1	10768	ENSG00000168710	CLASH	23622248
hsa-miR-1827	TCC	2.18	0.00113	24.63	144.23	40.7	3.16	1.2	1.95	0.000504	0.222	1	AHCYL2	23382	ENSG00000158467	PAR-CLIP	21572407
hsa-miR-16-5p	Common	-2.25	0.00165	498.23	124.83	131.87	-2.13	-2.36	0.23	0.0161	0.0106	1	AHCYL2	23382	ENSG00000158467	Proteomics	18668040
hsa-miR-769-5p	Common	-2.38	0.00416	72.53	12.35	9.17	-2.34	-2.42	0.08	0.0196	0.0246	1	AHCYL2	23382	ENSG00000158467	PAR-CLIP	21572407
hsa-miR-769-5p	Common	-2.38	0.00416	72.53	12.35	9.17	-2.34	-2.42	0.08	0.0196	0.0246	1	AHCYL2	23382	ENSG00000158467	PAR-CLIP	26701625
hsa-let-7i-5p	TCC	-1.73	0.0115	15832.5	4711.68	5438.27	-1.84	-1.61	-0.23	0.0234	0.0655	1	AHCYL2	23382	ENSG00000158467	PAR-CLIP	23592263
hsa-let-7b-5p	TCC	-1.6	0.0295	26455.6	5396.61	11296.1	-1.85	-1.35	-0.5	0.0304	0.152	1	AHCYL2	23382	ENSG00000158467	PAR-CLIP	23592263
hsa-let-7d-5p	TCC	-1.96	0.0163	1023.7	273.58	357.47	-2.05	-1.87	-0.18	0.0304	0.0757	1	AHCYL2	23382	ENSG00000158467	PAR-CLIP	23592263
hsa-miR-1827	TCC	2.18	0.00113	24.63	144.23	40.7	3.16	1.2	1.95	0.000504	0.222	1	AHDC1	27245	ENSG00000126705	PAR-CLIP	26701625
hsa-miR-1910-3p	TCC	2.6	0.0107	2.29	23.28	12.72	2.93	2.26	0.67	0.0161	0.0876	1	AHDC1	27245	ENSG00000126705	PAR-CLIP	26701625
hsa-miR-149-3p	TCC	1.45	0.0259	136.32	307.21	347.66	1.65	1.25	0.4	0.0296	0.134	1	AHDC1	27245	ENSG00000126705	PAR-CLIP	26701625
hsa-miR-148b-3p	TCC	-1.32	0.03	736.64	263.88	387.98	-1.57	-1.06	-0.5	0.0278	0.17	1	AHI1	54806	ENSG00000135541	Microarray	17612493
hsa-miR-421	Common	-2.29	0.00503	52	9.86	14.26	-2.49	-2.09	-0.4	0.0123	0.0486	1	AHNAK	79026	ENSG00000124942	CLASH	23622248
hsa-miR-16-5p	Common	-2.25	0.00165	498.23	124.83	131.87	-2.13	-2.36	0.23	0.0161	0.0106	1	AHNAK2	113146	ENSG00000185567	Proteomics	18668040
hsa-miR-16-5p	Common	-2.25	0.00165	498.23	124.83	131.87	-2.13	-2.36	0.23	0.0161	0.0106	1	AHNAK2	113146	ENSG00000185567	PAR-CLIP	20371350
hsa-let-7i-5p	TCC	-1.73	0.0115	15832.5	4711.68	5438.27	-1.84	-1.61	-0.23	0.0234	0.0655	1	AHR	196	ENSG00000106546	PAR-CLIP	23592263
hsa-let-7b-5p	TCC	-1.6	0.0295	26455.6	5396.61	11296.1	-1.85	-1.35	-0.5	0.0304	0.152	1	AHR	196	ENSG00000106546	PAR-CLIP	23592263
hsa-let-7d-5p	TCC	-1.96	0.0163	1023.7	273.58	357.47	-2.05	-1.87	-0.18	0.0304	0.0757	1	AHR	196	ENSG00000106546	PAR-CLIP	23592263
hsa-miR-149-3p	TCC	1.45	0.0259	136.32	307.21	347.66	1.65	1.25	0.4	0.0296	0.134	1	AHR	196	ENSG00000106546	HITS-CLIP	23824327
hsa-miR-222-3p	TCC	-2.13	0.0143	3278.18	758.66	1155.22	-2.24	-2.02	-0.22	0.0278	0.0713	1	AHSA1	10598	ENSG00000100591	CLASH	23622248
hsa-miR-215-5p	TCC	1.94	0.0536	69.79	371.98	195.58	2.4	1.48	0.92	0.0371	0.255	1	AHSA2P	130872	ENSG00000173209	Microarray	19074876
hsa-miR-339-5p	Common	-2.08	0.00669	117.32	26.15	26.48	-2.04	-2.12	0.08	0.0246	0.0336	1	AHSA2P	130872	ENSG00000173209	HITS-CLIP	21572407
hsa-miR-4433b-3p	TCC	-1.91	0.0219	588.12	65.32	186.36	-2.56	-1.25	-1.31	0.0123	0.264	1	AIDA	64853	ENSG00000186063	PAR-CLIP	23592263
hsa-let-7b-5p	TCC	-1.6	0.0295	26455.6	5396.61	11296.1	-1.85	-1.35	-0.5	0.0304	0.152	1	AIDA	64853	ENSG00000186063	CLASH	23622248
hsa-miR-16-5p	Common	-2.25	0.00165	498.23	124.83	131.87	-2.13	-2.36	0.23	0.0161	0.0106	1	AIFM2	84883	ENSG00000042286	Proteomics	18668040
hsa-miR-140-3p	TCC	-1.73	0.0236	1609.72	274.59	616.85	-1.97	-1.48	-0.49	0.0278	0.128	1	AIFM2	84883	ENSG00000042286	CLASH	23622248
hsa-miR-342-3p	HNBC	-1.28	0.061	127.99	78.45	44.82	-0.92	-1.63	0.7	0.257	0.0431	1	AIFM2	84883	ENSG00000042286	HITS-CLIP	23313552
hsa-miR-769-5p	Common	-2.38	0.00416	72.53	12.35	9.17	-2.34	-2.42	0.08	0.0196	0.0246	1	AIG1	51390	ENSG00000146416	PAR-CLIP	27292025
hsa-miR-340-3p	TCC	-1.93	0.0325	89.13	26.88	52.15	-2.24	-1.61	-0.64	0.0318	0.163	1	AIG1	51390	ENSG00000146416	PAR-CLIP	27292025
hsa-miR-16-5p	Common	-2.25	0.00165	498.23	124.83	131.87	-2.13	-2.36	0.23	0.0161	0.0106	1	AIMP1	9255	ENSG00000164022	Proteomics	18668040
hsa-miR-142-5p	TCC	-1.51	0.0213	1812.36	584.04	728.01	-1.74	-1.28	-0.46	0.0246	0.128	1	AIMP1	9255	ENSG00000164022	PAR-CLIP	21572407
hsa-miR-186-5p	Common	-1.65	0.0074	677.39	258.71	241.67	-1.62	-1.68	0.06	0.0272	0.0341	1	AIMP1	9255	ENSG00000164022	PAR-CLIP	21572407
hsa-miR-149-3p	TCC	1.45	0.0259	136.32	307.21	347.66	1.65	1.25	0.4	0.0296	0.134	1	AIP	9049	ENSG00000110711	PAR-CLIP	23592263
hsa-miR-149-3p	TCC	1.45	0.0259	136.32	307.21	347.66	1.65	1.25	0.4	0.0296	0.134	1	AIP	9049	ENSG00000110711	PAR-CLIP	20371350
hsa-miR-149-3p	TCC	1.45	0.0259	136.32	307.21	347.66	1.65	1.25	0.4	0.0296	0.134	1	AIP	9049	ENSG00000110711	PAR-CLIP	26701625
hsa-miR-2278	HNBC	2.39	0.0166	5.24	16.17	40.32	1.77	3.01	-1.25	0.155	0.0152	1	AJAP1	55966	ENSG00000196581	HITS-CLIP	19536157
hsa-miR-335-3p	TCC	-1.98	0.0197	218.9	53.78	41.76	-1.97	-1.99	0.02	0.0439	0.0655	1	AJAP1	55966	ENSG00000196581	HITS-CLIP	23824327
hsa-miR-335-3p	TCC	-1.98	0.0197	218.9	53.78	41.76	-1.97	-1.99	0.02	0.0439	0.0655	1	AJAP1	55966	ENSG00000196581	HITS-CLIP	19536157
hsa-miR-128-3p	TCC	-1.55	0.0257	7175.04	1149.3	3039.92	-1.87	-1.23	-0.64	0.0234	0.168	1	AJUBA	84962	ENSG00000129474	Microarray	17612493
hsa-miR-769-5p	Common	-2.38	0.00416	72.53	12.35	9.17	-2.34	-2.42	0.08	0.0196	0.0246	1	AK1	203	ENSG00000106992	CLASH	23622248
hsa-miR-16-5p	Common	-2.25	0.00165	498.23	124.83	131.87	-2.13	-2.36	0.23	0.0161	0.0106	1	AK2	204	ENSG00000004455	Proteomics	18668040
hsa-miR-149-3p	TCC	1.45	0.0259	136.32	307.21	347.66	1.65	1.25	0.4	0.0296	0.134	1	AK2	204	ENSG00000004455	PAR-CLIP	23592263
hsa-miR-24-3p	TCC	-1.59	0.0192	2916.42	619.6	1244.59	-1.85	-1.32	-0.53	0.0218	0.128	1	AK3	50808	ENSG00000147853	Microarray	19748357
hsa-miR-24-3p	TCC	-1.59	0.0192	2916.42	619.6	1244.59	-1.85	-1.32	-0.53	0.0218	0.128	1	AK4	205	ENSG00000162433	Sequencing	20371350
hsa-let-7i-5p	TCC	-1.73	0.0115	15832.5	4711.68	5438.27	-1.84	-1.61	-0.23	0.0234	0.0655	1	AK4	205	ENSG00000162433	PAR-CLIP	23446348
hsa-let-7i-5p	TCC	-1.73	0.0115	15832.5	4711.68	5438.27	-1.84	-1.61	-0.23	0.0234	0.0655	1	AK4	205	ENSG00000162433	PAR-CLIP	20371350
hsa-miR-5010-3p	Common	-2.45	0.00498	27.43	5.08	4.07	-2.26	-2.64	0.39	0.024	0.0246	1	AK4	205	ENSG00000162433	PAR-CLIP	20371350
hsa-let-7b-5p	TCC	-1.6	0.0295	26455.6	5396.61	11296.1	-1.85	-1.35	-0.5	0.0304	0.152	1	AK4	205	ENSG00000162433	PAR-CLIP	23446348
hsa-let-7b-5p	TCC	-1.6	0.0295	26455.6	5396.61	11296.1	-1.85	-1.35	-0.5	0.0304	0.152	1	AK4	205	ENSG00000162433	PAR-CLIP	20371350
hsa-let-7d-5p	TCC	-1.96	0.0163	1023.7	273.58	357.47	-2.05	-1.87	-0.18	0.0304	0.0757	1	AK4	205	ENSG00000162433	PAR-CLIP	23446348
hsa-let-7d-5p	TCC	-1.96	0.0163	1023.7	273.58	357.47	-2.05	-1.87	-0.18	0.0304	0.0757	1	AK4	205	ENSG00000162433	PAR-CLIP	20371350
hsa-miR-342-3p	HNBC	-1.28	0.061	127.99	78.45	44.82	-0.92	-1.63	0.7	0.257	0.0431	1	AK4	205	ENSG00000162433	PAR-CLIP	20371350
hsa-miR-4280	TCC	4.23	0.00116	6.09	25.87	55.97	5.22	3.23	1.99	0.00155	0.0741	1	AK4	205	ENSG00000162433	PAR-CLIP	20371350
hsa-miR-363-3p	Common	-2.07	0.00245	525.49	119.13	174.25	-2.14	-2	-0.14	0.0108	0.0246	1	AKAP10	11216	ENSG00000108599	PAR-CLIP	21572407
hsa-miR-25-3p	Common	-2.24	0.00483	9498.57	1110.7	2751.83	-2.33	-2.15	-0.18	0.0161	0.0354	1	AKAP10	11216	ENSG00000108599	PAR-CLIP	21572407
hsa-miR-339-5p	Common	-2.08	0.00669	117.32	26.15	26.48	-2.04	-2.12	0.08	0.0246	0.0336	1	AKAP10	11216	ENSG00000108599	CLASH	23622248
hsa-miR-331-3p	HNBC	-1.6	0.0777	32.84	21.51	7.63	-0.92	-2.28	1.36	0.375	0.0398	1	AKAP10	11216	ENSG00000108599	CLASH	23622248
hsa-miR-215-5p	TCC	1.94	0.0536	69.79	371.98	195.58	2.4	1.48	0.92	0.0371	0.255	1	AKAP11	11215	ENSG00000023516	Microarray	19074876
hsa-miR-16-5p	Common	-2.25	0.00165	498.23	124.83	131.87	-2.13	-2.36	0.23	0.0161	0.0106	1	AKAP11	11215	ENSG00000023516	HITS-CLIP	22473208
hsa-miR-93-5p	Common	-1.8	0.00487	396.14	129.07	116.61	-1.75	-1.85	0.11	0.0234	0.0246	1	AKAP11	11215	ENSG00000023516	Sequencing//PAR-CLIP	20371350
hsa-miR-93-5p	Common	-1.8	0.00487	396.14	129.07	116.61	-1.75	-1.85	0.11	0.0234	0.0246	1	AKAP11	11215	ENSG00000023516	PAR-CLIP	23592263
hsa-miR-93-5p	Common	-1.8	0.00487	396.14	129.07	116.61	-1.75	-1.85	0.11	0.0234	0.0246	1	AKAP11	11215	ENSG00000023516	PAR-CLIP	24398324
hsa-miR-93-5p	Common	-1.8	0.00487	396.14	129.07	116.61	-1.75	-1.85	0.11	0.0234	0.0246	1	AKAP11	11215	ENSG00000023516	PAR-CLIP	23446348
hsa-miR-93-5p	Common	-1.8	0.00487	396.14	129.07	116.61	-1.75	-1.85	0.11	0.0234	0.0246	1	AKAP11	11215	ENSG00000023516	PAR-CLIP	22012620
hsa-miR-93-5p	Common	-1.8	0.00487	396.14	129.07	116.61	-1.75	-1.85	0.11	0.0234	0.0246	1	AKAP11	11215	ENSG00000023516	PAR-CLIP//HITS-CLIP	21572407
hsa-miR-93-5p	Common	-1.8	0.00487	396.14	129.07	116.61	-1.75	-1.85	0.11	0.0234	0.0246	1	AKAP11	11215	ENSG00000023516	PAR-CLIP	26701625
hsa-miR-142-5p	TCC	-1.51	0.0213	1812.36	584.04	728.01	-1.74	-1.28	-0.46	0.0246	0.128	1	AKAP11	11215	ENSG00000023516	PAR-CLIP	23592263
hsa-miR-142-5p	TCC	-1.51	0.0213	1812.36	584.04	728.01	-1.74	-1.28	-0.46	0.0246	0.128	1	AKAP11	11215	ENSG00000023516	PAR-CLIP	24398324
hsa-miR-142-5p	TCC	-1.51	0.0213	1812.36	584.04	728.01	-1.74	-1.28	-0.46	0.0246	0.128	1	AKAP11	11215	ENSG00000023516	PAR-CLIP	23446348
hsa-miR-142-5p	TCC	-1.51	0.0213	1812.36	584.04	728.01	-1.74	-1.28	-0.46	0.0246	0.128	1	AKAP11	11215	ENSG00000023516	PAR-CLIP	22012620
hsa-miR-142-5p	TCC	-1.51	0.0213	1812.36	584.04	728.01	-1.74	-1.28	-0.46	0.0246	0.128	1	AKAP11	11215	ENSG00000023516	PAR-CLIP//HITS-CLIP	21572407
hsa-miR-142-5p	TCC	-1.51	0.0213	1812.36	584.04	728.01	-1.74	-1.28	-0.46	0.0246	0.128	1	AKAP11	11215	ENSG00000023516	PAR-CLIP	20371350
hsa-miR-142-5p	TCC	-1.51	0.0213	1812.36	584.04	728.01	-1.74	-1.28	-0.46	0.0246	0.128	1	AKAP11	11215	ENSG00000023516	PAR-CLIP	26701625
hsa-miR-186-5p	Common	-1.65	0.0074	677.39	258.71	241.67	-1.62	-1.68	0.06	0.0272	0.0341	1	AKAP11	11215	ENSG00000023516	Sequencing	20371350
hsa-miR-148b-3p	TCC	-1.32	0.03	736.64	263.88	387.98	-1.57	-1.06	-0.5	0.0278	0.17	1	AKAP11	11215	ENSG00000023516	Microarray	17612493
hsa-miR-548ap-5p	TCC	-2.68	0.036	24.9	1.94	4.36	-3.32	-2.03	-1.29	0.0278	0.211	1	AKAP11	11215	ENSG00000023516	HITS-CLIP	27418678
hsa-miR-548j-5p	TCC	-2.65	0.0563	19.66	1.29	4.36	-3.41	-1.89	-1.52	0.0349	0.288	1	AKAP11	11215	ENSG00000023516	HITS-CLIP	27418678
hsa-miR-186-5p	Common	-1.65	0.0074	677.39	258.71	241.67	-1.62	-1.68	0.06	0.0272	0.0341	1	AKAP12	9590	ENSG00000131016	Immunohistochemistry//Luciferase reporter assay//Microarray//qRT-PCR//Western blot	20979053
hsa-miR-186-5p	Common	-1.65	0.0074	677.39	258.71	241.67	-1.62	-1.68	0.06	0.0272	0.0341	1	AKAP12	9590	ENSG00000131016	CLASH	23622248
hsa-miR-451b	TCC	-1.56	0.0433	15781.8	4883.72	9914.22	-1.79	-1.32	-0.46	0.0435	0.168	1	AKAP12	9590	ENSG00000131016	PAR-CLIP	22012620
hsa-miR-451b	TCC	-1.56	0.0433	15781.8	4883.72	9914.22	-1.79	-1.32	-0.46	0.0435	0.168	1	AKAP12	9590	ENSG00000131016	PAR-CLIP	21572407
hsa-miR-16-5p	Common	-2.25	0.00165	498.23	124.83	131.87	-2.13	-2.36	0.23	0.0161	0.0106	1	AKAP13	11214	ENSG00000170776	CLASH	23622248
hsa-miR-199a-5p	Common	-2.34	0.000566	1255.7	249.18	202.71	-2.37	-2.31	-0.07	0.00492	0.0106	1	AKAP17A	8227	ENSG00000197976	PAR-CLIP	22012620
hsa-miR-134-5p	TCC	-1.45	0.0443	454.83	93.78	239.76	-1.94	-0.95	-1	0.0234	0.321	1	AKAP17A	8227	ENSG00000197976	PAR-CLIP	22012620
hsa-miR-30e-3p	TCC	-1.61	0.012	432.55	144.23	136.5	-1.7	-1.52	-0.17	0.0246	0.0655	1	AKAP17A	8227	ENSG00000197976	PAR-CLIP	22012620
hsa-miR-148b-3p	TCC	-1.32	0.03	736.64	263.88	387.98	-1.57	-1.06	-0.5	0.0278	0.17	1	AKAP17A	8227	ENSG00000197976	PAR-CLIP	22012620
hsa-miR-185-3p	TCC	-1.68	0.0292	57.14	13.08	20.35	-2.22	-1.14	-1.08	0.0178	0.257	1	AKAP2	11217		PAR-CLIP	23446348
hsa-miR-769-5p	Common	-2.38	0.00416	72.53	12.35	9.17	-2.34	-2.42	0.08	0.0196	0.0246	1	AKAP2	11217		CLASH	23622248
hsa-miR-130b-5p	TCC	-1.41	0.0338	153.36	53.03	87.76	-1.73	-1.09	-0.64	0.0272	0.2	1	AKAP2	11217		HITS-CLIP	23824327
hsa-miR-1827	TCC	2.18	0.00113	24.63	144.23	40.7	3.16	1.2	1.95	0.000504	0.222	1	AKAP5	9495	ENSG00000179841	PAR-CLIP	23592263
hsa-miR-1910-3p	TCC	2.6	0.0107	2.29	23.28	12.72	2.93	2.26	0.67	0.0161	0.0876	1	AKAP5	9495	ENSG00000179841	PAR-CLIP	23592263
hsa-miR-24-3p	TCC	-1.59	0.0192	2916.42	619.6	1244.59	-1.85	-1.32	-0.53	0.0218	0.128	1	AKAP5	9495	ENSG00000179841	HITS-CLIP	23824327
hsa-miR-215-5p	TCC	1.94	0.0536	69.79	371.98	195.58	2.4	1.48	0.92	0.0371	0.255	1	AKAP7	9465	ENSG00000118507	Microarray	19074876
hsa-miR-24-3p	TCC	-1.59	0.0192	2916.42	619.6	1244.59	-1.85	-1.32	-0.53	0.0218	0.128	1	AKAP7	9465	ENSG00000118507	Microarray	19748357
hsa-miR-146a-5p	TCC	-1.82	0.00197	4843.62	1076.22	1969.33	-2.2	-1.43	-0.77	0.0028	0.0741	1	AKAP8	10270	ENSG00000105127	PAR-CLIP	21572407
hsa-miR-146a-5p	TCC	-1.82	0.00197	4843.62	1076.22	1969.33	-2.2	-1.43	-0.77	0.0028	0.0741	1	AKAP8	10270	ENSG00000105127	PAR-CLIP	20371350
hsa-let-7i-5p	TCC	-1.73	0.0115	15832.5	4711.68	5438.27	-1.84	-1.61	-0.23	0.0234	0.0655	1	AKAP8	10270	ENSG00000105127	PAR-CLIP	21572407
hsa-let-7i-5p	TCC	-1.73	0.0115	15832.5	4711.68	5438.27	-1.84	-1.61	-0.23	0.0234	0.0655	1	AKAP8	10270	ENSG00000105127	PAR-CLIP	20371350
hsa-let-7b-5p	TCC	-1.6	0.0295	26455.6	5396.61	11296.1	-1.85	-1.35	-0.5	0.0304	0.152	1	AKAP8	10270	ENSG00000105127	pSILAC//Proteomics;Other	18668040
hsa-let-7b-5p	TCC	-1.6	0.0295	26455.6	5396.61	11296.1	-1.85	-1.35	-0.5	0.0304	0.152	1	AKAP8	10270	ENSG00000105127	PAR-CLIP	21572407
hsa-let-7b-5p	TCC	-1.6	0.0295	26455.6	5396.61	11296.1	-1.85	-1.35	-0.5	0.0304	0.152	1	AKAP8	10270	ENSG00000105127	PAR-CLIP	20371350
hsa-let-7d-5p	TCC	-1.96	0.0163	1023.7	273.58	357.47	-2.05	-1.87	-0.18	0.0304	0.0757	1	AKAP8	10270	ENSG00000105127	Sequencing//PAR-CLIP	20371350
hsa-let-7d-5p	TCC	-1.96	0.0163	1023.7	273.58	357.47	-2.05	-1.87	-0.18	0.0304	0.0757	1	AKAP8	10270	ENSG00000105127	PAR-CLIP	21572407
hsa-miR-146b-5p	TCC	-1.68	0.0363	2128.66	666.88	856.61	-1.86	-1.49	-0.37	0.0435	0.136	1	AKAP8	10270	ENSG00000105127	PAR-CLIP	21572407
hsa-miR-146b-5p	TCC	-1.68	0.0363	2128.66	666.88	856.61	-1.86	-1.49	-0.37	0.0435	0.136	1	AKAP8	10270	ENSG00000105127	PAR-CLIP	20371350
hsa-miR-149-3p	TCC	1.45	0.0259	136.32	307.21	347.66	1.65	1.25	0.4	0.0296	0.134	1	AKIP1	56672	ENSG00000166452	HITS-CLIP	23824327
hsa-miR-24-3p	TCC	-1.59	0.0192	2916.42	619.6	1244.59	-1.85	-1.32	-0.53	0.0218	0.128	1	AKIP1	56672	ENSG00000166452	HITS-CLIP	23824327
hsa-miR-130b-5p	TCC	-1.41	0.0338	153.36	53.03	87.76	-1.73	-1.09	-0.64	0.0272	0.2	1	AKIP1	56672	ENSG00000166452	HITS-CLIP	23824327
hsa-miR-30e-5p	Common	-2.04	0.00212	1874.07	407.52	547.1	-2.11	-1.96	-0.14	0.00915	0.0246	1	AKIRIN1	79647	ENSG00000174574	PAR-CLIP	23592263
hsa-miR-30e-5p	Common	-2.04	0.00212	1874.07	407.52	547.1	-2.11	-1.96	-0.14	0.00915	0.0246	1	AKIRIN1	79647	ENSG00000174574	PAR-CLIP	21572407
hsa-miR-30d-5p	TCC	-1.67	0.0107	24944.1	4818.34	9573.11	-1.9	-1.44	-0.46	0.0161	0.0876	1	AKIRIN1	79647	ENSG00000174574	PAR-CLIP	23592263
hsa-miR-30d-5p	TCC	-1.67	0.0107	24944.1	4818.34	9573.11	-1.9	-1.44	-0.46	0.0161	0.0876	1	AKIRIN1	79647	ENSG00000174574	PAR-CLIP	21572407
hsa-miR-128-3p	TCC	-1.55	0.0257	7175.04	1149.3	3039.92	-1.87	-1.23	-0.64	0.0234	0.168	1	AKIRIN1	79647	ENSG00000174574	PAR-CLIP	23592263
hsa-miR-128-3p	TCC	-1.55	0.0257	7175.04	1149.3	3039.92	-1.87	-1.23	-0.64	0.0234	0.168	1	AKIRIN1	79647	ENSG00000174574	PAR-CLIP	24398324
hsa-miR-128-3p	TCC	-1.55	0.0257	7175.04	1149.3	3039.92	-1.87	-1.23	-0.64	0.0234	0.168	1	AKIRIN1	79647	ENSG00000174574	PAR-CLIP	21572407
hsa-miR-128-3p	TCC	-1.55	0.0257	7175.04	1149.3	3039.92	-1.87	-1.23	-0.64	0.0234	0.168	1	AKIRIN1	79647	ENSG00000174574	PAR-CLIP	20371350
hsa-miR-339-3p	TCC	-1.52	0.0306	79.37	21.79	33.07	-1.75	-1.29	-0.46	0.0318	0.152	1	AKIRIN1	79647	ENSG00000174574	PAR-CLIP	21572407
hsa-miR-224-5p	TCC	-2.11	0.0238	436.54	192.74	155.85	-2.3	-1.91	-0.39	0.0326	0.11	1	AKIRIN1	79647	ENSG00000174574	PAR-CLIP	23592263
hsa-miR-224-5p	TCC	-2.11	0.0238	436.54	192.74	155.85	-2.3	-1.91	-0.39	0.0326	0.11	1	AKIRIN1	79647	ENSG00000174574	PAR-CLIP	24398324
hsa-miR-224-5p	TCC	-2.11	0.0238	436.54	192.74	155.85	-2.3	-1.91	-0.39	0.0326	0.11	1	AKIRIN1	79647	ENSG00000174574	PAR-CLIP	22012620
hsa-miR-224-5p	TCC	-2.11	0.0238	436.54	192.74	155.85	-2.3	-1.91	-0.39	0.0326	0.11	1	AKIRIN1	79647	ENSG00000174574	PAR-CLIP	21572407
hsa-miR-224-5p	TCC	-2.11	0.0238	436.54	192.74	155.85	-2.3	-1.91	-0.39	0.0326	0.11	1	AKIRIN1	79647	ENSG00000174574	PAR-CLIP	20371350
hsa-miR-331-3p	HNBC	-1.6	0.0777	32.84	21.51	7.63	-0.92	-2.28	1.36	0.375	0.0398	1	AKIRIN1	79647	ENSG00000174574	CLASH	23622248
hsa-miR-423-3p	TCC	-1.67	0.0229	8589.34	1708.11	3163.79	-1.79	-1.55	-0.24	0.0346	0.0989	1	AKIRIN2	55122	ENSG00000135334	PAR-CLIP	21572407
hsa-miR-1827	TCC	2.18	0.00113	24.63	144.23	40.7	3.16	1.2	1.95	0.000504	0.222	1	AKNA	80709	ENSG00000106948	HITS-CLIP	23313552
hsa-miR-186-5p	Common	-1.65	0.0074	677.39	258.71	241.67	-1.62	-1.68	0.06	0.0272	0.0341	1	AKR1A1	10327	ENSG00000117448	CLASH	23622248
hsa-let-7b-5p	TCC	-1.6	0.0295	26455.6	5396.61	11296.1	-1.85	-1.35	-0.5	0.0304	0.152	1	AKR1A1	10327	ENSG00000117448	Proteomics	18668040
hsa-miR-16-5p	Common	-2.25	0.00165	498.23	124.83	131.87	-2.13	-2.36	0.23	0.0161	0.0106	1	AKR1B10	57016	ENSG00000198074	PAR-CLIP	23446348
hsa-miR-16-5p	Common	-2.25	0.00165	498.23	124.83	131.87	-2.13	-2.36	0.23	0.0161	0.0106	1	AKR1B10	57016	ENSG00000198074	PAR-CLIP	20371350
hsa-miR-1307-3p	Common	-2.03	0.00315	3552.13	578.23	896.93	-2.06	-1.99	-0.07	0.0143	0.0246	1	AKR1D1	6718	ENSG00000122787	HITS-CLIP	23824327
hsa-miR-335-3p	TCC	-1.98	0.0197	218.9	53.78	41.76	-1.97	-1.99	0.02	0.0439	0.0655	1	AKR1D1	6718	ENSG00000122787	HITS-CLIP	19536157
hsa-miR-1910-3p	TCC	2.6	0.0107	2.29	23.28	12.72	2.93	2.26	0.67	0.0161	0.0876	1	AKR7A2	8574	ENSG00000053371	PAR-CLIP	27292025
hsa-miR-128-3p	TCC	-1.55	0.0257	7175.04	1149.3	3039.92	-1.87	-1.23	-0.64	0.0234	0.168	1	AKR7A2	8574	ENSG00000053371	PAR-CLIP	23592263
hsa-miR-134-5p	TCC	-1.45	0.0443	454.83	93.78	239.76	-1.94	-0.95	-1	0.0234	0.321	1	AKR7A2	8574	ENSG00000053371	PAR-CLIP	22100165
hsa-miR-93-5p	Common	-1.8	0.00487	396.14	129.07	116.61	-1.75	-1.85	0.11	0.0234	0.0246	1	AKR7A2	8574	ENSG00000053371	PAR-CLIP	23592263
hsa-miR-345-5p	Common	-1.81	0.0098	72.53	21.99	23.98	-1.76	-1.86	0.1	0.0318	0.0402	1	AKR7A2	8574	ENSG00000053371	HITS-CLIP	27418678
hsa-miR-185-3p	TCC	-1.68	0.0292	57.14	13.08	20.35	-2.22	-1.14	-1.08	0.0178	0.257	1	AKT1	207	ENSG00000142208	Luciferase reporter assayMTT	26617940
hsa-miR-409-3p	TCC	-1.73	0.0232	3368.63	656.47	1173.75	-2.16	-1.29	-0.87	0.0189	0.184	1	AKT1	207	ENSG00000142208	Luciferase reporter assay//qRT-PCR//Western blot	26631969
hsa-miR-451a	TCC	-1.54	0.0433	16998.4	5032.63	10824.2	-1.77	-1.31	-0.46	0.0435	0.168	1	AKT1	207	ENSG00000142208	qRT-PCR//Western blot	20816946
hsa-miR-149-3p	TCC	1.45	0.0259	136.32	307.21	347.66	1.65	1.25	0.4	0.0296	0.134	1	AKT1	207	ENSG00000142208	Luciferase reporter assay//qRT-PCR//Western blot//Reporter assay;Western blot;qRT-PCR;Other	20623644
hsa-miR-4638-3p	TCC	3.81	0.0218	1.37	5.38	29.25	3.85	3.77	0.08	0.0437	0.0741	1	AKT1	207	ENSG00000142208	PAR-CLIP	21572407
hsa-miR-139-3p	TCC	-1.28	0.0551	289.68	61.75	148.82	-1.72	-0.83	-0.89	0.0278	0.352	1	AKT1S1	84335	ENSG00000204673	PAR-CLIP	26701625
hsa-let-7b-5p	TCC	-1.6	0.0295	26455.6	5396.61	11296.1	-1.85	-1.35	-0.5	0.0304	0.152	1	AKT2	208	ENSG00000105221	Luciferase reporter assay//qRT-PCR//Western blot	25288334
hsa-miR-423-3p	TCC	-1.67	0.0229	8589.34	1708.11	3163.79	-1.79	-1.55	-0.24	0.0346	0.0989	1	AKT2	208	ENSG00000105221	CLASH	23622248
hsa-miR-221-3p	Common	-2.66	9.46e-06	1190.72	178.51	198.35	-2.62	-2.69	0.08	0.00122	0.000507	1	AKT3	10000	ENSG00000275199	PAR-CLIP	20371350
hsa-miR-221-3p	Common	-2.66	9.46e-06	1190.72	178.51	198.35	-2.62	-2.69	0.08	0.00122	0.000507	1	AKT3	10000	ENSG00000117020	PAR-CLIP	20371350
hsa-miR-16-5p	Common	-2.25	0.00165	498.23	124.83	131.87	-2.13	-2.36	0.23	0.0161	0.0106	1	AKT3	10000	ENSG00000275199	Luciferase reporter assay	23233752
hsa-miR-16-5p	Common	-2.25	0.00165	498.23	124.83	131.87	-2.13	-2.36	0.23	0.0161	0.0106	1	AKT3	10000	ENSG00000117020	Luciferase reporter assay	23233752
hsa-miR-16-5p	Common	-2.25	0.00165	498.23	124.83	131.87	-2.13	-2.36	0.23	0.0161	0.0106	1	AKT3	10000	ENSG00000275199	PAR-CLIP	23592263
hsa-miR-16-5p	Common	-2.25	0.00165	498.23	124.83	131.87	-2.13	-2.36	0.23	0.0161	0.0106	1	AKT3	10000	ENSG00000117020	PAR-CLIP	23592263
hsa-miR-16-5p	Common	-2.25	0.00165	498.23	124.83	131.87	-2.13	-2.36	0.23	0.0161	0.0106	1	AKT3	10000	ENSG00000275199	PAR-CLIP	21572407
hsa-miR-16-5p	Common	-2.25	0.00165	498.23	124.83	131.87	-2.13	-2.36	0.23	0.0161	0.0106	1	AKT3	10000	ENSG00000117020	PAR-CLIP	21572407
hsa-miR-222-3p	TCC	-2.13	0.0143	3278.18	758.66	1155.22	-2.24	-2.02	-0.22	0.0278	0.0713	1	AKT3	10000	ENSG00000275199	PAR-CLIP	20371350
hsa-miR-222-3p	TCC	-2.13	0.0143	3278.18	758.66	1155.22	-2.24	-2.02	-0.22	0.0278	0.0713	1	AKT3	10000	ENSG00000117020	PAR-CLIP	20371350
hsa-miR-146b-5p	TCC	-1.68	0.0363	2128.66	666.88	856.61	-1.86	-1.49	-0.37	0.0435	0.136	1	AKT3	10000	ENSG00000275199	CLASH	23622248
hsa-miR-146b-5p	TCC	-1.68	0.0363	2128.66	666.88	856.61	-1.86	-1.49	-0.37	0.0435	0.136	1	AKT3	10000	ENSG00000117020	CLASH	23622248
hsa-miR-93-5p	Common	-1.8	0.00487	396.14	129.07	116.61	-1.75	-1.85	0.11	0.0234	0.0246	1	AKTIP	64400	ENSG00000166971	HITS-CLIP	22473208
hsa-miR-423-3p	TCC	-1.67	0.0229	8589.34	1708.11	3163.79	-1.79	-1.55	-0.24	0.0346	0.0989	1	ALAS1	211	ENSG00000023330	CLASH	23622248
hsa-miR-148b-3p	TCC	-1.32	0.03	736.64	263.88	387.98	-1.57	-1.06	-0.5	0.0278	0.17	1	ALCAM	214	ENSG00000170017	Luciferase reporter assay//qRT-PCR//Western blot	23667173
hsa-miR-215-5p	TCC	1.94	0.0536	69.79	371.98	195.58	2.4	1.48	0.92	0.0371	0.255	1	ALCAM	214	ENSG00000170017	Microarray	19074876
hsa-miR-215-5p	TCC	1.94	0.0536	69.79	371.98	195.58	2.4	1.48	0.92	0.0371	0.255	1	ALCAM	214	ENSG00000170017	Immunohistochemistry//Luciferase reporter assay//Microarray//qRT-PCR//Western blot	21119604
hsa-miR-186-5p	Common	-1.65	0.0074	677.39	258.71	241.67	-1.62	-1.68	0.06	0.0272	0.0341	1	ALDH16A1	126133	ENSG00000161618	CLASH	23622248
hsa-miR-16-5p	Common	-2.25	0.00165	498.23	124.83	131.87	-2.13	-2.36	0.23	0.0161	0.0106	1	ALDH18A1	5832	ENSG00000059573	Proteomics	18668040
hsa-miR-16-2-3p	TCC	-1.88	0.0042	857.8	177.97	330.22	-2.27	-1.48	-0.8	0.00492	0.0989	1	ALDH1A2	8854	ENSG00000128918	HITS-CLIP	23824327
hsa-miR-130b-5p	TCC	-1.41	0.0338	153.36	53.03	87.76	-1.73	-1.09	-0.64	0.0272	0.2	1	ALDH1B1	219	ENSG00000137124	CLASH	23622248
hsa-miR-186-5p	Common	-1.65	0.0074	677.39	258.71	241.67	-1.62	-1.68	0.06	0.0272	0.0341	1	ALDH1B1	219	ENSG00000137124	CLASH	23622248
hsa-miR-328-3p	TCC	-1.17	0.0601	2032.52	621.09	1213.42	-1.51	-0.83	-0.68	0.035	0.311	1	ALDH1B1	219	ENSG00000137124	CLASH	23622248
hsa-miR-16-5p	Common	-2.25	0.00165	498.23	124.83	131.87	-2.13	-2.36	0.23	0.0161	0.0106	1	ALDH2	217	ENSG00000111275	Proteomics	18668040
hsa-miR-16-5p	Common	-2.25	0.00165	498.23	124.83	131.87	-2.13	-2.36	0.23	0.0161	0.0106	1	ALDH3B1	221	ENSG00000006534	PAR-CLIP	23592263
hsa-miR-148b-3p	TCC	-1.32	0.03	736.64	263.88	387.98	-1.57	-1.06	-0.5	0.0278	0.17	1	ALDH3B2	222	ENSG00000132746	Microarray	17612493
hsa-miR-5685	HNBC	2.72	0.0233	2.62	16.17	35.61	2.15	3.28	-1.13	0.142	0.0246	1	ALDH4A1	8659	ENSG00000159423	PAR-CLIP	26701625
hsa-miR-128-3p	TCC	-1.55	0.0257	7175.04	1149.3	3039.92	-1.87	-1.23	-0.64	0.0234	0.168	1	ALDH4A1	8659	ENSG00000159423	Microarray	17612493
hsa-miR-215-5p	TCC	1.94	0.0536	69.79	371.98	195.58	2.4	1.48	0.92	0.0371	0.255	1	ALDH5A1	7915	ENSG00000112294	Microarray	19074876
hsa-miR-24-3p	TCC	-1.59	0.0192	2916.42	619.6	1244.59	-1.85	-1.32	-0.53	0.0218	0.128	1	ALDH5A1	7915	ENSG00000112294	Microarray	19748357
hsa-miR-6852-5p	Common	-2.7	0.00509	51.8	5.81	8.15	-2.56	-2.84	0.28	0.0246	0.0246	1	ALDH5A1	7915	ENSG00000112294	HITS-CLIP	23824327
hsa-miR-23b-5p	HNBC	-2.42	0.0269	29.71	10.35	1.27	-1.07	-3.77	2.7	0.38	0.0109	1	ALDH5A1	7915	ENSG00000112294	HITS-CLIP	23824327
hsa-miR-1827	TCC	2.18	0.00113	24.63	144.23	40.7	3.16	1.2	1.95	0.000504	0.222	1	ALDH6A1	4329	ENSG00000119711	HITS-CLIP	23313552
hsa-miR-24-3p	TCC	-1.59	0.0192	2916.42	619.6	1244.59	-1.85	-1.32	-0.53	0.0218	0.128	1	ALDH6A1	4329	ENSG00000119711	HITS-CLIP	23313552
hsa-let-7b-5p	TCC	-1.6	0.0295	26455.6	5396.61	11296.1	-1.85	-1.35	-0.5	0.0304	0.152	1	ALDH7A1	501	ENSG00000164904	CLASH	23622248
hsa-miR-181d-5p	Common	-1.86	0.00693	54.74	12.35	14.17	-1.89	-1.83	-0.07	0.0216	0.0398	1	ALDH9A1	223	ENSG00000143149	HITS-CLIP	22473208
hsa-miR-128-3p	TCC	-1.55	0.0257	7175.04	1149.3	3039.92	-1.87	-1.23	-0.64	0.0234	0.168	1	ALDH9A1	223	ENSG00000143149	CLASH	23622248
hsa-miR-93-5p	Common	-1.8	0.00487	396.14	129.07	116.61	-1.75	-1.85	0.11	0.0234	0.0246	1	ALDH9A1	223	ENSG00000143149	HITS-CLIP	22473208
hsa-miR-30e-3p	TCC	-1.61	0.012	432.55	144.23	136.5	-1.7	-1.52	-0.17	0.0246	0.0655	1	ALDH9A1	223	ENSG00000143149	PAR-CLIP	23592263
hsa-miR-215-5p	TCC	1.94	0.0536	69.79	371.98	195.58	2.4	1.48	0.92	0.0371	0.255	1	ALDH9A1	223	ENSG00000143149	Microarray	19074876
hsa-miR-493-3p	TCC	-1.74	0.027	98.31	18.11	34.87	-2.23	-1.25	-0.98	0.0189	0.22	1	ALDOA	226	ENSG00000149925	HITS-CLIP	23824327
hsa-miR-1301-3p	TCC	-1.93	0.0167	487.18	86.44	179.82	-2.2	-1.65	-0.54	0.0216	0.11	1	ALDOA	226	ENSG00000149925	CLASH	23622248
hsa-miR-24-3p	TCC	-1.59	0.0192	2916.42	619.6	1244.59	-1.85	-1.32	-0.53	0.0218	0.128	1	ALDOA	226	ENSG00000149925	HITS-CLIP	23824327
hsa-miR-324-3p	TCC	-3.33	0.187	15.05	3.63	1.27	-2.81	-3.85	1.04	0.0457	NA	1	ALDOA	226	ENSG00000149925	CLASH	23622248
hsa-miR-3934-5p	TCC	1.85	0.0142	9.18	55.62	17.44	2.7	1	1.69	0.00517	0.38	1	ALDOA	226	ENSG00000149925	HITS-CLIP	23824327
hsa-miR-3934-5p	TCC	1.85	0.0142	9.18	55.62	17.44	2.7	1	1.69	0.00517	0.38	1	ALDOA	226	ENSG00000149925	PAR-CLIP	27292025
hsa-miR-200a-5p	TCC	2.26	0.0242	3.81	31.37	15.28	2.63	1.88	0.75	0.0246	0.149	1	ALDOA	226	ENSG00000149925	PAR-CLIP	26701625
hsa-miR-149-3p	TCC	1.45	0.0259	136.32	307.21	347.66	1.65	1.25	0.4	0.0296	0.134	1	ALDOA	226	ENSG00000149925	PAR-CLIP	26701625
hsa-miR-622	HNBC	2.64	0.0319	5.24	16.17	28.34	2.11	3.17	-1.06	0.151	0.0336	1	ALDOA	226	ENSG00000149925	PAR-CLIP	27292025
hsa-miR-24-3p	TCC	-1.59	0.0192	2916.42	619.6	1244.59	-1.85	-1.32	-0.53	0.0218	0.128	1	ALG1	56052	ENSG00000033011	Microarray	19748357
hsa-miR-6852-5p	Common	-2.7	0.00509	51.8	5.81	8.15	-2.56	-2.84	0.28	0.0246	0.0246	1	ALG1	56052	ENSG00000033011	HITS-CLIP	23824327
hsa-miR-361-3p	TCC	-1.89	0.0159	756.48	127.41	201.69	-1.91	-1.87	-0.04	0.035	0.064	1	ALG1	56052	ENSG00000033011	PAR-CLIP	21572407
hsa-miR-215-5p	TCC	1.94	0.0536	69.79	371.98	195.58	2.4	1.48	0.92	0.0371	0.255	1	ALG10	84920	ENSG00000139133	Microarray	19074876
hsa-miR-1827	TCC	2.18	0.00113	24.63	144.23	40.7	3.16	1.2	1.95	0.000504	0.222	1	ALG10B	144245	ENSG00000175548	HITS-CLIP	23313552
hsa-miR-149-3p	TCC	1.45	0.0259	136.32	307.21	347.66	1.65	1.25	0.4	0.0296	0.134	1	ALG10B	144245	ENSG00000175548	PAR-CLIP	23446348
hsa-miR-146a-5p	TCC	-1.82	0.00197	4843.62	1076.22	1969.33	-2.2	-1.43	-0.77	0.0028	0.0741	1	ALG10B	144245	ENSG00000175548	HITS-CLIP	23313552
hsa-miR-186-5p	Common	-1.65	0.0074	677.39	258.71	241.67	-1.62	-1.68	0.06	0.0272	0.0341	1	ALG10B	144245	ENSG00000175548	PAR-CLIP	22012620
hsa-miR-146b-5p	TCC	-1.68	0.0363	2128.66	666.88	856.61	-1.86	-1.49	-0.37	0.0435	0.136	1	ALG10B	144245	ENSG00000175548	HITS-CLIP	23313552
hsa-miR-769-5p	Common	-2.38	0.00416	72.53	12.35	9.17	-2.34	-2.42	0.08	0.0196	0.0246	1	ALG13	79868	ENSG00000101901	PAR-CLIP	22100165
hsa-miR-363-3p	Common	-2.07	0.00245	525.49	119.13	174.25	-2.14	-2	-0.14	0.0108	0.0246	1	ALG14	199857	ENSG00000172339	HITS-CLIP	23824327
hsa-miR-25-3p	Common	-2.24	0.00483	9498.57	1110.7	2751.83	-2.33	-2.15	-0.18	0.0161	0.0354	1	ALG14	199857	ENSG00000172339	HITS-CLIP	23824327
hsa-miR-128-3p	TCC	-1.55	0.0257	7175.04	1149.3	3039.92	-1.87	-1.23	-0.64	0.0234	0.168	1	ALG14	199857	ENSG00000172339	HITS-CLIP	23313552
hsa-miR-139-3p	TCC	-1.28	0.0551	289.68	61.75	148.82	-1.72	-0.83	-0.89	0.0278	0.352	1	ALG14	199857	ENSG00000172339	HITS-CLIP	23313552
hsa-miR-221-5p	TCC	-2.07	0.0236	52.43	17.03	30.52	-2.33	-1.81	-0.52	0.0278	0.128	1	ALG14	199857	ENSG00000172339	HITS-CLIP	23313552
hsa-miR-16-5p	Common	-2.25	0.00165	498.23	124.83	131.87	-2.13	-2.36	0.23	0.0161	0.0106	1	ALG2	85365	ENSG00000119523	Proteomics	18668040
hsa-miR-16-5p	Common	-2.25	0.00165	498.23	124.83	131.87	-2.13	-2.36	0.23	0.0161	0.0106	1	ALG3	10195	ENSG00000214160	pSILAC//Proteomics;Other	18668040
hsa-miR-16-5p	Common	-2.25	0.00165	498.23	124.83	131.87	-2.13	-2.36	0.23	0.0161	0.0106	1	ALG3	10195	ENSG00000214160	Microarray	21199864
hsa-miR-222-3p	TCC	-2.13	0.0143	3278.18	758.66	1155.22	-2.24	-2.02	-0.22	0.0278	0.0713	1	ALG3	10195	ENSG00000214160	CLASH	23622248
hsa-let-7b-5p	TCC	-1.6	0.0295	26455.6	5396.61	11296.1	-1.85	-1.35	-0.5	0.0304	0.152	1	ALG3	10195	ENSG00000214160	pSILAC//Proteomics;Other	18668040
hsa-miR-24-3p	TCC	-1.59	0.0192	2916.42	619.6	1244.59	-1.85	-1.32	-0.53	0.0218	0.128	1	ALG5	29880	ENSG00000120697	Microarray	19748357
hsa-miR-30e-5p	Common	-2.04	0.00212	1874.07	407.52	547.1	-2.11	-1.96	-0.14	0.00915	0.0246	1	ALG9	79796	ENSG00000086848	PAR-CLIP	23592263
hsa-miR-30d-5p	TCC	-1.67	0.0107	24944.1	4818.34	9573.11	-1.9	-1.44	-0.46	0.0161	0.0876	1	ALG9	79796	ENSG00000086848	PAR-CLIP	23592263
hsa-miR-142-5p	TCC	-1.51	0.0213	1812.36	584.04	728.01	-1.74	-1.28	-0.46	0.0246	0.128	1	ALG9	79796	ENSG00000086848	PAR-CLIP	23592263
hsa-miR-130b-5p	TCC	-1.41	0.0338	153.36	53.03	87.76	-1.73	-1.09	-0.64	0.0272	0.2	1	ALG9	79796	ENSG00000086848	PAR-CLIP	23592263
hsa-miR-548ap-5p	TCC	-2.68	0.036	24.9	1.94	4.36	-3.32	-2.03	-1.29	0.0278	0.211	1	ALG9	79796	ENSG00000086848	PAR-CLIP	23592263
hsa-miR-548j-5p	TCC	-2.65	0.0563	19.66	1.29	4.36	-3.41	-1.89	-1.52	0.0349	0.288	1	ALG9	79796	ENSG00000086848	PAR-CLIP	23592263
hsa-miR-23b-5p	HNBC	-2.42	0.0269	29.71	10.35	1.27	-1.07	-3.77	2.7	0.38	0.0109	1	ALG9	79796	ENSG00000086848	HITS-CLIP	23824327
hsa-miR-16-5p	Common	-2.25	0.00165	498.23	124.83	131.87	-2.13	-2.36	0.23	0.0161	0.0106	1	ALKAL2	285016	ENSG00000189292	CLASH	23622248
hsa-miR-335-3p	TCC	-1.98	0.0197	218.9	53.78	41.76	-1.97	-1.99	0.02	0.0439	0.0655	1	ALKBH4	54784	ENSG00000160993	HITS-CLIP	23824327
hsa-miR-2278	HNBC	2.39	0.0166	5.24	16.17	40.32	1.77	3.01	-1.25	0.155	0.0152	1	ALKBH5	54890	ENSG00000091542	PAR-CLIP	20371350
hsa-miR-139-3p	TCC	-1.28	0.0551	289.68	61.75	148.82	-1.72	-0.83	-0.89	0.0278	0.352	1	ALOX15	246	ENSG00000161905	PAR-CLIP	23592263
hsa-miR-451b	TCC	-1.56	0.0433	15781.8	4883.72	9914.22	-1.79	-1.32	-0.46	0.0435	0.168	1	ALOX15	246	ENSG00000161905	PAR-CLIP	21572407
hsa-miR-1827	TCC	2.18	0.00113	24.63	144.23	40.7	3.16	1.2	1.95	0.000504	0.222	1	ALOX15	246	ENSG00000161905	PAR-CLIP	23592263
hsa-miR-24-3p	TCC	-1.59	0.0192	2916.42	619.6	1244.59	-1.85	-1.32	-0.53	0.0218	0.128	1	ALOX5AP	241	ENSG00000132965	PAR-CLIP	27292025
hsa-miR-134-5p	TCC	-1.45	0.0443	454.83	93.78	239.76	-1.94	-0.95	-1	0.0234	0.321	1	ALPI	248	ENSG00000163295	HITS-CLIP	23313552
hsa-miR-148b-3p	TCC	-1.32	0.03	736.64	263.88	387.98	-1.57	-1.06	-0.5	0.0278	0.17	1	ALPI	248	ENSG00000163295	Microarray	17612493
hsa-miR-505-3p	HNBC	-1.6	0.0775	35.39	16.71	8.9	-1.05	-2.14	1.09	0.306	0.0486	1	ALYREF	10189	ENSG00000183684	CLASH	23622248
hsa-miR-24-3p	TCC	-1.59	0.0192	2916.42	619.6	1244.59	-1.85	-1.32	-0.53	0.0218	0.128	1	AMBRA1	55626	ENSG00000110497	PAR-CLIP	26701625
hsa-miR-339-5p	Common	-2.08	0.00669	117.32	26.15	26.48	-2.04	-2.12	0.08	0.0246	0.0336	1	AMBRA1	55626	ENSG00000110497	CLASH	23622248
hsa-miR-186-5p	Common	-1.65	0.0074	677.39	258.71	241.67	-1.62	-1.68	0.06	0.0272	0.0341	1	AMBRA1	55626	ENSG00000110497	CLASH	23622248
hsa-miR-331-3p	HNBC	-1.6	0.0777	32.84	21.51	7.63	-0.92	-2.28	1.36	0.375	0.0398	1	AMBRA1	55626	ENSG00000110497	CLASH	23622248
hsa-miR-23b-5p	HNBC	-2.42	0.0269	29.71	10.35	1.27	-1.07	-3.77	2.7	0.38	0.0109	1	AMBRA1	55626	ENSG00000110497	PAR-CLIP	26701625
hsa-miR-363-3p	Common	-2.07	0.00245	525.49	119.13	174.25	-2.14	-2	-0.14	0.0108	0.0246	1	AMD1	262	ENSG00000123505	PAR-CLIP	26701625
hsa-miR-25-3p	Common	-2.24	0.00483	9498.57	1110.7	2751.83	-2.33	-2.15	-0.18	0.0161	0.0354	1	AMD1	262	ENSG00000123505	PAR-CLIP	26701625
hsa-let-7i-5p	TCC	-1.73	0.0115	15832.5	4711.68	5438.27	-1.84	-1.61	-0.23	0.0234	0.0655	1	AMD1	262	ENSG00000123505	HITS-CLIP	23313552
hsa-miR-543	TCC	-1.34	0.0433	914.9	268.78	445.74	-1.75	-0.93	-0.82	0.0252	0.29	1	AMD1	262	ENSG00000123505	PAR-CLIP	27292025
hsa-miR-186-5p	Common	-1.65	0.0074	677.39	258.71	241.67	-1.62	-1.68	0.06	0.0272	0.0341	1	AMD1	262	ENSG00000123505	Sequencing	20371350
hsa-let-7b-5p	TCC	-1.6	0.0295	26455.6	5396.61	11296.1	-1.85	-1.35	-0.5	0.0304	0.152	1	AMD1	262	ENSG00000123505	HITS-CLIP	23313552
hsa-let-7d-5p	TCC	-1.96	0.0163	1023.7	273.58	357.47	-2.05	-1.87	-0.18	0.0304	0.0757	1	AMD1	262	ENSG00000123505	HITS-CLIP	23313552
hsa-miR-324-3p	TCC	-3.33	0.187	15.05	3.63	1.27	-2.81	-3.85	1.04	0.0457	NA	1	AMD1	262	ENSG00000123505	CLASH	23622248
hsa-miR-5685	HNBC	2.72	0.0233	2.62	16.17	35.61	2.15	3.28	-1.13	0.142	0.0246	1	AMDHD2	51005	ENSG00000162066	PAR-CLIP	22012620
hsa-miR-139-3p	TCC	-1.28	0.0551	289.68	61.75	148.82	-1.72	-0.83	-0.89	0.0278	0.352	1	AMDHD2	51005	ENSG00000162066	HITS-CLIP	23824327
hsa-miR-149-3p	TCC	1.45	0.0259	136.32	307.21	347.66	1.65	1.25	0.4	0.0296	0.134	1	AMER1	139285	ENSG00000184675	PAR-CLIP	23592263
hsa-miR-16-5p	Common	-2.25	0.00165	498.23	124.83	131.87	-2.13	-2.36	0.23	0.0161	0.0106	1	AMER1	139285	ENSG00000184675	CLASH	23622248
hsa-miR-16-5p	Common	-2.25	0.00165	498.23	124.83	131.87	-2.13	-2.36	0.23	0.0161	0.0106	1	AMER1	139285	ENSG00000184675	HITS-CLIP	22473208
hsa-miR-5010-3p	Common	-2.45	0.00498	27.43	5.08	4.07	-2.26	-2.64	0.39	0.024	0.0246	1	AMER1	139285	ENSG00000184675	PAR-CLIP	21572407
hsa-miR-361-3p	TCC	-1.89	0.0159	756.48	127.41	201.69	-1.91	-1.87	-0.04	0.035	0.064	1	AMER1	139285	ENSG00000184675	PAR-CLIP	23592263
hsa-miR-140-3p	TCC	-1.73	0.0236	1609.72	274.59	616.85	-1.97	-1.48	-0.49	0.0278	0.128	1	AMFR	267	ENSG00000159461	HITS-CLIP	23313552
hsa-miR-505-3p	HNBC	-1.6	0.0775	35.39	16.71	8.9	-1.05	-2.14	1.09	0.306	0.0486	1	AMFR	267	ENSG00000159461	Luciferase reporter assay//qRT-PCR//Western blot	26032086
hsa-miR-215-5p	TCC	1.94	0.0536	69.79	371.98	195.58	2.4	1.48	0.92	0.0371	0.255	1	AMMECR1	9949	ENSG00000101935	Microarray	19074876
hsa-miR-1827	TCC	2.18	0.00113	24.63	144.23	40.7	3.16	1.2	1.95	0.000504	0.222	1	AMMECR1L	83607	ENSG00000144233	PAR-CLIP	26701625
hsa-miR-1910-3p	TCC	2.6	0.0107	2.29	23.28	12.72	2.93	2.26	0.67	0.0161	0.0876	1	AMMECR1L	83607	ENSG00000144233	PAR-CLIP	26701625
hsa-miR-221-3p	Common	-2.66	9.46e-06	1190.72	178.51	198.35	-2.62	-2.69	0.08	0.00122	0.000507	1	AMMECR1L	83607	ENSG00000144233	CLASH	23622248
hsa-miR-191-5p	Common	-2.25	4.25e-05	7680.62	1606.11	1489.8	-2.11	-2.38	0.26	0.00373	0.000832	1	AMMECR1L	83607	ENSG00000144233	PAR-CLIP	26701625
hsa-miR-423-3p	TCC	-1.67	0.0229	8589.34	1708.11	3163.79	-1.79	-1.55	-0.24	0.0346	0.0989	1	AMMECR1L	83607	ENSG00000144233	CLASH	23622248
hsa-miR-221-3p	Common	-2.66	9.46e-06	1190.72	178.51	198.35	-2.62	-2.69	0.08	0.00122	0.000507	1	AMOT	154796	ENSG00000126016	CLASH	23622248
hsa-miR-16-5p	Common	-2.25	0.00165	498.23	124.83	131.87	-2.13	-2.36	0.23	0.0161	0.0106	1	AMOT	154796	ENSG00000126016	CLASH	23622248
hsa-miR-16-5p	Common	-2.25	0.00165	498.23	124.83	131.87	-2.13	-2.36	0.23	0.0161	0.0106	1	AMOT	154796	ENSG00000126016	PAR-CLIP	21572407
hsa-miR-16-2-3p	TCC	-1.88	0.0042	857.8	177.97	330.22	-2.27	-1.48	-0.8	0.00492	0.0989	1	AMOTL1	154810	ENSG00000166025	PAR-CLIP	22012620
hsa-miR-16-2-3p	TCC	-1.88	0.0042	857.8	177.97	330.22	-2.27	-1.48	-0.8	0.00492	0.0989	1	AMOTL1	154810	ENSG00000166025	PAR-CLIP	20371350
hsa-miR-16-5p	Common	-2.25	0.00165	498.23	124.83	131.87	-2.13	-2.36	0.23	0.0161	0.0106	1	AMOTL1	154810	ENSG00000166025	PAR-CLIP	23592263
hsa-miR-16-5p	Common	-2.25	0.00165	498.23	124.83	131.87	-2.13	-2.36	0.23	0.0161	0.0106	1	AMOTL1	154810	ENSG00000166025	PAR-CLIP	24398324
hsa-miR-16-5p	Common	-2.25	0.00165	498.23	124.83	131.87	-2.13	-2.36	0.23	0.0161	0.0106	1	AMOTL1	154810	ENSG00000166025	PAR-CLIP	23446348
hsa-miR-16-5p	Common	-2.25	0.00165	498.23	124.83	131.87	-2.13	-2.36	0.23	0.0161	0.0106	1	AMOTL1	154810	ENSG00000166025	PAR-CLIP	22012620
hsa-miR-16-5p	Common	-2.25	0.00165	498.23	124.83	131.87	-2.13	-2.36	0.23	0.0161	0.0106	1	AMOTL1	154810	ENSG00000166025	PAR-CLIP//HITS-CLIP	21572407
hsa-miR-16-5p	Common	-2.25	0.00165	498.23	124.83	131.87	-2.13	-2.36	0.23	0.0161	0.0106	1	AMOTL1	154810	ENSG00000166025	PAR-CLIP	20371350
hsa-miR-339-5p	Common	-2.08	0.00669	117.32	26.15	26.48	-2.04	-2.12	0.08	0.0246	0.0336	1	AMOTL1	154810	ENSG00000166025	PAR-CLIP	22012620
hsa-miR-4446-3p	TCC	-1.99	0.0015	302.44	51.09	110.01	-2.54	-1.44	-1.1	0.00155	0.0989	1	AMOTL2	51421	ENSG00000114019	PAR-CLIP	23592263
hsa-miR-24-3p	TCC	-1.59	0.0192	2916.42	619.6	1244.59	-1.85	-1.32	-0.53	0.0218	0.128	1	AMOTL2	51421	ENSG00000114019	PAR-CLIP	23592263
hsa-miR-6852-5p	Common	-2.7	0.00509	51.8	5.81	8.15	-2.56	-2.84	0.28	0.0246	0.0246	1	AMOTL2	51421	ENSG00000114019	PAR-CLIP	23592263
hsa-miR-16-5p	Common	-2.25	0.00165	498.23	124.83	131.87	-2.13	-2.36	0.23	0.0161	0.0106	1	AMPD1	270	ENSG00000116748	CLASH	23622248
hsa-miR-24-3p	TCC	-1.59	0.0192	2916.42	619.6	1244.59	-1.85	-1.32	-0.53	0.0218	0.128	1	AMPD2	271	ENSG00000116337	CLASH	23622248
hsa-miR-543	TCC	-1.34	0.0433	914.9	268.78	445.74	-1.75	-0.93	-0.82	0.0252	0.29	1	AMPD3	272	ENSG00000133805	HITS-CLIP	23824327
hsa-miR-543	TCC	-1.34	0.0433	914.9	268.78	445.74	-1.75	-0.93	-0.82	0.0252	0.29	1	AMPD3	272	ENSG00000133805	HITS-CLIP	23313552
hsa-miR-543	TCC	-1.34	0.0433	914.9	268.78	445.74	-1.75	-0.93	-0.82	0.0252	0.29	1	AMPD3	272	ENSG00000133805	HITS-CLIP	27418678
hsa-let-7b-5p	TCC	-1.6	0.0295	26455.6	5396.61	11296.1	-1.85	-1.35	-0.5	0.0304	0.152	1	AMPH	273	ENSG00000078053	CLASH	23622248
hsa-miR-1910-3p	TCC	2.6	0.0107	2.29	23.28	12.72	2.93	2.26	0.67	0.0161	0.0876	1	AMZ1	155185	ENSG00000174945	HITS-CLIP	23824327
hsa-miR-186-5p	Common	-1.65	0.0074	677.39	258.71	241.67	-1.62	-1.68	0.06	0.0272	0.0341	1	AMZ1	155185	ENSG00000174945	CLASH	23622248
hsa-miR-421	Common	-2.29	0.00503	52	9.86	14.26	-2.49	-2.09	-0.4	0.0123	0.0486	1	AMZ2	51321	ENSG00000196704	CLASH	23622248
hsa-let-7b-5p	TCC	-1.6	0.0295	26455.6	5396.61	11296.1	-1.85	-1.35	-0.5	0.0304	0.152	1	ANAPC1	64682	ENSG00000153107	pSILAC//Proteomics;Other	18668040
hsa-let-7b-5p	TCC	-1.6	0.0295	26455.6	5396.61	11296.1	-1.85	-1.35	-0.5	0.0304	0.152	1	ANAPC1	64682	ENSG00000153107	Microarray//qRT-PCR//Western blot	26540468
hsa-miR-215-5p	TCC	1.94	0.0536	69.79	371.98	195.58	2.4	1.48	0.92	0.0371	0.255	1	ANAPC10	10393	ENSG00000164162	Microarray	19074876
hsa-miR-16-5p	Common	-2.25	0.00165	498.23	124.83	131.87	-2.13	-2.36	0.23	0.0161	0.0106	1	ANAPC13	25847	ENSG00000129055	Microarray	21199864
hsa-miR-16-5p	Common	-2.25	0.00165	498.23	124.83	131.87	-2.13	-2.36	0.23	0.0161	0.0106	1	ANAPC13	25847	ENSG00000129055	PAR-CLIP	21572407
hsa-miR-215-5p	TCC	1.94	0.0536	69.79	371.98	195.58	2.4	1.48	0.92	0.0371	0.255	1	ANAPC15	25906	ENSG00000110200	Microarray	19074876
hsa-miR-16-5p	Common	-2.25	0.00165	498.23	124.83	131.87	-2.13	-2.36	0.23	0.0161	0.0106	1	ANAPC16	119504	ENSG00000166295	Microarray	18362358
hsa-miR-24-3p	TCC	-1.59	0.0192	2916.42	619.6	1244.59	-1.85	-1.32	-0.53	0.0218	0.128	1	ANAPC16	119504	ENSG00000166295	HITS-CLIP	23824327
hsa-miR-340-3p	TCC	-1.93	0.0325	89.13	26.88	52.15	-2.24	-1.61	-0.64	0.0318	0.163	1	ANAPC16	119504	ENSG00000166295	HITS-CLIP	23313552
hsa-miR-4732-3p	TCC	-1.85	0.0299	125.9	25.87	33.07	-1.94	-1.75	-0.19	0.0457	0.103	1	ANAPC16	119504	ENSG00000166295	PAR-CLIP	21572407
hsa-miR-93-5p	Common	-1.8	0.00487	396.14	129.07	116.61	-1.75	-1.85	0.11	0.0234	0.0246	1	ANAPC5	51433	ENSG00000089053	CLASH	23622248
hsa-miR-409-3p	TCC	-1.73	0.0232	3368.63	656.47	1173.75	-2.16	-1.29	-0.87	0.0189	0.184	1	ANG	283	ENSG00000214274	Immunofluorescence//Immunohistochemistry//Luciferase reporter assay//qRT-PCR//Western blot	22531314
hsa-miR-93-5p	Common	-1.8	0.00487	396.14	129.07	116.61	-1.75	-1.85	0.11	0.0234	0.0246	1	ANG	283	ENSG00000214274	Luciferase reporter assay//Western blot	28401709
hsa-miR-215-5p	TCC	1.94	0.0536	69.79	371.98	195.58	2.4	1.48	0.92	0.0371	0.255	1	ANG	283	ENSG00000214274	Microarray	19074876
hsa-miR-6852-5p	Common	-2.7	0.00509	51.8	5.81	8.15	-2.56	-2.84	0.28	0.0246	0.0246	1	ANGEL1	23357	ENSG00000013523	HITS-CLIP	23313552
hsa-miR-328-3p	TCC	-1.17	0.0601	2032.52	621.09	1213.42	-1.51	-0.83	-0.68	0.035	0.311	1	ANGEL1	23357	ENSG00000013523	HITS-CLIP	23313552
hsa-miR-1827	TCC	2.18	0.00113	24.63	144.23	40.7	3.16	1.2	1.95	0.000504	0.222	1	ANGPT4	51378	ENSG00000101280	HITS-CLIP	23824327
hsa-miR-149-3p	TCC	1.45	0.0259	136.32	307.21	347.66	1.65	1.25	0.4	0.0296	0.134	1	ANGPT4	51378	ENSG00000101280	HITS-CLIP	23824327
hsa-miR-6852-5p	Common	-2.7	0.00509	51.8	5.81	8.15	-2.56	-2.84	0.28	0.0246	0.0246	1	ANGPTL3	27329	ENSG00000132855	HITS-CLIP	23313552
hsa-miR-548ap-5p	TCC	-2.68	0.036	24.9	1.94	4.36	-3.32	-2.03	-1.29	0.0278	0.211	1	ANGPTL3	27329	ENSG00000132855	PAR-CLIP	21572407
hsa-miR-548j-5p	TCC	-2.65	0.0563	19.66	1.29	4.36	-3.41	-1.89	-1.52	0.0349	0.288	1	ANGPTL3	27329	ENSG00000132855	PAR-CLIP	21572407
hsa-miR-23b-5p	HNBC	-2.42	0.0269	29.71	10.35	1.27	-1.07	-3.77	2.7	0.38	0.0109	1	ANGPTL3	27329	ENSG00000132855	HITS-CLIP	23313552
hsa-miR-134-5p	TCC	-1.45	0.0443	454.83	93.78	239.76	-1.94	-0.95	-1	0.0234	0.321	1	ANGPTL4	51129	ENSG00000167772	Immunoblot//Immunoprecipitaion//Luciferase reporter assay//qRT-PCR//Western blot	26546816
hsa-miR-200a-3p	TCC	2.73	0.0366	68.42	535.12	221.05	3.48	1.98	1.5	0.0241	0.248	1	ANGPTL7	10218	ENSG00000171819	HITS-CLIP	23824327
hsa-miR-548ap-5p	TCC	-2.68	0.036	24.9	1.94	4.36	-3.32	-2.03	-1.29	0.0278	0.211	1	ANKEF1	63926	ENSG00000132623	PAR-CLIP	23592263
hsa-miR-548ap-5p	TCC	-2.68	0.036	24.9	1.94	4.36	-3.32	-2.03	-1.29	0.0278	0.211	1	ANKEF1	63926	ENSG00000132623	PAR-CLIP	24398324
hsa-miR-548ap-5p	TCC	-2.68	0.036	24.9	1.94	4.36	-3.32	-2.03	-1.29	0.0278	0.211	1	ANKEF1	63926	ENSG00000132623	PAR-CLIP	23446348
hsa-miR-548ap-5p	TCC	-2.68	0.036	24.9	1.94	4.36	-3.32	-2.03	-1.29	0.0278	0.211	1	ANKEF1	63926	ENSG00000132623	PAR-CLIP//HITS-CLIP	21572407
hsa-miR-548ap-5p	TCC	-2.68	0.036	24.9	1.94	4.36	-3.32	-2.03	-1.29	0.0278	0.211	1	ANKEF1	63926	ENSG00000132623	PAR-CLIP	20371350
hsa-miR-548ap-5p	TCC	-2.68	0.036	24.9	1.94	4.36	-3.32	-2.03	-1.29	0.0278	0.211	1	ANKEF1	63926	ENSG00000132623	HITS-CLIP	23706177
hsa-miR-548ap-5p	TCC	-2.68	0.036	24.9	1.94	4.36	-3.32	-2.03	-1.29	0.0278	0.211	1	ANKEF1	63926	ENSG00000132623	PAR-CLIP	26701625
hsa-miR-548ap-5p	TCC	-2.68	0.036	24.9	1.94	4.36	-3.32	-2.03	-1.29	0.0278	0.211	1	ANKEF1	63926	ENSG00000132623	PAR-CLIP	27292025
hsa-miR-548j-5p	TCC	-2.65	0.0563	19.66	1.29	4.36	-3.41	-1.89	-1.52	0.0349	0.288	1	ANKEF1	63926	ENSG00000132623	PAR-CLIP	23592263
hsa-miR-548j-5p	TCC	-2.65	0.0563	19.66	1.29	4.36	-3.41	-1.89	-1.52	0.0349	0.288	1	ANKEF1	63926	ENSG00000132623	PAR-CLIP	24398324
hsa-miR-548j-5p	TCC	-2.65	0.0563	19.66	1.29	4.36	-3.41	-1.89	-1.52	0.0349	0.288	1	ANKEF1	63926	ENSG00000132623	PAR-CLIP	23446348
hsa-miR-548j-5p	TCC	-2.65	0.0563	19.66	1.29	4.36	-3.41	-1.89	-1.52	0.0349	0.288	1	ANKEF1	63926	ENSG00000132623	PAR-CLIP//HITS-CLIP	21572407
hsa-miR-548j-5p	TCC	-2.65	0.0563	19.66	1.29	4.36	-3.41	-1.89	-1.52	0.0349	0.288	1	ANKEF1	63926	ENSG00000132623	PAR-CLIP	20371350
hsa-miR-548j-5p	TCC	-2.65	0.0563	19.66	1.29	4.36	-3.41	-1.89	-1.52	0.0349	0.288	1	ANKEF1	63926	ENSG00000132623	HITS-CLIP	23706177
hsa-miR-548j-5p	TCC	-2.65	0.0563	19.66	1.29	4.36	-3.41	-1.89	-1.52	0.0349	0.288	1	ANKEF1	63926	ENSG00000132623	PAR-CLIP	26701625
hsa-miR-548j-5p	TCC	-2.65	0.0563	19.66	1.29	4.36	-3.41	-1.89	-1.52	0.0349	0.288	1	ANKEF1	63926	ENSG00000132623	PAR-CLIP	27292025
hsa-miR-128-3p	TCC	-1.55	0.0257	7175.04	1149.3	3039.92	-1.87	-1.23	-0.64	0.0234	0.168	1	ANKFY1	51479	ENSG00000185722	Sequencing	20371350
hsa-miR-93-5p	Common	-1.8	0.00487	396.14	129.07	116.61	-1.75	-1.85	0.11	0.0234	0.0246	1	ANKFY1	51479	ENSG00000185722	Sequencing	20371350
hsa-miR-93-5p	Common	-1.8	0.00487	396.14	129.07	116.61	-1.75	-1.85	0.11	0.0234	0.0246	1	ANKFY1	51479	ENSG00000185722	HITS-CLIP	22473208
hsa-miR-93-5p	Common	-1.8	0.00487	396.14	129.07	116.61	-1.75	-1.85	0.11	0.0234	0.0246	1	ANKH	56172	ENSG00000154122	PAR-CLIP	23592263
hsa-miR-93-5p	Common	-1.8	0.00487	396.14	129.07	116.61	-1.75	-1.85	0.11	0.0234	0.0246	1	ANKH	56172	ENSG00000154122	PAR-CLIP	23446348
hsa-miR-93-5p	Common	-1.8	0.00487	396.14	129.07	116.61	-1.75	-1.85	0.11	0.0234	0.0246	1	ANKH	56172	ENSG00000154122	PAR-CLIP	21572407
hsa-miR-93-5p	Common	-1.8	0.00487	396.14	129.07	116.61	-1.75	-1.85	0.11	0.0234	0.0246	1	ANKH	56172	ENSG00000154122	PAR-CLIP	20371350
hsa-miR-25-3p	Common	-2.24	0.00483	9498.57	1110.7	2751.83	-2.33	-2.15	-0.18	0.0161	0.0354	1	ANKIB1	54467	ENSG00000001629	CLASH	23622248
hsa-miR-93-5p	Common	-1.8	0.00487	396.14	129.07	116.61	-1.75	-1.85	0.11	0.0234	0.0246	1	ANKIB1	54467	ENSG00000001629	HITS-CLIP	22473208
hsa-miR-185-3p	TCC	-1.68	0.0292	57.14	13.08	20.35	-2.22	-1.14	-1.08	0.0178	0.257	1	ANKLE1	126549	ENSG00000160117	HITS-CLIP	28735896
hsa-miR-16-5p	Common	-2.25	0.00165	498.23	124.83	131.87	-2.13	-2.36	0.23	0.0161	0.0106	1	ANKLE2	23141	ENSG00000176915	Proteomics	18668040
hsa-miR-1827	TCC	2.18	0.00113	24.63	144.23	40.7	3.16	1.2	1.95	0.000504	0.222	1	ANKMY1	51281	ENSG00000144504	PAR-CLIP	27292025
hsa-miR-1910-3p	TCC	2.6	0.0107	2.29	23.28	12.72	2.93	2.26	0.67	0.0161	0.0876	1	ANKMY1	51281	ENSG00000144504	PAR-CLIP	27292025
hsa-miR-16-5p	Common	-2.25	0.00165	498.23	124.83	131.87	-2.13	-2.36	0.23	0.0161	0.0106	1	ANKMY1	51281	ENSG00000144504	HITS-CLIP	23824327
hsa-miR-30e-5p	Common	-2.04	0.00212	1874.07	407.52	547.1	-2.11	-1.96	-0.14	0.00915	0.0246	1	ANKRA2	57763	ENSG00000164331	HITS-CLIP	22473208
hsa-miR-30d-5p	TCC	-1.67	0.0107	24944.1	4818.34	9573.11	-1.9	-1.44	-0.46	0.0161	0.0876	1	ANKRA2	57763	ENSG00000164331	HITS-CLIP	22473208
hsa-miR-186-5p	Common	-1.65	0.0074	677.39	258.71	241.67	-1.62	-1.68	0.06	0.0272	0.0341	1	ANKRD11	29123	ENSG00000167522	CLASH	23622248
hsa-miR-93-5p	Common	-1.8	0.00487	396.14	129.07	116.61	-1.75	-1.85	0.11	0.0234	0.0246	1	ANKRD12	23253	ENSG00000101745	HITS-CLIP	22473208
hsa-miR-140-3p	TCC	-1.73	0.0236	1609.72	274.59	616.85	-1.97	-1.48	-0.49	0.0278	0.128	1	ANKRD12	23253	ENSG00000101745	PAR-CLIP	22100165
hsa-miR-149-3p	TCC	1.45	0.0259	136.32	307.21	347.66	1.65	1.25	0.4	0.0296	0.134	1	ANKRD13B	124930	ENSG00000198720	PAR-CLIP	23592263
hsa-miR-149-3p	TCC	1.45	0.0259	136.32	307.21	347.66	1.65	1.25	0.4	0.0296	0.134	1	ANKRD13B	124930	ENSG00000198720	PAR-CLIP	20371350
hsa-miR-149-3p	TCC	1.45	0.0259	136.32	307.21	347.66	1.65	1.25	0.4	0.0296	0.134	1	ANKRD13B	124930	ENSG00000198720	PAR-CLIP	26701625
hsa-miR-16-5p	Common	-2.25	0.00165	498.23	124.83	131.87	-2.13	-2.36	0.23	0.0161	0.0106	1	ANKRD13B	124930	ENSG00000198720	HITS-CLIP	22473208
hsa-miR-185-3p	TCC	-1.68	0.0292	57.14	13.08	20.35	-2.22	-1.14	-1.08	0.0178	0.257	1	ANKRD13B	124930	ENSG00000198720	PAR-CLIP	23592263
hsa-miR-185-3p	TCC	-1.68	0.0292	57.14	13.08	20.35	-2.22	-1.14	-1.08	0.0178	0.257	1	ANKRD13B	124930	ENSG00000198720	PAR-CLIP	20371350
hsa-miR-185-3p	TCC	-1.68	0.0292	57.14	13.08	20.35	-2.22	-1.14	-1.08	0.0178	0.257	1	ANKRD13B	124930	ENSG00000198720	PAR-CLIP	26701625
hsa-miR-505-3p	HNBC	-1.6	0.0775	35.39	16.71	8.9	-1.05	-2.14	1.09	0.306	0.0486	1	ANKRD13B	124930	ENSG00000198720	CLASH	23622248
hsa-miR-93-5p	Common	-1.8	0.00487	396.14	129.07	116.61	-1.75	-1.85	0.11	0.0234	0.0246	1	ANKRD13C	81573	ENSG00000118454	HITS-CLIP	22473208
hsa-miR-505-3p	HNBC	-1.6	0.0775	35.39	16.71	8.9	-1.05	-2.14	1.09	0.306	0.0486	1	ANKRD13D	338692	ENSG00000172932	CLASH	23622248
hsa-miR-331-3p	HNBC	-1.6	0.0777	32.84	21.51	7.63	-0.92	-2.28	1.36	0.375	0.0398	1	ANKRD13D	338692	ENSG00000172932	CLASH	23622248
hsa-miR-16-5p	Common	-2.25	0.00165	498.23	124.83	131.87	-2.13	-2.36	0.23	0.0161	0.0106	1	ANKRD17	26057	ENSG00000132466	Proteomics	18668040
hsa-miR-186-5p	Common	-1.65	0.0074	677.39	258.71	241.67	-1.62	-1.68	0.06	0.0272	0.0341	1	ANKRD17	26057	ENSG00000132466	CLASH	23622248
hsa-let-7b-5p	TCC	-1.6	0.0295	26455.6	5396.61	11296.1	-1.85	-1.35	-0.5	0.0304	0.152	1	ANKRD17	26057	ENSG00000132466	CLASH	23622248
hsa-miR-25-3p	Common	-2.24	0.00483	9498.57	1110.7	2751.83	-2.33	-2.15	-0.18	0.0161	0.0354	1	ANKRD18A	253650	ENSG00000180071	CLASH	23622248
hsa-miR-25-3p	Common	-2.24	0.00483	9498.57	1110.7	2751.83	-2.33	-2.15	-0.18	0.0161	0.0354	1	ANKRD24	170961	ENSG00000089847	Microarray	22995316
hsa-miR-186-5p	Common	-1.65	0.0074	677.39	258.71	241.67	-1.62	-1.68	0.06	0.0272	0.0341	1	ANKRD26	22852	ENSG00000107890	PAR-CLIP	22100165
hsa-miR-324-3p	TCC	-3.33	0.187	15.05	3.63	1.27	-2.81	-3.85	1.04	0.0457	NA	1	ANKRD27	84079	ENSG00000105186	CLASH	23622248
hsa-miR-221-3p	Common	-2.66	9.46e-06	1190.72	178.51	198.35	-2.62	-2.69	0.08	0.00122	0.000507	1	ANKRD28	23243	ENSG00000206560	CLASH	23622248
hsa-miR-142-5p	TCC	-1.51	0.0213	1812.36	584.04	728.01	-1.74	-1.28	-0.46	0.0246	0.128	1	ANKRD28	23243	ENSG00000206560	PAR-CLIP	22012620
hsa-miR-130b-5p	TCC	-1.41	0.0338	153.36	53.03	87.76	-1.73	-1.09	-0.64	0.0272	0.2	1	ANKRD28	23243	ENSG00000206560	HITS-CLIP	23824327
hsa-miR-93-5p	Common	-1.8	0.00487	396.14	129.07	116.61	-1.75	-1.85	0.11	0.0234	0.0246	1	ANKRD29	147463	ENSG00000154065	Sequencing	20371350
hsa-miR-429	TCC	2.77	0.0283	13.11	133.56	68.25	3.56	1.97	1.59	0.0189	0.233	1	ANKRD33B	651746	ENSG00000164236	PAR-CLIP	23592263
hsa-miR-429	TCC	2.77	0.0283	13.11	133.56	68.25	3.56	1.97	1.59	0.0189	0.233	1	ANKRD33B	651746	ENSG00000164236	PAR-CLIP	23446348
hsa-miR-429	TCC	2.77	0.0283	13.11	133.56	68.25	3.56	1.97	1.59	0.0189	0.233	1	ANKRD33B	651746	ENSG00000164236	PAR-CLIP	22012620
hsa-miR-429	TCC	2.77	0.0283	13.11	133.56	68.25	3.56	1.97	1.59	0.0189	0.233	1	ANKRD33B	651746	ENSG00000164236	PAR-CLIP	21572407
hsa-miR-429	TCC	2.77	0.0283	13.11	133.56	68.25	3.56	1.97	1.59	0.0189	0.233	1	ANKRD33B	651746	ENSG00000164236	PAR-CLIP	20371350
hsa-miR-200b-3p	TCC	2.74	0.0709	257.27	2101.04	1084.86	3.44	2.04	1.41	0.0457	0.292	1	ANKRD33B	651746	ENSG00000164236	PAR-CLIP	23592263
hsa-miR-200b-3p	TCC	2.74	0.0709	257.27	2101.04	1084.86	3.44	2.04	1.41	0.0457	0.292	1	ANKRD33B	651746	ENSG00000164236	PAR-CLIP	23446348
hsa-miR-200b-3p	TCC	2.74	0.0709	257.27	2101.04	1084.86	3.44	2.04	1.41	0.0457	0.292	1	ANKRD33B	651746	ENSG00000164236	PAR-CLIP	22012620
hsa-miR-200b-3p	TCC	2.74	0.0709	257.27	2101.04	1084.86	3.44	2.04	1.41	0.0457	0.292	1	ANKRD33B	651746	ENSG00000164236	PAR-CLIP	21572407
hsa-miR-200b-3p	TCC	2.74	0.0709	257.27	2101.04	1084.86	3.44	2.04	1.41	0.0457	0.292	1	ANKRD33B	651746	ENSG00000164236	PAR-CLIP	20371350
hsa-miR-93-5p	Common	-1.8	0.00487	396.14	129.07	116.61	-1.75	-1.85	0.11	0.0234	0.0246	1	ANKRD33B	651746	ENSG00000164236	PAR-CLIP	23592263
hsa-miR-93-5p	Common	-1.8	0.00487	396.14	129.07	116.61	-1.75	-1.85	0.11	0.0234	0.0246	1	ANKRD33B	651746	ENSG00000164236	PAR-CLIP	23446348
hsa-miR-93-5p	Common	-1.8	0.00487	396.14	129.07	116.61	-1.75	-1.85	0.11	0.0234	0.0246	1	ANKRD33B	651746	ENSG00000164236	PAR-CLIP	22012620
hsa-miR-93-5p	Common	-1.8	0.00487	396.14	129.07	116.61	-1.75	-1.85	0.11	0.0234	0.0246	1	ANKRD33B	651746	ENSG00000164236	PAR-CLIP	21572407
hsa-miR-93-5p	Common	-1.8	0.00487	396.14	129.07	116.61	-1.75	-1.85	0.11	0.0234	0.0246	1	ANKRD33B	651746	ENSG00000164236	PAR-CLIP	20371350
hsa-miR-142-5p	TCC	-1.51	0.0213	1812.36	584.04	728.01	-1.74	-1.28	-0.46	0.0246	0.128	1	ANKRD33B	651746	ENSG00000164236	PAR-CLIP	23592263
hsa-miR-142-5p	TCC	-1.51	0.0213	1812.36	584.04	728.01	-1.74	-1.28	-0.46	0.0246	0.128	1	ANKRD33B	651746	ENSG00000164236	PAR-CLIP	23446348
hsa-miR-142-5p	TCC	-1.51	0.0213	1812.36	584.04	728.01	-1.74	-1.28	-0.46	0.0246	0.128	1	ANKRD33B	651746	ENSG00000164236	PAR-CLIP	22012620
hsa-miR-142-5p	TCC	-1.51	0.0213	1812.36	584.04	728.01	-1.74	-1.28	-0.46	0.0246	0.128	1	ANKRD33B	651746	ENSG00000164236	PAR-CLIP	21572407
hsa-miR-142-5p	TCC	-1.51	0.0213	1812.36	584.04	728.01	-1.74	-1.28	-0.46	0.0246	0.128	1	ANKRD33B	651746	ENSG00000164236	PAR-CLIP	20371350
hsa-miR-4732-3p	TCC	-1.85	0.0299	125.9	25.87	33.07	-1.94	-1.75	-0.19	0.0457	0.103	1	ANKRD33B	651746	ENSG00000164236	PAR-CLIP	21572407
hsa-miR-2278	HNBC	2.39	0.0166	5.24	16.17	40.32	1.77	3.01	-1.25	0.155	0.0152	1	ANKRD36	375248	ENSG00000135976	HITS-CLIP	23824327
hsa-miR-16-5p	Common	-2.25	0.00165	498.23	124.83	131.87	-2.13	-2.36	0.23	0.0161	0.0106	1	ANKRD36	375248	ENSG00000135976	HITS-CLIP	23824327
hsa-miR-1827	TCC	2.18	0.00113	24.63	144.23	40.7	3.16	1.2	1.95	0.000504	0.222	1	ANKRD40	91369	ENSG00000154945	HITS-CLIP	23313552
hsa-miR-149-3p	TCC	1.45	0.0259	136.32	307.21	347.66	1.65	1.25	0.4	0.0296	0.134	1	ANKRD40	91369	ENSG00000154945	HITS-CLIP	23313552
hsa-miR-128-3p	TCC	-1.55	0.0257	7175.04	1149.3	3039.92	-1.87	-1.23	-0.64	0.0234	0.168	1	ANKRD40	91369	ENSG00000154945	PAR-CLIP	23592263
hsa-miR-128-3p	TCC	-1.55	0.0257	7175.04	1149.3	3039.92	-1.87	-1.23	-0.64	0.0234	0.168	1	ANKRD40	91369	ENSG00000154945	PAR-CLIP	26701625
hsa-miR-1910-3p	TCC	2.6	0.0107	2.29	23.28	12.72	2.93	2.26	0.67	0.0161	0.0876	1	ANKRD42	338699	ENSG00000137494	PAR-CLIP	23592263
hsa-miR-186-5p	Common	-1.65	0.0074	677.39	258.71	241.67	-1.62	-1.68	0.06	0.0272	0.0341	1	ANKRD42	338699	ENSG00000137494	PAR-CLIP	22012620
hsa-miR-451b	TCC	-1.56	0.0433	15781.8	4883.72	9914.22	-1.79	-1.32	-0.46	0.0435	0.168	1	ANKRD42	338699	ENSG00000137494	HITS-CLIP	23824327
hsa-miR-335-3p	TCC	-1.98	0.0197	218.9	53.78	41.76	-1.97	-1.99	0.02	0.0439	0.0655	1	ANKRD44	91526	ENSG00000065413	HITS-CLIP	23824327
hsa-miR-149-3p	TCC	1.45	0.0259	136.32	307.21	347.66	1.65	1.25	0.4	0.0296	0.134	1	ANKRD45	339416	ENSG00000183831	PAR-CLIP	23592263
hsa-miR-149-3p	TCC	1.45	0.0259	136.32	307.21	347.66	1.65	1.25	0.4	0.0296	0.134	1	ANKRD45	339416	ENSG00000183831	PAR-CLIP	23446348
hsa-let-7i-5p	TCC	-1.73	0.0115	15832.5	4711.68	5438.27	-1.84	-1.61	-0.23	0.0234	0.0655	1	ANKRD46	157567	ENSG00000186106	PAR-CLIP	22100165
hsa-let-7i-5p	TCC	-1.73	0.0115	15832.5	4711.68	5438.27	-1.84	-1.61	-0.23	0.0234	0.0655	1	ANKRD46	157567	ENSG00000186106	PAR-CLIP	26701625
hsa-let-7b-5p	TCC	-1.6	0.0295	26455.6	5396.61	11296.1	-1.85	-1.35	-0.5	0.0304	0.152	1	ANKRD46	157567	ENSG00000186106	PAR-CLIP	22100165
hsa-let-7b-5p	TCC	-1.6	0.0295	26455.6	5396.61	11296.1	-1.85	-1.35	-0.5	0.0304	0.152	1	ANKRD46	157567	ENSG00000186106	PAR-CLIP	26701625
hsa-let-7d-5p	TCC	-1.96	0.0163	1023.7	273.58	357.47	-2.05	-1.87	-0.18	0.0304	0.0757	1	ANKRD46	157567	ENSG00000186106	PAR-CLIP	22100165
hsa-let-7d-5p	TCC	-1.96	0.0163	1023.7	273.58	357.47	-2.05	-1.87	-0.18	0.0304	0.0757	1	ANKRD46	157567	ENSG00000186106	PAR-CLIP	26701625
hsa-miR-221-5p	TCC	-2.07	0.0236	52.43	17.03	30.52	-2.33	-1.81	-0.52	0.0278	0.128	1	ANKRD49	54851	ENSG00000168876	PAR-CLIP	22012620
hsa-miR-342-3p	HNBC	-1.28	0.061	127.99	78.45	44.82	-0.92	-1.63	0.7	0.257	0.0431	1	ANKRD49	54851	ENSG00000168876	Microarray//qRT-PCR	23689423
hsa-miR-93-5p	Common	-1.8	0.00487	396.14	129.07	116.61	-1.75	-1.85	0.11	0.0234	0.0246	1	ANKRD50	57182	ENSG00000151458	PAR-CLIP	23592263
hsa-miR-1827	TCC	2.18	0.00113	24.63	144.23	40.7	3.16	1.2	1.95	0.000504	0.222	1	ANKRD52	283373	ENSG00000139645	PAR-CLIP	26701625
hsa-miR-149-3p	TCC	1.45	0.0259	136.32	307.21	347.66	1.65	1.25	0.4	0.0296	0.134	1	ANKRD52	283373	ENSG00000139645	PAR-CLIP	26701625
hsa-miR-151a-3p	TCC	-2.01	0.00795	22146.4	2240.39	9010.37	-2.41	-1.6	-0.81	0.00915	0.11	1	ANKRD52	283373	ENSG00000139645	PAR-CLIP	20371350
hsa-miR-93-5p	Common	-1.8	0.00487	396.14	129.07	116.61	-1.75	-1.85	0.11	0.0234	0.0246	1	ANKRD52	283373	ENSG00000139645	Sequencing	20371350
hsa-miR-93-5p	Common	-1.8	0.00487	396.14	129.07	116.61	-1.75	-1.85	0.11	0.0234	0.0246	1	ANKRD52	283373	ENSG00000139645	HITS-CLIP	22473208
hsa-miR-93-5p	Common	-1.8	0.00487	396.14	129.07	116.61	-1.75	-1.85	0.11	0.0234	0.0246	1	ANKRD52	283373	ENSG00000139645	PAR-CLIP	23446348
hsa-miR-339-5p	Common	-2.08	0.00669	117.32	26.15	26.48	-2.04	-2.12	0.08	0.0246	0.0336	1	ANKRD52	283373	ENSG00000139645	CLASH	23622248
hsa-miR-543	TCC	-1.34	0.0433	914.9	268.78	445.74	-1.75	-0.93	-0.82	0.0252	0.29	1	ANKRD52	283373	ENSG00000139645	HITS-CLIP	24374217
hsa-let-7b-5p	TCC	-1.6	0.0295	26455.6	5396.61	11296.1	-1.85	-1.35	-0.5	0.0304	0.152	1	ANKRD52	283373	ENSG00000139645	CLASH	23622248
hsa-miR-331-3p	HNBC	-1.6	0.0777	32.84	21.51	7.63	-0.92	-2.28	1.36	0.375	0.0398	1	ANKRD52	283373	ENSG00000139645	CLASH	23622248
hsa-miR-3648	TCC	1.84	0.00645	20.97	104.87	42.78	2.37	1.31	1.05	0.00492	0.161	1	ANKRD53	79998	ENSG00000144031	PAR-CLIP	23592263
hsa-miR-215-5p	TCC	1.94	0.0536	69.79	371.98	195.58	2.4	1.48	0.92	0.0371	0.255	1	ANKRD6	22881	ENSG00000135299	Microarray	19074876
hsa-miR-3934-5p	TCC	1.85	0.0142	9.18	55.62	17.44	2.7	1	1.69	0.00517	0.38	1	ANKRD62	342850	ENSG00000181626	HITS-CLIP	23824327
hsa-miR-24-3p	TCC	-1.59	0.0192	2916.42	619.6	1244.59	-1.85	-1.32	-0.53	0.0218	0.128	1	ANKRD9	122416	ENSG00000156381	HITS-CLIP	23824327
hsa-miR-652-3p	Common	-2.35	0.000556	99.04	28.33	18.53	-1.87	-2.83	0.96	0.0304	0.00168	1	ANKRD9	122416	ENSG00000156381	HITS-CLIP	23824327
hsa-miR-622	HNBC	2.64	0.0319	5.24	16.17	28.34	2.11	3.17	-1.06	0.151	0.0336	1	ANKS1A	23294	ENSG00000064999	PAR-CLIP	21572407
hsa-miR-487a-5p	TCC	-2.02	0.127	15.73	2.59	5.45	-2.72	-1.32	-1.41	0.0278	NA	1	ANKS1A	23294	ENSG00000064999	PAR-CLIP	21572407
hsa-miR-93-5p	Common	-1.8	0.00487	396.14	129.07	116.61	-1.75	-1.85	0.11	0.0234	0.0246	1	ANKS4B	257629	ENSG00000175311	HITS-CLIP	23313552
hsa-miR-93-5p	Common	-1.8	0.00487	396.14	129.07	116.61	-1.75	-1.85	0.11	0.0234	0.0246	1	ANKS4B	257629	ENSG00000284290	HITS-CLIP	23313552
hsa-miR-23b-5p	HNBC	-2.42	0.0269	29.71	10.35	1.27	-1.07	-3.77	2.7	0.38	0.0109	1	ANKS4B	257629	ENSG00000175311	HITS-CLIP	23824327
hsa-miR-23b-5p	HNBC	-2.42	0.0269	29.71	10.35	1.27	-1.07	-3.77	2.7	0.38	0.0109	1	ANKS4B	257629	ENSG00000284290	HITS-CLIP	23824327
hsa-miR-148b-3p	TCC	-1.32	0.03	736.64	263.88	387.98	-1.57	-1.06	-0.5	0.0278	0.17	1	ANKUB1	389161	ENSG00000206199	Microarray	17612493
hsa-miR-186-5p	Common	-1.65	0.0074	677.39	258.71	241.67	-1.62	-1.68	0.06	0.0272	0.0341	1	ANKZF1	55139	ENSG00000163516	CLASH	23622248
hsa-let-7b-5p	TCC	-1.6	0.0295	26455.6	5396.61	11296.1	-1.85	-1.35	-0.5	0.0304	0.152	1	ANKZF1	55139	ENSG00000163516	Proteomics	18668040
hsa-miR-215-5p	TCC	1.94	0.0536	69.79	371.98	195.58	2.4	1.48	0.92	0.0371	0.255	1	ANLN	54443	ENSG00000011426	Microarray	19074876
hsa-miR-186-5p	Common	-1.65	0.0074	677.39	258.71	241.67	-1.62	-1.68	0.06	0.0272	0.0341	1	ANO3	63982	ENSG00000134343	CLASH	23622248
hsa-miR-6852-5p	Common	-2.7	0.00509	51.8	5.81	8.15	-2.56	-2.84	0.28	0.0246	0.0246	1	ANO7	50636	ENSG00000146205	HITS-CLIP	23824327
hsa-miR-361-3p	TCC	-1.89	0.0159	756.48	127.41	201.69	-1.91	-1.87	-0.04	0.035	0.064	1	ANP32A	8125	ENSG00000140350	HITS-CLIP	19536157
hsa-miR-6852-5p	Common	-2.7	0.00509	51.8	5.81	8.15	-2.56	-2.84	0.28	0.0246	0.0246	1	ANP32B	10541	ENSG00000136938	PAR-CLIP	26701625
hsa-miR-548ap-5p	TCC	-2.68	0.036	24.9	1.94	4.36	-3.32	-2.03	-1.29	0.0278	0.211	1	ANP32B	10541	ENSG00000136938	PAR-CLIP	23446348
hsa-miR-548ap-5p	TCC	-2.68	0.036	24.9	1.94	4.36	-3.32	-2.03	-1.29	0.0278	0.211	1	ANP32B	10541	ENSG00000136938	PAR-CLIP	20371350
hsa-miR-548j-5p	TCC	-2.65	0.0563	19.66	1.29	4.36	-3.41	-1.89	-1.52	0.0349	0.288	1	ANP32B	10541	ENSG00000136938	PAR-CLIP	23446348
hsa-miR-548j-5p	TCC	-2.65	0.0563	19.66	1.29	4.36	-3.41	-1.89	-1.52	0.0349	0.288	1	ANP32B	10541	ENSG00000136938	PAR-CLIP	20371350
hsa-miR-1827	TCC	2.18	0.00113	24.63	144.23	40.7	3.16	1.2	1.95	0.000504	0.222	1	ANP32E	81611	ENSG00000143401	HITS-CLIP	23824327
hsa-miR-1827	TCC	2.18	0.00113	24.63	144.23	40.7	3.16	1.2	1.95	0.000504	0.222	1	ANP32E	81611	ENSG00000143401	HITS-CLIP	23313552
hsa-miR-16-2-3p	TCC	-1.88	0.0042	857.8	177.97	330.22	-2.27	-1.48	-0.8	0.00492	0.0989	1	ANP32E	81611	ENSG00000143401	PAR-CLIP	22012620
hsa-miR-16-2-3p	TCC	-1.88	0.0042	857.8	177.97	330.22	-2.27	-1.48	-0.8	0.00492	0.0989	1	ANP32E	81611	ENSG00000143401	PAR-CLIP	21572407
hsa-miR-16-2-3p	TCC	-1.88	0.0042	857.8	177.97	330.22	-2.27	-1.48	-0.8	0.00492	0.0989	1	ANP32E	81611	ENSG00000143401	PAR-CLIP	20371350
hsa-miR-16-2-3p	TCC	-1.88	0.0042	857.8	177.97	330.22	-2.27	-1.48	-0.8	0.00492	0.0989	1	ANP32E	81611	ENSG00000143401	PAR-CLIP	27292025
hsa-miR-4433b-5p	Common	-2.21	0.00121	422.05	103.48	128.47	-2.36	-2.06	-0.3	0.00492	0.0246	1	ANP32E	81611	ENSG00000143401	PAR-CLIP	20371350
hsa-miR-363-3p	Common	-2.07	0.00245	525.49	119.13	174.25	-2.14	-2	-0.14	0.0108	0.0246	1	ANP32E	81611	ENSG00000143401	PAR-CLIP	22012620
hsa-miR-363-3p	Common	-2.07	0.00245	525.49	119.13	174.25	-2.14	-2	-0.14	0.0108	0.0246	1	ANP32E	81611	ENSG00000143401	PAR-CLIP	21572407
hsa-miR-363-3p	Common	-2.07	0.00245	525.49	119.13	174.25	-2.14	-2	-0.14	0.0108	0.0246	1	ANP32E	81611	ENSG00000143401	PAR-CLIP	20371350
hsa-miR-363-3p	Common	-2.07	0.00245	525.49	119.13	174.25	-2.14	-2	-0.14	0.0108	0.0246	1	ANP32E	81611	ENSG00000143401	PAR-CLIP	27292025
hsa-miR-25-3p	Common	-2.24	0.00483	9498.57	1110.7	2751.83	-2.33	-2.15	-0.18	0.0161	0.0354	1	ANP32E	81611	ENSG00000143401	PAR-CLIP	22012620
hsa-miR-25-3p	Common	-2.24	0.00483	9498.57	1110.7	2751.83	-2.33	-2.15	-0.18	0.0161	0.0354	1	ANP32E	81611	ENSG00000143401	PAR-CLIP	21572407
hsa-miR-25-3p	Common	-2.24	0.00483	9498.57	1110.7	2751.83	-2.33	-2.15	-0.18	0.0161	0.0354	1	ANP32E	81611	ENSG00000143401	PAR-CLIP	20371350
hsa-miR-25-3p	Common	-2.24	0.00483	9498.57	1110.7	2751.83	-2.33	-2.15	-0.18	0.0161	0.0354	1	ANP32E	81611	ENSG00000143401	PAR-CLIP	27292025
hsa-miR-128-3p	TCC	-1.55	0.0257	7175.04	1149.3	3039.92	-1.87	-1.23	-0.64	0.0234	0.168	1	ANP32E	81611	ENSG00000143401	Sequencing	20371350
hsa-miR-339-5p	Common	-2.08	0.00669	117.32	26.15	26.48	-2.04	-2.12	0.08	0.0246	0.0336	1	ANP32E	81611	ENSG00000143401	HITS-CLIP	21572407
hsa-let-7b-5p	TCC	-1.6	0.0295	26455.6	5396.61	11296.1	-1.85	-1.35	-0.5	0.0304	0.152	1	ANP32E	81611	ENSG00000143401	Proteomics	18668040
hsa-miR-16-5p	Common	-2.25	0.00165	498.23	124.83	131.87	-2.13	-2.36	0.23	0.0161	0.0106	1	ANPEP	290	ENSG00000166825	Proteomics	18668040
hsa-miR-24-3p	TCC	-1.59	0.0192	2916.42	619.6	1244.59	-1.85	-1.32	-0.53	0.0218	0.128	1	ANPEP	290	ENSG00000166825	Microarray	19748357
hsa-let-7b-5p	TCC	-1.6	0.0295	26455.6	5396.61	11296.1	-1.85	-1.35	-0.5	0.0304	0.152	1	ANTXR1	84168	ENSG00000169604	CLASH	23622248
hsa-miR-186-5p	Common	-1.65	0.0074	677.39	258.71	241.67	-1.62	-1.68	0.06	0.0272	0.0341	1	ANTXR2	118429	ENSG00000163297	CLASH	23622248
hsa-miR-342-3p	HNBC	-1.28	0.061	127.99	78.45	44.82	-0.92	-1.63	0.7	0.257	0.0431	1	ANTXR2	118429	ENSG00000163297	HITS-CLIP	23824327
hsa-miR-221-3p	Common	-2.66	9.46e-06	1190.72	178.51	198.35	-2.62	-2.69	0.08	0.00122	0.000507	1	ANXA1	301	ENSG00000135046	Luciferase reporter assay//QRTPCR//Western blot	23630541
hsa-miR-4446-3p	TCC	-1.99	0.0015	302.44	51.09	110.01	-2.54	-1.44	-1.1	0.00155	0.0989	1	ANXA11	311	ENSG00000122359	PAR-CLIP	22012620
hsa-miR-25-3p	Common	-2.24	0.00483	9498.57	1110.7	2751.83	-2.33	-2.15	-0.18	0.0161	0.0354	1	ANXA11	311	ENSG00000122359	CLASH	23622248
hsa-miR-1301-3p	TCC	-1.93	0.0167	487.18	86.44	179.82	-2.2	-1.65	-0.54	0.0216	0.11	1	ANXA11	311	ENSG00000122359	CLASH	23622248
hsa-miR-324-3p	TCC	-3.33	0.187	15.05	3.63	1.27	-2.81	-3.85	1.04	0.0457	NA	1	ANXA11	311	ENSG00000122359	CLASH	23622248
hsa-let-7b-5p	TCC	-1.6	0.0295	26455.6	5396.61	11296.1	-1.85	-1.35	-0.5	0.0304	0.152	1	ANXA8	653145	ENSG00000265190	Proteomics	18668040
hsa-let-7b-5p	TCC	-1.6	0.0295	26455.6	5396.61	11296.1	-1.85	-1.35	-0.5	0.0304	0.152	1	ANXA8L1	728113	ENSG00000264230	Proteomics	18668040
hsa-miR-126-5p	TCC	-1.48	0.0201	256.91	61.75	105.71	-1.78	-1.18	-0.6	0.0196	0.15	1	AOC3	8639	ENSG00000131471	PAR-CLIP	20371350
hsa-miR-335-3p	TCC	-1.98	0.0197	218.9	53.78	41.76	-1.97	-1.99	0.02	0.0439	0.0655	1	AOC3	8639	ENSG00000131471	PAR-CLIP	20371350
hsa-miR-622	HNBC	2.64	0.0319	5.24	16.17	28.34	2.11	3.17	-1.06	0.151	0.0336	1	AOPEP	84909	ENSG00000148120	PAR-CLIP	27292025
hsa-miR-6852-5p	Common	-2.7	0.00509	51.8	5.81	8.15	-2.56	-2.84	0.28	0.0246	0.0246	1	AOPEP	84909	ENSG00000148120	PAR-CLIP	27292025
hsa-miR-370-3p	Common	-1.86	0.0022	407.64	125.67	96.67	-1.63	-2.08	0.45	0.0272	0.00865	1	AOPEP	84909	ENSG00000148120	PAR-CLIP	22012620
hsa-miR-23b-5p	HNBC	-2.42	0.0269	29.71	10.35	1.27	-1.07	-3.77	2.7	0.38	0.0109	1	AOPEP	84909	ENSG00000148120	PAR-CLIP	27292025
hsa-miR-93-5p	Common	-1.8	0.00487	396.14	129.07	116.61	-1.75	-1.85	0.11	0.0234	0.0246	1	AP1AR	55435	ENSG00000138660	CLASH	23622248
hsa-miR-222-3p	TCC	-2.13	0.0143	3278.18	758.66	1155.22	-2.24	-2.02	-0.22	0.0278	0.0713	1	AP1B1	162	ENSG00000100280	CLASH	23622248
hsa-miR-421	Common	-2.29	0.00503	52	9.86	14.26	-2.49	-2.09	-0.4	0.0123	0.0486	1	AP1G1	164	ENSG00000166747	PAR-CLIP	27292025
hsa-miR-93-5p	Common	-1.8	0.00487	396.14	129.07	116.61	-1.75	-1.85	0.11	0.0234	0.0246	1	AP1G1	164	ENSG00000166747	Sequencing	20371350
hsa-miR-93-5p	Common	-1.8	0.00487	396.14	129.07	116.61	-1.75	-1.85	0.11	0.0234	0.0246	1	AP1G1	164	ENSG00000166747	HITS-CLIP	22473208
hsa-miR-186-5p	Common	-1.65	0.0074	677.39	258.71	241.67	-1.62	-1.68	0.06	0.0272	0.0341	1	AP1G1	164	ENSG00000166747	Sequencing	20371350
hsa-miR-186-5p	Common	-1.65	0.0074	677.39	258.71	241.67	-1.62	-1.68	0.06	0.0272	0.0341	1	AP1G1	164	ENSG00000166747	PAR-CLIP	23592263
hsa-miR-652-3p	Common	-2.35	0.000556	99.04	28.33	18.53	-1.87	-2.83	0.96	0.0304	0.00168	1	AP1G1	164	ENSG00000166747	CLASH	23622248
hsa-miR-622	HNBC	2.64	0.0319	5.24	16.17	28.34	2.11	3.17	-1.06	0.151	0.0336	1	AP1G1	164	ENSG00000166747	PAR-CLIP	24398324
hsa-let-7i-5p	TCC	-1.73	0.0115	15832.5	4711.68	5438.27	-1.84	-1.61	-0.23	0.0234	0.0655	1	AP1S1	1174	ENSG00000106367	PAR-CLIP	23592263
hsa-let-7i-5p	TCC	-1.73	0.0115	15832.5	4711.68	5438.27	-1.84	-1.61	-0.23	0.0234	0.0655	1	AP1S1	1174	ENSG00000106367	PAR-CLIP	26701625
hsa-let-7b-5p	TCC	-1.6	0.0295	26455.6	5396.61	11296.1	-1.85	-1.35	-0.5	0.0304	0.152	1	AP1S1	1174	ENSG00000106367	PAR-CLIP	23592263
hsa-let-7b-5p	TCC	-1.6	0.0295	26455.6	5396.61	11296.1	-1.85	-1.35	-0.5	0.0304	0.152	1	AP1S1	1174	ENSG00000106367	PAR-CLIP	26701625
hsa-let-7d-5p	TCC	-1.96	0.0163	1023.7	273.58	357.47	-2.05	-1.87	-0.18	0.0304	0.0757	1	AP1S1	1174	ENSG00000106367	PAR-CLIP	23592263
hsa-let-7d-5p	TCC	-1.96	0.0163	1023.7	273.58	357.47	-2.05	-1.87	-0.18	0.0304	0.0757	1	AP1S1	1174	ENSG00000106367	PAR-CLIP	26701625
hsa-miR-215-5p	TCC	1.94	0.0536	69.79	371.98	195.58	2.4	1.48	0.92	0.0371	0.255	1	AP1S2	8905	ENSG00000182287	Microarray	19074876
hsa-miR-1827	TCC	2.18	0.00113	24.63	144.23	40.7	3.16	1.2	1.95	0.000504	0.222	1	AP1S3	130340	ENSG00000152056	HITS-CLIP	23313552
hsa-miR-221-3p	Common	-2.66	9.46e-06	1190.72	178.51	198.35	-2.62	-2.69	0.08	0.00122	0.000507	1	AP2A1	160	ENSG00000196961	CLASH	23622248
hsa-miR-16-5p	Common	-2.25	0.00165	498.23	124.83	131.87	-2.13	-2.36	0.23	0.0161	0.0106	1	AP2A1	160	ENSG00000196961	Sequencing	20371350
hsa-miR-16-5p	Common	-2.25	0.00165	498.23	124.83	131.87	-2.13	-2.36	0.23	0.0161	0.0106	1	AP2A1	160	ENSG00000196961	Proteomics	18668040
hsa-miR-324-3p	TCC	-3.33	0.187	15.05	3.63	1.27	-2.81	-3.85	1.04	0.0457	NA	1	AP2A1	160	ENSG00000196961	CLASH	23622248
hsa-miR-93-5p	Common	-1.8	0.00487	396.14	129.07	116.61	-1.75	-1.85	0.11	0.0234	0.0246	1	AP2A2	161	ENSG00000280759	CLASH	23622248
hsa-miR-93-5p	Common	-1.8	0.00487	396.14	129.07	116.61	-1.75	-1.85	0.11	0.0234	0.0246	1	AP2A2	161	ENSG00000281385	CLASH	23622248
hsa-miR-93-5p	Common	-1.8	0.00487	396.14	129.07	116.61	-1.75	-1.85	0.11	0.0234	0.0246	1	AP2A2	161	ENSG00000183020	CLASH	23622248
hsa-miR-331-3p	HNBC	-1.6	0.0777	32.84	21.51	7.63	-0.92	-2.28	1.36	0.375	0.0398	1	AP2A2	161	ENSG00000280759	CLASH	23622248
hsa-miR-331-3p	HNBC	-1.6	0.0777	32.84	21.51	7.63	-0.92	-2.28	1.36	0.375	0.0398	1	AP2A2	161	ENSG00000281385	CLASH	23622248
hsa-miR-331-3p	HNBC	-1.6	0.0777	32.84	21.51	7.63	-0.92	-2.28	1.36	0.375	0.0398	1	AP2A2	161	ENSG00000183020	CLASH	23622248
hsa-miR-16-5p	Common	-2.25	0.00165	498.23	124.83	131.87	-2.13	-2.36	0.23	0.0161	0.0106	1	AP2B1	163	ENSG00000006125	Proteomics	18668040
hsa-miR-16-5p	Common	-2.25	0.00165	498.23	124.83	131.87	-2.13	-2.36	0.23	0.0161	0.0106	1	AP2B1	163	ENSG00000006125	PAR-CLIP	26701625
hsa-miR-149-3p	TCC	1.45	0.0259	136.32	307.21	347.66	1.65	1.25	0.4	0.0296	0.134	1	AP2M1	1173	ENSG00000161203	PAR-CLIP	26701625
hsa-miR-16-5p	Common	-2.25	0.00165	498.23	124.83	131.87	-2.13	-2.36	0.23	0.0161	0.0106	1	AP2M1	1173	ENSG00000161203	Proteomics	18668040
hsa-miR-140-3p	TCC	-1.73	0.0236	1609.72	274.59	616.85	-1.97	-1.48	-0.49	0.0278	0.128	1	AP2M1	1173	ENSG00000161203	PAR-CLIP	23592263
hsa-miR-224-5p	TCC	-2.11	0.0238	436.54	192.74	155.85	-2.3	-1.91	-0.39	0.0326	0.11	1	AP2M1	1173	ENSG00000161203		20065103
hsa-miR-224-5p	TCC	-2.11	0.0238	436.54	192.74	155.85	-2.3	-1.91	-0.39	0.0326	0.11	1	AP2M1	1173	ENSG00000161203	Luciferase reporter assay	20065103
hsa-miR-423-3p	TCC	-1.67	0.0229	8589.34	1708.11	3163.79	-1.79	-1.55	-0.24	0.0346	0.0989	1	AP2M1	1173	ENSG00000161203	CLASH	23622248
hsa-miR-221-3p	Common	-2.66	9.46e-06	1190.72	178.51	198.35	-2.62	-2.69	0.08	0.00122	0.000507	1	AP3B1	8546	ENSG00000132842	CLASH	23622248
hsa-miR-16-2-3p	TCC	-1.88	0.0042	857.8	177.97	330.22	-2.27	-1.48	-0.8	0.00492	0.0989	1	AP3B1	8546	ENSG00000132842	HITS-CLIP	19536157
hsa-miR-421	Common	-2.29	0.00503	52	9.86	14.26	-2.49	-2.09	-0.4	0.0123	0.0486	1	AP3B1	8546	ENSG00000132842	CLASH	23622248
hsa-miR-16-5p	Common	-2.25	0.00165	498.23	124.83	131.87	-2.13	-2.36	0.23	0.0161	0.0106	1	AP3D1	8943	ENSG00000065000	Sequencing	20371350
hsa-miR-128-3p	TCC	-1.55	0.0257	7175.04	1149.3	3039.92	-1.87	-1.23	-0.64	0.0234	0.168	1	AP3D1	8943	ENSG00000065000	PAR-CLIP	23592263
hsa-miR-425-5p	TCC	-1.71	0.0099	1194.53	277.49	405.42	-1.78	-1.63	-0.15	0.0234	0.0553	1	AP3D1	8943	ENSG00000065000	Sequencing	20371350
hsa-miR-16-5p	Common	-2.25	0.00165	498.23	124.83	131.87	-2.13	-2.36	0.23	0.0161	0.0106	1	AP3M1	26985	ENSG00000185009	HITS-CLIP	22473208
hsa-miR-25-3p	Common	-2.24	0.00483	9498.57	1110.7	2751.83	-2.33	-2.15	-0.18	0.0161	0.0354	1	AP3M1	26985	ENSG00000185009	CLASH	23622248
hsa-let-7b-5p	TCC	-1.6	0.0295	26455.6	5396.61	11296.1	-1.85	-1.35	-0.5	0.0304	0.152	1	AP3M1	26985	ENSG00000185009	CLASH	23622248
hsa-miR-215-5p	TCC	1.94	0.0536	69.79	371.98	195.58	2.4	1.48	0.92	0.0371	0.255	1	AP3M2	10947	ENSG00000070718	Microarray	19074876
hsa-miR-181d-5p	Common	-1.86	0.00693	54.74	12.35	14.17	-1.89	-1.83	-0.07	0.0216	0.0398	1	AP3M2	10947	ENSG00000070718	HITS-CLIP	23824327
hsa-miR-363-3p	Common	-2.07	0.00245	525.49	119.13	174.25	-2.14	-2	-0.14	0.0108	0.0246	1	AP3S2	10239	ENSG00000157823	PAR-CLIP	26701625
hsa-miR-363-3p	Common	-2.07	0.00245	525.49	119.13	174.25	-2.14	-2	-0.14	0.0108	0.0246	1	AP3S2	10239	ENSG00000157823	PAR-CLIP	27292025
hsa-miR-25-3p	Common	-2.24	0.00483	9498.57	1110.7	2751.83	-2.33	-2.15	-0.18	0.0161	0.0354	1	AP3S2	10239	ENSG00000157823	PAR-CLIP	26701625
hsa-miR-25-3p	Common	-2.24	0.00483	9498.57	1110.7	2751.83	-2.33	-2.15	-0.18	0.0161	0.0354	1	AP3S2	10239	ENSG00000157823	PAR-CLIP	27292025
hsa-miR-769-5p	Common	-2.38	0.00416	72.53	12.35	9.17	-2.34	-2.42	0.08	0.0196	0.0246	1	AP3S2	10239	ENSG00000157823	PAR-CLIP	23446348
hsa-miR-769-5p	Common	-2.38	0.00416	72.53	12.35	9.17	-2.34	-2.42	0.08	0.0196	0.0246	1	AP3S2	10239	ENSG00000157823	PAR-CLIP	20371350
hsa-miR-128-3p	TCC	-1.55	0.0257	7175.04	1149.3	3039.92	-1.87	-1.23	-0.64	0.0234	0.168	1	AP3S2	10239	ENSG00000157823	PAR-CLIP	23446348
hsa-miR-128-3p	TCC	-1.55	0.0257	7175.04	1149.3	3039.92	-1.87	-1.23	-0.64	0.0234	0.168	1	AP3S2	10239	ENSG00000157823	PAR-CLIP	20371350
hsa-miR-140-3p	TCC	-1.73	0.0236	1609.72	274.59	616.85	-1.97	-1.48	-0.49	0.0278	0.128	1	AP3S2	10239	ENSG00000157823	PAR-CLIP	26701625
hsa-miR-140-3p	TCC	-1.73	0.0236	1609.72	274.59	616.85	-1.97	-1.48	-0.49	0.0278	0.128	1	AP3S2	10239	ENSG00000157823	PAR-CLIP	27292025
hsa-miR-148b-3p	TCC	-1.32	0.03	736.64	263.88	387.98	-1.57	-1.06	-0.5	0.0278	0.17	1	AP4E1	23431	ENSG00000081014	Microarray	17612493
hsa-miR-5010-3p	Common	-2.45	0.00498	27.43	5.08	4.07	-2.26	-2.64	0.39	0.024	0.0246	1	AP4S1	11154	ENSG00000100478	PAR-CLIP	22012620
hsa-miR-24-3p	TCC	-1.59	0.0192	2916.42	619.6	1244.59	-1.85	-1.32	-0.53	0.0218	0.128	1	AP5B1	91056	ENSG00000254470	HITS-CLIP	23824327
hsa-miR-148b-3p	TCC	-1.32	0.03	736.64	263.88	387.98	-1.57	-1.06	-0.5	0.0278	0.17	1	AP5B1	91056	ENSG00000254470	HITS-CLIP	23824327
hsa-miR-181d-5p	Common	-1.86	0.00693	54.74	12.35	14.17	-1.89	-1.83	-0.07	0.0216	0.0398	1	AP5M1	55745	ENSG00000053770	HITS-CLIP	23824327
hsa-miR-181d-5p	Common	-1.86	0.00693	54.74	12.35	14.17	-1.89	-1.83	-0.07	0.0216	0.0398	1	AP5M1	55745	ENSG00000053770	HITS-CLIP	19536157
hsa-miR-24-3p	TCC	-1.59	0.0192	2916.42	619.6	1244.59	-1.85	-1.32	-0.53	0.0218	0.128	1	AP5M1	55745	ENSG00000053770	Microarray	19748357
hsa-miR-134-5p	TCC	-1.45	0.0443	454.83	93.78	239.76	-1.94	-0.95	-1	0.0234	0.321	1	AP5M1	55745	ENSG00000053770	HITS-CLIP	23824327
hsa-miR-345-5p	Common	-1.81	0.0098	72.53	21.99	23.98	-1.76	-1.86	0.1	0.0318	0.0402	1	AP5M1	55745	ENSG00000053770	HITS-CLIP	23824327
hsa-miR-363-3p	Common	-2.07	0.00245	525.49	119.13	174.25	-2.14	-2	-0.14	0.0108	0.0246	1	AP5Z1	9907	ENSG00000242802	PAR-CLIP	21572407
hsa-miR-363-3p	Common	-2.07	0.00245	525.49	119.13	174.25	-2.14	-2	-0.14	0.0108	0.0246	1	AP5Z1	9907	ENSG00000242802	PAR-CLIP	20371350
hsa-miR-16-5p	Common	-2.25	0.00165	498.23	124.83	131.87	-2.13	-2.36	0.23	0.0161	0.0106	1	AP5Z1	9907	ENSG00000242802	PAR-CLIP	21572407
hsa-miR-16-5p	Common	-2.25	0.00165	498.23	124.83	131.87	-2.13	-2.36	0.23	0.0161	0.0106	1	AP5Z1	9907	ENSG00000242802	PAR-CLIP	20371350
hsa-miR-25-3p	Common	-2.24	0.00483	9498.57	1110.7	2751.83	-2.33	-2.15	-0.18	0.0161	0.0354	1	AP5Z1	9907	ENSG00000242802	PAR-CLIP	21572407
hsa-miR-25-3p	Common	-2.24	0.00483	9498.57	1110.7	2751.83	-2.33	-2.15	-0.18	0.0161	0.0354	1	AP5Z1	9907	ENSG00000242802	PAR-CLIP	20371350
hsa-miR-140-3p	TCC	-1.73	0.0236	1609.72	274.59	616.85	-1.97	-1.48	-0.49	0.0278	0.128	1	AP5Z1	9907	ENSG00000242802	PAR-CLIP	22012620
hsa-miR-451b	TCC	-1.56	0.0433	15781.8	4883.72	9914.22	-1.79	-1.32	-0.46	0.0435	0.168	1	AP5Z1	9907	ENSG00000242802	PAR-CLIP	21572407
hsa-miR-451b	TCC	-1.56	0.0433	15781.8	4883.72	9914.22	-1.79	-1.32	-0.46	0.0435	0.168	1	AP5Z1	9907	ENSG00000242802	PAR-CLIP	20371350
hsa-miR-221-3p	Common	-2.66	9.46e-06	1190.72	178.51	198.35	-2.62	-2.69	0.08	0.00122	0.000507	1	APAF1	317	ENSG00000120868	Luciferase reporter assay//QRTPCR//Western blot	23630541
hsa-miR-221-3p	Common	-2.66	9.46e-06	1190.72	178.51	198.35	-2.62	-2.69	0.08	0.00122	0.000507	1	APAF1	317	ENSG00000120868	Western blot//Immunohistochemistry//Luciferase reporter assay	25586265
hsa-miR-24-3p	TCC	-1.59	0.0192	2916.42	619.6	1244.59	-1.85	-1.32	-0.53	0.0218	0.128	1	APAF1	317	ENSG00000120868	HITS-CLIP	23824327
hsa-miR-23a-3p	HNBC	-2.03	0.00513	359.91	155.96	76.4	-1.6	-2.46	0.86	0.0706	0.00865	1	APAF1	317	ENSG00000120868	Flow//Luciferase reporter assay//qRT-PCR//Western blot	24249161
hsa-miR-23a-3p	HNBC	-2.03	0.00513	359.91	155.96	76.4	-1.6	-2.46	0.86	0.0706	0.00865	1	APAF1	317	ENSG00000120868	Luciferase reporter assay//Wetsern blot	24952592
hsa-miR-1827	TCC	2.18	0.00113	24.63	144.23	40.7	3.16	1.2	1.95	0.000504	0.222	1	APAF1	317	ENSG00000120868	PAR-CLIP	23592263
hsa-miR-1827	TCC	2.18	0.00113	24.63	144.23	40.7	3.16	1.2	1.95	0.000504	0.222	1	APAF1	317	ENSG00000120868	HITS-CLIP	23313552
hsa-miR-148b-3p	TCC	-1.32	0.03	736.64	263.88	387.98	-1.57	-1.06	-0.5	0.0278	0.17	1	APBA2	321	ENSG00000034053	Microarray	17612493
hsa-miR-148b-3p	TCC	-1.32	0.03	736.64	263.88	387.98	-1.57	-1.06	-0.5	0.0278	0.17	1	APBA2	321	ENSG00000276495	Microarray	17612493
hsa-miR-148b-3p	TCC	-1.32	0.03	736.64	263.88	387.98	-1.57	-1.06	-0.5	0.0278	0.17	1	APBB1	322	ENSG00000166313	Microarray	17612493
hsa-miR-331-3p	HNBC	-1.6	0.0777	32.84	21.51	7.63	-0.92	-2.28	1.36	0.375	0.0398	1	APBB1	322	ENSG00000166313	CLASH	23622248
hsa-miR-93-5p	Common	-1.8	0.00487	396.14	129.07	116.61	-1.75	-1.85	0.11	0.0234	0.0246	1	APBB2	323	ENSG00000163697	CLASH	23622248
hsa-miR-148b-3p	TCC	-1.32	0.03	736.64	263.88	387.98	-1.57	-1.06	-0.5	0.0278	0.17	1	APBB2	323	ENSG00000163697	Microarray	17612493
hsa-miR-4638-3p	TCC	3.81	0.0218	1.37	5.38	29.25	3.85	3.77	0.08	0.0437	0.0741	1	APBB2	323	ENSG00000163697	HITS-CLIP	24906430
hsa-miR-186-5p	Common	-1.65	0.0074	677.39	258.71	241.67	-1.62	-1.68	0.06	0.0272	0.0341	1	APC	324	ENSG00000134982	CLASH	23622248
hsa-miR-215-5p	TCC	1.94	0.0536	69.79	371.98	195.58	2.4	1.48	0.92	0.0371	0.255	1	APC	324	ENSG00000134982	Microarray	19074876
hsa-miR-3648	TCC	1.84	0.00645	20.97	104.87	42.78	2.37	1.31	1.05	0.00492	0.161	1	APC2	10297	ENSG00000115266	HITS-CLIP	19536157
hsa-miR-361-3p	TCC	-1.89	0.0159	756.48	127.41	201.69	-1.91	-1.87	-0.04	0.035	0.064	1	APC2	10297	ENSG00000115266	HITS-CLIP	19536157
hsa-miR-382-5p	TCC	-1.5	0.0376	407.64	90.08	186.36	-1.85	-1.14	-0.71	0.0278	0.222	1	APCDD1	147495	ENSG00000154856	PAR-CLIP	22100165
hsa-miR-186-5p	Common	-1.65	0.0074	677.39	258.71	241.67	-1.62	-1.68	0.06	0.0272	0.0341	1	APEH	327	ENSG00000164062	CLASH	23622248
hsa-miR-128-3p	TCC	-1.55	0.0257	7175.04	1149.3	3039.92	-1.87	-1.23	-0.64	0.0234	0.168	1	APEX1	328	ENSG00000100823	PAR-CLIP	23592263
hsa-miR-128-3p	TCC	-1.55	0.0257	7175.04	1149.3	3039.92	-1.87	-1.23	-0.64	0.0234	0.168	1	APEX1	328	ENSG00000100823	PAR-CLIP	20371350
hsa-miR-224-5p	TCC	-2.11	0.0238	436.54	192.74	155.85	-2.3	-1.91	-0.39	0.0326	0.11	1	API5	8539	ENSG00000166181		18319255
hsa-miR-224-5p	TCC	-2.11	0.0238	436.54	192.74	155.85	-2.3	-1.91	-0.39	0.0326	0.11	1	API5	8539	ENSG00000166181		18319255
hsa-miR-224-5p	TCC	-2.11	0.0238	436.54	192.74	155.85	-2.3	-1.91	-0.39	0.0326	0.11	1	API5	8539	ENSG00000166181		18319255
hsa-miR-224-5p	TCC	-2.11	0.0238	436.54	192.74	155.85	-2.3	-1.91	-0.39	0.0326	0.11	1	API5	8539	ENSG00000166181	Western blot//Luciferase reporter assay//qRT-PCR	18319255
hsa-miR-148b-3p	TCC	-1.32	0.03	736.64	263.88	387.98	-1.57	-1.06	-0.5	0.0278	0.17	1	APLN	8862	ENSG00000171388	HITS-CLIP	28735896
hsa-miR-224-5p	TCC	-2.11	0.0238	436.54	192.74	155.85	-2.3	-1.91	-0.39	0.0326	0.11	1	APLN	8862	ENSG00000171388	Luciferase reporter assay//qRT-PCR//Microarray//Western blot	25532941
hsa-miR-361-3p	TCC	-1.89	0.0159	756.48	127.41	201.69	-1.91	-1.87	-0.04	0.035	0.064	1	APLN	8862	ENSG00000171388	PAR-CLIP	20371350
hsa-miR-16-5p	Common	-2.25	0.00165	498.23	124.83	131.87	-2.13	-2.36	0.23	0.0161	0.0106	1	APLNR	187	ENSG00000134817	CLASH	23622248
hsa-miR-30e-5p	Common	-2.04	0.00212	1874.07	407.52	547.1	-2.11	-1.96	-0.14	0.00915	0.0246	1	APLP2	334	ENSG00000084234	HITS-CLIP	23313552
hsa-miR-30d-5p	TCC	-1.67	0.0107	24944.1	4818.34	9573.11	-1.9	-1.44	-0.46	0.0161	0.0876	1	APLP2	334	ENSG00000084234	HITS-CLIP	23313552
hsa-miR-93-5p	Common	-1.8	0.00487	396.14	129.07	116.61	-1.75	-1.85	0.11	0.0234	0.0246	1	APLP2	334	ENSG00000084234	CLASH	23622248
hsa-miR-148b-3p	TCC	-1.32	0.03	736.64	263.88	387.98	-1.57	-1.06	-0.5	0.0278	0.17	1	APLP2	334	ENSG00000084234	PAR-CLIP	26701625
hsa-miR-1307-3p	Common	-2.03	0.00315	3552.13	578.23	896.93	-2.06	-1.99	-0.07	0.0143	0.0246	1	APOBEC3A	200315	ENSG00000128383	PAR-CLIP	27292025
hsa-miR-1307-3p	Common	-2.03	0.00315	3552.13	578.23	896.93	-2.06	-1.99	-0.07	0.0143	0.0246	1	APOBEC3A	200315	ENSG00000262156	PAR-CLIP	27292025
hsa-miR-1910-3p	TCC	2.6	0.0107	2.29	23.28	12.72	2.93	2.26	0.67	0.0161	0.0876	1	APOBEC3C	27350	ENSG00000244509	PAR-CLIP	26701625
hsa-miR-185-3p	TCC	-1.68	0.0292	57.14	13.08	20.35	-2.22	-1.14	-1.08	0.0178	0.257	1	APOBEC3C	27350	ENSG00000244509	HITS-CLIP	27418678
hsa-miR-24-3p	TCC	-1.59	0.0192	2916.42	619.6	1244.59	-1.85	-1.32	-0.53	0.0218	0.128	1	APOBEC3C	27350	ENSG00000244509	PAR-CLIP	26701625
hsa-miR-149-3p	TCC	1.45	0.0259	136.32	307.21	347.66	1.65	1.25	0.4	0.0296	0.134	1	APOBEC3F	200316	ENSG00000128394	HITS-CLIP	23824327
hsa-miR-149-3p	TCC	1.45	0.0259	136.32	307.21	347.66	1.65	1.25	0.4	0.0296	0.134	1	APOBEC3F	200316	ENSG00000128394	PAR-CLIP	27292025
hsa-miR-363-3p	Common	-2.07	0.00245	525.49	119.13	174.25	-2.14	-2	-0.14	0.0108	0.0246	1	APOBEC3F	200316	ENSG00000128394	PAR-CLIP	27292025
hsa-miR-25-3p	Common	-2.24	0.00483	9498.57	1110.7	2751.83	-2.33	-2.15	-0.18	0.0161	0.0354	1	APOBEC3F	200316	ENSG00000128394	PAR-CLIP	27292025
hsa-miR-24-3p	TCC	-1.59	0.0192	2916.42	619.6	1244.59	-1.85	-1.32	-0.53	0.0218	0.128	1	APOBEC3F	200316	ENSG00000128394	HITS-CLIP	23824327
hsa-miR-769-5p	Common	-2.38	0.00416	72.53	12.35	9.17	-2.34	-2.42	0.08	0.0196	0.0246	1	APOC3	345	ENSG00000110245	HITS-CLIP	23313552
hsa-miR-339-5p	Common	-2.08	0.00669	117.32	26.15	26.48	-2.04	-2.12	0.08	0.0246	0.0336	1	APOC3	345	ENSG00000110245	HITS-CLIP	23313552
hsa-miR-451b	TCC	-1.56	0.0433	15781.8	4883.72	9914.22	-1.79	-1.32	-0.46	0.0435	0.168	1	APOC3	345	ENSG00000110245	PAR-CLIP	21572407
hsa-miR-451b	TCC	-1.56	0.0433	15781.8	4883.72	9914.22	-1.79	-1.32	-0.46	0.0435	0.168	1	APOC3	345	ENSG00000110245	PAR-CLIP	27292025
hsa-miR-199a-5p	Common	-2.34	0.000566	1255.7	249.18	202.71	-2.37	-2.31	-0.07	0.00492	0.0106	1	APOE	348	ENSG00000130203	ELISA//Luciferase reporter assay//Microarray	23142051
hsa-miR-93-5p	Common	-1.8	0.00487	396.14	129.07	116.61	-1.75	-1.85	0.11	0.0234	0.0246	1	APOH	350	ENSG00000091583	HITS-CLIP	23824327
hsa-miR-3934-5p	TCC	1.85	0.0142	9.18	55.62	17.44	2.7	1	1.69	0.00517	0.38	1	APOH	350	ENSG00000091583	HITS-CLIP	23824327
hsa-miR-221-3p	Common	-2.66	9.46e-06	1190.72	178.51	198.35	-2.62	-2.69	0.08	0.00122	0.000507	1	APOL2	23780	ENSG00000128335	Sequencing	20371350
hsa-miR-24-3p	TCC	-1.59	0.0192	2916.42	619.6	1244.59	-1.85	-1.32	-0.53	0.0218	0.128	1	APOL2	23780	ENSG00000128335	HITS-CLIP	23824327
hsa-miR-1827	TCC	2.18	0.00113	24.63	144.23	40.7	3.16	1.2	1.95	0.000504	0.222	1	APOL6	80830	ENSG00000221963	HITS-CLIP	23313552
hsa-miR-200a-5p	TCC	2.26	0.0242	3.81	31.37	15.28	2.63	1.88	0.75	0.0246	0.149	1	APOL6	80830	ENSG00000221963	HITS-CLIP	23824327
hsa-miR-181d-5p	Common	-1.86	0.00693	54.74	12.35	14.17	-1.89	-1.83	-0.07	0.0216	0.0398	1	APOL6	80830	ENSG00000221963	HITS-CLIP	22473208
hsa-miR-142-5p	TCC	-1.51	0.0213	1812.36	584.04	728.01	-1.74	-1.28	-0.46	0.0246	0.128	1	APOL6	80830	ENSG00000221963	HITS-CLIP	23824327
hsa-miR-331-3p	HNBC	-1.6	0.0777	32.84	21.51	7.63	-0.92	-2.28	1.36	0.375	0.0398	1	APOL6	80830	ENSG00000221963	HITS-CLIP	19536157
hsa-miR-1827	TCC	2.18	0.00113	24.63	144.23	40.7	3.16	1.2	1.95	0.000504	0.222	1	APOLD1	81575	ENSG00000178878	PAR-CLIP	23592263
hsa-miR-1910-3p	TCC	2.6	0.0107	2.29	23.28	12.72	2.93	2.26	0.67	0.0161	0.0876	1	APOLD1	81575	ENSG00000178878	PAR-CLIP	23592263
hsa-miR-215-5p	TCC	1.94	0.0536	69.79	371.98	195.58	2.4	1.48	0.92	0.0371	0.255	1	APOLD1	81575	ENSG00000178878	Microarray	19074876
hsa-miR-622	HNBC	2.64	0.0319	5.24	16.17	28.34	2.11	3.17	-1.06	0.151	0.0336	1	APOLD1	81575	ENSG00000178878	HITS-CLIP	23824327
hsa-miR-324-3p	TCC	-3.33	0.187	15.05	3.63	1.27	-2.81	-3.85	1.04	0.0457	NA	1	APOLD1	81575	ENSG00000178878	CLASH	23622248
hsa-miR-200a-3p	TCC	2.73	0.0366	68.42	535.12	221.05	3.48	1.98	1.5	0.0241	0.248	1	APOOL	139322	ENSG00000155008	HITS-CLIP	23824327
hsa-miR-24-3p	TCC	-1.59	0.0192	2916.42	619.6	1244.59	-1.85	-1.32	-0.53	0.0218	0.128	1	APOOL	139322	ENSG00000155008	HITS-CLIP	23824327
hsa-miR-16-5p	Common	-2.25	0.00165	498.23	124.83	131.87	-2.13	-2.36	0.23	0.0161	0.0106	1	APP	351	ENSG00000142192	Proteomics	18668040
hsa-miR-16-5p	Common	-2.25	0.00165	498.23	124.83	131.87	-2.13	-2.36	0.23	0.0161	0.0106	1	APP	351	ENSG00000142192	PAR-CLIP	21572407
hsa-miR-16-5p	Common	-2.25	0.00165	498.23	124.83	131.87	-2.13	-2.36	0.23	0.0161	0.0106	1	APP	351	ENSG00000142192	ELISA//Immunoprecipitaion//Luciferase reporter assay//qRT-PCR//Western blot	26440600
hsa-miR-222-3p	TCC	-2.13	0.0143	3278.18	758.66	1155.22	-2.24	-2.02	-0.22	0.0278	0.0713	1	APP	351	ENSG00000142192	CLASH	23622248
hsa-let-7d-5p	TCC	-1.96	0.0163	1023.7	273.58	357.47	-2.05	-1.87	-0.18	0.0304	0.0757	1	APP	351	ENSG00000142192	Luciferase reporter assay	19110058
hsa-miR-423-3p	TCC	-1.67	0.0229	8589.34	1708.11	3163.79	-1.79	-1.55	-0.24	0.0346	0.0989	1	APP	351	ENSG00000142192	CLASH	23622248
hsa-miR-328-3p	TCC	-1.17	0.0601	2032.52	621.09	1213.42	-1.51	-0.83	-0.68	0.035	0.311	1	APP	351	ENSG00000142192	CLASH	23622248
hsa-miR-128-3p	TCC	-1.55	0.0257	7175.04	1149.3	3039.92	-1.87	-1.23	-0.64	0.0234	0.168	1	APPBP2	10513	ENSG00000062725	PAR-CLIP	23592263
hsa-miR-128-3p	TCC	-1.55	0.0257	7175.04	1149.3	3039.92	-1.87	-1.23	-0.64	0.0234	0.168	1	APPBP2	10513	ENSG00000062725	PAR-CLIP	24398324
hsa-miR-128-3p	TCC	-1.55	0.0257	7175.04	1149.3	3039.92	-1.87	-1.23	-0.64	0.0234	0.168	1	APPBP2	10513	ENSG00000062725	PAR-CLIP	22012620
hsa-miR-128-3p	TCC	-1.55	0.0257	7175.04	1149.3	3039.92	-1.87	-1.23	-0.64	0.0234	0.168	1	APPBP2	10513	ENSG00000062725	PAR-CLIP	26701625
hsa-miR-215-5p	TCC	1.94	0.0536	69.79	371.98	195.58	2.4	1.48	0.92	0.0371	0.255	1	APPL1	26060	ENSG00000157500	Microarray	19074876
hsa-miR-24-3p	TCC	-1.59	0.0192	2916.42	619.6	1244.59	-1.85	-1.32	-0.53	0.0218	0.128	1	APPL1	26060	ENSG00000157500	HITS-CLIP	23824327
hsa-miR-24-3p	TCC	-1.59	0.0192	2916.42	619.6	1244.59	-1.85	-1.32	-0.53	0.0218	0.128	1	APPL1	26060	ENSG00000157500	HITS-CLIP	23313552
hsa-let-7b-5p	TCC	-1.6	0.0295	26455.6	5396.61	11296.1	-1.85	-1.35	-0.5	0.0304	0.152	1	APPL1	26060	ENSG00000157500	CLASH	23622248
hsa-miR-423-3p	TCC	-1.67	0.0229	8589.34	1708.11	3163.79	-1.79	-1.55	-0.24	0.0346	0.0989	1	APPL1	26060	ENSG00000157500	CLASH	23622248
hsa-miR-335-3p	TCC	-1.98	0.0197	218.9	53.78	41.76	-1.97	-1.99	0.02	0.0439	0.0655	1	APPL1	26060	ENSG00000157500	HITS-CLIP	23824327
hsa-miR-324-3p	TCC	-3.33	0.187	15.05	3.63	1.27	-2.81	-3.85	1.04	0.0457	NA	1	APPL1	26060	ENSG00000157500	CLASH	23622248
hsa-let-7b-5p	TCC	-1.6	0.0295	26455.6	5396.61	11296.1	-1.85	-1.35	-0.5	0.0304	0.152	1	APRT	353	ENSG00000198931	Proteomics	18668040
hsa-miR-324-3p	TCC	-3.33	0.187	15.05	3.63	1.27	-2.81	-3.85	1.04	0.0457	NA	1	APRT	353	ENSG00000198931	CLASH	23622248
hsa-miR-1307-3p	Common	-2.03	0.00315	3552.13	578.23	896.93	-2.06	-1.99	-0.07	0.0143	0.0246	1	APTX	54840	ENSG00000137074	HITS-CLIP	27418678
hsa-miR-24-3p	TCC	-1.59	0.0192	2916.42	619.6	1244.59	-1.85	-1.32	-0.53	0.0218	0.128	1	APTX	54840	ENSG00000137074	HITS-CLIP	23824327
hsa-miR-6852-5p	Common	-2.7	0.00509	51.8	5.81	8.15	-2.56	-2.84	0.28	0.0246	0.0246	1	APTX	54840	ENSG00000137074	HITS-CLIP	23824327
hsa-miR-342-3p	HNBC	-1.28	0.061	127.99	78.45	44.82	-0.92	-1.63	0.7	0.257	0.0431	1	APTX	54840	ENSG00000137074	CLASH	23622248
hsa-miR-23b-5p	HNBC	-2.42	0.0269	29.71	10.35	1.27	-1.07	-3.77	2.7	0.38	0.0109	1	APTX	54840	ENSG00000137074	HITS-CLIP	23824327
hsa-miR-16-5p	Common	-2.25	0.00165	498.23	124.83	131.87	-2.13	-2.36	0.23	0.0161	0.0106	1	AQP12B	653437	ENSG00000185176	CLASH	23622248
hsa-miR-149-3p	TCC	1.45	0.0259	136.32	307.21	347.66	1.65	1.25	0.4	0.0296	0.134	1	AQP2	359	ENSG00000167580	PAR-CLIP	23592263
hsa-miR-370-3p	Common	-1.86	0.0022	407.64	125.67	96.67	-1.63	-2.08	0.45	0.0272	0.00865	1	AQP3	360	ENSG00000165272	HITS-CLIP	23824327
hsa-miR-548ap-5p	TCC	-2.68	0.036	24.9	1.94	4.36	-3.32	-2.03	-1.29	0.0278	0.211	1	AQP3	360	ENSG00000165272	HITS-CLIP	23313552
hsa-miR-548j-5p	TCC	-2.65	0.0563	19.66	1.29	4.36	-3.41	-1.89	-1.52	0.0349	0.288	1	AQP3	360	ENSG00000165272	HITS-CLIP	23313552
hsa-let-7i-5p	TCC	-1.73	0.0115	15832.5	4711.68	5438.27	-1.84	-1.61	-0.23	0.0234	0.0655	1	AQP6	363	ENSG00000086159	PAR-CLIP	27292025
hsa-let-7b-5p	TCC	-1.6	0.0295	26455.6	5396.61	11296.1	-1.85	-1.35	-0.5	0.0304	0.152	1	AQP6	363	ENSG00000086159	PAR-CLIP	27292025
hsa-let-7d-5p	TCC	-1.96	0.0163	1023.7	273.58	357.47	-2.05	-1.87	-0.18	0.0304	0.0757	1	AQP6	363	ENSG00000086159	PAR-CLIP	27292025
hsa-miR-1827	TCC	2.18	0.00113	24.63	144.23	40.7	3.16	1.2	1.95	0.000504	0.222	1	AQP6	363	ENSG00000086159	HITS-CLIP	23824327
hsa-miR-1827	TCC	2.18	0.00113	24.63	144.23	40.7	3.16	1.2	1.95	0.000504	0.222	1	AQP6	363	ENSG00000086159	PAR-CLIP	27292025
hsa-miR-149-3p	TCC	1.45	0.0259	136.32	307.21	347.66	1.65	1.25	0.4	0.0296	0.134	1	AQP6	363	ENSG00000086159	HITS-CLIP	23824327
hsa-miR-941	HNBC	-1.85	0.0288	732.13	134.53	188.54	-1.54	-2.15	0.61	0.122	0.0368	1	AQR	9716	ENSG00000021776	PAR-CLIP	23446348
hsa-miR-16-2-3p	TCC	-1.88	0.0042	857.8	177.97	330.22	-2.27	-1.48	-0.8	0.00492	0.0989	1	AR	367	ENSG00000169083	HITS-CLIP	23824327
hsa-miR-5010-3p	Common	-2.45	0.00498	27.43	5.08	4.07	-2.26	-2.64	0.39	0.024	0.0246	1	AR	367	ENSG00000169083	HITS-CLIP	19536157
hsa-let-7b-5p	TCC	-1.6	0.0295	26455.6	5396.61	11296.1	-1.85	-1.35	-0.5	0.0304	0.152	1	AR	367	ENSG00000169083	CLASH	23622248
hsa-miR-1910-3p	TCC	2.6	0.0107	2.29	23.28	12.72	2.93	2.26	0.67	0.0161	0.0876	1	AR	367	ENSG00000169083	PAR-CLIP	23592263
hsa-miR-331-3p	HNBC	-1.6	0.0777	32.84	21.51	7.63	-0.92	-2.28	1.36	0.375	0.0398	1	ARAF	369	ENSG00000078061	CLASH	23622248
hsa-miR-93-5p	Common	-1.8	0.00487	396.14	129.07	116.61	-1.75	-1.85	0.11	0.0234	0.0246	1	ARAP2	116984	ENSG00000047365	HITS-CLIP	22473208
hsa-miR-335-3p	TCC	-1.98	0.0197	218.9	53.78	41.76	-1.97	-1.99	0.02	0.0439	0.0655	1	ARAP2	116984	ENSG00000047365	HITS-CLIP	23824327
hsa-miR-16-5p	Common	-2.25	0.00165	498.23	124.83	131.87	-2.13	-2.36	0.23	0.0161	0.0106	1	ARCN1	372	ENSG00000095139	HITS-CLIP	22473208
hsa-miR-93-5p	Common	-1.8	0.00487	396.14	129.07	116.61	-1.75	-1.85	0.11	0.0234	0.0246	1	ARCN1	372	ENSG00000095139	Sequencing	20371350
hsa-miR-93-5p	Common	-1.8	0.00487	396.14	129.07	116.61	-1.75	-1.85	0.11	0.0234	0.0246	1	ARCN1	372	ENSG00000095139	HITS-CLIP	22473208
hsa-let-7b-5p	TCC	-1.6	0.0295	26455.6	5396.61	11296.1	-1.85	-1.35	-0.5	0.0304	0.152	1	ARCN1	372	ENSG00000095139	Proteomics	18668040
hsa-miR-652-3p	Common	-2.35	0.000556	99.04	28.33	18.53	-1.87	-2.83	0.96	0.0304	0.00168	1	ARCN1	372	ENSG00000095139	CLASH	23622248
hsa-miR-200a-3p	TCC	2.73	0.0366	68.42	535.12	221.05	3.48	1.98	1.5	0.0241	0.248	1	AREG	374	ENSG00000109321	ELISA//Immunohistochemistry//Immunoprecipitaion//Luciferase reporter assay//Microarray//qRT-PCR//Western blot	24762440
hsa-let-7i-5p	TCC	-1.73	0.0115	15832.5	4711.68	5438.27	-1.84	-1.61	-0.23	0.0234	0.0655	1	AREL1	9870	ENSG00000119682	PAR-CLIP	23592263
hsa-let-7b-5p	TCC	-1.6	0.0295	26455.6	5396.61	11296.1	-1.85	-1.35	-0.5	0.0304	0.152	1	AREL1	9870	ENSG00000119682	PAR-CLIP	23592263
hsa-let-7d-5p	TCC	-1.96	0.0163	1023.7	273.58	357.47	-2.05	-1.87	-0.18	0.0304	0.0757	1	AREL1	9870	ENSG00000119682	PAR-CLIP	23592263
hsa-miR-363-3p	Common	-2.07	0.00245	525.49	119.13	174.25	-2.14	-2	-0.14	0.0108	0.0246	1	ARF1	375	ENSG00000143761	PAR-CLIP	21572407
hsa-miR-4433b-3p	TCC	-1.91	0.0219	588.12	65.32	186.36	-2.56	-1.25	-1.31	0.0123	0.264	1	ARF1	375	ENSG00000143761	PAR-CLIP	23592263
hsa-miR-4433b-3p	TCC	-1.91	0.0219	588.12	65.32	186.36	-2.56	-1.25	-1.31	0.0123	0.264	1	ARF1	375	ENSG00000143761	PAR-CLIP	21572407
hsa-miR-4433b-3p	TCC	-1.91	0.0219	588.12	65.32	186.36	-2.56	-1.25	-1.31	0.0123	0.264	1	ARF1	375	ENSG00000143761	PAR-CLIP	20371350
hsa-miR-4433b-3p	TCC	-1.91	0.0219	588.12	65.32	186.36	-2.56	-1.25	-1.31	0.0123	0.264	1	ARF1	375	ENSG00000143761	PAR-CLIP	27292025
hsa-miR-25-3p	Common	-2.24	0.00483	9498.57	1110.7	2751.83	-2.33	-2.15	-0.18	0.0161	0.0354	1	ARF1	375	ENSG00000143761	PAR-CLIP	21572407
hsa-miR-342-3p	HNBC	-1.28	0.061	127.99	78.45	44.82	-0.92	-1.63	0.7	0.257	0.0431	1	ARF3	377	ENSG00000134287	PAR-CLIP//HITS-CLIP	21572407
hsa-miR-342-3p	HNBC	-1.28	0.061	127.99	78.45	44.82	-0.92	-1.63	0.7	0.257	0.0431	1	ARF3	377	ENSG00000134287	HITS-CLIP	23824327
hsa-miR-342-3p	HNBC	-1.28	0.061	127.99	78.45	44.82	-0.92	-1.63	0.7	0.257	0.0431	1	ARF3	377	ENSG00000134287	HITS-CLIP	23706177
hsa-miR-221-3p	Common	-2.66	9.46e-06	1190.72	178.51	198.35	-2.62	-2.69	0.08	0.00122	0.000507	1	ARF4	378	ENSG00000168374	Luciferase reporter assay	28057486
hsa-miR-221-3p	Common	-2.66	9.46e-06	1190.72	178.51	198.35	-2.62	-2.69	0.08	0.00122	0.000507	1	ARF4	378	ENSG00000168374	Luciferase reporter assay//qRT-PCR//Western blot	28025995
hsa-miR-181d-5p	Common	-1.86	0.00693	54.74	12.35	14.17	-1.89	-1.83	-0.07	0.0216	0.0398	1	ARF6	382	ENSG00000165527	PAR-CLIP	21572407
hsa-miR-128-3p	TCC	-1.55	0.0257	7175.04	1149.3	3039.92	-1.87	-1.23	-0.64	0.0234	0.168	1	ARF6	382	ENSG00000165527	Microarray	17612493
hsa-miR-423-3p	TCC	-1.67	0.0229	8589.34	1708.11	3163.79	-1.79	-1.55	-0.24	0.0346	0.0989	1	ARFGAP1	55738	ENSG00000101199	CLASH	23622248
hsa-miR-215-5p	TCC	1.94	0.0536	69.79	371.98	195.58	2.4	1.48	0.92	0.0371	0.255	1	ARFGEF1	10565	ENSG00000066777	Microarray	19074876
hsa-miR-4638-3p	TCC	3.81	0.0218	1.37	5.38	29.25	3.85	3.77	0.08	0.0437	0.0741	1	ARFGEF1	10565	ENSG00000066777	PAR-CLIP	27292025
hsa-miR-335-3p	TCC	-1.98	0.0197	218.9	53.78	41.76	-1.97	-1.99	0.02	0.0439	0.0655	1	ARFGEF2	10564	ENSG00000124198	HITS-CLIP	23824327
hsa-miR-331-3p	HNBC	-1.6	0.0777	32.84	21.51	7.63	-0.92	-2.28	1.36	0.375	0.0398	1	ARFGEF3	57221	ENSG00000112379	CLASH	23622248
hsa-let-7b-5p	TCC	-1.6	0.0295	26455.6	5396.61	11296.1	-1.85	-1.35	-0.5	0.0304	0.152	1	ARFIP2	23647	ENSG00000132254	Proteomics	18668040
hsa-miR-16-5p	Common	-2.25	0.00165	498.23	124.83	131.87	-2.13	-2.36	0.23	0.0161	0.0106	1	ARG2	384	ENSG00000081181	Microarray	21199864
hsa-miR-4638-3p	TCC	3.81	0.0218	1.37	5.38	29.25	3.85	3.77	0.08	0.0437	0.0741	1	ARGFX	503582	ENSG00000186103	PAR-CLIP	22012620
hsa-miR-363-3p	Common	-2.07	0.00245	525.49	119.13	174.25	-2.14	-2	-0.14	0.0108	0.0246	1	ARGFX	503582	ENSG00000186103	PAR-CLIP	27292025
hsa-miR-25-3p	Common	-2.24	0.00483	9498.57	1110.7	2751.83	-2.33	-2.15	-0.18	0.0161	0.0354	1	ARGFX	503582	ENSG00000186103	PAR-CLIP	27292025
hsa-miR-361-3p	TCC	-1.89	0.0159	756.48	127.41	201.69	-1.91	-1.87	-0.04	0.035	0.064	1	ARGFX	503582	ENSG00000186103	HITS-CLIP	23824327
hsa-miR-361-3p	TCC	-1.89	0.0159	756.48	127.41	201.69	-1.91	-1.87	-0.04	0.035	0.064	1	ARGFX	503582	ENSG00000186103	HITS-CLIP	23313552
hsa-miR-126-5p	TCC	-1.48	0.0201	256.91	61.75	105.71	-1.78	-1.18	-0.6	0.0196	0.15	1	ARGLU1	55082	ENSG00000134884	PAR-CLIP	21572407
hsa-miR-1301-3p	TCC	-1.93	0.0167	487.18	86.44	179.82	-2.2	-1.65	-0.54	0.0216	0.11	1	ARGLU1	55082	ENSG00000134884	PAR-CLIP	21572407
hsa-miR-1301-3p	TCC	-1.93	0.0167	487.18	86.44	179.82	-2.2	-1.65	-0.54	0.0216	0.11	1	ARGLU1	55082	ENSG00000134884	PAR-CLIP	20371350
hsa-miR-93-5p	Common	-1.8	0.00487	396.14	129.07	116.61	-1.75	-1.85	0.11	0.0234	0.0246	1	ARHGAP1	392	ENSG00000175220	Sequencing//PAR-CLIP	20371350
hsa-miR-93-5p	Common	-1.8	0.00487	396.14	129.07	116.61	-1.75	-1.85	0.11	0.0234	0.0246	1	ARHGAP1	392	ENSG00000175220	HITS-CLIP	22473208
hsa-miR-93-5p	Common	-1.8	0.00487	396.14	129.07	116.61	-1.75	-1.85	0.11	0.0234	0.0246	1	ARHGAP1	392	ENSG00000175220	PAR-CLIP	23592263
hsa-miR-93-5p	Common	-1.8	0.00487	396.14	129.07	116.61	-1.75	-1.85	0.11	0.0234	0.0246	1	ARHGAP1	392	ENSG00000175220	PAR-CLIP	21572407
hsa-miR-1827	TCC	2.18	0.00113	24.63	144.23	40.7	3.16	1.2	1.95	0.000504	0.222	1	ARHGAP1	392	ENSG00000175220	PAR-CLIP	23592263
hsa-miR-1827	TCC	2.18	0.00113	24.63	144.23	40.7	3.16	1.2	1.95	0.000504	0.222	1	ARHGAP1	392	ENSG00000175220	PAR-CLIP	21572407
hsa-miR-1827	TCC	2.18	0.00113	24.63	144.23	40.7	3.16	1.2	1.95	0.000504	0.222	1	ARHGAP1	392	ENSG00000175220	PAR-CLIP	20371350
hsa-miR-1827	TCC	2.18	0.00113	24.63	144.23	40.7	3.16	1.2	1.95	0.000504	0.222	1	ARHGAP1	392	ENSG00000175220	PAR-CLIP	27292025
hsa-miR-1910-3p	TCC	2.6	0.0107	2.29	23.28	12.72	2.93	2.26	0.67	0.0161	0.0876	1	ARHGAP1	392	ENSG00000175220	PAR-CLIP	23592263
hsa-miR-1910-3p	TCC	2.6	0.0107	2.29	23.28	12.72	2.93	2.26	0.67	0.0161	0.0876	1	ARHGAP1	392	ENSG00000175220	PAR-CLIP	21572407
hsa-miR-1910-3p	TCC	2.6	0.0107	2.29	23.28	12.72	2.93	2.26	0.67	0.0161	0.0876	1	ARHGAP1	392	ENSG00000175220	PAR-CLIP	20371350
hsa-miR-1910-3p	TCC	2.6	0.0107	2.29	23.28	12.72	2.93	2.26	0.67	0.0161	0.0876	1	ARHGAP1	392	ENSG00000175220	PAR-CLIP	27292025
hsa-miR-1827	TCC	2.18	0.00113	24.63	144.23	40.7	3.16	1.2	1.95	0.000504	0.222	1	ARHGAP11A	9824	ENSG00000198826	PAR-CLIP	23446348
hsa-miR-1827	TCC	2.18	0.00113	24.63	144.23	40.7	3.16	1.2	1.95	0.000504	0.222	1	ARHGAP11A	9824	ENSG00000275568	PAR-CLIP	23446348
hsa-miR-1827	TCC	2.18	0.00113	24.63	144.23	40.7	3.16	1.2	1.95	0.000504	0.222	1	ARHGAP11A	9824	ENSG00000198826	PAR-CLIP	21572407
hsa-miR-1827	TCC	2.18	0.00113	24.63	144.23	40.7	3.16	1.2	1.95	0.000504	0.222	1	ARHGAP11A	9824	ENSG00000275568	PAR-CLIP	21572407
hsa-miR-215-5p	TCC	1.94	0.0536	69.79	371.98	195.58	2.4	1.48	0.92	0.0371	0.255	1	ARHGAP11A	9824	ENSG00000198826	Microarray	19074876
hsa-miR-215-5p	TCC	1.94	0.0536	69.79	371.98	195.58	2.4	1.48	0.92	0.0371	0.255	1	ARHGAP11A	9824	ENSG00000275568	Microarray	19074876
hsa-miR-330-3p	Common	-1.97	0.0012	420.75	68.28	126.42	-2.29	-1.64	-0.65	0.0028	0.0427	1	ARHGAP12	94134	ENSG00000165322	PAR-CLIP	21572407
hsa-miR-330-3p	Common	-1.97	0.0012	420.75	68.28	126.42	-2.29	-1.64	-0.65	0.0028	0.0427	1	ARHGAP12	94134	ENSG00000165322	PAR-CLIP	20371350
hsa-miR-199a-5p	Common	-2.34	0.000566	1255.7	249.18	202.71	-2.37	-2.31	-0.07	0.00492	0.0106	1	ARHGAP12	94134	ENSG00000165322	Luciferase reporter assay	23201090
hsa-miR-16-5p	Common	-2.25	0.00165	498.23	124.83	131.87	-2.13	-2.36	0.23	0.0161	0.0106	1	ARHGAP12	94134	ENSG00000165322	HITS-CLIP	22473208
hsa-miR-16-5p	Common	-2.25	0.00165	498.23	124.83	131.87	-2.13	-2.36	0.23	0.0161	0.0106	1	ARHGAP12	94134	ENSG00000165322	PAR-CLIP	21572407
hsa-miR-16-5p	Common	-2.25	0.00165	498.23	124.83	131.87	-2.13	-2.36	0.23	0.0161	0.0106	1	ARHGAP12	94134	ENSG00000165322	PAR-CLIP	20371350
hsa-miR-128-3p	TCC	-1.55	0.0257	7175.04	1149.3	3039.92	-1.87	-1.23	-0.64	0.0234	0.168	1	ARHGAP12	94134	ENSG00000165322	Microarray	17612493
hsa-miR-93-5p	Common	-1.8	0.00487	396.14	129.07	116.61	-1.75	-1.85	0.11	0.0234	0.0246	1	ARHGAP12	94134	ENSG00000165322	Sequencing//PAR-CLIP	20371350
hsa-miR-93-5p	Common	-1.8	0.00487	396.14	129.07	116.61	-1.75	-1.85	0.11	0.0234	0.0246	1	ARHGAP12	94134	ENSG00000165322	HITS-CLIP	22473208
hsa-miR-93-5p	Common	-1.8	0.00487	396.14	129.07	116.61	-1.75	-1.85	0.11	0.0234	0.0246	1	ARHGAP12	94134	ENSG00000165322	PAR-CLIP	21572407
hsa-miR-25-3p	Common	-2.24	0.00483	9498.57	1110.7	2751.83	-2.33	-2.15	-0.18	0.0161	0.0354	1	ARHGAP17	55114	ENSG00000140750	CLASH	23622248
hsa-miR-25-3p	Common	-2.24	0.00483	9498.57	1110.7	2751.83	-2.33	-2.15	-0.18	0.0161	0.0354	1	ARHGAP17	55114	ENSG00000288353	CLASH	23622248
hsa-let-7b-5p	TCC	-1.6	0.0295	26455.6	5396.61	11296.1	-1.85	-1.35	-0.5	0.0304	0.152	1	ARHGAP17	55114	ENSG00000140750	Proteomics	18668040
hsa-let-7b-5p	TCC	-1.6	0.0295	26455.6	5396.61	11296.1	-1.85	-1.35	-0.5	0.0304	0.152	1	ARHGAP17	55114	ENSG00000288353	Proteomics	18668040
hsa-miR-324-3p	TCC	-3.33	0.187	15.05	3.63	1.27	-2.81	-3.85	1.04	0.0457	NA	1	ARHGAP17	55114	ENSG00000140750	CLASH	23622248
hsa-miR-324-3p	TCC	-3.33	0.187	15.05	3.63	1.27	-2.81	-3.85	1.04	0.0457	NA	1	ARHGAP17	55114	ENSG00000288353	CLASH	23622248
hsa-miR-134-5p	TCC	-1.45	0.0443	454.83	93.78	239.76	-1.94	-0.95	-1	0.0234	0.321	1	ARHGAP18	93663	ENSG00000146376	HITS-CLIP	23824327
hsa-miR-339-5p	Common	-2.08	0.00669	117.32	26.15	26.48	-2.04	-2.12	0.08	0.0246	0.0336	1	ARHGAP18	93663	ENSG00000146376	PAR-CLIP	21572407
hsa-miR-451b	TCC	-1.56	0.0433	15781.8	4883.72	9914.22	-1.79	-1.32	-0.46	0.0435	0.168	1	ARHGAP18	93663	ENSG00000146376	PAR-CLIP	21572407
hsa-miR-215-5p	TCC	1.94	0.0536	69.79	371.98	195.58	2.4	1.48	0.92	0.0371	0.255	1	ARHGAP19	84986	ENSG00000213390	Microarray	19074876
hsa-miR-24-3p	TCC	-1.59	0.0192	2916.42	619.6	1244.59	-1.85	-1.32	-0.53	0.0218	0.128	1	ARHGAP19	84986	ENSG00000213390	Luciferase reporter assay	23071155
hsa-miR-361-3p	TCC	-1.89	0.0159	756.48	127.41	201.69	-1.91	-1.87	-0.04	0.035	0.064	1	ARHGAP21	57584	ENSG00000107863	CLASH	23622248
hsa-miR-421	Common	-2.29	0.00503	52	9.86	14.26	-2.49	-2.09	-0.4	0.0123	0.0486	1	ARHGAP22	58504	ENSG00000128805	PAR-CLIP	23592263
hsa-miR-421	Common	-2.29	0.00503	52	9.86	14.26	-2.49	-2.09	-0.4	0.0123	0.0486	1	ARHGAP22	58504	ENSG00000128805	PAR-CLIP	22012620
hsa-miR-421	Common	-2.29	0.00503	52	9.86	14.26	-2.49	-2.09	-0.4	0.0123	0.0486	1	ARHGAP22	58504	ENSG00000128805	PAR-CLIP	20371350
hsa-miR-421	Common	-2.29	0.00503	52	9.86	14.26	-2.49	-2.09	-0.4	0.0123	0.0486	1	ARHGAP22	58504	ENSG00000128805	PAR-CLIP	26701625
hsa-miR-421	Common	-2.29	0.00503	52	9.86	14.26	-2.49	-2.09	-0.4	0.0123	0.0486	1	ARHGAP22	58504	ENSG00000128805	PAR-CLIP	27292025
hsa-let-7b-5p	TCC	-1.6	0.0295	26455.6	5396.61	11296.1	-1.85	-1.35	-0.5	0.0304	0.152	1	ARHGAP26	23092	ENSG00000145819	CLASH	23622248
hsa-miR-324-3p	TCC	-3.33	0.187	15.05	3.63	1.27	-2.81	-3.85	1.04	0.0457	NA	1	ARHGAP26	23092	ENSG00000145819	CLASH	23622248
hsa-miR-215-5p	TCC	1.94	0.0536	69.79	371.98	195.58	2.4	1.48	0.92	0.0371	0.255	1	ARHGAP29	9411	ENSG00000137962	Microarray	19074876
hsa-miR-149-3p	TCC	1.45	0.0259	136.32	307.21	347.66	1.65	1.25	0.4	0.0296	0.134	1	ARHGAP31	57514	ENSG00000031081	PAR-CLIP	23592263
hsa-miR-2278	HNBC	2.39	0.0166	5.24	16.17	40.32	1.77	3.01	-1.25	0.155	0.0152	1	ARHGAP32	9743	ENSG00000134909	HITS-CLIP	19536157
hsa-miR-16-5p	Common	-2.25	0.00165	498.23	124.83	131.87	-2.13	-2.36	0.23	0.0161	0.0106	1	ARHGAP32	9743	ENSG00000134909	HITS-CLIP	19536157
hsa-miR-93-5p	Common	-1.8	0.00487	396.14	129.07	116.61	-1.75	-1.85	0.11	0.0234	0.0246	1	ARHGAP32	9743	ENSG00000134909	CLASH	23622248
hsa-miR-1827	TCC	2.18	0.00113	24.63	144.23	40.7	3.16	1.2	1.95	0.000504	0.222	1	ARHGAP35	2909	ENSG00000160007	PAR-CLIP	26701625
hsa-miR-93-5p	Common	-1.8	0.00487	396.14	129.07	116.61	-1.75	-1.85	0.11	0.0234	0.0246	1	ARHGAP35	2909	ENSG00000160007	HITS-CLIP	22473208
hsa-miR-5010-3p	Common	-2.45	0.00498	27.43	5.08	4.07	-2.26	-2.64	0.39	0.024	0.0246	1	ARHGAP35	2909	ENSG00000160007	PAR-CLIP	22012620
hsa-miR-5010-3p	Common	-2.45	0.00498	27.43	5.08	4.07	-2.26	-2.64	0.39	0.024	0.0246	1	ARHGAP35	2909	ENSG00000160007	HITS-CLIP	27418678
hsa-miR-149-3p	TCC	1.45	0.0259	136.32	307.21	347.66	1.65	1.25	0.4	0.0296	0.134	1	ARHGAP39	80728	ENSG00000147799	PAR-CLIP	26701625
hsa-miR-24-3p	TCC	-1.59	0.0192	2916.42	619.6	1244.59	-1.85	-1.32	-0.53	0.0218	0.128	1	ARHGAP39	80728	ENSG00000147799	PAR-CLIP	23592263
hsa-miR-186-5p	Common	-1.65	0.0074	677.39	258.71	241.67	-1.62	-1.68	0.06	0.0272	0.0341	1	ARHGAP39	80728	ENSG00000147799	CLASH	23622248
hsa-miR-185-3p	TCC	-1.68	0.0292	57.14	13.08	20.35	-2.22	-1.14	-1.08	0.0178	0.257	1	ARHGAP40	343578	ENSG00000124143	HITS-CLIP	19536157
hsa-miR-221-3p	Common	-2.66	9.46e-06	1190.72	178.51	198.35	-2.62	-2.69	0.08	0.00122	0.000507	1	ARHGAP42	143872	ENSG00000165895	CLASH	23622248
hsa-miR-221-3p	Common	-2.66	9.46e-06	1190.72	178.51	198.35	-2.62	-2.69	0.08	0.00122	0.000507	1	ARHGAP42	143872	ENSG00000165895	PAR-CLIP	23446348
hsa-miR-221-3p	Common	-2.66	9.46e-06	1190.72	178.51	198.35	-2.62	-2.69	0.08	0.00122	0.000507	1	ARHGAP42	143872	ENSG00000165895	PAR-CLIP	21572407
hsa-miR-221-3p	Common	-2.66	9.46e-06	1190.72	178.51	198.35	-2.62	-2.69	0.08	0.00122	0.000507	1	ARHGAP42	143872	ENSG00000165895	PAR-CLIP	26701625
hsa-miR-222-3p	TCC	-2.13	0.0143	3278.18	758.66	1155.22	-2.24	-2.02	-0.22	0.0278	0.0713	1	ARHGAP42	143872	ENSG00000165895	PAR-CLIP	23446348
hsa-miR-222-3p	TCC	-2.13	0.0143	3278.18	758.66	1155.22	-2.24	-2.02	-0.22	0.0278	0.0713	1	ARHGAP42	143872	ENSG00000165895	PAR-CLIP	21572407
hsa-miR-222-3p	TCC	-2.13	0.0143	3278.18	758.66	1155.22	-2.24	-2.02	-0.22	0.0278	0.0713	1	ARHGAP42	143872	ENSG00000165895	PAR-CLIP	26701625
hsa-miR-493-3p	TCC	-1.74	0.027	98.31	18.11	34.87	-2.23	-1.25	-0.98	0.0189	0.22	1	ARHGAP5	394	ENSG00000100852	HITS-CLIP	24374217
hsa-miR-128-3p	TCC	-1.55	0.0257	7175.04	1149.3	3039.92	-1.87	-1.23	-0.64	0.0234	0.168	1	ARHGAP5	394	ENSG00000100852	Microarray	17612493
hsa-miR-16-5p	Common	-2.25	0.00165	498.23	124.83	131.87	-2.13	-2.36	0.23	0.0161	0.0106	1	ARHGDIA	396	ENSG00000141522	pSILAC//Proteomics;Other	18668040
hsa-miR-16-5p	Common	-2.25	0.00165	498.23	124.83	131.87	-2.13	-2.36	0.23	0.0161	0.0106	1	ARHGDIA	396	ENSG00000141522	HITS-CLIP	22473208
hsa-miR-16-5p	Common	-2.25	0.00165	498.23	124.83	131.87	-2.13	-2.36	0.23	0.0161	0.0106	1	ARHGDIA	396	ENSG00000141522	PAR-CLIP	23446348
hsa-miR-16-5p	Common	-2.25	0.00165	498.23	124.83	131.87	-2.13	-2.36	0.23	0.0161	0.0106	1	ARHGDIA	396	ENSG00000141522	PAR-CLIP	21572407
hsa-miR-16-5p	Common	-2.25	0.00165	498.23	124.83	131.87	-2.13	-2.36	0.23	0.0161	0.0106	1	ARHGDIA	396	ENSG00000141522	PAR-CLIP	20371350
hsa-miR-16-5p	Common	-2.25	0.00165	498.23	124.83	131.87	-2.13	-2.36	0.23	0.0161	0.0106	1	ARHGDIA	396	ENSG00000141522	Immunohistochemistry//Luciferase reporter assay//Western blot	26761212
hsa-miR-6852-5p	Common	-2.7	0.00509	51.8	5.81	8.15	-2.56	-2.84	0.28	0.0246	0.0246	1	ARHGDIA	396	ENSG00000141522	PAR-CLIP	26701625
hsa-miR-221-5p	TCC	-2.07	0.0236	52.43	17.03	30.52	-2.33	-1.81	-0.52	0.0278	0.128	1	ARHGDIA	396	ENSG00000141522	PAR-CLIP	26701625
hsa-miR-361-3p	TCC	-1.89	0.0159	756.48	127.41	201.69	-1.91	-1.87	-0.04	0.035	0.064	1	ARHGDIA	396	ENSG00000141522	PAR-CLIP	23446348
hsa-miR-361-3p	TCC	-1.89	0.0159	756.48	127.41	201.69	-1.91	-1.87	-0.04	0.035	0.064	1	ARHGDIA	396	ENSG00000141522	PAR-CLIP	21572407
hsa-miR-361-3p	TCC	-1.89	0.0159	756.48	127.41	201.69	-1.91	-1.87	-0.04	0.035	0.064	1	ARHGDIA	396	ENSG00000141522	PAR-CLIP	20371350
hsa-miR-1910-3p	TCC	2.6	0.0107	2.29	23.28	12.72	2.93	2.26	0.67	0.0161	0.0876	1	ARHGDIA	396	ENSG00000141522	PAR-CLIP	23446348
hsa-miR-1910-3p	TCC	2.6	0.0107	2.29	23.28	12.72	2.93	2.26	0.67	0.0161	0.0876	1	ARHGDIA	396	ENSG00000141522	PAR-CLIP	21572407
hsa-miR-1910-3p	TCC	2.6	0.0107	2.29	23.28	12.72	2.93	2.26	0.67	0.0161	0.0876	1	ARHGDIA	396	ENSG00000141522	PAR-CLIP	20371350
hsa-miR-429	TCC	2.77	0.0283	13.11	133.56	68.25	3.56	1.97	1.59	0.0189	0.233	1	ARHGDIA	396	ENSG00000141522	PAR-CLIP	26701625
hsa-miR-200b-3p	TCC	2.74	0.0709	257.27	2101.04	1084.86	3.44	2.04	1.41	0.0457	0.292	1	ARHGDIA	396	ENSG00000141522	PAR-CLIP	26701625
hsa-miR-331-3p	HNBC	-1.6	0.0777	32.84	21.51	7.63	-0.92	-2.28	1.36	0.375	0.0398	1	ARHGEF1	9138	ENSG00000076928	CLASH	23622248
hsa-miR-5685	HNBC	2.72	0.0233	2.62	16.17	35.61	2.15	3.28	-1.13	0.142	0.0246	1	ARHGEF17	9828	ENSG00000110237	PAR-CLIP	22012620
hsa-miR-361-3p	TCC	-1.89	0.0159	756.48	127.41	201.69	-1.91	-1.87	-0.04	0.035	0.064	1	ARHGEF17	9828	ENSG00000110237	PAR-CLIP	22012620
hsa-miR-221-3p	Common	-2.66	9.46e-06	1190.72	178.51	198.35	-2.62	-2.69	0.08	0.00122	0.000507	1	ARHGEF18	23370	ENSG00000104880	CLASH	23622248
hsa-miR-221-3p	Common	-2.66	9.46e-06	1190.72	178.51	198.35	-2.62	-2.69	0.08	0.00122	0.000507	1	ARHGEF18	23370	ENSG00000268861	CLASH	23622248
hsa-miR-4446-3p	TCC	-1.99	0.0015	302.44	51.09	110.01	-2.54	-1.44	-1.1	0.00155	0.0989	1	ARHGEF18	23370	ENSG00000104880	HITS-CLIP	23313552
hsa-miR-4446-3p	TCC	-1.99	0.0015	302.44	51.09	110.01	-2.54	-1.44	-1.1	0.00155	0.0989	1	ARHGEF18	23370	ENSG00000268861	HITS-CLIP	23313552
hsa-miR-769-5p	Common	-2.38	0.00416	72.53	12.35	9.17	-2.34	-2.42	0.08	0.0196	0.0246	1	ARHGEF18	23370	ENSG00000104880	HITS-CLIP	23313552
hsa-miR-769-5p	Common	-2.38	0.00416	72.53	12.35	9.17	-2.34	-2.42	0.08	0.0196	0.0246	1	ARHGEF18	23370	ENSG00000268861	HITS-CLIP	23313552
hsa-miR-24-3p	TCC	-1.59	0.0192	2916.42	619.6	1244.59	-1.85	-1.32	-0.53	0.0218	0.128	1	ARHGEF18	23370	ENSG00000104880	Microarray	19748357
hsa-miR-24-3p	TCC	-1.59	0.0192	2916.42	619.6	1244.59	-1.85	-1.32	-0.53	0.0218	0.128	1	ARHGEF18	23370	ENSG00000268861	Microarray	19748357
hsa-miR-93-5p	Common	-1.8	0.00487	396.14	129.07	116.61	-1.75	-1.85	0.11	0.0234	0.0246	1	ARHGEF18	23370	ENSG00000104880	HITS-CLIP	22473208
hsa-miR-93-5p	Common	-1.8	0.00487	396.14	129.07	116.61	-1.75	-1.85	0.11	0.0234	0.0246	1	ARHGEF18	23370	ENSG00000268861	HITS-CLIP	22473208
hsa-miR-423-3p	TCC	-1.67	0.0229	8589.34	1708.11	3163.79	-1.79	-1.55	-0.24	0.0346	0.0989	1	ARHGEF2	9181	ENSG00000116584	CLASH	23622248
hsa-miR-328-3p	TCC	-1.17	0.0601	2032.52	621.09	1213.42	-1.51	-0.83	-0.68	0.035	0.311	1	ARHGEF2	9181	ENSG00000116584	PAR-CLIP	23592263
hsa-miR-328-3p	TCC	-1.17	0.0601	2032.52	621.09	1213.42	-1.51	-0.83	-0.68	0.035	0.311	1	ARHGEF25	115557	ENSG00000240771	CLASH	23622248
hsa-miR-215-5p	TCC	1.94	0.0536	69.79	371.98	195.58	2.4	1.48	0.92	0.0371	0.255	1	ARHGEF26	26084	ENSG00000277101	Microarray	19074876
hsa-miR-215-5p	TCC	1.94	0.0536	69.79	371.98	195.58	2.4	1.48	0.92	0.0371	0.255	1	ARHGEF26	26084	ENSG00000114790	Microarray	19074876
hsa-miR-769-5p	Common	-2.38	0.00416	72.53	12.35	9.17	-2.34	-2.42	0.08	0.0196	0.0246	1	ARHGEF3	50650	ENSG00000163947	CLASH	23622248
hsa-miR-3934-5p	TCC	1.85	0.0142	9.18	55.62	17.44	2.7	1	1.69	0.00517	0.38	1	ARHGEF39	84904	ENSG00000137135	HITS-CLIP	23824327
hsa-miR-3934-5p	TCC	1.85	0.0142	9.18	55.62	17.44	2.7	1	1.69	0.00517	0.38	1	ARHGEF39	84904	ENSG00000137135	PAR-CLIP	27292025
hsa-miR-1307-3p	Common	-2.03	0.00315	3552.13	578.23	896.93	-2.06	-1.99	-0.07	0.0143	0.0246	1	ARHGEF39	84904	ENSG00000137135	HITS-CLIP	23824327
hsa-miR-335-3p	TCC	-1.98	0.0197	218.9	53.78	41.76	-1.97	-1.99	0.02	0.0439	0.0655	1	ARHGEF39	84904	ENSG00000137135	PAR-CLIP	27292025
hsa-miR-215-5p	TCC	1.94	0.0536	69.79	371.98	195.58	2.4	1.48	0.92	0.0371	0.255	1	ARHGEF40	55701	ENSG00000165801	Microarray	19074876
hsa-let-7b-5p	TCC	-1.6	0.0295	26455.6	5396.61	11296.1	-1.85	-1.35	-0.5	0.0304	0.152	1	ARHGEF5	7984	ENSG00000050327	CLASH	23622248
hsa-let-7b-5p	TCC	-1.6	0.0295	26455.6	5396.61	11296.1	-1.85	-1.35	-0.5	0.0304	0.152	1	ARHGEF5	7984	ENSG00000284933	CLASH	23622248
hsa-miR-24-3p	TCC	-1.59	0.0192	2916.42	619.6	1244.59	-1.85	-1.32	-0.53	0.0218	0.128	1	ARHGEF7	8874	ENSG00000102606	Microarray	19748357
hsa-miR-93-5p	Common	-1.8	0.00487	396.14	129.07	116.61	-1.75	-1.85	0.11	0.0234	0.0246	1	ARHGEF7	8874	ENSG00000102606	HITS-CLIP	22473208
hsa-miR-221-3p	Common	-2.66	9.46e-06	1190.72	178.51	198.35	-2.62	-2.69	0.08	0.00122	0.000507	1	ARID1A	8289	ENSG00000117713	Sequencing	20371350
hsa-miR-222-3p	TCC	-2.13	0.0143	3278.18	758.66	1155.22	-2.24	-2.02	-0.22	0.0278	0.0713	1	ARID1A	8289	ENSG00000117713	Luciferase reporter assay	26909602
hsa-miR-324-3p	TCC	-3.33	0.187	15.05	3.63	1.27	-2.81	-3.85	1.04	0.0457	NA	1	ARID1A	8289	ENSG00000117713	CLASH	23622248
hsa-miR-331-3p	HNBC	-1.6	0.0777	32.84	21.51	7.63	-0.92	-2.28	1.36	0.375	0.0398	1	ARID1A	8289	ENSG00000117713	CLASH	23622248
hsa-miR-363-3p	Common	-2.07	0.00245	525.49	119.13	174.25	-2.14	-2	-0.14	0.0108	0.0246	1	ARID1B	57492	ENSG00000049618	PAR-CLIP	23446348
hsa-miR-363-3p	Common	-2.07	0.00245	525.49	119.13	174.25	-2.14	-2	-0.14	0.0108	0.0246	1	ARID1B	57492	ENSG00000049618	PAR-CLIP	22012620
hsa-miR-363-3p	Common	-2.07	0.00245	525.49	119.13	174.25	-2.14	-2	-0.14	0.0108	0.0246	1	ARID1B	57492	ENSG00000049618	PAR-CLIP	21572407
hsa-miR-25-3p	Common	-2.24	0.00483	9498.57	1110.7	2751.83	-2.33	-2.15	-0.18	0.0161	0.0354	1	ARID1B	57492	ENSG00000049618	PAR-CLIP	23446348
hsa-miR-25-3p	Common	-2.24	0.00483	9498.57	1110.7	2751.83	-2.33	-2.15	-0.18	0.0161	0.0354	1	ARID1B	57492	ENSG00000049618	PAR-CLIP	22012620
hsa-miR-25-3p	Common	-2.24	0.00483	9498.57	1110.7	2751.83	-2.33	-2.15	-0.18	0.0161	0.0354	1	ARID1B	57492	ENSG00000049618	PAR-CLIP	21572407
hsa-miR-543	TCC	-1.34	0.0433	914.9	268.78	445.74	-1.75	-0.93	-0.82	0.0252	0.29	1	ARID1B	57492	ENSG00000049618	PAR-CLIP	23446348
hsa-miR-543	TCC	-1.34	0.0433	914.9	268.78	445.74	-1.75	-0.93	-0.82	0.0252	0.29	1	ARID1B	57492	ENSG00000049618	PAR-CLIP	22012620
hsa-miR-543	TCC	-1.34	0.0433	914.9	268.78	445.74	-1.75	-0.93	-0.82	0.0252	0.29	1	ARID1B	57492	ENSG00000049618	PAR-CLIP	21572407
hsa-miR-30e-5p	Common	-2.04	0.00212	1874.07	407.52	547.1	-2.11	-1.96	-0.14	0.00915	0.0246	1	ARID3A	1820	ENSG00000116017	HITS-CLIP	22473208
hsa-miR-30e-5p	Common	-2.04	0.00212	1874.07	407.52	547.1	-2.11	-1.96	-0.14	0.00915	0.0246	1	ARID3A	1820	ENSG00000116017	PAR-CLIP	23592263
hsa-miR-30d-5p	TCC	-1.67	0.0107	24944.1	4818.34	9573.11	-1.9	-1.44	-0.46	0.0161	0.0876	1	ARID3A	1820	ENSG00000116017	HITS-CLIP	22473208
hsa-miR-30d-5p	TCC	-1.67	0.0107	24944.1	4818.34	9573.11	-1.9	-1.44	-0.46	0.0161	0.0876	1	ARID3A	1820	ENSG00000116017	PAR-CLIP	23592263
hsa-let-7i-5p	TCC	-1.73	0.0115	15832.5	4711.68	5438.27	-1.84	-1.61	-0.23	0.0234	0.0655	1	ARID3A	1820	ENSG00000116017	PAR-CLIP	23592263
hsa-miR-130b-5p	TCC	-1.41	0.0338	153.36	53.03	87.76	-1.73	-1.09	-0.64	0.0272	0.2	1	ARID3A	1820	ENSG00000116017	PAR-CLIP	23446348
hsa-miR-130b-5p	TCC	-1.41	0.0338	153.36	53.03	87.76	-1.73	-1.09	-0.64	0.0272	0.2	1	ARID3A	1820	ENSG00000116017	PAR-CLIP//HITS-CLIP	21572407
hsa-miR-148b-3p	TCC	-1.32	0.03	736.64	263.88	387.98	-1.57	-1.06	-0.5	0.0278	0.17	1	ARID3A	1820	ENSG00000116017	PAR-CLIP	23592263
hsa-let-7b-5p	TCC	-1.6	0.0295	26455.6	5396.61	11296.1	-1.85	-1.35	-0.5	0.0304	0.152	1	ARID3A	1820	ENSG00000116017	Microarray	17699775
hsa-let-7b-5p	TCC	-1.6	0.0295	26455.6	5396.61	11296.1	-1.85	-1.35	-0.5	0.0304	0.152	1	ARID3A	1820	ENSG00000116017	PAR-CLIP	23592263
hsa-let-7d-5p	TCC	-1.96	0.0163	1023.7	273.58	357.47	-2.05	-1.87	-0.18	0.0304	0.0757	1	ARID3A	1820	ENSG00000116017	Sequencing	20371350
hsa-let-7d-5p	TCC	-1.96	0.0163	1023.7	273.58	357.47	-2.05	-1.87	-0.18	0.0304	0.0757	1	ARID3A	1820	ENSG00000116017	PAR-CLIP	23592263
hsa-miR-181d-5p	Common	-1.86	0.00693	54.74	12.35	14.17	-1.89	-1.83	-0.07	0.0216	0.0398	1	ARID3B	10620	ENSG00000179361	CLASH	23622248
hsa-let-7i-5p	TCC	-1.73	0.0115	15832.5	4711.68	5438.27	-1.84	-1.61	-0.23	0.0234	0.0655	1	ARID3B	10620	ENSG00000179361	PAR-CLIP	23446348
hsa-let-7i-5p	TCC	-1.73	0.0115	15832.5	4711.68	5438.27	-1.84	-1.61	-0.23	0.0234	0.0655	1	ARID3B	10620	ENSG00000179361	PAR-CLIP	21572407
hsa-let-7i-5p	TCC	-1.73	0.0115	15832.5	4711.68	5438.27	-1.84	-1.61	-0.23	0.0234	0.0655	1	ARID3B	10620	ENSG00000179361	PAR-CLIP	20371350
hsa-miR-543	TCC	-1.34	0.0433	914.9	268.78	445.74	-1.75	-0.93	-0.82	0.0252	0.29	1	ARID3B	10620	ENSG00000179361	PAR-CLIP	23446348
hsa-miR-543	TCC	-1.34	0.0433	914.9	268.78	445.74	-1.75	-0.93	-0.82	0.0252	0.29	1	ARID3B	10620	ENSG00000179361	PAR-CLIP	21572407
hsa-miR-543	TCC	-1.34	0.0433	914.9	268.78	445.74	-1.75	-0.93	-0.82	0.0252	0.29	1	ARID3B	10620	ENSG00000179361	PAR-CLIP	20371350
hsa-miR-370-3p	Common	-1.86	0.0022	407.64	125.67	96.67	-1.63	-2.08	0.45	0.0272	0.00865	1	ARID3B	10620	ENSG00000179361	HITS-CLIP	19536157
hsa-let-7b-5p	TCC	-1.6	0.0295	26455.6	5396.61	11296.1	-1.85	-1.35	-0.5	0.0304	0.152	1	ARID3B	10620	ENSG00000179361	CLASH	23622248
hsa-let-7b-5p	TCC	-1.6	0.0295	26455.6	5396.61	11296.1	-1.85	-1.35	-0.5	0.0304	0.152	1	ARID3B	10620	ENSG00000179361	PAR-CLIP	23446348
hsa-let-7b-5p	TCC	-1.6	0.0295	26455.6	5396.61	11296.1	-1.85	-1.35	-0.5	0.0304	0.152	1	ARID3B	10620	ENSG00000179361	PAR-CLIP	21572407
hsa-let-7b-5p	TCC	-1.6	0.0295	26455.6	5396.61	11296.1	-1.85	-1.35	-0.5	0.0304	0.152	1	ARID3B	10620	ENSG00000179361	PAR-CLIP	20371350
hsa-let-7d-5p	TCC	-1.96	0.0163	1023.7	273.58	357.47	-2.05	-1.87	-0.18	0.0304	0.0757	1	ARID3B	10620	ENSG00000179361	PAR-CLIP	23446348
hsa-let-7d-5p	TCC	-1.96	0.0163	1023.7	273.58	357.47	-2.05	-1.87	-0.18	0.0304	0.0757	1	ARID3B	10620	ENSG00000179361	PAR-CLIP	21572407
hsa-let-7d-5p	TCC	-1.96	0.0163	1023.7	273.58	357.47	-2.05	-1.87	-0.18	0.0304	0.0757	1	ARID3B	10620	ENSG00000179361	PAR-CLIP	20371350
hsa-miR-93-5p	Common	-1.8	0.00487	396.14	129.07	116.61	-1.75	-1.85	0.11	0.0234	0.0246	1	ARID4B	51742	ENSG00000054267	Sequencing	20371350
hsa-miR-93-5p	Common	-1.8	0.00487	396.14	129.07	116.61	-1.75	-1.85	0.11	0.0234	0.0246	1	ARID4B	51742	ENSG00000054267	HITS-CLIP	22473208
hsa-miR-93-5p	Common	-1.8	0.00487	396.14	129.07	116.61	-1.75	-1.85	0.11	0.0234	0.0246	1	ARID4B	51742	ENSG00000054267	PAR-CLIP	23592263
hsa-miR-93-5p	Common	-1.8	0.00487	396.14	129.07	116.61	-1.75	-1.85	0.11	0.0234	0.0246	1	ARID4B	51742	ENSG00000054267	PAR-CLIP	21572407
hsa-miR-126-5p	TCC	-1.48	0.0201	256.91	61.75	105.71	-1.78	-1.18	-0.6	0.0196	0.15	1	ARID5B	84159	ENSG00000150347	PAR-CLIP//HITS-CLIP	21572407
hsa-miR-126-5p	TCC	-1.48	0.0201	256.91	61.75	105.71	-1.78	-1.18	-0.6	0.0196	0.15	1	ARID5B	84159	ENSG00000150347	PAR-CLIP	20371350
hsa-miR-128-3p	TCC	-1.55	0.0257	7175.04	1149.3	3039.92	-1.87	-1.23	-0.64	0.0234	0.168	1	ARID5B	84159	ENSG00000150347	Sequencing	20371350
hsa-miR-140-3p	TCC	-1.73	0.0236	1609.72	274.59	616.85	-1.97	-1.48	-0.49	0.0278	0.128	1	ARID5B	84159	ENSG00000150347	PAR-CLIP//HITS-CLIP	21572407
hsa-miR-140-3p	TCC	-1.73	0.0236	1609.72	274.59	616.85	-1.97	-1.48	-0.49	0.0278	0.128	1	ARID5B	84159	ENSG00000150347	PAR-CLIP	20371350
hsa-miR-16-5p	Common	-2.25	0.00165	498.23	124.83	131.87	-2.13	-2.36	0.23	0.0161	0.0106	1	ARIH1	25820	ENSG00000166233	HITS-CLIP	22473208
hsa-miR-16-5p	Common	-2.25	0.00165	498.23	124.83	131.87	-2.13	-2.36	0.23	0.0161	0.0106	1	ARIH1	25820	ENSG00000166233	PAR-CLIP	21572407
hsa-miR-16-5p	Common	-2.25	0.00165	498.23	124.83	131.87	-2.13	-2.36	0.23	0.0161	0.0106	1	ARIH1	25820	ENSG00000166233	PAR-CLIP	20371350
hsa-let-7i-5p	TCC	-1.73	0.0115	15832.5	4711.68	5438.27	-1.84	-1.61	-0.23	0.0234	0.0655	1	ARIH1	25820	ENSG00000166233	PAR-CLIP	21572407
hsa-miR-425-5p	TCC	-1.71	0.0099	1194.53	277.49	405.42	-1.78	-1.63	-0.15	0.0234	0.0553	1	ARIH1	25820	ENSG00000166233	CLASH	23622248
hsa-let-7b-5p	TCC	-1.6	0.0295	26455.6	5396.61	11296.1	-1.85	-1.35	-0.5	0.0304	0.152	1	ARIH1	25820	ENSG00000166233	PAR-CLIP	21572407
hsa-let-7d-5p	TCC	-1.96	0.0163	1023.7	273.58	357.47	-2.05	-1.87	-0.18	0.0304	0.0757	1	ARIH1	25820	ENSG00000166233	PAR-CLIP	21572407
hsa-miR-1910-3p	TCC	2.6	0.0107	2.29	23.28	12.72	2.93	2.26	0.67	0.0161	0.0876	1	ARIH2	10425	ENSG00000177479	PAR-CLIP	23592263
hsa-miR-221-3p	Common	-2.66	9.46e-06	1190.72	178.51	198.35	-2.62	-2.69	0.08	0.00122	0.000507	1	ARIH2	10425	ENSG00000177479	Reporter assay;Microarray	20018759
hsa-miR-1301-3p	TCC	-1.93	0.0167	487.18	86.44	179.82	-2.2	-1.65	-0.54	0.0216	0.11	1	ARIH2	10425	ENSG00000177479	CLASH	23622248
hsa-miR-93-5p	Common	-1.8	0.00487	396.14	129.07	116.61	-1.75	-1.85	0.11	0.0234	0.0246	1	ARIH2	10425	ENSG00000177479	Sequencing	20371350
hsa-miR-342-3p	HNBC	-1.28	0.061	127.99	78.45	44.82	-0.92	-1.63	0.7	0.257	0.0431	1	ARIH2	10425	ENSG00000177479	CLASH	23622248
hsa-miR-769-5p	Common	-2.38	0.00416	72.53	12.35	9.17	-2.34	-2.42	0.08	0.0196	0.0246	1	ARL1	400	ENSG00000120805	CLASH	23622248
hsa-miR-24-3p	TCC	-1.59	0.0192	2916.42	619.6	1244.59	-1.85	-1.32	-0.53	0.0218	0.128	1	ARL1	400	ENSG00000120805	Microarray	19748357
hsa-miR-93-5p	Common	-1.8	0.00487	396.14	129.07	116.61	-1.75	-1.85	0.11	0.0234	0.0246	1	ARL1	400	ENSG00000120805	Sequencing	20371350
hsa-miR-93-5p	Common	-1.8	0.00487	396.14	129.07	116.61	-1.75	-1.85	0.11	0.0234	0.0246	1	ARL1	400	ENSG00000120805	HITS-CLIP	22473208
hsa-miR-149-3p	TCC	1.45	0.0259	136.32	307.21	347.66	1.65	1.25	0.4	0.0296	0.134	1	ARL10	285598	ENSG00000175414	HITS-CLIP	23313552
hsa-miR-16-5p	Common	-2.25	0.00165	498.23	124.83	131.87	-2.13	-2.36	0.23	0.0161	0.0106	1	ARL10	285598	ENSG00000175414	CLASH	23622248
hsa-miR-128-3p	TCC	-1.55	0.0257	7175.04	1149.3	3039.92	-1.87	-1.23	-0.64	0.0234	0.168	1	ARL10	285598	ENSG00000175414	Microarray	17612493
hsa-miR-6852-5p	Common	-2.7	0.00509	51.8	5.81	8.15	-2.56	-2.84	0.28	0.0246	0.0246	1	ARL10	285598	ENSG00000175414	HITS-CLIP	23824327
hsa-miR-23b-5p	HNBC	-2.42	0.0269	29.71	10.35	1.27	-1.07	-3.77	2.7	0.38	0.0109	1	ARL10	285598	ENSG00000175414	HITS-CLIP	23824327
hsa-miR-548ap-5p	TCC	-2.68	0.036	24.9	1.94	4.36	-3.32	-2.03	-1.29	0.0278	0.211	1	ARL13B	200894	ENSG00000169379	PAR-CLIP	22012620
hsa-miR-548j-5p	TCC	-2.65	0.0563	19.66	1.29	4.36	-3.41	-1.89	-1.52	0.0349	0.288	1	ARL13B	200894	ENSG00000169379	PAR-CLIP	22012620
hsa-miR-186-5p	Common	-1.65	0.0074	677.39	258.71	241.67	-1.62	-1.68	0.06	0.0272	0.0341	1	ARL14	80117	ENSG00000179674	CLASH	23622248
hsa-miR-1301-3p	TCC	-1.93	0.0167	487.18	86.44	179.82	-2.2	-1.65	-0.54	0.0216	0.11	1	ARL14EP	120534	ENSG00000152219	PAR-CLIP	23592263
hsa-let-7b-5p	TCC	-1.6	0.0295	26455.6	5396.61	11296.1	-1.85	-1.35	-0.5	0.0304	0.152	1	ARL15	54622	ENSG00000185305	pSILAC//Proteomics;Other	18668040
hsa-miR-4454	TCC	2.47	0.00228	15.24	139.7	44.52	2.9	2.04	0.87	0.00373	0.0655	1	ARL17B	100506084	ENSG00000276276	PAR-CLIP	26701625
hsa-miR-4454	TCC	2.47	0.00228	15.24	139.7	44.52	2.9	2.04	0.87	0.00373	0.0655	1	ARL17B	100506084	ENSG00000228696	PAR-CLIP	26701625
hsa-miR-4454	TCC	2.47	0.00228	15.24	139.7	44.52	2.9	2.04	0.87	0.00373	0.0655	1	ARL17B	100506084	ENSG00000275748	PAR-CLIP	26701625
hsa-miR-24-3p	TCC	-1.59	0.0192	2916.42	619.6	1244.59	-1.85	-1.32	-0.53	0.0218	0.128	1	ARL17B	100506084	ENSG00000276276	HITS-CLIP	23824327
hsa-miR-24-3p	TCC	-1.59	0.0192	2916.42	619.6	1244.59	-1.85	-1.32	-0.53	0.0218	0.128	1	ARL17B	100506084	ENSG00000228696	HITS-CLIP	23824327
hsa-miR-24-3p	TCC	-1.59	0.0192	2916.42	619.6	1244.59	-1.85	-1.32	-0.53	0.0218	0.128	1	ARL17B	100506084	ENSG00000275748	HITS-CLIP	23824327
hsa-miR-16-5p	Common	-2.25	0.00165	498.23	124.83	131.87	-2.13	-2.36	0.23	0.0161	0.0106	1	ARL2	402	ENSG00000213465	pSILAC//Proteomics;Other	18668040
hsa-miR-16-5p	Common	-2.25	0.00165	498.23	124.83	131.87	-2.13	-2.36	0.23	0.0161	0.0106	1	ARL2	402	ENSG00000213465	Luciferase reporter assay//qRT-PCR//Western blot//Reporter assay;Microarray;Other	21199864
hsa-miR-370-3p	Common	-1.86	0.0022	407.64	125.67	96.67	-1.63	-2.08	0.45	0.0272	0.00865	1	ARL2	402	ENSG00000213465	PAR-CLIP	26701625
hsa-miR-215-5p	TCC	1.94	0.0536	69.79	371.98	195.58	2.4	1.48	0.92	0.0371	0.255	1	ARL2BP	23568	ENSG00000102931	Microarray	19074876
hsa-miR-16-5p	Common	-2.25	0.00165	498.23	124.83	131.87	-2.13	-2.36	0.23	0.0161	0.0106	1	ARL2BP	23568	ENSG00000102931	CLASH	23622248
hsa-miR-30e-3p	TCC	-1.61	0.012	432.55	144.23	136.5	-1.7	-1.52	-0.17	0.0246	0.0655	1	ARL2BP	23568	ENSG00000102931	HITS-CLIP	23313552
hsa-miR-16-5p	Common	-2.25	0.00165	498.23	124.83	131.87	-2.13	-2.36	0.23	0.0161	0.0106	1	ARL3	403	ENSG00000138175	Sequencing	20371350
hsa-miR-382-5p	TCC	-1.5	0.0376	407.64	90.08	186.36	-1.85	-1.14	-0.71	0.0278	0.222	1	ARL4A	10124	ENSG00000122644	HITS-CLIP	24374217
hsa-miR-215-5p	TCC	1.94	0.0536	69.79	371.98	195.58	2.4	1.48	0.92	0.0371	0.255	1	ARL4C	10123	ENSG00000188042	Microarray	19074876
hsa-miR-335-3p	TCC	-1.98	0.0197	218.9	53.78	41.76	-1.97	-1.99	0.02	0.0439	0.0655	1	ARL4C	10123	ENSG00000188042	HITS-CLIP	23824327
hsa-miR-224-5p	TCC	-2.11	0.0238	436.54	192.74	155.85	-2.3	-1.91	-0.39	0.0326	0.11	1	ARL4D	379	ENSG00000175906	HITS-CLIP	19536157
hsa-miR-1827	TCC	2.18	0.00113	24.63	144.23	40.7	3.16	1.2	1.95	0.000504	0.222	1	ARL5A	26225	ENSG00000162980	PAR-CLIP	27292025
hsa-miR-1910-3p	TCC	2.6	0.0107	2.29	23.28	12.72	2.93	2.26	0.67	0.0161	0.0876	1	ARL5A	26225	ENSG00000162980	PAR-CLIP	27292025
hsa-miR-200a-3p	TCC	2.73	0.0366	68.42	535.12	221.05	3.48	1.98	1.5	0.0241	0.248	1	ARL5B	221079	ENSG00000165997	PAR-CLIP	23592263
hsa-miR-200a-3p	TCC	2.73	0.0366	68.42	535.12	221.05	3.48	1.98	1.5	0.0241	0.248	1	ARL5B	221079	ENSG00000165997	PAR-CLIP	24398324
hsa-miR-200a-3p	TCC	2.73	0.0366	68.42	535.12	221.05	3.48	1.98	1.5	0.0241	0.248	1	ARL5B	221079	ENSG00000165997	PAR-CLIP	23446348
hsa-miR-200a-3p	TCC	2.73	0.0366	68.42	535.12	221.05	3.48	1.98	1.5	0.0241	0.248	1	ARL5B	221079	ENSG00000165997	PAR-CLIP	21572407
hsa-miR-200a-3p	TCC	2.73	0.0366	68.42	535.12	221.05	3.48	1.98	1.5	0.0241	0.248	1	ARL5B	221079	ENSG00000165997	PAR-CLIP	20371350
hsa-miR-149-3p	TCC	1.45	0.0259	136.32	307.21	347.66	1.65	1.25	0.4	0.0296	0.134	1	ARL5B	221079	ENSG00000165997	PAR-CLIP	23446348
hsa-miR-149-3p	TCC	1.45	0.0259	136.32	307.21	347.66	1.65	1.25	0.4	0.0296	0.134	1	ARL5B	221079	ENSG00000165997	PAR-CLIP	20371350
hsa-miR-128-3p	TCC	-1.55	0.0257	7175.04	1149.3	3039.92	-1.87	-1.23	-0.64	0.0234	0.168	1	ARL5B	221079	ENSG00000165997	PAR-CLIP	24398324
hsa-miR-128-3p	TCC	-1.55	0.0257	7175.04	1149.3	3039.92	-1.87	-1.23	-0.64	0.0234	0.168	1	ARL5B	221079	ENSG00000165997	PAR-CLIP	21572407
hsa-miR-128-3p	TCC	-1.55	0.0257	7175.04	1149.3	3039.92	-1.87	-1.23	-0.64	0.0234	0.168	1	ARL5B	221079	ENSG00000165997	PAR-CLIP	20371350
hsa-miR-5010-3p	Common	-2.45	0.00498	27.43	5.08	4.07	-2.26	-2.64	0.39	0.024	0.0246	1	ARL5B	221079	ENSG00000165997	PAR-CLIP	23592263
hsa-miR-186-5p	Common	-1.65	0.0074	677.39	258.71	241.67	-1.62	-1.68	0.06	0.0272	0.0341	1	ARL5B	221079	ENSG00000165997	CLASH	23622248
hsa-miR-186-5p	Common	-1.65	0.0074	677.39	258.71	241.67	-1.62	-1.68	0.06	0.0272	0.0341	1	ARL5B	221079	ENSG00000165997	PAR-CLIP	23592263
hsa-miR-186-5p	Common	-1.65	0.0074	677.39	258.71	241.67	-1.62	-1.68	0.06	0.0272	0.0341	1	ARL5B	221079	ENSG00000165997	PAR-CLIP	24398324
hsa-miR-186-5p	Common	-1.65	0.0074	677.39	258.71	241.67	-1.62	-1.68	0.06	0.0272	0.0341	1	ARL5B	221079	ENSG00000165997	PAR-CLIP	23446348
hsa-miR-186-5p	Common	-1.65	0.0074	677.39	258.71	241.67	-1.62	-1.68	0.06	0.0272	0.0341	1	ARL5B	221079	ENSG00000165997	PAR-CLIP	21572407
hsa-miR-186-5p	Common	-1.65	0.0074	677.39	258.71	241.67	-1.62	-1.68	0.06	0.0272	0.0341	1	ARL5B	221079	ENSG00000165997	PAR-CLIP	20371350
hsa-miR-149-3p	TCC	1.45	0.0259	136.32	307.21	347.66	1.65	1.25	0.4	0.0296	0.134	1	ARL5C	390790	ENSG00000141748	HITS-CLIP	27418678
hsa-miR-340-3p	TCC	-1.93	0.0325	89.13	26.88	52.15	-2.24	-1.61	-0.64	0.0318	0.163	1	ARL5C	390790	ENSG00000141748	PAR-CLIP	27292025
hsa-miR-221-3p	Common	-2.66	9.46e-06	1190.72	178.51	198.35	-2.62	-2.69	0.08	0.00122	0.000507	1	ARL6IP1	23204	ENSG00000170540	PAR-CLIP	23592263
hsa-miR-16-2-3p	TCC	-1.88	0.0042	857.8	177.97	330.22	-2.27	-1.48	-0.8	0.00492	0.0989	1	ARL6IP1	23204	ENSG00000170540	PAR-CLIP	23592263
hsa-miR-16-2-3p	TCC	-1.88	0.0042	857.8	177.97	330.22	-2.27	-1.48	-0.8	0.00492	0.0989	1	ARL6IP1	23204	ENSG00000170540	PAR-CLIP	24398324
hsa-miR-16-2-3p	TCC	-1.88	0.0042	857.8	177.97	330.22	-2.27	-1.48	-0.8	0.00492	0.0989	1	ARL6IP1	23204	ENSG00000170540	PAR-CLIP	21572407
hsa-miR-16-2-3p	TCC	-1.88	0.0042	857.8	177.97	330.22	-2.27	-1.48	-0.8	0.00492	0.0989	1	ARL6IP1	23204	ENSG00000170540	PAR-CLIP	20371350
hsa-miR-30e-3p	TCC	-1.61	0.012	432.55	144.23	136.5	-1.7	-1.52	-0.17	0.0246	0.0655	1	ARL6IP1	23204	ENSG00000170540	HITS-CLIP	23313552
hsa-miR-543	TCC	-1.34	0.0433	914.9	268.78	445.74	-1.75	-0.93	-0.82	0.0252	0.29	1	ARL6IP1	23204	ENSG00000170540	PAR-CLIP	20371350
hsa-miR-148b-3p	TCC	-1.32	0.03	736.64	263.88	387.98	-1.57	-1.06	-0.5	0.0278	0.17	1	ARL6IP1	23204	ENSG00000170540	PAR-CLIP	27292025
hsa-miR-222-3p	TCC	-2.13	0.0143	3278.18	758.66	1155.22	-2.24	-2.02	-0.22	0.0278	0.0713	1	ARL6IP1	23204	ENSG00000170540	PAR-CLIP	23592263
hsa-let-7b-5p	TCC	-1.6	0.0295	26455.6	5396.61	11296.1	-1.85	-1.35	-0.5	0.0304	0.152	1	ARL6IP1	23204	ENSG00000170540	CLASH	23622248
hsa-miR-328-3p	TCC	-1.17	0.0601	2032.52	621.09	1213.42	-1.51	-0.83	-0.68	0.035	0.311	1	ARL6IP1	23204	ENSG00000170540	PAR-CLIP	20371350
hsa-miR-335-3p	TCC	-1.98	0.0197	218.9	53.78	41.76	-1.97	-1.99	0.02	0.0439	0.0655	1	ARL6IP1	23204	ENSG00000170540	HITS-CLIP	23313552
hsa-miR-23a-3p	HNBC	-2.03	0.00513	359.91	155.96	76.4	-1.6	-2.46	0.86	0.0706	0.00865	1	ARL6IP1	23204	ENSG00000170540	PAR-CLIP	20371350
hsa-miR-186-5p	Common	-1.65	0.0074	677.39	258.71	241.67	-1.62	-1.68	0.06	0.0272	0.0341	1	ARL6IP4	51329	ENSG00000182196	CLASH	23622248
hsa-miR-149-3p	TCC	1.45	0.0259	136.32	307.21	347.66	1.65	1.25	0.4	0.0296	0.134	1	ARL8A	127829	ENSG00000143862	PAR-CLIP	23592263
hsa-miR-146a-5p	TCC	-1.82	0.00197	4843.62	1076.22	1969.33	-2.2	-1.43	-0.77	0.0028	0.0741	1	ARL8A	127829	ENSG00000143862	PAR-CLIP	21572407
hsa-miR-361-3p	TCC	-1.89	0.0159	756.48	127.41	201.69	-1.91	-1.87	-0.04	0.035	0.064	1	ARL8A	127829	ENSG00000143862	PAR-CLIP	23592263
hsa-miR-146b-5p	TCC	-1.68	0.0363	2128.66	666.88	856.61	-1.86	-1.49	-0.37	0.0435	0.136	1	ARL8A	127829	ENSG00000143862	PAR-CLIP	21572407
hsa-miR-331-3p	HNBC	-1.6	0.0777	32.84	21.51	7.63	-0.92	-2.28	1.36	0.375	0.0398	1	ARL8A	127829	ENSG00000143862	Sequencing	20371350
hsa-miR-149-3p	TCC	1.45	0.0259	136.32	307.21	347.66	1.65	1.25	0.4	0.0296	0.134	1	ARL8B	55207	ENSG00000134108	HITS-CLIP	23706177
hsa-miR-622	HNBC	2.64	0.0319	5.24	16.17	28.34	2.11	3.17	-1.06	0.151	0.0336	1	ARL8B	55207	ENSG00000134108	PAR-CLIP	22012620
hsa-miR-223-3p	Common	-3.5	1.5e-06	532.34	61.02	54.49	-3.18	-3.81	0.64	0.00155	5.61e-05	1	ARL8B	55207	ENSG00000134108	PAR-CLIP	22012620
hsa-let-7i-5p	TCC	-1.73	0.0115	15832.5	4711.68	5438.27	-1.84	-1.61	-0.23	0.0234	0.0655	1	ARL8B	55207	ENSG00000134108	HITS-CLIP	23706177
hsa-miR-148b-3p	TCC	-1.32	0.03	736.64	263.88	387.98	-1.57	-1.06	-0.5	0.0278	0.17	1	ARL8B	55207	ENSG00000134108	Microarray	17612493
hsa-miR-148b-3p	TCC	-1.32	0.03	736.64	263.88	387.98	-1.57	-1.06	-0.5	0.0278	0.17	1	ARL8B	55207	ENSG00000134108	PAR-CLIP	23592263
hsa-let-7b-5p	TCC	-1.6	0.0295	26455.6	5396.61	11296.1	-1.85	-1.35	-0.5	0.0304	0.152	1	ARL8B	55207	ENSG00000134108	HITS-CLIP	23706177
hsa-let-7d-5p	TCC	-1.96	0.0163	1023.7	273.58	357.47	-2.05	-1.87	-0.18	0.0304	0.0757	1	ARL8B	55207	ENSG00000134108	HITS-CLIP	23706177
hsa-miR-93-5p	Common	-1.8	0.00487	396.14	129.07	116.61	-1.75	-1.85	0.11	0.0234	0.0246	1	ARL9	132946	ENSG00000196503	CLASH	23622248
hsa-miR-16-5p	Common	-2.25	0.00165	498.23	124.83	131.87	-2.13	-2.36	0.23	0.0161	0.0106	1	ARMC12	221481	ENSG00000157343	PAR-CLIP	20371350
hsa-miR-451b	TCC	-1.56	0.0433	15781.8	4883.72	9914.22	-1.79	-1.32	-0.46	0.0435	0.168	1	ARMC12	221481	ENSG00000157343	PAR-CLIP	20371350
hsa-miR-941	HNBC	-1.85	0.0288	732.13	134.53	188.54	-1.54	-2.15	0.61	0.122	0.0368	1	ARMC7	79637	ENSG00000125449	CLASH	23622248
hsa-miR-16-5p	Common	-2.25	0.00165	498.23	124.83	131.87	-2.13	-2.36	0.23	0.0161	0.0106	1	ARMCX2	9823	ENSG00000184867	CLASH	23622248
hsa-miR-382-5p	TCC	-1.5	0.0376	407.64	90.08	186.36	-1.85	-1.14	-0.71	0.0278	0.222	1	ARMCX3	51566	ENSG00000102401	HITS-CLIP	24374217
hsa-miR-2278	HNBC	2.39	0.0166	5.24	16.17	40.32	1.77	3.01	-1.25	0.155	0.0152	1	ARMCX6	54470	ENSG00000198960	PAR-CLIP	23592263
hsa-miR-1827	TCC	2.18	0.00113	24.63	144.23	40.7	3.16	1.2	1.95	0.000504	0.222	1	ARMH3	79591	ENSG00000120029	PAR-CLIP	27292025
hsa-miR-149-3p	TCC	1.45	0.0259	136.32	307.21	347.66	1.65	1.25	0.4	0.0296	0.134	1	ARMH3	79591	ENSG00000120029	HITS-CLIP	23824327
hsa-miR-4638-3p	TCC	3.81	0.0218	1.37	5.38	29.25	3.85	3.77	0.08	0.0437	0.0741	1	ARMH3	79591	ENSG00000120029	PAR-CLIP	23592263
hsa-miR-128-3p	TCC	-1.55	0.0257	7175.04	1149.3	3039.92	-1.87	-1.23	-0.64	0.0234	0.168	1	ARMT1	79624	ENSG00000146476	Microarray	17612493
hsa-miR-93-5p	Common	-1.8	0.00487	396.14	129.07	116.61	-1.75	-1.85	0.11	0.0234	0.0246	1	ARMT1	79624	ENSG00000146476	HITS-CLIP	27418678
hsa-miR-148b-3p	TCC	-1.32	0.03	736.64	263.88	387.98	-1.57	-1.06	-0.5	0.0278	0.17	1	ARMT1	79624	ENSG00000146476	Microarray	17612493
hsa-miR-221-3p	Common	-2.66	9.46e-06	1190.72	178.51	198.35	-2.62	-2.69	0.08	0.00122	0.000507	1	ARNT	405	ENSG00000143437	qRT-PCR//Western blot	24329418
hsa-miR-4280	TCC	4.23	0.00116	6.09	25.87	55.97	5.22	3.23	1.99	0.00155	0.0741	1	ARNTL	406	ENSG00000133794	PAR-CLIP	23592263
hsa-miR-363-3p	Common	-2.07	0.00245	525.49	119.13	174.25	-2.14	-2	-0.14	0.0108	0.0246	1	ARNTL2	56938	ENSG00000029153	PAR-CLIP	20371350
hsa-miR-25-3p	Common	-2.24	0.00483	9498.57	1110.7	2751.83	-2.33	-2.15	-0.18	0.0161	0.0354	1	ARNTL2	56938	ENSG00000029153	PAR-CLIP	20371350
hsa-let-7i-5p	TCC	-1.73	0.0115	15832.5	4711.68	5438.27	-1.84	-1.61	-0.23	0.0234	0.0655	1	ARPC1A	10552	ENSG00000241685	CLASH	23622248
hsa-miR-335-3p	TCC	-1.98	0.0197	218.9	53.78	41.76	-1.97	-1.99	0.02	0.0439	0.0655	1	ARPC1B	10095	ENSG00000130429	HITS-CLIP	23824327
hsa-miR-3934-5p	TCC	1.85	0.0142	9.18	55.62	17.44	2.7	1	1.69	0.00517	0.38	1	ARPC2	10109	ENSG00000163466	HITS-CLIP	23824327
hsa-miR-93-5p	Common	-1.8	0.00487	396.14	129.07	116.61	-1.75	-1.85	0.11	0.0234	0.0246	1	ARPC2	10109	ENSG00000163466	CLASH	23622248
hsa-miR-429	TCC	2.77	0.0283	13.11	133.56	68.25	3.56	1.97	1.59	0.0189	0.233	1	ARPC3	10094	ENSG00000111229	PAR-CLIP	20371350
hsa-miR-149-3p	TCC	1.45	0.0259	136.32	307.21	347.66	1.65	1.25	0.4	0.0296	0.134	1	ARPC3	10094	ENSG00000111229	PAR-CLIP	20371350
hsa-miR-200b-3p	TCC	2.74	0.0709	257.27	2101.04	1084.86	3.44	2.04	1.41	0.0457	0.292	1	ARPC3	10094	ENSG00000111229	PAR-CLIP	20371350
hsa-miR-25-3p	Common	-2.24	0.00483	9498.57	1110.7	2751.83	-2.33	-2.15	-0.18	0.0161	0.0354	1	ARPC3	10094	ENSG00000111229	CLASH	23622248
hsa-miR-16-5p	Common	-2.25	0.00165	498.23	124.83	131.87	-2.13	-2.36	0.23	0.0161	0.0106	1	ARPC5L	81873	ENSG00000136950	Proteomics	18668040
hsa-miR-25-3p	Common	-2.24	0.00483	9498.57	1110.7	2751.83	-2.33	-2.15	-0.18	0.0161	0.0354	1	ARPC5L	81873	ENSG00000136950	CLASH	23622248
hsa-miR-1827	TCC	2.18	0.00113	24.63	144.23	40.7	3.16	1.2	1.95	0.000504	0.222	1	ARPIN	348110	ENSG00000242498	PAR-CLIP	26701625
hsa-miR-1827	TCC	2.18	0.00113	24.63	144.23	40.7	3.16	1.2	1.95	0.000504	0.222	1	ARPIN	348110	ENSG00000242498	PAR-CLIP	27292025
hsa-miR-1910-3p	TCC	2.6	0.0107	2.29	23.28	12.72	2.93	2.26	0.67	0.0161	0.0876	1	ARPIN	348110	ENSG00000242498	PAR-CLIP	26701625
hsa-miR-1910-3p	TCC	2.6	0.0107	2.29	23.28	12.72	2.93	2.26	0.67	0.0161	0.0876	1	ARPIN	348110	ENSG00000242498	PAR-CLIP	27292025
hsa-miR-363-3p	Common	-2.07	0.00245	525.49	119.13	174.25	-2.14	-2	-0.14	0.0108	0.0246	1	ARPIN-AP3S2	100526783	ENSG00000250021	PAR-CLIP	26701625
hsa-miR-363-3p	Common	-2.07	0.00245	525.49	119.13	174.25	-2.14	-2	-0.14	0.0108	0.0246	1	ARPIN-AP3S2	100526783	ENSG00000250021	PAR-CLIP	27292025
hsa-miR-25-3p	Common	-2.24	0.00483	9498.57	1110.7	2751.83	-2.33	-2.15	-0.18	0.0161	0.0354	1	ARPIN-AP3S2	100526783	ENSG00000250021	PAR-CLIP	26701625
hsa-miR-25-3p	Common	-2.24	0.00483	9498.57	1110.7	2751.83	-2.33	-2.15	-0.18	0.0161	0.0354	1	ARPIN-AP3S2	100526783	ENSG00000250021	PAR-CLIP	27292025
hsa-miR-769-5p	Common	-2.38	0.00416	72.53	12.35	9.17	-2.34	-2.42	0.08	0.0196	0.0246	1	ARPIN-AP3S2	100526783	ENSG00000250021	PAR-CLIP	23446348
hsa-miR-769-5p	Common	-2.38	0.00416	72.53	12.35	9.17	-2.34	-2.42	0.08	0.0196	0.0246	1	ARPIN-AP3S2	100526783	ENSG00000250021	PAR-CLIP	20371350
hsa-miR-128-3p	TCC	-1.55	0.0257	7175.04	1149.3	3039.92	-1.87	-1.23	-0.64	0.0234	0.168	1	ARPIN-AP3S2	100526783	ENSG00000250021	PAR-CLIP	23446348
hsa-miR-128-3p	TCC	-1.55	0.0257	7175.04	1149.3	3039.92	-1.87	-1.23	-0.64	0.0234	0.168	1	ARPIN-AP3S2	100526783	ENSG00000250021	PAR-CLIP	20371350
hsa-miR-140-3p	TCC	-1.73	0.0236	1609.72	274.59	616.85	-1.97	-1.48	-0.49	0.0278	0.128	1	ARPIN-AP3S2	100526783	ENSG00000250021	PAR-CLIP	26701625
hsa-miR-140-3p	TCC	-1.73	0.0236	1609.72	274.59	616.85	-1.97	-1.48	-0.49	0.0278	0.128	1	ARPIN-AP3S2	100526783	ENSG00000250021	PAR-CLIP	27292025
hsa-miR-1827	TCC	2.18	0.00113	24.63	144.23	40.7	3.16	1.2	1.95	0.000504	0.222	1	ARPP19	10776	ENSG00000128989	PAR-CLIP	27292025
hsa-miR-1910-3p	TCC	2.6	0.0107	2.29	23.28	12.72	2.93	2.26	0.67	0.0161	0.0876	1	ARPP19	10776	ENSG00000128989	PAR-CLIP	23592263
hsa-miR-1910-3p	TCC	2.6	0.0107	2.29	23.28	12.72	2.93	2.26	0.67	0.0161	0.0876	1	ARPP19	10776	ENSG00000128989	PAR-CLIP	20371350
hsa-miR-1910-3p	TCC	2.6	0.0107	2.29	23.28	12.72	2.93	2.26	0.67	0.0161	0.0876	1	ARPP19	10776	ENSG00000128989	PAR-CLIP	26701625
hsa-miR-1910-3p	TCC	2.6	0.0107	2.29	23.28	12.72	2.93	2.26	0.67	0.0161	0.0876	1	ARPP19	10776	ENSG00000128989	PAR-CLIP	27292025
hsa-miR-30e-5p	Common	-2.04	0.00212	1874.07	407.52	547.1	-2.11	-1.96	-0.14	0.00915	0.0246	1	ARPP19	10776	ENSG00000128989	PAR-CLIP	23592263
hsa-miR-30e-5p	Common	-2.04	0.00212	1874.07	407.52	547.1	-2.11	-1.96	-0.14	0.00915	0.0246	1	ARPP19	10776	ENSG00000128989	PAR-CLIP	20371350
hsa-miR-30d-5p	TCC	-1.67	0.0107	24944.1	4818.34	9573.11	-1.9	-1.44	-0.46	0.0161	0.0876	1	ARPP19	10776	ENSG00000128989	PAR-CLIP	23592263
hsa-miR-30d-5p	TCC	-1.67	0.0107	24944.1	4818.34	9573.11	-1.9	-1.44	-0.46	0.0161	0.0876	1	ARPP19	10776	ENSG00000128989	PAR-CLIP	20371350
hsa-miR-30e-3p	TCC	-1.61	0.012	432.55	144.23	136.5	-1.7	-1.52	-0.17	0.0246	0.0655	1	ARPP19	10776	ENSG00000128989	PAR-CLIP	23592263
hsa-miR-28-3p	TCC	-1.72	0.0151	1604.36	270.35	452.28	-1.82	-1.62	-0.19	0.0278	0.0757	1	ARPP19	10776	ENSG00000128989	PAR-CLIP	20371350
hsa-let-7b-5p	TCC	-1.6	0.0295	26455.6	5396.61	11296.1	-1.85	-1.35	-0.5	0.0304	0.152	1	ARPP19	10776	ENSG00000128989	CLASH	23622248
hsa-miR-451a	TCC	-1.54	0.0433	16998.4	5032.63	10824.2	-1.77	-1.31	-0.46	0.0435	0.168	1	ARPP19	10776	ENSG00000128989	Microarray	20218812
hsa-miR-186-5p	Common	-1.65	0.0074	677.39	258.71	241.67	-1.62	-1.68	0.06	0.0272	0.0341	1	ARRB1	408	ENSG00000137486	CLASH	23622248
hsa-miR-3934-5p	TCC	1.85	0.0142	9.18	55.62	17.44	2.7	1	1.69	0.00517	0.38	1	ARRB1	408	ENSG00000137486	PAR-CLIP	23592263
hsa-miR-181d-5p	Common	-1.86	0.00693	54.74	12.35	14.17	-1.89	-1.83	-0.07	0.0216	0.0398	1	ARRB2	409	ENSG00000141480	HITS-CLIP	22473208
hsa-miR-361-3p	TCC	-1.89	0.0159	756.48	127.41	201.69	-1.91	-1.87	-0.04	0.035	0.064	1	ARRB2	409	ENSG00000141480	PAR-CLIP	26701625
hsa-miR-181d-5p	Common	-1.86	0.00693	54.74	12.35	14.17	-1.89	-1.83	-0.07	0.0216	0.0398	1	ARRDC3	57561	ENSG00000113369	HITS-CLIP	22473208
