## Supplementary tables for "Exclusive heat-not-burn cigarette smoking alters the profile of circulating microRNAs" (part 3 of 3)

### Sheet: ST4_Validated_interactions (continued)
miRNA data		TCC or HNBC vs CTR		Median levels			log2FC			adjusted p-value			Interaction data
hsa-miR-130b-5p	TCC	-1.41	0.0338	153.36	53.03	87.76	-1.73	-1.09	-0.64	0.0272	0.2	1	ARRDC3	57561	ENSG00000113369	HITS-CLIP	23824327
hsa-let-7d-5p	TCC	-1.96	0.0163	1023.7	273.58	357.47	-2.05	-1.87	-0.18	0.0304	0.0757	1	ARRDC4	91947	ENSG00000140450	Sequencing	20371350
hsa-miR-324-3p	TCC	-3.33	0.187	15.05	3.63	1.27	-2.81	-3.85	1.04	0.0457	NA	1	ARRDC4	91947	ENSG00000140450	CLASH	23622248
hsa-miR-1307-3p	Common	-2.03	0.00315	3552.13	578.23	896.93	-2.06	-1.99	-0.07	0.0143	0.0246	1	ARSA	410	ENSG00000100299	PAR-CLIP	27292025
hsa-miR-1827	TCC	2.18	0.00113	24.63	144.23	40.7	3.16	1.2	1.95	0.000504	0.222	1	ARSA	410	ENSG00000100299	HITS-CLIP	23824327
hsa-miR-769-5p	Common	-2.38	0.00416	72.53	12.35	9.17	-2.34	-2.42	0.08	0.0196	0.0246	1	ARSB	411	ENSG00000113273	HITS-CLIP	23313552
hsa-miR-224-5p	TCC	-2.11	0.0238	436.54	192.74	155.85	-2.3	-1.91	-0.39	0.0326	0.11	1	ARSB	411	ENSG00000113273	CLASH	23622248
hsa-miR-941	HNBC	-1.85	0.0288	732.13	134.53	188.54	-1.54	-2.15	0.61	0.122	0.0368	1	ARSB	411	ENSG00000113273	CLASH	23622248
hsa-miR-331-3p	HNBC	-1.6	0.0777	32.84	21.51	7.63	-0.92	-2.28	1.36	0.375	0.0398	1	ARSD	414	ENSG00000006756	CLASH	23622248
hsa-miR-181d-5p	Common	-1.86	0.00693	54.74	12.35	14.17	-1.89	-1.83	-0.07	0.0216	0.0398	1	ARSJ	79642	ENSG00000180801	PAR-CLIP	21572407
hsa-miR-93-5p	Common	-1.8	0.00487	396.14	129.07	116.61	-1.75	-1.85	0.11	0.0234	0.0246	1	ARSJ	79642	ENSG00000180801	Sequencing	20371350
hsa-miR-93-5p	Common	-1.8	0.00487	396.14	129.07	116.61	-1.75	-1.85	0.11	0.0234	0.0246	1	ARSJ	79642	ENSG00000180801	PAR-CLIP	21572407
hsa-miR-1827	TCC	2.18	0.00113	24.63	144.23	40.7	3.16	1.2	1.95	0.000504	0.222	1	ARSK	153642	ENSG00000164291	HITS-CLIP	23824327
hsa-miR-149-3p	TCC	1.45	0.0259	136.32	307.21	347.66	1.65	1.25	0.4	0.0296	0.134	1	ARSK	153642	ENSG00000164291	HITS-CLIP	23824327
hsa-miR-24-3p	TCC	-1.59	0.0192	2916.42	619.6	1244.59	-1.85	-1.32	-0.53	0.0218	0.128	1	ARSK	153642	ENSG00000164291	HITS-CLIP	23824327
hsa-miR-24-3p	TCC	-1.59	0.0192	2916.42	619.6	1244.59	-1.85	-1.32	-0.53	0.0218	0.128	1	ARSK	153642	ENSG00000164291	HITS-CLIP	23313552
hsa-miR-223-3p	Common	-3.5	1.5e-06	532.34	61.02	54.49	-3.18	-3.81	0.64	0.00155	5.61e-05	1	ARTN	9048	ENSG00000117407	Luciferase reporter assay//qRT-PCR//Western blot	21453483
hsa-miR-1827	TCC	2.18	0.00113	24.63	144.23	40.7	3.16	1.2	1.95	0.000504	0.222	1	AS3MT	57412	ENSG00000214435	HITS-CLIP	23313552
hsa-miR-215-5p	TCC	1.94	0.0536	69.79	371.98	195.58	2.4	1.48	0.92	0.0371	0.255	1	AS3MT	57412	ENSG00000214435	HITS-CLIP	23824327
hsa-miR-6852-5p	Common	-2.7	0.00509	51.8	5.81	8.15	-2.56	-2.84	0.28	0.0246	0.0246	1	AS3MT	57412	ENSG00000214435	HITS-CLIP	23824327
hsa-miR-6852-5p	Common	-2.7	0.00509	51.8	5.81	8.15	-2.56	-2.84	0.28	0.0246	0.0246	1	AS3MT	57412	ENSG00000214435	PAR-CLIP	27292025
hsa-miR-130b-5p	TCC	-1.41	0.0338	153.36	53.03	87.76	-1.73	-1.09	-0.64	0.0272	0.2	1	AS3MT	57412	ENSG00000214435	HITS-CLIP	23824327
hsa-miR-23b-5p	HNBC	-2.42	0.0269	29.71	10.35	1.27	-1.07	-3.77	2.7	0.38	0.0109	1	AS3MT	57412	ENSG00000214435	HITS-CLIP	23824327
hsa-miR-23b-5p	HNBC	-2.42	0.0269	29.71	10.35	1.27	-1.07	-3.77	2.7	0.38	0.0109	1	AS3MT	57412	ENSG00000214435	PAR-CLIP	27292025
hsa-miR-342-3p	HNBC	-1.28	0.061	127.99	78.45	44.82	-0.92	-1.63	0.7	0.257	0.0431	1	ASAH2	56624	ENSG00000188611	HITS-CLIP	24906430
hsa-miR-342-3p	HNBC	-1.28	0.061	127.99	78.45	44.82	-0.92	-1.63	0.7	0.257	0.0431	1	ASAH2	56624	ENSG00000188611	HITS-CLIP	23824327
hsa-miR-342-3p	HNBC	-1.28	0.061	127.99	78.45	44.82	-0.92	-1.63	0.7	0.257	0.0431	1	ASAH2	56624	ENSG00000188611	HITS-CLIP	23313552
hsa-miR-342-3p	HNBC	-1.28	0.061	127.99	78.45	44.82	-0.92	-1.63	0.7	0.257	0.0431	1	ASAH2	56624	ENSG00000188611	PAR-CLIP	26701625
hsa-miR-342-3p	HNBC	-1.28	0.061	127.99	78.45	44.82	-0.92	-1.63	0.7	0.257	0.0431	1	ASAH2	56624	ENSG00000188611	HITS-CLIP	27418678
hsa-miR-342-3p	HNBC	-1.28	0.061	127.99	78.45	44.82	-0.92	-1.63	0.7	0.257	0.0431	1	ASAH2	56624	ENSG00000188611	HITS-CLIP	28735896
hsa-miR-342-3p	HNBC	-1.28	0.061	127.99	78.45	44.82	-0.92	-1.63	0.7	0.257	0.0431	1	ASAH2B	653308	ENSG00000204147	HITS-CLIP	23824327
hsa-miR-342-3p	HNBC	-1.28	0.061	127.99	78.45	44.82	-0.92	-1.63	0.7	0.257	0.0431	1	ASAH2B	653308	ENSG00000204147	HITS-CLIP	27418678
hsa-miR-493-3p	TCC	-1.74	0.027	98.31	18.11	34.87	-2.23	-1.25	-0.98	0.0189	0.22	1	ASAP1	50807	ENSG00000153317	HITS-CLIP	24374217
hsa-miR-493-3p	TCC	-1.74	0.027	98.31	18.11	34.87	-2.23	-1.25	-0.98	0.0189	0.22	1	ASAP1	50807	ENSG00000153317	PAR-CLIP	27292025
hsa-miR-1827	TCC	2.18	0.00113	24.63	144.23	40.7	3.16	1.2	1.95	0.000504	0.222	1	ASB1	51665	ENSG00000065802	PAR-CLIP	23592263
hsa-miR-1827	TCC	2.18	0.00113	24.63	144.23	40.7	3.16	1.2	1.95	0.000504	0.222	1	ASB1	51665	ENSG00000065802	PAR-CLIP	23446348
hsa-miR-181d-5p	Common	-1.86	0.00693	54.74	12.35	14.17	-1.89	-1.83	-0.07	0.0216	0.0398	1	ASB1	51665	ENSG00000065802	HITS-CLIP	22473208
hsa-miR-93-5p	Common	-1.8	0.00487	396.14	129.07	116.61	-1.75	-1.85	0.11	0.0234	0.0246	1	ASB1	51665	ENSG00000065802	Sequencing	20371350
hsa-miR-93-5p	Common	-1.8	0.00487	396.14	129.07	116.61	-1.75	-1.85	0.11	0.0234	0.0246	1	ASB1	51665	ENSG00000065802	HITS-CLIP	22473208
hsa-miR-505-3p	HNBC	-1.6	0.0775	35.39	16.71	8.9	-1.05	-2.14	1.09	0.306	0.0486	1	ASB1	51665	ENSG00000065802	CLASH	23622248
hsa-miR-148b-3p	TCC	-1.32	0.03	736.64	263.88	387.98	-1.57	-1.06	-0.5	0.0278	0.17	1	ASB13	79754	ENSG00000196372	Microarray	17612493
hsa-miR-3934-5p	TCC	1.85	0.0142	9.18	55.62	17.44	2.7	1	1.69	0.00517	0.38	1	ASB16	92591	ENSG00000161664	HITS-CLIP	23313552
hsa-miR-1910-3p	TCC	2.6	0.0107	2.29	23.28	12.72	2.93	2.26	0.67	0.0161	0.0876	1	ASB16	92591	ENSG00000161664	PAR-CLIP	21572407
hsa-miR-622	HNBC	2.64	0.0319	5.24	16.17	28.34	2.11	3.17	-1.06	0.151	0.0336	1	ASB16	92591	ENSG00000161664	HITS-CLIP	23313552
hsa-miR-421	Common	-2.29	0.00503	52	9.86	14.26	-2.49	-2.09	-0.4	0.0123	0.0486	1	ASB16	92591	ENSG00000161664	PAR-CLIP	21572407
hsa-miR-93-5p	Common	-1.8	0.00487	396.14	129.07	116.61	-1.75	-1.85	0.11	0.0234	0.0246	1	ASB16	92591	ENSG00000161664	HITS-CLIP	23313552
hsa-miR-30e-5p	Common	-2.04	0.00212	1874.07	407.52	547.1	-2.11	-1.96	-0.14	0.00915	0.0246	1	ASB3	51130	ENSG00000115239	HITS-CLIP	22473208
hsa-miR-30e-5p	Common	-2.04	0.00212	1874.07	407.52	547.1	-2.11	-1.96	-0.14	0.00915	0.0246	1	ASB3	51130	ENSG00000115239	HITS-CLIP	27418678
hsa-miR-30d-5p	TCC	-1.67	0.0107	24944.1	4818.34	9573.11	-1.9	-1.44	-0.46	0.0161	0.0876	1	ASB3	51130	ENSG00000115239	HITS-CLIP	22473208
hsa-miR-30d-5p	TCC	-1.67	0.0107	24944.1	4818.34	9573.11	-1.9	-1.44	-0.46	0.0161	0.0876	1	ASB3	51130	ENSG00000115239	HITS-CLIP	27418678
hsa-miR-342-3p	HNBC	-1.28	0.061	127.99	78.45	44.82	-0.92	-1.63	0.7	0.257	0.0431	1	ASB3	51130	ENSG00000115239	PAR-CLIP	22012620
hsa-miR-30e-5p	Common	-2.04	0.00212	1874.07	407.52	547.1	-2.11	-1.96	-0.14	0.00915	0.0246	1	ASB3	100302652	ENSG00000115239	HITS-CLIP	27418678
hsa-miR-30d-5p	TCC	-1.67	0.0107	24944.1	4818.34	9573.11	-1.9	-1.44	-0.46	0.0161	0.0876	1	ASB3	100302652	ENSG00000115239	HITS-CLIP	27418678
hsa-miR-342-3p	HNBC	-1.28	0.061	127.99	78.45	44.82	-0.92	-1.63	0.7	0.257	0.0431	1	ASB3	100302652	ENSG00000115239	PAR-CLIP	22012620
hsa-miR-1827	TCC	2.18	0.00113	24.63	144.23	40.7	3.16	1.2	1.95	0.000504	0.222	1	ASB6	140459	ENSG00000148331	PAR-CLIP	23592263
hsa-miR-149-3p	TCC	1.45	0.0259	136.32	307.21	347.66	1.65	1.25	0.4	0.0296	0.134	1	ASB6	140459	ENSG00000148331	PAR-CLIP	23592263
hsa-miR-149-3p	TCC	1.45	0.0259	136.32	307.21	347.66	1.65	1.25	0.4	0.0296	0.134	1	ASB6	140459	ENSG00000148331	PAR-CLIP	20371350
hsa-miR-16-5p	Common	-2.25	0.00165	498.23	124.83	131.87	-2.13	-2.36	0.23	0.0161	0.0106	1	ASB6	140459	ENSG00000148331	Proteomics	18668040
hsa-miR-185-3p	TCC	-1.68	0.0292	57.14	13.08	20.35	-2.22	-1.14	-1.08	0.0178	0.257	1	ASB6	140459	ENSG00000148331	HITS-CLIP	23824327
hsa-miR-1301-3p	TCC	-1.93	0.0167	487.18	86.44	179.82	-2.2	-1.65	-0.54	0.0216	0.11	1	ASB6	140459	ENSG00000148331	PAR-CLIP	21572407
hsa-miR-24-3p	TCC	-1.59	0.0192	2916.42	619.6	1244.59	-1.85	-1.32	-0.53	0.0218	0.128	1	ASB6	140459	ENSG00000148331	HITS-CLIP	23824327
hsa-miR-148b-3p	TCC	-1.32	0.03	736.64	263.88	387.98	-1.57	-1.06	-0.5	0.0278	0.17	1	ASB6	140459	ENSG00000148331	PAR-CLIP	21572407
hsa-miR-941	HNBC	-1.85	0.0288	732.13	134.53	188.54	-1.54	-2.15	0.61	0.122	0.0368	1	ASB6	140459	ENSG00000148331	PAR-CLIP	23592263
hsa-miR-941	HNBC	-1.85	0.0288	732.13	134.53	188.54	-1.54	-2.15	0.61	0.122	0.0368	1	ASB6	140459	ENSG00000148331	PAR-CLIP	20371350
hsa-miR-6852-5p	Common	-2.7	0.00509	51.8	5.81	8.15	-2.56	-2.84	0.28	0.0246	0.0246	1	ASB8	140461	ENSG00000177981	HITS-CLIP	23824327
hsa-miR-16-5p	Common	-2.25	0.00165	498.23	124.83	131.87	-2.13	-2.36	0.23	0.0161	0.0106	1	ASCC1	51008	ENSG00000138303	PAR-CLIP	22100165
hsa-miR-543	TCC	-1.34	0.0433	914.9	268.78	445.74	-1.75	-0.93	-0.82	0.0252	0.29	1	ASCC1	51008	ENSG00000138303	PAR-CLIP	22100165
hsa-miR-224-5p	TCC	-2.11	0.0238	436.54	192.74	155.85	-2.3	-1.91	-0.39	0.0326	0.11	1	ASCC1	51008	ENSG00000138303	HITS-CLIP	19536157
hsa-miR-451b	TCC	-1.56	0.0433	15781.8	4883.72	9914.22	-1.79	-1.32	-0.46	0.0435	0.168	1	ASCC1	51008	ENSG00000138303	PAR-CLIP	22100165
hsa-miR-16-5p	Common	-2.25	0.00165	498.23	124.83	131.87	-2.13	-2.36	0.23	0.0161	0.0106	1	ASCC3	10973	ENSG00000112249	Proteomics	18668040
hsa-miR-425-5p	TCC	-1.71	0.0099	1194.53	277.49	405.42	-1.78	-1.63	-0.15	0.0234	0.0553	1	ASCC3	10973	ENSG00000112249	CLASH	23622248
hsa-let-7b-5p	TCC	-1.6	0.0295	26455.6	5396.61	11296.1	-1.85	-1.35	-0.5	0.0304	0.152	1	ASCC3	10973	ENSG00000112249	Proteomics	18668040
hsa-let-7i-5p	TCC	-1.73	0.0115	15832.5	4711.68	5438.27	-1.84	-1.61	-0.23	0.0234	0.0655	1	ASCL1	429	ENSG00000139352	ChIP-seq//GFP reporter assay//Immunocytochemistry//Immunohistochemistry//Luciferase reporter assay//qRT-PCR	23884650
hsa-miR-130b-5p	TCC	-1.41	0.0338	153.36	53.03	87.76	-1.73	-1.09	-0.64	0.0272	0.2	1	ASCL1	429	ENSG00000139352	HITS-CLIP	23824327
hsa-miR-149-3p	TCC	1.45	0.0259	136.32	307.21	347.66	1.65	1.25	0.4	0.0296	0.134	1	ASCL2	430	ENSG00000183734	PAR-CLIP	23592263
hsa-miR-149-3p	TCC	1.45	0.0259	136.32	307.21	347.66	1.65	1.25	0.4	0.0296	0.134	1	ASCL2	430	ENSG00000183734	PAR-CLIP	24398324
hsa-miR-93-5p	Common	-1.8	0.00487	396.14	129.07	116.61	-1.75	-1.85	0.11	0.0234	0.0246	1	ASF1A	25842	ENSG00000111875	Sequencing	20371350
hsa-miR-130b-5p	TCC	-1.41	0.0338	153.36	53.03	87.76	-1.73	-1.09	-0.64	0.0272	0.2	1	ASF1B	55723	ENSG00000105011	CLASH	23622248
hsa-miR-130b-5p	TCC	-1.41	0.0338	153.36	53.03	87.76	-1.73	-1.09	-0.64	0.0272	0.2	1	ASF1B	55723	ENSG00000288210	CLASH	23622248
hsa-miR-4446-3p	TCC	-1.99	0.0015	302.44	51.09	110.01	-2.54	-1.44	-1.1	0.00155	0.0989	1	ASGR2	433	ENSG00000161944	PAR-CLIP	26701625
hsa-miR-363-3p	Common	-2.07	0.00245	525.49	119.13	174.25	-2.14	-2	-0.14	0.0108	0.0246	1	ASGR2	433	ENSG00000161944	PAR-CLIP	23446348
hsa-miR-363-3p	Common	-2.07	0.00245	525.49	119.13	174.25	-2.14	-2	-0.14	0.0108	0.0246	1	ASGR2	433	ENSG00000161944	PAR-CLIP	21572407
hsa-miR-363-3p	Common	-2.07	0.00245	525.49	119.13	174.25	-2.14	-2	-0.14	0.0108	0.0246	1	ASGR2	433	ENSG00000161944	PAR-CLIP	20371350
hsa-miR-16-5p	Common	-2.25	0.00165	498.23	124.83	131.87	-2.13	-2.36	0.23	0.0161	0.0106	1	ASGR2	433	ENSG00000161944	PAR-CLIP	23446348
hsa-miR-16-5p	Common	-2.25	0.00165	498.23	124.83	131.87	-2.13	-2.36	0.23	0.0161	0.0106	1	ASGR2	433	ENSG00000161944	PAR-CLIP	21572407
hsa-miR-16-5p	Common	-2.25	0.00165	498.23	124.83	131.87	-2.13	-2.36	0.23	0.0161	0.0106	1	ASGR2	433	ENSG00000161944	PAR-CLIP	20371350
hsa-miR-25-3p	Common	-2.24	0.00483	9498.57	1110.7	2751.83	-2.33	-2.15	-0.18	0.0161	0.0354	1	ASGR2	433	ENSG00000161944	PAR-CLIP	23446348
hsa-miR-25-3p	Common	-2.24	0.00483	9498.57	1110.7	2751.83	-2.33	-2.15	-0.18	0.0161	0.0354	1	ASGR2	433	ENSG00000161944	PAR-CLIP	21572407
hsa-miR-25-3p	Common	-2.24	0.00483	9498.57	1110.7	2751.83	-2.33	-2.15	-0.18	0.0161	0.0354	1	ASGR2	433	ENSG00000161944	PAR-CLIP	20371350
hsa-miR-451b	TCC	-1.56	0.0433	15781.8	4883.72	9914.22	-1.79	-1.32	-0.46	0.0435	0.168	1	ASGR2	433	ENSG00000161944	PAR-CLIP	23446348
hsa-miR-451b	TCC	-1.56	0.0433	15781.8	4883.72	9914.22	-1.79	-1.32	-0.46	0.0435	0.168	1	ASGR2	433	ENSG00000161944	PAR-CLIP	21572407
hsa-miR-451b	TCC	-1.56	0.0433	15781.8	4883.72	9914.22	-1.79	-1.32	-0.46	0.0435	0.168	1	ASGR2	433	ENSG00000161944	PAR-CLIP	20371350
hsa-miR-1910-3p	TCC	2.6	0.0107	2.29	23.28	12.72	2.93	2.26	0.67	0.0161	0.0876	1	ASGR2	433	ENSG00000161944	PAR-CLIP	23592263
hsa-miR-1910-3p	TCC	2.6	0.0107	2.29	23.28	12.72	2.93	2.26	0.67	0.0161	0.0876	1	ASGR2	433	ENSG00000161944	PAR-CLIP	20371350
hsa-miR-1910-3p	TCC	2.6	0.0107	2.29	23.28	12.72	2.93	2.26	0.67	0.0161	0.0876	1	ASGR2	433	ENSG00000161944	PAR-CLIP	26701625
hsa-miR-3934-5p	TCC	1.85	0.0142	9.18	55.62	17.44	2.7	1	1.69	0.00517	0.38	1	ASH1L	55870	ENSG00000116539	HITS-CLIP	23313552
hsa-miR-16-5p	Common	-2.25	0.00165	498.23	124.83	131.87	-2.13	-2.36	0.23	0.0161	0.0106	1	ASH1L	55870	ENSG00000116539	Sequencing	20371350
hsa-miR-16-5p	Common	-2.25	0.00165	498.23	124.83	131.87	-2.13	-2.36	0.23	0.0161	0.0106	1	ASH1L	55870	ENSG00000116539	HITS-CLIP	22473208
hsa-miR-16-5p	Common	-2.25	0.00165	498.23	124.83	131.87	-2.13	-2.36	0.23	0.0161	0.0106	1	ASH1L	55870	ENSG00000116539	PAR-CLIP	21572407
hsa-let-7b-5p	TCC	-1.6	0.0295	26455.6	5396.61	11296.1	-1.85	-1.35	-0.5	0.0304	0.152	1	ASIC1	41	ENSG00000110881	CLASH	23622248
hsa-miR-16-5p	Common	-2.25	0.00165	498.23	124.83	131.87	-2.13	-2.36	0.23	0.0161	0.0106	1	ASNS	440	ENSG00000070669	Proteomics	18668040
hsa-miR-23a-3p	HNBC	-2.03	0.00513	359.91	155.96	76.4	-1.6	-2.46	0.86	0.0706	0.00865	1	ASNS	440	ENSG00000070669	CLASH	23622248
hsa-let-7b-5p	TCC	-1.6	0.0295	26455.6	5396.61	11296.1	-1.85	-1.35	-0.5	0.0304	0.152	1	ASPA	443	ENSG00000108381	CLASH	23622248
hsa-miR-1827	TCC	2.18	0.00113	24.63	144.23	40.7	3.16	1.2	1.95	0.000504	0.222	1	ASPA	443	ENSG00000108381	PAR-CLIP	27292025
hsa-miR-149-3p	TCC	1.45	0.0259	136.32	307.21	347.66	1.65	1.25	0.4	0.0296	0.134	1	ASPA	443	ENSG00000108381	PAR-CLIP	27292025
hsa-miR-16-5p	Common	-2.25	0.00165	498.23	124.83	131.87	-2.13	-2.36	0.23	0.0161	0.0106	1	ASPH	444	ENSG00000198363	Microarray	21199864
hsa-miR-215-5p	TCC	1.94	0.0536	69.79	371.98	195.58	2.4	1.48	0.92	0.0371	0.255	1	ASPH	444	ENSG00000198363	Microarray	19074876
hsa-miR-215-5p	TCC	1.94	0.0536	69.79	371.98	195.58	2.4	1.48	0.92	0.0371	0.255	1	ASPM	259266	ENSG00000066279	Microarray	19074876
hsa-let-7b-5p	TCC	-1.6	0.0295	26455.6	5396.61	11296.1	-1.85	-1.35	-0.5	0.0304	0.152	1	ASPSCR1	79058	ENSG00000169696	CLASH	23622248
hsa-miR-215-5p	TCC	1.94	0.0536	69.79	371.98	195.58	2.4	1.48	0.92	0.0371	0.255	1	ASRGL1	80150	ENSG00000162174	Microarray	19074876
hsa-miR-25-3p	Common	-2.24	0.00483	9498.57	1110.7	2751.83	-2.33	-2.15	-0.18	0.0161	0.0354	1	ASS1	445	ENSG00000130707	CLASH	23622248
hsa-miR-5010-3p	Common	-2.45	0.00498	27.43	5.08	4.07	-2.26	-2.64	0.39	0.024	0.0246	1	ASTN2	23245	ENSG00000148219	HITS-CLIP	19536157
hsa-miR-149-3p	TCC	1.45	0.0259	136.32	307.21	347.66	1.65	1.25	0.4	0.0296	0.134	1	ASXL1	171023	ENSG00000171456	PAR-CLIP	23592263
hsa-miR-16-5p	Common	-2.25	0.00165	498.23	124.83	131.87	-2.13	-2.36	0.23	0.0161	0.0106	1	ASXL1	171023	ENSG00000171456	HITS-CLIP	22473208
hsa-miR-331-3p	HNBC	-1.6	0.0777	32.84	21.51	7.63	-0.92	-2.28	1.36	0.375	0.0398	1	ASXL1	171023	ENSG00000171456	CLASH	23622248
hsa-miR-221-3p	Common	-2.66	9.46e-06	1190.72	178.51	198.35	-2.62	-2.69	0.08	0.00122	0.000507	1	ASXL2	55252	ENSG00000143970	CLASH	23622248
hsa-miR-16-5p	Common	-2.25	0.00165	498.23	124.83	131.87	-2.13	-2.36	0.23	0.0161	0.0106	1	ASXL2	55252	ENSG00000143970		18362358
hsa-miR-16-5p	Common	-2.25	0.00165	498.23	124.83	131.87	-2.13	-2.36	0.23	0.0161	0.0106	1	ASXL2	55252	ENSG00000143970	Microarray	18362358
hsa-miR-221-3p	Common	-2.66	9.46e-06	1190.72	178.51	198.35	-2.62	-2.69	0.08	0.00122	0.000507	1	ASXL3	80816	ENSG00000141431	Sequencing	20371350
hsa-miR-221-3p	Common	-2.66	9.46e-06	1190.72	178.51	198.35	-2.62	-2.69	0.08	0.00122	0.000507	1	ASZ1	136991	ENSG00000154438	Luciferase reporter assay//Microarray//qRT-PCR//Western blot	23579640
hsa-miR-215-5p	TCC	1.94	0.0536	69.79	371.98	195.58	2.4	1.48	0.92	0.0371	0.255	1	ATAD1	84896	ENSG00000138138	Microarray	19074876
hsa-miR-215-5p	TCC	1.94	0.0536	69.79	371.98	195.58	2.4	1.48	0.92	0.0371	0.255	1	ATAD1	84896	ENSG00000283024	Microarray	19074876
hsa-miR-146b-5p	TCC	-1.68	0.0363	2128.66	666.88	856.61	-1.86	-1.49	-0.37	0.0435	0.136	1	ATAD1	84896	ENSG00000138138	CLASH	23622248
hsa-miR-146b-5p	TCC	-1.68	0.0363	2128.66	666.88	856.61	-1.86	-1.49	-0.37	0.0435	0.136	1	ATAD1	84896	ENSG00000283024	CLASH	23622248
hsa-miR-215-5p	TCC	1.94	0.0536	69.79	371.98	195.58	2.4	1.48	0.92	0.0371	0.255	1	ATAD2	29028	ENSG00000156802	Microarray	19074876
hsa-miR-93-5p	Common	-1.8	0.00487	396.14	129.07	116.61	-1.75	-1.85	0.11	0.0234	0.0246	1	ATAD2	29028	ENSG00000156802	PAR-CLIP	22100165
hsa-miR-941	HNBC	-1.85	0.0288	732.13	134.53	188.54	-1.54	-2.15	0.61	0.122	0.0368	1	ATAD2	29028	ENSG00000156802	CLASH	23622248
hsa-miR-24-3p	TCC	-1.59	0.0192	2916.42	619.6	1244.59	-1.85	-1.32	-0.53	0.0218	0.128	1	ATAD3A	55210	ENSG00000197785	Microarray	19748357
hsa-let-7b-5p	TCC	-1.6	0.0295	26455.6	5396.61	11296.1	-1.85	-1.35	-0.5	0.0304	0.152	1	ATAD3B	83858	ENSG00000160072	pSILAC//Proteomics;Other	18668040
hsa-miR-24-3p	TCC	-1.59	0.0192	2916.42	619.6	1244.59	-1.85	-1.32	-0.53	0.0218	0.128	1	ATAD3C	219293	ENSG00000215915	HITS-CLIP	23824327
hsa-miR-200a-5p	TCC	2.26	0.0242	3.81	31.37	15.28	2.63	1.88	0.75	0.0246	0.149	1	ATAD5	79915	ENSG00000176208	PAR-CLIP	22100165
hsa-miR-215-5p	TCC	1.94	0.0536	69.79	371.98	195.58	2.4	1.48	0.92	0.0371	0.255	1	ATAD5	79915	ENSG00000176208	Microarray	19074876
hsa-miR-16-5p	Common	-2.25	0.00165	498.23	124.83	131.87	-2.13	-2.36	0.23	0.0161	0.0106	1	ATAD5	79915	ENSG00000176208	Sequencing//PAR-CLIP	20371350
hsa-miR-16-5p	Common	-2.25	0.00165	498.23	124.83	131.87	-2.13	-2.36	0.23	0.0161	0.0106	1	ATAD5	79915	ENSG00000176208	PAR-CLIP	23446348
hsa-miR-409-3p	TCC	-1.73	0.0232	3368.63	656.47	1173.75	-2.16	-1.29	-0.87	0.0189	0.184	1	ATAD5	79915	ENSG00000176208	PAR-CLIP	23446348
hsa-miR-409-3p	TCC	-1.73	0.0232	3368.63	656.47	1173.75	-2.16	-1.29	-0.87	0.0189	0.184	1	ATAD5	79915	ENSG00000176208	PAR-CLIP	20371350
hsa-miR-93-5p	Common	-1.8	0.00487	396.14	129.07	116.61	-1.75	-1.85	0.11	0.0234	0.0246	1	ATAT1	79969	ENSG00000223752	HITS-CLIP	23824327
hsa-miR-93-5p	Common	-1.8	0.00487	396.14	129.07	116.61	-1.75	-1.85	0.11	0.0234	0.0246	1	ATAT1	79969	ENSG00000206488	HITS-CLIP	23824327
hsa-miR-93-5p	Common	-1.8	0.00487	396.14	129.07	116.61	-1.75	-1.85	0.11	0.0234	0.0246	1	ATAT1	79969	ENSG00000231257	HITS-CLIP	23824327
hsa-miR-93-5p	Common	-1.8	0.00487	396.14	129.07	116.61	-1.75	-1.85	0.11	0.0234	0.0246	1	ATAT1	79969	ENSG00000137343	HITS-CLIP	23824327
hsa-miR-93-5p	Common	-1.8	0.00487	396.14	129.07	116.61	-1.75	-1.85	0.11	0.0234	0.0246	1	ATAT1	79969	ENSG00000234549	HITS-CLIP	23824327
hsa-miR-93-5p	Common	-1.8	0.00487	396.14	129.07	116.61	-1.75	-1.85	0.11	0.0234	0.0246	1	ATAT1	79969	ENSG00000229061	HITS-CLIP	23824327
hsa-miR-93-5p	Common	-1.8	0.00487	396.14	129.07	116.61	-1.75	-1.85	0.11	0.0234	0.0246	1	ATAT1	79969	ENSG00000235658	HITS-CLIP	23824327
hsa-miR-93-5p	Common	-1.8	0.00487	396.14	129.07	116.61	-1.75	-1.85	0.11	0.0234	0.0246	1	ATAT1	79969	ENSG00000223752	HITS-CLIP	23313552
hsa-miR-93-5p	Common	-1.8	0.00487	396.14	129.07	116.61	-1.75	-1.85	0.11	0.0234	0.0246	1	ATAT1	79969	ENSG00000206488	HITS-CLIP	23313552
hsa-miR-93-5p	Common	-1.8	0.00487	396.14	129.07	116.61	-1.75	-1.85	0.11	0.0234	0.0246	1	ATAT1	79969	ENSG00000231257	HITS-CLIP	23313552
hsa-miR-93-5p	Common	-1.8	0.00487	396.14	129.07	116.61	-1.75	-1.85	0.11	0.0234	0.0246	1	ATAT1	79969	ENSG00000137343	HITS-CLIP	23313552
hsa-miR-93-5p	Common	-1.8	0.00487	396.14	129.07	116.61	-1.75	-1.85	0.11	0.0234	0.0246	1	ATAT1	79969	ENSG00000234549	HITS-CLIP	23313552
hsa-miR-93-5p	Common	-1.8	0.00487	396.14	129.07	116.61	-1.75	-1.85	0.11	0.0234	0.0246	1	ATAT1	79969	ENSG00000229061	HITS-CLIP	23313552
hsa-miR-93-5p	Common	-1.8	0.00487	396.14	129.07	116.61	-1.75	-1.85	0.11	0.0234	0.0246	1	ATAT1	79969	ENSG00000235658	HITS-CLIP	23313552
hsa-miR-23a-3p	HNBC	-2.03	0.00513	359.91	155.96	76.4	-1.6	-2.46	0.86	0.0706	0.00865	1	ATAT1	79969	ENSG00000223752	Luciferase reporter assay//Reporter assay	15131085
hsa-miR-23a-3p	HNBC	-2.03	0.00513	359.91	155.96	76.4	-1.6	-2.46	0.86	0.0706	0.00865	1	ATAT1	79969	ENSG00000206488	Luciferase reporter assay//Reporter assay	15131085
hsa-miR-23a-3p	HNBC	-2.03	0.00513	359.91	155.96	76.4	-1.6	-2.46	0.86	0.0706	0.00865	1	ATAT1	79969	ENSG00000231257	Luciferase reporter assay//Reporter assay	15131085
hsa-miR-23a-3p	HNBC	-2.03	0.00513	359.91	155.96	76.4	-1.6	-2.46	0.86	0.0706	0.00865	1	ATAT1	79969	ENSG00000137343	Luciferase reporter assay//Reporter assay	15131085
hsa-miR-23a-3p	HNBC	-2.03	0.00513	359.91	155.96	76.4	-1.6	-2.46	0.86	0.0706	0.00865	1	ATAT1	79969	ENSG00000234549	Luciferase reporter assay//Reporter assay	15131085
hsa-miR-23a-3p	HNBC	-2.03	0.00513	359.91	155.96	76.4	-1.6	-2.46	0.86	0.0706	0.00865	1	ATAT1	79969	ENSG00000229061	Luciferase reporter assay//Reporter assay	15131085
hsa-miR-23a-3p	HNBC	-2.03	0.00513	359.91	155.96	76.4	-1.6	-2.46	0.86	0.0706	0.00865	1	ATAT1	79969	ENSG00000235658	Luciferase reporter assay//Reporter assay	15131085
hsa-miR-4454	TCC	2.47	0.00228	15.24	139.7	44.52	2.9	2.04	0.87	0.00373	0.0655	1	ATCAY	85300	ENSG00000167654	HITS-CLIP	23824327
hsa-miR-3934-5p	TCC	1.85	0.0142	9.18	55.62	17.44	2.7	1	1.69	0.00517	0.38	1	ATCAY	85300	ENSG00000167654	HITS-CLIP	23824327
hsa-let-7b-5p	TCC	-1.6	0.0295	26455.6	5396.61	11296.1	-1.85	-1.35	-0.5	0.0304	0.152	1	ATE1	11101	ENSG00000107669	CLASH	23622248
hsa-miR-215-5p	TCC	1.94	0.0536	69.79	371.98	195.58	2.4	1.48	0.92	0.0371	0.255	1	ATF1	466	ENSG00000123268	Microarray	19074876
hsa-miR-24-3p	TCC	-1.59	0.0192	2916.42	619.6	1244.59	-1.85	-1.32	-0.53	0.0218	0.128	1	ATF3	467	ENSG00000162772	PAR-CLIP	22012620
hsa-miR-30e-3p	TCC	-1.61	0.012	432.55	144.23	136.5	-1.7	-1.52	-0.17	0.0246	0.0655	1	ATF3	467	ENSG00000162772	Immunohistochemistry//Microarray//qRT-PCR	23787480
hsa-miR-331-3p	HNBC	-1.6	0.0777	32.84	21.51	7.63	-0.92	-2.28	1.36	0.375	0.0398	1	ATF3	467	ENSG00000162772	CLASH	23622248
hsa-miR-342-3p	HNBC	-1.28	0.061	127.99	78.45	44.82	-0.92	-1.63	0.7	0.257	0.0431	1	ATF4	468	ENSG00000128272	CLASH	23622248
hsa-miR-222-3p	TCC	-2.13	0.0143	3278.18	758.66	1155.22	-2.24	-2.02	-0.22	0.0278	0.0713	1	ATF5	22809	ENSG00000169136	CLASH	23622248
hsa-miR-149-3p	TCC	1.45	0.0259	136.32	307.21	347.66	1.65	1.25	0.4	0.0296	0.134	1	ATF6	22926	ENSG00000118217	HITS-CLIP	23824327
hsa-miR-191-5p	Common	-2.25	4.25e-05	7680.62	1606.11	1489.8	-2.11	-2.38	0.26	0.00373	0.000832	1	ATF6	22926	ENSG00000118217	CLASH	23622248
hsa-miR-199a-5p	Common	-2.34	0.000566	1255.7	249.18	202.71	-2.37	-2.31	-0.07	0.00492	0.0106	1	ATF6	22926	ENSG00000118217	Luciferase reporter assay//qRT-PCR//Western blot	23598416
hsa-miR-199a-5p	Common	-2.34	0.000566	1255.7	249.18	202.71	-2.37	-2.31	-0.07	0.00492	0.0106	1	ATF6	22926	ENSG00000118217	Luciferase reporter assay//qRT-PCR//Western blot	24299514
hsa-miR-4433b-5p	Common	-2.21	0.00121	422.05	103.48	128.47	-2.36	-2.06	-0.3	0.00492	0.0246	1	ATF6B	1388	ENSG00000168468	HITS-CLIP	23824327
hsa-miR-4433b-5p	Common	-2.21	0.00121	422.05	103.48	128.47	-2.36	-2.06	-0.3	0.00492	0.0246	1	ATF6B	1388	ENSG00000213676	HITS-CLIP	23824327
hsa-miR-4433b-5p	Common	-2.21	0.00121	422.05	103.48	128.47	-2.36	-2.06	-0.3	0.00492	0.0246	1	ATF6B	1388	ENSG00000234539	HITS-CLIP	23824327
hsa-miR-4433b-5p	Common	-2.21	0.00121	422.05	103.48	128.47	-2.36	-2.06	-0.3	0.00492	0.0246	1	ATF6B	1388	ENSG00000228628	HITS-CLIP	23824327
hsa-miR-16-5p	Common	-2.25	0.00165	498.23	124.83	131.87	-2.13	-2.36	0.23	0.0161	0.0106	1	ATF7	11016	ENSG00000170653	Sequencing	20371350
hsa-miR-769-5p	Common	-2.38	0.00416	72.53	12.35	9.17	-2.34	-2.42	0.08	0.0196	0.0246	1	ATF7	11016	ENSG00000170653	Sequencing	20371350
hsa-miR-1827	TCC	2.18	0.00113	24.63	144.23	40.7	3.16	1.2	1.95	0.000504	0.222	1	ATF7IP	55729	ENSG00000171681	PAR-CLIP	27292025
hsa-miR-1910-3p	TCC	2.6	0.0107	2.29	23.28	12.72	2.93	2.26	0.67	0.0161	0.0876	1	ATF7IP	55729	ENSG00000171681	PAR-CLIP	27292025
hsa-miR-363-3p	Common	-2.07	0.00245	525.49	119.13	174.25	-2.14	-2	-0.14	0.0108	0.0246	1	ATF7IP	55729	ENSG00000171681	PAR-CLIP	23592263
hsa-miR-25-3p	Common	-2.24	0.00483	9498.57	1110.7	2751.83	-2.33	-2.15	-0.18	0.0161	0.0354	1	ATF7IP	55729	ENSG00000171681	PAR-CLIP	23592263
hsa-miR-652-3p	Common	-2.35	0.000556	99.04	28.33	18.53	-1.87	-2.83	0.96	0.0304	0.00168	1	ATF7IP	55729	ENSG00000171681	HITS-CLIP	23824327
hsa-miR-215-5p	TCC	1.94	0.0536	69.79	371.98	195.58	2.4	1.48	0.92	0.0371	0.255	1	ATG10	83734	ENSG00000152348	Microarray	19074876
hsa-miR-130b-5p	TCC	-1.41	0.0338	153.36	53.03	87.76	-1.73	-1.09	-0.64	0.0272	0.2	1	ATG10	83734	ENSG00000152348	HITS-CLIP	23824327
hsa-miR-382-5p	TCC	-1.5	0.0376	407.64	90.08	186.36	-1.85	-1.14	-0.71	0.0278	0.222	1	ATG10	83734	ENSG00000152348	PAR-CLIP	20371350
hsa-miR-342-3p	HNBC	-1.28	0.061	127.99	78.45	44.82	-0.92	-1.63	0.7	0.257	0.0431	1	ATG10	83734	ENSG00000152348	PAR-CLIP	21572407
hsa-miR-342-3p	HNBC	-1.28	0.061	127.99	78.45	44.82	-0.92	-1.63	0.7	0.257	0.0431	1	ATG10	83734	ENSG00000152348	HITS-CLIP	23824327
hsa-miR-1827	TCC	2.18	0.00113	24.63	144.23	40.7	3.16	1.2	1.95	0.000504	0.222	1	ATG12	9140	ENSG00000145782	PAR-CLIP	23446348
hsa-miR-1910-3p	TCC	2.6	0.0107	2.29	23.28	12.72	2.93	2.26	0.67	0.0161	0.0876	1	ATG12	9140	ENSG00000145782	PAR-CLIP	23446348
hsa-miR-200b-3p	TCC	2.74	0.0709	257.27	2101.04	1084.86	3.44	2.04	1.41	0.0457	0.292	1	ATG12	9140	ENSG00000145782	//qRT-PCR//Western blot//Luciferase reporter assay	26416454
hsa-miR-30d-5p	TCC	-1.67	0.0107	24944.1	4818.34	9573.11	-1.9	-1.44	-0.46	0.0161	0.0876	1	ATG12	9140	ENSG00000145782	Luciferase reporter assay	23274497
hsa-let-7i-5p	TCC	-1.73	0.0115	15832.5	4711.68	5438.27	-1.84	-1.61	-0.23	0.0234	0.0655	1	ATG12	9140	ENSG00000145782	PAR-CLIP	23592263
hsa-let-7b-5p	TCC	-1.6	0.0295	26455.6	5396.61	11296.1	-1.85	-1.35	-0.5	0.0304	0.152	1	ATG12	9140	ENSG00000145782	PAR-CLIP	23592263
hsa-let-7d-5p	TCC	-1.96	0.0163	1023.7	273.58	357.47	-2.05	-1.87	-0.18	0.0304	0.0757	1	ATG12	9140	ENSG00000145782	PAR-CLIP	23592263
hsa-miR-2278	HNBC	2.39	0.0166	5.24	16.17	40.32	1.77	3.01	-1.25	0.155	0.0152	1	ATG14	22863	ENSG00000126775	PAR-CLIP	21572407
hsa-miR-1307-3p	Common	-2.03	0.00315	3552.13	578.23	896.93	-2.06	-1.99	-0.07	0.0143	0.0246	1	ATG14	22863	ENSG00000126775	HITS-CLIP	23824327
hsa-miR-16-5p	Common	-2.25	0.00165	498.23	124.83	131.87	-2.13	-2.36	0.23	0.0161	0.0106	1	ATG14	22863	ENSG00000126775	Sequencing	20371350
hsa-miR-16-5p	Common	-2.25	0.00165	498.23	124.83	131.87	-2.13	-2.36	0.23	0.0161	0.0106	1	ATG14	22863	ENSG00000126775	PAR-CLIP	23446348
hsa-miR-93-5p	Common	-1.8	0.00487	396.14	129.07	116.61	-1.75	-1.85	0.11	0.0234	0.0246	1	ATG14	22863	ENSG00000126775	HITS-CLIP	22473208
hsa-miR-93-5p	Common	-1.8	0.00487	396.14	129.07	116.61	-1.75	-1.85	0.11	0.0234	0.0246	1	ATG16L1	55054	ENSG00000085978	Immunofluorescence//Immunohistochemistry//In situ hybridization//Luciferase reporter assay//Western blot	24036151
hsa-miR-93-5p	Common	-1.8	0.00487	396.14	129.07	116.61	-1.75	-1.85	0.11	0.0234	0.0246	1	ATG16L1	55054	ENSG00000281089	Immunofluorescence//Immunohistochemistry//In situ hybridization//Luciferase reporter assay//Western blot	24036151
hsa-miR-93-5p	Common	-1.8	0.00487	396.14	129.07	116.61	-1.75	-1.85	0.11	0.0234	0.0246	1	ATG16L1	55054	ENSG00000085978	HITS-CLIP	22473208
hsa-miR-93-5p	Common	-1.8	0.00487	396.14	129.07	116.61	-1.75	-1.85	0.11	0.0234	0.0246	1	ATG16L1	55054	ENSG00000281089	HITS-CLIP	22473208
hsa-miR-215-5p	TCC	1.94	0.0536	69.79	371.98	195.58	2.4	1.48	0.92	0.0371	0.255	1	ATG2A	23130	ENSG00000110046	PAR-CLIP	20371350
hsa-miR-93-5p	Common	-1.8	0.00487	396.14	129.07	116.61	-1.75	-1.85	0.11	0.0234	0.0246	1	ATG2A	23130	ENSG00000110046	HITS-CLIP	22473208
hsa-miR-139-3p	TCC	-1.28	0.0551	289.68	61.75	148.82	-1.72	-0.83	-0.89	0.0278	0.352	1	ATG2A	23130	ENSG00000110046	PAR-CLIP	20371350
hsa-miR-421	Common	-2.29	0.00503	52	9.86	14.26	-2.49	-2.09	-0.4	0.0123	0.0486	1	ATG2B	55102	ENSG00000066739	Sequencing	20371350
hsa-miR-421	Common	-2.29	0.00503	52	9.86	14.26	-2.49	-2.09	-0.4	0.0123	0.0486	1	ATG2B	55102	ENSG00000066739	PAR-CLIP	21572407
hsa-miR-30d-5p	TCC	-1.67	0.0107	24944.1	4818.34	9573.11	-1.9	-1.44	-0.46	0.0161	0.0876	1	ATG2B	55102	ENSG00000066739	Luciferase reporter assay	23274497
hsa-miR-181d-5p	Common	-1.86	0.00693	54.74	12.35	14.17	-1.89	-1.83	-0.07	0.0216	0.0398	1	ATG2B	55102	ENSG00000066739	HITS-CLIP	22473208
hsa-miR-93-5p	Common	-1.8	0.00487	396.14	129.07	116.61	-1.75	-1.85	0.11	0.0234	0.0246	1	ATG2B	55102	ENSG00000066739	HITS-CLIP	22473208
hsa-miR-505-3p	HNBC	-1.6	0.0775	35.39	16.71	8.9	-1.05	-2.14	1.09	0.306	0.0486	1	ATG2B	55102	ENSG00000066739	PAR-CLIP	21572407
hsa-miR-215-5p	TCC	1.94	0.0536	69.79	371.98	195.58	2.4	1.48	0.92	0.0371	0.255	1	ATG4A	115201	ENSG00000101844	Microarray	19074876
hsa-miR-24-3p	TCC	-1.59	0.0192	2916.42	619.6	1244.59	-1.85	-1.32	-0.53	0.0218	0.128	1	ATG4A	115201	ENSG00000101844	Luciferase reporter assay//qRT-PCR//Western blot	25426560
hsa-let-7b-5p	TCC	-1.6	0.0295	26455.6	5396.61	11296.1	-1.85	-1.35	-0.5	0.0304	0.152	1	ATG4B	23192	ENSG00000168397	Proteomics	18668040
hsa-miR-30e-5p	Common	-2.04	0.00212	1874.07	407.52	547.1	-2.11	-1.96	-0.14	0.00915	0.0246	1	ATG5	9474	ENSG00000057663	Luciferase reporter assay//qRT-PCR//Western blot	27372603
hsa-miR-30d-5p	TCC	-1.67	0.0107	24944.1	4818.34	9573.11	-1.9	-1.44	-0.46	0.0161	0.0876	1	ATG5	9474	ENSG00000057663	Luciferase reporter assay	23274497
hsa-miR-451b	TCC	-1.56	0.0433	15781.8	4883.72	9914.22	-1.79	-1.32	-0.46	0.0435	0.168	1	ATG7	10533	ENSG00000197548	PAR-CLIP	23708386
hsa-miR-146a-5p	TCC	-1.82	0.00197	4843.62	1076.22	1969.33	-2.2	-1.43	-0.77	0.0028	0.0741	1	ATG9A	79065	ENSG00000198925	PAR-CLIP	23592263
hsa-miR-146a-5p	TCC	-1.82	0.00197	4843.62	1076.22	1969.33	-2.2	-1.43	-0.77	0.0028	0.0741	1	ATG9A	79065	ENSG00000198925	PAR-CLIP	26701625
hsa-miR-4433b-5p	Common	-2.21	0.00121	422.05	103.48	128.47	-2.36	-2.06	-0.3	0.00492	0.0246	1	ATG9A	79065	ENSG00000198925	HITS-CLIP	23313552
hsa-miR-16-5p	Common	-2.25	0.00165	498.23	124.83	131.87	-2.13	-2.36	0.23	0.0161	0.0106	1	ATG9A	79065	ENSG00000198925	pSILAC//Proteomics;Other	18668040
hsa-miR-16-5p	Common	-2.25	0.00165	498.23	124.83	131.87	-2.13	-2.36	0.23	0.0161	0.0106	1	ATG9A	79065	ENSG00000198925	Sequencing//PAR-CLIP	20371350
hsa-miR-16-5p	Common	-2.25	0.00165	498.23	124.83	131.87	-2.13	-2.36	0.23	0.0161	0.0106	1	ATG9A	79065	ENSG00000198925	HITS-CLIP	22473208
hsa-miR-16-5p	Common	-2.25	0.00165	498.23	124.83	131.87	-2.13	-2.36	0.23	0.0161	0.0106	1	ATG9A	79065	ENSG00000198925	PAR-CLIP	24398324
hsa-miR-16-5p	Common	-2.25	0.00165	498.23	124.83	131.87	-2.13	-2.36	0.23	0.0161	0.0106	1	ATG9A	79065	ENSG00000198925	PAR-CLIP	21572407
hsa-let-7i-5p	TCC	-1.73	0.0115	15832.5	4711.68	5438.27	-1.84	-1.61	-0.23	0.0234	0.0655	1	ATG9A	79065	ENSG00000198925	PAR-CLIP	23592263
hsa-let-7i-5p	TCC	-1.73	0.0115	15832.5	4711.68	5438.27	-1.84	-1.61	-0.23	0.0234	0.0655	1	ATG9A	79065	ENSG00000198925	PAR-CLIP	26701625
hsa-let-7i-5p	TCC	-1.73	0.0115	15832.5	4711.68	5438.27	-1.84	-1.61	-0.23	0.0234	0.0655	1	ATG9A	79065	ENSG00000198925	PAR-CLIP	27292025
hsa-let-7b-5p	TCC	-1.6	0.0295	26455.6	5396.61	11296.1	-1.85	-1.35	-0.5	0.0304	0.152	1	ATG9A	79065	ENSG00000198925	Proteomics	18668040
hsa-let-7b-5p	TCC	-1.6	0.0295	26455.6	5396.61	11296.1	-1.85	-1.35	-0.5	0.0304	0.152	1	ATG9A	79065	ENSG00000198925	PAR-CLIP	23592263
hsa-let-7b-5p	TCC	-1.6	0.0295	26455.6	5396.61	11296.1	-1.85	-1.35	-0.5	0.0304	0.152	1	ATG9A	79065	ENSG00000198925	PAR-CLIP	26701625
hsa-let-7b-5p	TCC	-1.6	0.0295	26455.6	5396.61	11296.1	-1.85	-1.35	-0.5	0.0304	0.152	1	ATG9A	79065	ENSG00000198925	PAR-CLIP	27292025
hsa-let-7d-5p	TCC	-1.96	0.0163	1023.7	273.58	357.47	-2.05	-1.87	-0.18	0.0304	0.0757	1	ATG9A	79065	ENSG00000198925	PAR-CLIP	23592263
hsa-let-7d-5p	TCC	-1.96	0.0163	1023.7	273.58	357.47	-2.05	-1.87	-0.18	0.0304	0.0757	1	ATG9A	79065	ENSG00000198925	PAR-CLIP	26701625
hsa-let-7d-5p	TCC	-1.96	0.0163	1023.7	273.58	357.47	-2.05	-1.87	-0.18	0.0304	0.0757	1	ATG9A	79065	ENSG00000198925	PAR-CLIP	27292025
hsa-miR-146b-5p	TCC	-1.68	0.0363	2128.66	666.88	856.61	-1.86	-1.49	-0.37	0.0435	0.136	1	ATG9A	79065	ENSG00000198925	PAR-CLIP	23592263
hsa-miR-146b-5p	TCC	-1.68	0.0363	2128.66	666.88	856.61	-1.86	-1.49	-0.37	0.0435	0.136	1	ATG9A	79065	ENSG00000198925	PAR-CLIP	26701625
hsa-miR-339-5p	Common	-2.08	0.00669	117.32	26.15	26.48	-2.04	-2.12	0.08	0.0246	0.0336	1	ATIC	471	ENSG00000138363	PAR-CLIP	27292025
hsa-miR-130b-5p	TCC	-1.41	0.0338	153.36	53.03	87.76	-1.73	-1.09	-0.64	0.0272	0.2	1	ATIC	471	ENSG00000138363	PAR-CLIP	22100165
hsa-miR-221-3p	Common	-2.66	9.46e-06	1190.72	178.51	198.35	-2.62	-2.69	0.08	0.00122	0.000507	1	ATL2	64225	ENSG00000119787	Sequencing	20371350
hsa-miR-16-5p	Common	-2.25	0.00165	498.23	124.83	131.87	-2.13	-2.36	0.23	0.0161	0.0106	1	ATL2	64225	ENSG00000119787	Proteomics	18668040
hsa-miR-186-5p	Common	-1.65	0.0074	677.39	258.71	241.67	-1.62	-1.68	0.06	0.0272	0.0341	1	ATL2	64225	ENSG00000119787	Sequencing	20371350
hsa-miR-149-3p	TCC	1.45	0.0259	136.32	307.21	347.66	1.65	1.25	0.4	0.0296	0.134	1	ATL3	25923	ENSG00000184743	HITS-CLIP	23824327
hsa-miR-330-3p	Common	-1.97	0.0012	420.75	68.28	126.42	-2.29	-1.64	-0.65	0.0028	0.0427	1	ATL3	25923	ENSG00000184743	PAR-CLIP	23592263
hsa-miR-24-3p	TCC	-1.59	0.0192	2916.42	619.6	1244.59	-1.85	-1.32	-0.53	0.0218	0.128	1	ATL3	25923	ENSG00000184743	HITS-CLIP	23824327
hsa-miR-93-5p	Common	-1.8	0.00487	396.14	129.07	116.61	-1.75	-1.85	0.11	0.0234	0.0246	1	ATL3	25923	ENSG00000184743	HITS-CLIP	22473208
hsa-miR-93-5p	Common	-1.8	0.00487	396.14	129.07	116.61	-1.75	-1.85	0.11	0.0234	0.0246	1	ATL3	25923	ENSG00000184743	PAR-CLIP	23592263
hsa-miR-142-5p	TCC	-1.51	0.0213	1812.36	584.04	728.01	-1.74	-1.28	-0.46	0.0246	0.128	1	ATL3	25923	ENSG00000184743	PAR-CLIP	23592263
hsa-miR-186-5p	Common	-1.65	0.0074	677.39	258.71	241.67	-1.62	-1.68	0.06	0.0272	0.0341	1	ATL3	25923	ENSG00000184743	CLASH	23622248
hsa-miR-223-3p	Common	-3.5	1.5e-06	532.34	61.02	54.49	-3.18	-3.81	0.64	0.00155	5.61e-05	1	ATM	472	ENSG00000149311	Luciferase reporter assay//qRT-PCR//Western blot	24606854
hsa-miR-30e-5p	Common	-2.04	0.00212	1874.07	407.52	547.1	-2.11	-1.96	-0.14	0.00915	0.0246	1	ATM	472	ENSG00000149311	HITS-CLIP	22473208
hsa-miR-421	Common	-2.29	0.00503	52	9.86	14.26	-2.49	-2.09	-0.4	0.0123	0.0486	1	ATM	472	ENSG00000149311	Luciferase reporter assay//qRT-PCR//Western blot	20080624
hsa-miR-421	Common	-2.29	0.00503	52	9.86	14.26	-2.49	-2.09	-0.4	0.0123	0.0486	1	ATM	472	ENSG00000149311	Luciferase reporter assay//qRT-PCR//Western blot	23818585
hsa-miR-421	Common	-2.29	0.00503	52	9.86	14.26	-2.49	-2.09	-0.4	0.0123	0.0486	1	ATM	472	ENSG00000149311	Luciferase reporter assay	23199656
hsa-miR-30d-5p	TCC	-1.67	0.0107	24944.1	4818.34	9573.11	-1.9	-1.44	-0.46	0.0161	0.0876	1	ATM	472	ENSG00000149311	HITS-CLIP	22473208
hsa-miR-181d-5p	Common	-1.86	0.00693	54.74	12.35	14.17	-1.89	-1.83	-0.07	0.0216	0.0398	1	ATM	472	ENSG00000149311	HITS-CLIP	22473208
hsa-miR-181d-5p	Common	-1.86	0.00693	54.74	12.35	14.17	-1.89	-1.83	-0.07	0.0216	0.0398	1	ATM	472	ENSG00000149311	PAR-CLIP	20371350
hsa-miR-543	TCC	-1.34	0.0433	914.9	268.78	445.74	-1.75	-0.93	-0.82	0.0252	0.29	1	ATM	472	ENSG00000149311	PAR-CLIP	20371350
hsa-miR-1827	TCC	2.18	0.00113	24.63	144.23	40.7	3.16	1.2	1.95	0.000504	0.222	1	ATM	472	ENSG00000149311	PAR-CLIP	27292025
hsa-miR-4454	TCC	2.47	0.00228	15.24	139.7	44.52	2.9	2.04	0.87	0.00373	0.0655	1	ATM	472	ENSG00000149311	HITS-CLIP	23824327
hsa-miR-1910-3p	TCC	2.6	0.0107	2.29	23.28	12.72	2.93	2.26	0.67	0.0161	0.0876	1	ATM	472	ENSG00000149311	PAR-CLIP	27292025
hsa-miR-25-3p	Common	-2.24	0.00483	9498.57	1110.7	2751.83	-2.33	-2.15	-0.18	0.0161	0.0354	1	ATN1	1822	ENSG00000111676	CLASH	23622248
hsa-miR-361-3p	TCC	-1.89	0.0159	756.48	127.41	201.69	-1.91	-1.87	-0.04	0.035	0.064	1	ATN1	1822	ENSG00000111676	CLASH	23622248
hsa-miR-2278	HNBC	2.39	0.0166	5.24	16.17	40.32	1.77	3.01	-1.25	0.155	0.0152	1	ATOH8	84913	ENSG00000168874	PAR-CLIP	27292025
hsa-miR-146a-5p	TCC	-1.82	0.00197	4843.62	1076.22	1969.33	-2.2	-1.43	-0.77	0.0028	0.0741	1	ATOH8	84913	ENSG00000168874		19944095
hsa-miR-363-3p	Common	-2.07	0.00245	525.49	119.13	174.25	-2.14	-2	-0.14	0.0108	0.0246	1	ATOX1	475	ENSG00000177556	PAR-CLIP	20371350
hsa-miR-16-5p	Common	-2.25	0.00165	498.23	124.83	131.87	-2.13	-2.36	0.23	0.0161	0.0106	1	ATOX1	475	ENSG00000177556	Sequencing	20371350
hsa-miR-25-3p	Common	-2.24	0.00483	9498.57	1110.7	2751.83	-2.33	-2.15	-0.18	0.0161	0.0354	1	ATOX1	475	ENSG00000177556	PAR-CLIP	20371350
hsa-let-7b-5p	TCC	-1.6	0.0295	26455.6	5396.61	11296.1	-1.85	-1.35	-0.5	0.0304	0.152	1	ATOX1	475	ENSG00000177556	CLASH	23622248
hsa-miR-622	HNBC	2.64	0.0319	5.24	16.17	28.34	2.11	3.17	-1.06	0.151	0.0336	1	ATOX1	475	ENSG00000177556	PAR-CLIP	27292025
hsa-miR-148b-3p	TCC	-1.32	0.03	736.64	263.88	387.98	-1.57	-1.06	-0.5	0.0278	0.17	1	ATP10B	23120	ENSG00000118322	Microarray	17612493
hsa-miR-493-3p	TCC	-1.74	0.027	98.31	18.11	34.87	-2.23	-1.25	-0.98	0.0189	0.22	1	ATP10D	57205	ENSG00000145246	HITS-CLIP	24374217
hsa-miR-769-5p	Common	-2.38	0.00416	72.53	12.35	9.17	-2.34	-2.42	0.08	0.0196	0.0246	1	ATP11A	23250	ENSG00000068650	CLASH	23622248
hsa-miR-222-3p	TCC	-2.13	0.0143	3278.18	758.66	1155.22	-2.24	-2.02	-0.22	0.0278	0.0713	1	ATP11B	23200	ENSG00000058063	CLASH	23622248
hsa-miR-652-3p	Common	-2.35	0.000556	99.04	28.33	18.53	-1.87	-2.83	0.96	0.0304	0.00168	1	ATP11B	23200	ENSG00000058063	CLASH	23622248
hsa-miR-652-3p	Common	-2.35	0.000556	99.04	28.33	18.53	-1.87	-2.83	0.96	0.0304	0.00168	1	ATP11C	286410	ENSG00000101974	CLASH	23622248
hsa-miR-146a-5p	TCC	-1.82	0.00197	4843.62	1076.22	1969.33	-2.2	-1.43	-0.77	0.0028	0.0741	1	ATP13A3	79572	ENSG00000133657	PAR-CLIP	21572407
hsa-miR-16-5p	Common	-2.25	0.00165	498.23	124.83	131.87	-2.13	-2.36	0.23	0.0161	0.0106	1	ATP13A3	79572	ENSG00000133657	Sequencing	20371350
hsa-miR-16-5p	Common	-2.25	0.00165	498.23	124.83	131.87	-2.13	-2.36	0.23	0.0161	0.0106	1	ATP13A3	79572	ENSG00000133657	HITS-CLIP	22473208
hsa-miR-1301-3p	TCC	-1.93	0.0167	487.18	86.44	179.82	-2.2	-1.65	-0.54	0.0216	0.11	1	ATP13A3	79572	ENSG00000133657	PAR-CLIP	21572407
hsa-miR-142-5p	TCC	-1.51	0.0213	1812.36	584.04	728.01	-1.74	-1.28	-0.46	0.0246	0.128	1	ATP13A3	79572	ENSG00000133657	PAR-CLIP	20371350
hsa-miR-146b-5p	TCC	-1.68	0.0363	2128.66	666.88	856.61	-1.86	-1.49	-0.37	0.0435	0.136	1	ATP13A3	79572	ENSG00000133657	PAR-CLIP	21572407
hsa-miR-1827	TCC	2.18	0.00113	24.63	144.23	40.7	3.16	1.2	1.95	0.000504	0.222	1	ATP13A4	84239	ENSG00000127249	PAR-CLIP	23592263
hsa-miR-1827	TCC	2.18	0.00113	24.63	144.23	40.7	3.16	1.2	1.95	0.000504	0.222	1	ATP13A4	84239	ENSG00000127249	PAR-CLIP	23446348
hsa-miR-1827	TCC	2.18	0.00113	24.63	144.23	40.7	3.16	1.2	1.95	0.000504	0.222	1	ATP13A4	84239	ENSG00000127249	PAR-CLIP	21572407
hsa-miR-30d-5p	TCC	-1.67	0.0107	24944.1	4818.34	9573.11	-1.9	-1.44	-0.46	0.0161	0.0876	1	ATP1A1	476	ENSG00000163399	CLASH	23622248
hsa-let-7b-5p	TCC	-1.6	0.0295	26455.6	5396.61	11296.1	-1.85	-1.35	-0.5	0.0304	0.152	1	ATP1A1	476	ENSG00000163399	CLASH	23622248
hsa-miR-93-5p	Common	-1.8	0.00487	396.14	129.07	116.61	-1.75	-1.85	0.11	0.0234	0.0246	1	ATP1B3	483	ENSG00000069849	HITS-CLIP	23313552
hsa-miR-186-5p	Common	-1.65	0.0074	677.39	258.71	241.67	-1.62	-1.68	0.06	0.0272	0.0341	1	ATP1B3	483	ENSG00000069849	CLASH	23622248
hsa-miR-1910-3p	TCC	2.6	0.0107	2.29	23.28	12.72	2.93	2.26	0.67	0.0161	0.0876	1	ATP1B4	23439	ENSG00000101892	PAR-CLIP	22291592
hsa-miR-149-3p	TCC	1.45	0.0259	136.32	307.21	347.66	1.65	1.25	0.4	0.0296	0.134	1	ATP1B4	23439	ENSG00000101892	HITS-CLIP	23824327
hsa-miR-24-3p	TCC	-1.59	0.0192	2916.42	619.6	1244.59	-1.85	-1.32	-0.53	0.0218	0.128	1	ATP1B4	23439	ENSG00000101892	HITS-CLIP	23824327
hsa-miR-339-5p	Common	-2.08	0.00669	117.32	26.15	26.48	-2.04	-2.12	0.08	0.0246	0.0336	1	ATP1B4	23439	ENSG00000101892	HITS-CLIP	23824327
hsa-miR-941	HNBC	-1.85	0.0288	732.13	134.53	188.54	-1.54	-2.15	0.61	0.122	0.0368	1	ATP1B4	23439	ENSG00000101892	PAR-CLIP	22291592
hsa-miR-221-3p	Common	-2.66	9.46e-06	1190.72	178.51	198.35	-2.62	-2.69	0.08	0.00122	0.000507	1	ATP2A2	488	ENSG00000174437	CLASH	23622248
hsa-miR-30e-5p	Common	-2.04	0.00212	1874.07	407.52	547.1	-2.11	-1.96	-0.14	0.00915	0.0246	1	ATP2A2	488	ENSG00000174437	HITS-CLIP	23313552
hsa-miR-25-3p	Common	-2.24	0.00483	9498.57	1110.7	2751.83	-2.33	-2.15	-0.18	0.0161	0.0354	1	ATP2A2	488	ENSG00000174437	In situ hybridization//Luciferase reporter assay//qRT-PCR//Western blot	24670661
hsa-miR-30d-5p	TCC	-1.67	0.0107	24944.1	4818.34	9573.11	-1.9	-1.44	-0.46	0.0161	0.0876	1	ATP2A2	488	ENSG00000174437	HITS-CLIP	23313552
hsa-miR-186-5p	Common	-1.65	0.0074	677.39	258.71	241.67	-1.62	-1.68	0.06	0.0272	0.0341	1	ATP2A2	488	ENSG00000174437	HITS-CLIP	23313552
hsa-let-7b-5p	TCC	-1.6	0.0295	26455.6	5396.61	11296.1	-1.85	-1.35	-0.5	0.0304	0.152	1	ATP2A2	488	ENSG00000174437	Proteomics	18668040
hsa-let-7b-5p	TCC	-1.6	0.0295	26455.6	5396.61	11296.1	-1.85	-1.35	-0.5	0.0304	0.152	1	ATP2A2	488	ENSG00000174437	CLASH	23622248
hsa-miR-149-3p	TCC	1.45	0.0259	136.32	307.21	347.66	1.65	1.25	0.4	0.0296	0.134	1	ATP2A3	489	ENSG00000074370	PAR-CLIP	23592263
hsa-miR-181d-5p	Common	-1.86	0.00693	54.74	12.35	14.17	-1.89	-1.83	-0.07	0.0216	0.0398	1	ATP2B1	490	ENSG00000070961	HITS-CLIP	22473208
hsa-miR-93-5p	Common	-1.8	0.00487	396.14	129.07	116.61	-1.75	-1.85	0.11	0.0234	0.0246	1	ATP2B1	490	ENSG00000070961	HITS-CLIP	22473208
hsa-miR-16-5p	Common	-2.25	0.00165	498.23	124.83	131.87	-2.13	-2.36	0.23	0.0161	0.0106	1	ATP5F1A	498	ENSG00000152234	CLASH	23622248
hsa-miR-1301-3p	TCC	-1.93	0.0167	487.18	86.44	179.82	-2.2	-1.65	-0.54	0.0216	0.11	1	ATP5F1A	498	ENSG00000152234	CLASH	23622248
hsa-miR-128-3p	TCC	-1.55	0.0257	7175.04	1149.3	3039.92	-1.87	-1.23	-0.64	0.0234	0.168	1	ATP5F1A	498	ENSG00000152234	HITS-CLIP	23824327
hsa-miR-139-3p	TCC	-1.28	0.0551	289.68	61.75	148.82	-1.72	-0.83	-0.89	0.0278	0.352	1	ATP5F1A	498	ENSG00000152234	PAR-CLIP	23592263
hsa-miR-340-3p	TCC	-1.93	0.0325	89.13	26.88	52.15	-2.24	-1.61	-0.64	0.0318	0.163	1	ATP5F1A	498	ENSG00000152234	HITS-CLIP	23824327
hsa-miR-23a-3p	HNBC	-2.03	0.00513	359.91	155.96	76.4	-1.6	-2.46	0.86	0.0706	0.00865	1	ATP5F1A	498	ENSG00000152234	CLASH	23622248
hsa-miR-1827	TCC	2.18	0.00113	24.63	144.23	40.7	3.16	1.2	1.95	0.000504	0.222	1	ATP5F1A	498	ENSG00000152234	PAR-CLIP	23592263
hsa-miR-1910-3p	TCC	2.6	0.0107	2.29	23.28	12.72	2.93	2.26	0.67	0.0161	0.0876	1	ATP5F1A	498	ENSG00000152234	PAR-CLIP	27292025
hsa-miR-24-3p	TCC	-1.59	0.0192	2916.42	619.6	1244.59	-1.85	-1.32	-0.53	0.0218	0.128	1	ATP5F1B	506	ENSG00000110955	CLASH	23622248
hsa-miR-93-5p	Common	-1.8	0.00487	396.14	129.07	116.61	-1.75	-1.85	0.11	0.0234	0.0246	1	ATP5F1B	506	ENSG00000110955	CLASH	23622248
hsa-miR-652-3p	Common	-2.35	0.000556	99.04	28.33	18.53	-1.87	-2.83	0.96	0.0304	0.00168	1	ATP5F1B	506	ENSG00000110955	CLASH	23622248
hsa-miR-339-3p	TCC	-1.52	0.0306	79.37	21.79	33.07	-1.75	-1.29	-0.46	0.0318	0.152	1	ATP5F1B	506	ENSG00000110955	CLASH	23622248
hsa-miR-324-3p	TCC	-3.33	0.187	15.05	3.63	1.27	-2.81	-3.85	1.04	0.0457	NA	1	ATP5F1B	506	ENSG00000110955	CLASH	23622248
hsa-miR-331-3p	HNBC	-1.6	0.0777	32.84	21.51	7.63	-0.92	-2.28	1.36	0.375	0.0398	1	ATP5F1B	506	ENSG00000110955	CLASH	23622248
hsa-miR-16-5p	Common	-2.25	0.00165	498.23	124.83	131.87	-2.13	-2.36	0.23	0.0161	0.0106	1	ATP5F1C	509	ENSG00000165629	CLASH	23622248
hsa-miR-324-3p	TCC	-3.33	0.187	15.05	3.63	1.27	-2.81	-3.85	1.04	0.0457	NA	1	ATP5IF1	93974	ENSG00000130770	CLASH	23622248
hsa-miR-324-3p	TCC	-3.33	0.187	15.05	3.63	1.27	-2.81	-3.85	1.04	0.0457	NA	1	ATP5IF1	93974	ENSG00000285390	CLASH	23622248
hsa-miR-16-5p	Common	-2.25	0.00165	498.23	124.83	131.87	-2.13	-2.36	0.23	0.0161	0.0106	1	ATP5MC3	518	ENSG00000154518	Sequencing	20371350
hsa-miR-16-5p	Common	-2.25	0.00165	498.23	124.83	131.87	-2.13	-2.36	0.23	0.0161	0.0106	1	ATP5MC3	518	ENSG00000154518	PAR-CLIP	21572407
hsa-miR-409-3p	TCC	-1.73	0.0232	3368.63	656.47	1173.75	-2.16	-1.29	-0.87	0.0189	0.184	1	ATP5MC3	518	ENSG00000154518	PAR-CLIP	23592263
hsa-miR-409-3p	TCC	-1.73	0.0232	3368.63	656.47	1173.75	-2.16	-1.29	-0.87	0.0189	0.184	1	ATP5MC3	518	ENSG00000154518	PAR-CLIP	24398324
hsa-miR-409-3p	TCC	-1.73	0.0232	3368.63	656.47	1173.75	-2.16	-1.29	-0.87	0.0189	0.184	1	ATP5MC3	518	ENSG00000154518	PAR-CLIP	23446348
hsa-miR-409-3p	TCC	-1.73	0.0232	3368.63	656.47	1173.75	-2.16	-1.29	-0.87	0.0189	0.184	1	ATP5MC3	518	ENSG00000154518	PAR-CLIP	22012620
hsa-miR-409-3p	TCC	-1.73	0.0232	3368.63	656.47	1173.75	-2.16	-1.29	-0.87	0.0189	0.184	1	ATP5MC3	518	ENSG00000154518	PAR-CLIP	21572407
hsa-miR-409-3p	TCC	-1.73	0.0232	3368.63	656.47	1173.75	-2.16	-1.29	-0.87	0.0189	0.184	1	ATP5MC3	518	ENSG00000154518	PAR-CLIP	20371350
hsa-miR-409-3p	TCC	-1.73	0.0232	3368.63	656.47	1173.75	-2.16	-1.29	-0.87	0.0189	0.184	1	ATP5MC3	518	ENSG00000154518	HITS-CLIP	23313552
hsa-miR-409-3p	TCC	-1.73	0.0232	3368.63	656.47	1173.75	-2.16	-1.29	-0.87	0.0189	0.184	1	ATP5MC3	518	ENSG00000154518	HITS-CLIP	22927820
hsa-miR-409-3p	TCC	-1.73	0.0232	3368.63	656.47	1173.75	-2.16	-1.29	-0.87	0.0189	0.184	1	ATP5MC3	518	ENSG00000154518	PAR-CLIP	27292025
hsa-miR-425-5p	TCC	-1.71	0.0099	1194.53	277.49	405.42	-1.78	-1.63	-0.15	0.0234	0.0553	1	ATP5MC3	518	ENSG00000154518	PAR-CLIP	23592263
hsa-miR-425-5p	TCC	-1.71	0.0099	1194.53	277.49	405.42	-1.78	-1.63	-0.15	0.0234	0.0553	1	ATP5MC3	518	ENSG00000154518	PAR-CLIP	24398324
hsa-miR-425-5p	TCC	-1.71	0.0099	1194.53	277.49	405.42	-1.78	-1.63	-0.15	0.0234	0.0553	1	ATP5MC3	518	ENSG00000154518	PAR-CLIP	23446348
hsa-miR-425-5p	TCC	-1.71	0.0099	1194.53	277.49	405.42	-1.78	-1.63	-0.15	0.0234	0.0553	1	ATP5MC3	518	ENSG00000154518	PAR-CLIP	22012620
hsa-miR-425-5p	TCC	-1.71	0.0099	1194.53	277.49	405.42	-1.78	-1.63	-0.15	0.0234	0.0553	1	ATP5MC3	518	ENSG00000154518	PAR-CLIP	21572407
hsa-miR-425-5p	TCC	-1.71	0.0099	1194.53	277.49	405.42	-1.78	-1.63	-0.15	0.0234	0.0553	1	ATP5MC3	518	ENSG00000154518	PAR-CLIP	20371350
hsa-miR-425-5p	TCC	-1.71	0.0099	1194.53	277.49	405.42	-1.78	-1.63	-0.15	0.0234	0.0553	1	ATP5MC3	518	ENSG00000154518	HITS-CLIP	23313552
hsa-miR-425-5p	TCC	-1.71	0.0099	1194.53	277.49	405.42	-1.78	-1.63	-0.15	0.0234	0.0553	1	ATP5MC3	518	ENSG00000154518	HITS-CLIP	22927820
hsa-miR-425-5p	TCC	-1.71	0.0099	1194.53	277.49	405.42	-1.78	-1.63	-0.15	0.0234	0.0553	1	ATP5MC3	518	ENSG00000154518	PAR-CLIP	27292025
hsa-miR-142-5p	TCC	-1.51	0.0213	1812.36	584.04	728.01	-1.74	-1.28	-0.46	0.0246	0.128	1	ATP5MC3	518	ENSG00000154518	PAR-CLIP	21572407
hsa-miR-548ap-5p	TCC	-2.68	0.036	24.9	1.94	4.36	-3.32	-2.03	-1.29	0.0278	0.211	1	ATP5MC3	518	ENSG00000154518	PAR-CLIP	21572407
hsa-miR-548j-5p	TCC	-2.65	0.0563	19.66	1.29	4.36	-3.41	-1.89	-1.52	0.0349	0.288	1	ATP5MC3	518	ENSG00000154518	PAR-CLIP	21572407
hsa-miR-429	TCC	2.77	0.0283	13.11	133.56	68.25	3.56	1.97	1.59	0.0189	0.233	1	ATP5MC3	518	ENSG00000154518	PAR-CLIP	21572407
hsa-miR-200b-3p	TCC	2.74	0.0709	257.27	2101.04	1084.86	3.44	2.04	1.41	0.0457	0.292	1	ATP5MC3	518	ENSG00000154518	PAR-CLIP	21572407
hsa-miR-16-5p	Common	-2.25	0.00165	498.23	124.83	131.87	-2.13	-2.36	0.23	0.0161	0.0106	1	ATP5MD	84833	ENSG00000173915	CLASH	23622248
hsa-miR-425-5p	TCC	-1.71	0.0099	1194.53	277.49	405.42	-1.78	-1.63	-0.15	0.0234	0.0553	1	ATP5MD	84833	ENSG00000173915	CLASH	23622248
hsa-miR-423-3p	TCC	-1.67	0.0229	8589.34	1708.11	3163.79	-1.79	-1.55	-0.24	0.0346	0.0989	1	ATP5MD	84833	ENSG00000173915	CLASH	23622248
hsa-miR-370-3p	Common	-1.86	0.0022	407.64	125.67	96.67	-1.63	-2.08	0.45	0.0272	0.00865	1	ATP5MF-PTCD1	100526740	ENSG00000248919	HITS-CLIP	19536157
hsa-miR-215-5p	TCC	1.94	0.0536	69.79	371.98	195.58	2.4	1.48	0.92	0.0371	0.255	1	ATP5MG	10632	ENSG00000167283	Microarray	19074876
hsa-miR-1301-3p	TCC	-1.93	0.0167	487.18	86.44	179.82	-2.2	-1.65	-0.54	0.0216	0.11	1	ATP5PF	522	ENSG00000154723	CLASH	23622248
hsa-miR-331-3p	HNBC	-1.6	0.0777	32.84	21.51	7.63	-0.92	-2.28	1.36	0.375	0.0398	1	ATP5PF	522	ENSG00000154723	CLASH	23622248
hsa-miR-30e-5p	Common	-2.04	0.00212	1874.07	407.52	547.1	-2.11	-1.96	-0.14	0.00915	0.0246	1	ATP5PO	539	ENSG00000241837	CLASH	23622248
hsa-miR-5685	HNBC	2.72	0.0233	2.62	16.17	35.61	2.15	3.28	-1.13	0.142	0.0246	1	ATP6AP1	537	ENSG00000071553	HITS-CLIP	23313552
hsa-miR-130b-5p	TCC	-1.41	0.0338	153.36	53.03	87.76	-1.73	-1.09	-0.64	0.0272	0.2	1	ATP6AP1L	92270	ENSG00000205464	HITS-CLIP	23824327
hsa-miR-370-3p	Common	-1.86	0.0022	407.64	125.67	96.67	-1.63	-2.08	0.45	0.0272	0.00865	1	ATP6AP1L	92270	ENSG00000205464	HITS-CLIP	23824327
hsa-miR-140-3p	TCC	-1.73	0.0236	1609.72	274.59	616.85	-1.97	-1.48	-0.49	0.0278	0.128	1	ATP6AP2	10159	ENSG00000182220	Luciferase reporter assay//Western blot	26722475
hsa-miR-148b-3p	TCC	-1.32	0.03	736.64	263.88	387.98	-1.57	-1.06	-0.5	0.0278	0.17	1	ATP6AP2	10159	ENSG00000182220	Microarray	17612493
hsa-let-7b-5p	TCC	-1.6	0.0295	26455.6	5396.61	11296.1	-1.85	-1.35	-0.5	0.0304	0.152	1	ATP6V0A1	535	ENSG00000033627	pSILAC//Proteomics;Other	18668040
hsa-miR-1827	TCC	2.18	0.00113	24.63	144.23	40.7	3.16	1.2	1.95	0.000504	0.222	1	ATP6V0A2	23545	ENSG00000185344	PAR-CLIP	23592263
hsa-miR-1827	TCC	2.18	0.00113	24.63	144.23	40.7	3.16	1.2	1.95	0.000504	0.222	1	ATP6V0A2	23545	ENSG00000185344	PAR-CLIP	27292025
hsa-miR-1910-3p	TCC	2.6	0.0107	2.29	23.28	12.72	2.93	2.26	0.67	0.0161	0.0876	1	ATP6V0A2	23545	ENSG00000185344	PAR-CLIP	23592263
hsa-miR-1910-3p	TCC	2.6	0.0107	2.29	23.28	12.72	2.93	2.26	0.67	0.0161	0.0876	1	ATP6V0A2	23545	ENSG00000185344	PAR-CLIP	27292025
hsa-miR-24-3p	TCC	-1.59	0.0192	2916.42	619.6	1244.59	-1.85	-1.32	-0.53	0.0218	0.128	1	ATP6V0A2	23545	ENSG00000185344	HITS-CLIP	23824327
hsa-miR-4433b-5p	Common	-2.21	0.00121	422.05	103.48	128.47	-2.36	-2.06	-0.3	0.00492	0.0246	1	ATP6V0B	533	ENSG00000117410	PAR-CLIP	23592263
hsa-miR-3177-3p	TCC	-1.95	0.0381	32.84	4.36	17.44	-2.82	-1.07	-1.75	0.0161	0.39	1	ATP6V0B	533	ENSG00000117410	PAR-CLIP	23592263
hsa-miR-1827	TCC	2.18	0.00113	24.63	144.23	40.7	3.16	1.2	1.95	0.000504	0.222	1	ATP6V0B	533	ENSG00000117410	PAR-CLIP	23592263
hsa-miR-421	Common	-2.29	0.00503	52	9.86	14.26	-2.49	-2.09	-0.4	0.0123	0.0486	1	ATP6V0C	527	ENSG00000185883	CLASH	23622248
hsa-miR-423-3p	TCC	-1.67	0.0229	8589.34	1708.11	3163.79	-1.79	-1.55	-0.24	0.0346	0.0989	1	ATP6V0D1	9114	ENSG00000159720	CLASH	23622248
hsa-miR-1827	TCC	2.18	0.00113	24.63	144.23	40.7	3.16	1.2	1.95	0.000504	0.222	1	ATP6V0D2	245972	ENSG00000147614	HITS-CLIP	23313552
hsa-miR-1910-3p	TCC	2.6	0.0107	2.29	23.28	12.72	2.93	2.26	0.67	0.0161	0.0876	1	ATP6V0D2	245972	ENSG00000147614	HITS-CLIP	23313552
hsa-miR-1827	TCC	2.18	0.00113	24.63	144.23	40.7	3.16	1.2	1.95	0.000504	0.222	1	ATP6V0E1	8992	ENSG00000113732	PAR-CLIP	26701625
hsa-miR-1910-3p	TCC	2.6	0.0107	2.29	23.28	12.72	2.93	2.26	0.67	0.0161	0.0876	1	ATP6V0E1	8992	ENSG00000113732	PAR-CLIP	26701625
hsa-miR-16-5p	Common	-2.25	0.00165	498.23	124.83	131.87	-2.13	-2.36	0.23	0.0161	0.0106	1	ATP6V0E1	8992	ENSG00000113732	CLASH	23622248
hsa-miR-24-3p	TCC	-1.59	0.0192	2916.42	619.6	1244.59	-1.85	-1.32	-0.53	0.0218	0.128	1	ATP6V0E1	8992	ENSG00000113732	HITS-CLIP	23824327
hsa-miR-93-5p	Common	-1.8	0.00487	396.14	129.07	116.61	-1.75	-1.85	0.11	0.0234	0.0246	1	ATP6V0E1	8992	ENSG00000113732	HITS-CLIP	22473208
hsa-miR-93-5p	Common	-1.8	0.00487	396.14	129.07	116.61	-1.75	-1.85	0.11	0.0234	0.0246	1	ATP6V0E1	8992	ENSG00000113732	PAR-CLIP	27292025
hsa-miR-342-3p	HNBC	-1.28	0.061	127.99	78.45	44.82	-0.92	-1.63	0.7	0.257	0.0431	1	ATP6V0E1	8992	ENSG00000113732	HITS-CLIP	23824327
hsa-miR-30e-3p	TCC	-1.61	0.012	432.55	144.23	136.5	-1.7	-1.52	-0.17	0.0246	0.0655	1	ATP6V0E2	155066	ENSG00000171130	PAR-CLIP	22012620
hsa-miR-24-3p	TCC	-1.59	0.0192	2916.42	619.6	1244.59	-1.85	-1.32	-0.53	0.0218	0.128	1	ATP6V1A	523	ENSG00000114573	HITS-CLIP	23824327
hsa-miR-149-3p	TCC	1.45	0.0259	136.32	307.21	347.66	1.65	1.25	0.4	0.0296	0.134	1	ATP6V1A	523	ENSG00000114573	HITS-CLIP	23824327
hsa-miR-149-3p	TCC	1.45	0.0259	136.32	307.21	347.66	1.65	1.25	0.4	0.0296	0.134	1	ATP6V1B1	525	ENSG00000116039	PAR-CLIP	20371350
hsa-miR-16-5p	Common	-2.25	0.00165	498.23	124.83	131.87	-2.13	-2.36	0.23	0.0161	0.0106	1	ATP6V1B2	526	ENSG00000147416	Proteomics	18668040
hsa-miR-186-5p	Common	-1.65	0.0074	677.39	258.71	241.67	-1.62	-1.68	0.06	0.0272	0.0341	1	ATP6V1B2	526	ENSG00000147416	PAR-CLIP	23592263
hsa-miR-186-5p	Common	-1.65	0.0074	677.39	258.71	241.67	-1.62	-1.68	0.06	0.0272	0.0341	1	ATP6V1B2	526	ENSG00000147416	PAR-CLIP	23446348
hsa-miR-186-5p	Common	-1.65	0.0074	677.39	258.71	241.67	-1.62	-1.68	0.06	0.0272	0.0341	1	ATP6V1B2	526	ENSG00000147416	PAR-CLIP	22012620
hsa-miR-186-5p	Common	-1.65	0.0074	677.39	258.71	241.67	-1.62	-1.68	0.06	0.0272	0.0341	1	ATP6V1B2	526	ENSG00000147416	PAR-CLIP	21572407
hsa-miR-186-5p	Common	-1.65	0.0074	677.39	258.71	241.67	-1.62	-1.68	0.06	0.0272	0.0341	1	ATP6V1B2	526	ENSG00000147416	PAR-CLIP	20371350
hsa-miR-16-2-3p	TCC	-1.88	0.0042	857.8	177.97	330.22	-2.27	-1.48	-0.8	0.00492	0.0989	1	ATP6V1C1	528	ENSG00000155097	PAR-CLIP	22012620
hsa-miR-16-2-3p	TCC	-1.88	0.0042	857.8	177.97	330.22	-2.27	-1.48	-0.8	0.00492	0.0989	1	ATP6V1C1	528	ENSG00000155097	PAR-CLIP	21572407
hsa-miR-128-3p	TCC	-1.55	0.0257	7175.04	1149.3	3039.92	-1.87	-1.23	-0.64	0.0234	0.168	1	ATP6V1C1	528	ENSG00000155097	Microarray	17612493
hsa-miR-221-3p	Common	-2.66	9.46e-06	1190.72	178.51	198.35	-2.62	-2.69	0.08	0.00122	0.000507	1	ATP6V1E1	529	ENSG00000131100	CLASH	23622248
hsa-miR-16-5p	Common	-2.25	0.00165	498.23	124.83	131.87	-2.13	-2.36	0.23	0.0161	0.0106	1	ATP6V1E1	529	ENSG00000131100	Proteomics	18668040
hsa-miR-429	TCC	2.77	0.0283	13.11	133.56	68.25	3.56	1.97	1.59	0.0189	0.233	1	ATP6V1E1	529	ENSG00000131100	PAR-CLIP	27292025
hsa-miR-200b-3p	TCC	2.74	0.0709	257.27	2101.04	1084.86	3.44	2.04	1.41	0.0457	0.292	1	ATP6V1E1	529	ENSG00000131100	PAR-CLIP	27292025
hsa-let-7i-5p	TCC	-1.73	0.0115	15832.5	4711.68	5438.27	-1.84	-1.61	-0.23	0.0234	0.0655	1	ATP6V1F	9296	ENSG00000128524	PAR-CLIP	23592263
hsa-let-7i-5p	TCC	-1.73	0.0115	15832.5	4711.68	5438.27	-1.84	-1.61	-0.23	0.0234	0.0655	1	ATP6V1F	9296	ENSG00000128524	PAR-CLIP	24398324
hsa-let-7i-5p	TCC	-1.73	0.0115	15832.5	4711.68	5438.27	-1.84	-1.61	-0.23	0.0234	0.0655	1	ATP6V1F	9296	ENSG00000128524	PAR-CLIP	26701625
hsa-let-7i-5p	TCC	-1.73	0.0115	15832.5	4711.68	5438.27	-1.84	-1.61	-0.23	0.0234	0.0655	1	ATP6V1F	9296	ENSG00000128524	PAR-CLIP	27292025
hsa-let-7b-5p	TCC	-1.6	0.0295	26455.6	5396.61	11296.1	-1.85	-1.35	-0.5	0.0304	0.152	1	ATP6V1F	9296	ENSG00000128524	pSILAC//Proteomics;Other	18668040
hsa-let-7b-5p	TCC	-1.6	0.0295	26455.6	5396.61	11296.1	-1.85	-1.35	-0.5	0.0304	0.152	1	ATP6V1F	9296	ENSG00000128524	PAR-CLIP	23592263
hsa-let-7b-5p	TCC	-1.6	0.0295	26455.6	5396.61	11296.1	-1.85	-1.35	-0.5	0.0304	0.152	1	ATP6V1F	9296	ENSG00000128524	PAR-CLIP	24398324
hsa-let-7b-5p	TCC	-1.6	0.0295	26455.6	5396.61	11296.1	-1.85	-1.35	-0.5	0.0304	0.152	1	ATP6V1F	9296	ENSG00000128524	PAR-CLIP	26701625
hsa-let-7b-5p	TCC	-1.6	0.0295	26455.6	5396.61	11296.1	-1.85	-1.35	-0.5	0.0304	0.152	1	ATP6V1F	9296	ENSG00000128524	PAR-CLIP	27292025
hsa-let-7d-5p	TCC	-1.96	0.0163	1023.7	273.58	357.47	-2.05	-1.87	-0.18	0.0304	0.0757	1	ATP6V1F	9296	ENSG00000128524	PAR-CLIP	23592263
hsa-let-7d-5p	TCC	-1.96	0.0163	1023.7	273.58	357.47	-2.05	-1.87	-0.18	0.0304	0.0757	1	ATP6V1F	9296	ENSG00000128524	PAR-CLIP	24398324
hsa-let-7d-5p	TCC	-1.96	0.0163	1023.7	273.58	357.47	-2.05	-1.87	-0.18	0.0304	0.0757	1	ATP6V1F	9296	ENSG00000128524	PAR-CLIP	26701625
hsa-let-7d-5p	TCC	-1.96	0.0163	1023.7	273.58	357.47	-2.05	-1.87	-0.18	0.0304	0.0757	1	ATP6V1F	9296	ENSG00000128524	PAR-CLIP	27292025
hsa-miR-215-5p	TCC	1.94	0.0536	69.79	371.98	195.58	2.4	1.48	0.92	0.0371	0.255	1	ATP6V1G1	9550	ENSG00000136888	Microarray	19074876
hsa-let-7i-5p	TCC	-1.73	0.0115	15832.5	4711.68	5438.27	-1.84	-1.61	-0.23	0.0234	0.0655	1	ATP6V1G1	9550	ENSG00000136888	PAR-CLIP	22100165
hsa-let-7i-5p	TCC	-1.73	0.0115	15832.5	4711.68	5438.27	-1.84	-1.61	-0.23	0.0234	0.0655	1	ATP6V1G1	9550	ENSG00000136888	PAR-CLIP	22291592
hsa-let-7i-5p	TCC	-1.73	0.0115	15832.5	4711.68	5438.27	-1.84	-1.61	-0.23	0.0234	0.0655	1	ATP6V1G1	9550	ENSG00000136888	PAR-CLIP	23446348
hsa-let-7b-5p	TCC	-1.6	0.0295	26455.6	5396.61	11296.1	-1.85	-1.35	-0.5	0.0304	0.152	1	ATP6V1G1	9550	ENSG00000136888	PAR-CLIP	22100165
hsa-let-7b-5p	TCC	-1.6	0.0295	26455.6	5396.61	11296.1	-1.85	-1.35	-0.5	0.0304	0.152	1	ATP6V1G1	9550	ENSG00000136888	PAR-CLIP	22291592
hsa-let-7b-5p	TCC	-1.6	0.0295	26455.6	5396.61	11296.1	-1.85	-1.35	-0.5	0.0304	0.152	1	ATP6V1G1	9550	ENSG00000136888	PAR-CLIP	23446348
hsa-let-7d-5p	TCC	-1.96	0.0163	1023.7	273.58	357.47	-2.05	-1.87	-0.18	0.0304	0.0757	1	ATP6V1G1	9550	ENSG00000136888	PAR-CLIP	22100165
hsa-let-7d-5p	TCC	-1.96	0.0163	1023.7	273.58	357.47	-2.05	-1.87	-0.18	0.0304	0.0757	1	ATP6V1G1	9550	ENSG00000136888	PAR-CLIP	22291592
hsa-let-7d-5p	TCC	-1.96	0.0163	1023.7	273.58	357.47	-2.05	-1.87	-0.18	0.0304	0.0757	1	ATP6V1G1	9550	ENSG00000136888	PAR-CLIP	23446348
hsa-miR-93-5p	Common	-1.8	0.00487	396.14	129.07	116.61	-1.75	-1.85	0.11	0.0234	0.0246	1	ATP6V1G2-DDX39B	100532737		Sequencing	20371350
hsa-miR-342-3p	HNBC	-1.28	0.061	127.99	78.45	44.82	-0.92	-1.63	0.7	0.257	0.0431	1	ATP6V1G3	127124	ENSG00000263014	HITS-CLIP	23824327
hsa-miR-342-3p	HNBC	-1.28	0.061	127.99	78.45	44.82	-0.92	-1.63	0.7	0.257	0.0431	1	ATP6V1G3	127124	ENSG00000151418	HITS-CLIP	23824327
hsa-miR-148b-3p	TCC	-1.32	0.03	736.64	263.88	387.98	-1.57	-1.06	-0.5	0.0278	0.17	1	ATP7A	538	ENSG00000165240	Microarray	17612493
hsa-miR-222-3p	TCC	-2.13	0.0143	3278.18	758.66	1155.22	-2.24	-2.02	-0.22	0.0278	0.0713	1	ATP7B	540	ENSG00000123191	CLASH	23622248
hsa-miR-128-3p	TCC	-1.55	0.0257	7175.04	1149.3	3039.92	-1.87	-1.23	-0.64	0.0234	0.168	1	ATP8A1	10396	ENSG00000124406	Microarray	17612493
hsa-miR-140-3p	TCC	-1.73	0.0236	1609.72	274.59	616.85	-1.97	-1.48	-0.49	0.0278	0.128	1	ATP8A1	10396	ENSG00000124406	Immunohistochemistry//Luciferase reporter assay//Northern blot//qRT-PCR//Western blot	26415732
hsa-miR-2278	HNBC	2.39	0.0166	5.24	16.17	40.32	1.77	3.01	-1.25	0.155	0.0152	1	ATP8A2	51761	ENSG00000132932	PAR-CLIP	26701625
hsa-miR-16-5p	Common	-2.25	0.00165	498.23	124.83	131.87	-2.13	-2.36	0.23	0.0161	0.0106	1	ATP8A2	51761	ENSG00000132932	Proteomics	18668040
hsa-miR-181d-5p	Common	-1.86	0.00693	54.74	12.35	14.17	-1.89	-1.83	-0.07	0.0216	0.0398	1	ATP8B1	5205	ENSG00000081923	PAR-CLIP	22012620
hsa-miR-140-3p	TCC	-1.73	0.0236	1609.72	274.59	616.85	-1.97	-1.48	-0.49	0.0278	0.128	1	ATP8B1	5205	ENSG00000081923	PAR-CLIP	22012620
hsa-miR-487a-5p	TCC	-2.02	0.127	15.73	2.59	5.45	-2.72	-1.32	-1.41	0.0278	NA	1	ATP8B2	57198	ENSG00000143515	PAR-CLIP	27292025
hsa-miR-423-3p	TCC	-1.67	0.0229	8589.34	1708.11	3163.79	-1.79	-1.55	-0.24	0.0346	0.0989	1	ATP8B2	57198	ENSG00000143515	CLASH	23622248
hsa-miR-331-3p	HNBC	-1.6	0.0777	32.84	21.51	7.63	-0.92	-2.28	1.36	0.375	0.0398	1	ATP8B2	57198	ENSG00000143515	CLASH	23622248
hsa-miR-30e-3p	TCC	-1.61	0.012	432.55	144.23	136.5	-1.7	-1.52	-0.17	0.0246	0.0655	1	ATP8B3	148229	ENSG00000130270	HITS-CLIP	23824327
hsa-miR-130b-5p	TCC	-1.41	0.0338	153.36	53.03	87.76	-1.73	-1.09	-0.64	0.0272	0.2	1	ATP9A	10079	ENSG00000054793	HITS-CLIP	23824327
hsa-miR-128-3p	TCC	-1.55	0.0257	7175.04	1149.3	3039.92	-1.87	-1.23	-0.64	0.0234	0.168	1	ATPAF1	64756	ENSG00000123472	PAR-CLIP	26701625
hsa-miR-128-3p	TCC	-1.55	0.0257	7175.04	1149.3	3039.92	-1.87	-1.23	-0.64	0.0234	0.168	1	ATPAF1	64756	ENSG00000123472	PAR-CLIP	27292025
hsa-miR-328-3p	TCC	-1.17	0.0601	2032.52	621.09	1213.42	-1.51	-0.83	-0.68	0.035	0.311	1	ATRAID	51374	ENSG00000138085	CLASH	23622248
hsa-miR-331-3p	HNBC	-1.6	0.0777	32.84	21.51	7.63	-0.92	-2.28	1.36	0.375	0.0398	1	ATRX	546	ENSG00000085224	CLASH	23622248
hsa-miR-200a-3p	TCC	2.73	0.0366	68.42	535.12	221.05	3.48	1.98	1.5	0.0241	0.248	1	ATRX	546	ENSG00000085224	Western blot//qRT-PCR	23708087
hsa-miR-1910-3p	TCC	2.6	0.0107	2.29	23.28	12.72	2.93	2.26	0.67	0.0161	0.0876	1	ATXN1	6310	ENSG00000124788	PAR-CLIP	21572407
hsa-miR-221-3p	Common	-2.66	9.46e-06	1190.72	178.51	198.35	-2.62	-2.69	0.08	0.00122	0.000507	1	ATXN1	6310	ENSG00000124788	Sequencing	20371350
hsa-miR-221-3p	Common	-2.66	9.46e-06	1190.72	178.51	198.35	-2.62	-2.69	0.08	0.00122	0.000507	1	ATXN1	6310	ENSG00000124788	CLASH	23622248
hsa-miR-93-5p	Common	-1.8	0.00487	396.14	129.07	116.61	-1.75	-1.85	0.11	0.0234	0.0246	1	ATXN1	6310	ENSG00000124788	Sequencing	20371350
hsa-miR-93-5p	Common	-1.8	0.00487	396.14	129.07	116.61	-1.75	-1.85	0.11	0.0234	0.0246	1	ATXN1	6310	ENSG00000124788	HITS-CLIP	22473208
hsa-miR-93-5p	Common	-1.8	0.00487	396.14	129.07	116.61	-1.75	-1.85	0.11	0.0234	0.0246	1	ATXN1	6310	ENSG00000124788	PAR-CLIP	21572407
hsa-miR-5010-3p	Common	-2.45	0.00498	27.43	5.08	4.07	-2.26	-2.64	0.39	0.024	0.0246	1	ATXN1	6310	ENSG00000124788	PAR-CLIP	21572407
hsa-miR-142-5p	TCC	-1.51	0.0213	1812.36	584.04	728.01	-1.74	-1.28	-0.46	0.0246	0.128	1	ATXN1	6310	ENSG00000124788	PAR-CLIP	21572407
hsa-miR-186-5p	Common	-1.65	0.0074	677.39	258.71	241.67	-1.62	-1.68	0.06	0.0272	0.0341	1	ATXN1	6310	ENSG00000124788	Sequencing	20371350
hsa-miR-140-3p	TCC	-1.73	0.0236	1609.72	274.59	616.85	-1.97	-1.48	-0.49	0.0278	0.128	1	ATXN1	6310	ENSG00000124788	HITS-CLIP	23824327
hsa-miR-382-5p	TCC	-1.5	0.0376	407.64	90.08	186.36	-1.85	-1.14	-0.71	0.0278	0.222	1	ATXN1	6310	ENSG00000124788	PAR-CLIP	21572407
hsa-miR-361-3p	TCC	-1.89	0.0159	756.48	127.41	201.69	-1.91	-1.87	-0.04	0.035	0.064	1	ATXN1	6310	ENSG00000124788	PAR-CLIP	21572407
hsa-miR-324-3p	TCC	-3.33	0.187	15.05	3.63	1.27	-2.81	-3.85	1.04	0.0457	NA	1	ATXN1	6310	ENSG00000124788	HITS-CLIP	23824327
hsa-miR-1910-3p	TCC	2.6	0.0107	2.29	23.28	12.72	2.93	2.26	0.67	0.0161	0.0876	1	ATXN1L	342371	ENSG00000224470	PAR-CLIP	26701625
hsa-miR-543	TCC	-1.34	0.0433	914.9	268.78	445.74	-1.75	-0.93	-0.82	0.0252	0.29	1	ATXN1L	342371	ENSG00000224470	HITS-CLIP	23824327
hsa-let-7b-5p	TCC	-1.6	0.0295	26455.6	5396.61	11296.1	-1.85	-1.35	-0.5	0.0304	0.152	1	ATXN1L	342371	ENSG00000224470	CLASH	23622248
hsa-let-7i-5p	TCC	-1.73	0.0115	15832.5	4711.68	5438.27	-1.84	-1.61	-0.23	0.0234	0.0655	1	ATXN2	6311	ENSG00000204842	HITS-CLIP	23313552
hsa-let-7b-5p	TCC	-1.6	0.0295	26455.6	5396.61	11296.1	-1.85	-1.35	-0.5	0.0304	0.152	1	ATXN2	6311	ENSG00000204842	CLASH	23622248
hsa-let-7b-5p	TCC	-1.6	0.0295	26455.6	5396.61	11296.1	-1.85	-1.35	-0.5	0.0304	0.152	1	ATXN2	6311	ENSG00000204842	HITS-CLIP	23313552
hsa-let-7d-5p	TCC	-1.96	0.0163	1023.7	273.58	357.47	-2.05	-1.87	-0.18	0.0304	0.0757	1	ATXN2	6311	ENSG00000204842	HITS-CLIP	23313552
hsa-miR-421	Common	-2.29	0.00503	52	9.86	14.26	-2.49	-2.09	-0.4	0.0123	0.0486	1	ATXN2L	11273	ENSG00000168488	CLASH	23622248
hsa-miR-16-5p	Common	-2.25	0.00165	498.23	124.83	131.87	-2.13	-2.36	0.23	0.0161	0.0106	1	ATXN2L	11273	ENSG00000168488	Proteomics	18668040
hsa-miR-16-5p	Common	-2.25	0.00165	498.23	124.83	131.87	-2.13	-2.36	0.23	0.0161	0.0106	1	ATXN2L	11273	ENSG00000168488	CLASH	23622248
hsa-miR-1301-3p	TCC	-1.93	0.0167	487.18	86.44	179.82	-2.2	-1.65	-0.54	0.0216	0.11	1	ATXN2L	11273	ENSG00000168488	CLASH	23622248
hsa-let-7b-5p	TCC	-1.6	0.0295	26455.6	5396.61	11296.1	-1.85	-1.35	-0.5	0.0304	0.152	1	ATXN2L	11273	ENSG00000168488	CLASH	23622248
hsa-miR-324-3p	TCC	-3.33	0.187	15.05	3.63	1.27	-2.81	-3.85	1.04	0.0457	NA	1	ATXN2L	11273	ENSG00000168488	CLASH	23622248
hsa-miR-1910-3p	TCC	2.6	0.0107	2.29	23.28	12.72	2.93	2.26	0.67	0.0161	0.0876	1	ATXN3	4287	ENSG00000066427	HITS-CLIP	23313552
hsa-miR-149-3p	TCC	1.45	0.0259	136.32	307.21	347.66	1.65	1.25	0.4	0.0296	0.134	1	ATXN3	4287	ENSG00000066427	HITS-CLIP	23313552
hsa-miR-409-3p	TCC	-1.73	0.0232	3368.63	656.47	1173.75	-2.16	-1.29	-0.87	0.0189	0.184	1	ATXN3	4287	ENSG00000066427	PAR-CLIP	26701625
hsa-miR-769-5p	Common	-2.38	0.00416	72.53	12.35	9.17	-2.34	-2.42	0.08	0.0196	0.0246	1	ATXN3	4287	ENSG00000066427	HITS-CLIP	23313552
hsa-miR-130b-5p	TCC	-1.41	0.0338	153.36	53.03	87.76	-1.73	-1.09	-0.64	0.0272	0.2	1	ATXN3	4287	ENSG00000066427	HITS-CLIP	23824327
hsa-miR-382-5p	TCC	-1.5	0.0376	407.64	90.08	186.36	-1.85	-1.14	-0.71	0.0278	0.222	1	ATXN3	4287	ENSG00000066427	PAR-CLIP	23446348
hsa-miR-382-5p	TCC	-1.5	0.0376	407.64	90.08	186.36	-1.85	-1.14	-0.71	0.0278	0.222	1	ATXN3	4287	ENSG00000066427	PAR-CLIP	21572407
hsa-miR-382-5p	TCC	-1.5	0.0376	407.64	90.08	186.36	-1.85	-1.14	-0.71	0.0278	0.222	1	ATXN3	4287	ENSG00000066427	PAR-CLIP	20371350
hsa-miR-130b-5p	TCC	-1.41	0.0338	153.36	53.03	87.76	-1.73	-1.09	-0.64	0.0272	0.2	1	ATXN3L	92552	ENSG00000123594	HITS-CLIP	23824327
hsa-miR-181d-5p	Common	-1.86	0.00693	54.74	12.35	14.17	-1.89	-1.83	-0.07	0.0216	0.0398	1	ATXN7	6314	ENSG00000285258	HITS-CLIP	23824327
hsa-miR-181d-5p	Common	-1.86	0.00693	54.74	12.35	14.17	-1.89	-1.83	-0.07	0.0216	0.0398	1	ATXN7	6314	ENSG00000163635	HITS-CLIP	23824327
hsa-miR-130b-5p	TCC	-1.41	0.0338	153.36	53.03	87.76	-1.73	-1.09	-0.64	0.0272	0.2	1	ATXN7	6314	ENSG00000285258	PAR-CLIP	22100165
hsa-miR-130b-5p	TCC	-1.41	0.0338	153.36	53.03	87.76	-1.73	-1.09	-0.64	0.0272	0.2	1	ATXN7	6314	ENSG00000163635	PAR-CLIP	22100165
hsa-miR-423-3p	TCC	-1.67	0.0229	8589.34	1708.11	3163.79	-1.79	-1.55	-0.24	0.0346	0.0989	1	ATXN7	6314	ENSG00000285258	Sequencing	20371350
hsa-miR-423-3p	TCC	-1.67	0.0229	8589.34	1708.11	3163.79	-1.79	-1.55	-0.24	0.0346	0.0989	1	ATXN7	6314	ENSG00000163635	Sequencing	20371350
hsa-miR-342-3p	HNBC	-1.28	0.061	127.99	78.45	44.82	-0.92	-1.63	0.7	0.257	0.0431	1	ATXN7	6314	ENSG00000285258	CLASH	23622248
hsa-miR-342-3p	HNBC	-1.28	0.061	127.99	78.45	44.82	-0.92	-1.63	0.7	0.257	0.0431	1	ATXN7	6314	ENSG00000163635	CLASH	23622248
hsa-miR-200a-3p	TCC	2.73	0.0366	68.42	535.12	221.05	3.48	1.98	1.5	0.0241	0.248	1	ATXN7L1	222255	ENSG00000146776	PAR-CLIP	22012620
hsa-miR-1827	TCC	2.18	0.00113	24.63	144.23	40.7	3.16	1.2	1.95	0.000504	0.222	1	ATXN7L3	56970	ENSG00000087152	PAR-CLIP	23592263
hsa-miR-5685	HNBC	2.72	0.0233	2.62	16.17	35.61	2.15	3.28	-1.13	0.142	0.0246	1	ATXN7L3	56970	ENSG00000087152	HITS-CLIP	23824327
hsa-miR-16-5p	Common	-2.25	0.00165	498.23	124.83	131.87	-2.13	-2.36	0.23	0.0161	0.0106	1	ATXN7L3	56970	ENSG00000087152	Sequencing	20371350
hsa-let-7i-5p	TCC	-1.73	0.0115	15832.5	4711.68	5438.27	-1.84	-1.61	-0.23	0.0234	0.0655	1	ATXN7L3	56970	ENSG00000087152	PAR-CLIP	23592263
hsa-miR-6852-5p	Common	-2.7	0.00509	51.8	5.81	8.15	-2.56	-2.84	0.28	0.0246	0.0246	1	ATXN7L3	56970	ENSG00000087152	PAR-CLIP	23592263
hsa-miR-222-3p	TCC	-2.13	0.0143	3278.18	758.66	1155.22	-2.24	-2.02	-0.22	0.0278	0.0713	1	ATXN7L3	56970	ENSG00000087152	CLASH	23622248
hsa-let-7b-5p	TCC	-1.6	0.0295	26455.6	5396.61	11296.1	-1.85	-1.35	-0.5	0.0304	0.152	1	ATXN7L3	56970	ENSG00000087152	PAR-CLIP	23592263
hsa-let-7d-5p	TCC	-1.96	0.0163	1023.7	273.58	357.47	-2.05	-1.87	-0.18	0.0304	0.0757	1	ATXN7L3	56970	ENSG00000087152	PAR-CLIP	23592263
hsa-miR-361-3p	TCC	-1.89	0.0159	756.48	127.41	201.69	-1.91	-1.87	-0.04	0.035	0.064	1	ATXN7L3	56970	ENSG00000087152	PAR-CLIP	26701625
hsa-miR-16-5p	Common	-2.25	0.00165	498.23	124.83	131.87	-2.13	-2.36	0.23	0.0161	0.0106	1	ATXN7L3B	552889	ENSG00000253719	PAR-CLIP	23592263
hsa-miR-16-5p	Common	-2.25	0.00165	498.23	124.83	131.87	-2.13	-2.36	0.23	0.0161	0.0106	1	ATXN7L3B	552889	ENSG00000253719	PAR-CLIP	20371350
hsa-miR-1301-3p	TCC	-1.93	0.0167	487.18	86.44	179.82	-2.2	-1.65	-0.54	0.0216	0.11	1	ATXN7L3B	552889	ENSG00000253719	CLASH	23622248
hsa-let-7i-5p	TCC	-1.73	0.0115	15832.5	4711.68	5438.27	-1.84	-1.61	-0.23	0.0234	0.0655	1	ATXN7L3B	552889	ENSG00000253719	PAR-CLIP	23592263
hsa-let-7i-5p	TCC	-1.73	0.0115	15832.5	4711.68	5438.27	-1.84	-1.61	-0.23	0.0234	0.0655	1	ATXN7L3B	552889	ENSG00000253719	PAR-CLIP	20371350
hsa-miR-134-5p	TCC	-1.45	0.0443	454.83	93.78	239.76	-1.94	-0.95	-1	0.0234	0.321	1	ATXN7L3B	552889	ENSG00000253719	PAR-CLIP	23592263
hsa-miR-93-5p	Common	-1.8	0.00487	396.14	129.07	116.61	-1.75	-1.85	0.11	0.0234	0.0246	1	ATXN7L3B	552889	ENSG00000253719	PAR-CLIP	23592263
hsa-miR-142-5p	TCC	-1.51	0.0213	1812.36	584.04	728.01	-1.74	-1.28	-0.46	0.0246	0.128	1	ATXN7L3B	552889	ENSG00000253719	PAR-CLIP	23592263
hsa-let-7b-5p	TCC	-1.6	0.0295	26455.6	5396.61	11296.1	-1.85	-1.35	-0.5	0.0304	0.152	1	ATXN7L3B	552889	ENSG00000253719	PAR-CLIP	23592263
hsa-let-7b-5p	TCC	-1.6	0.0295	26455.6	5396.61	11296.1	-1.85	-1.35	-0.5	0.0304	0.152	1	ATXN7L3B	552889	ENSG00000253719	PAR-CLIP	20371350
hsa-let-7d-5p	TCC	-1.96	0.0163	1023.7	273.58	357.47	-2.05	-1.87	-0.18	0.0304	0.0757	1	ATXN7L3B	552889	ENSG00000253719	PAR-CLIP	23592263
hsa-let-7d-5p	TCC	-1.96	0.0163	1023.7	273.58	357.47	-2.05	-1.87	-0.18	0.0304	0.0757	1	ATXN7L3B	552889	ENSG00000253719	PAR-CLIP	20371350
hsa-miR-23a-3p	HNBC	-2.03	0.00513	359.91	155.96	76.4	-1.6	-2.46	0.86	0.0706	0.00865	1	ATXN7L3B	552889	ENSG00000253719	PAR-CLIP	23592263
hsa-miR-23a-3p	HNBC	-2.03	0.00513	359.91	155.96	76.4	-1.6	-2.46	0.86	0.0706	0.00865	1	ATXN7L3B	552889	ENSG00000253719	PAR-CLIP	24398324
hsa-miR-23a-3p	HNBC	-2.03	0.00513	359.91	155.96	76.4	-1.6	-2.46	0.86	0.0706	0.00865	1	ATXN7L3B	552889	ENSG00000253719	PAR-CLIP	21572407
hsa-miR-23a-3p	HNBC	-2.03	0.00513	359.91	155.96	76.4	-1.6	-2.46	0.86	0.0706	0.00865	1	ATXN7L3B	552889	ENSG00000253719	PAR-CLIP	20371350
hsa-miR-23a-3p	HNBC	-2.03	0.00513	359.91	155.96	76.4	-1.6	-2.46	0.86	0.0706	0.00865	1	ATXN7L3B	552889	ENSG00000253719	PAR-CLIP	26701625
hsa-miR-24-3p	TCC	-1.59	0.0192	2916.42	619.6	1244.59	-1.85	-1.32	-0.53	0.0218	0.128	1	AUNIP	79000	ENSG00000127423	Microarray	19748357
hsa-miR-16-5p	Common	-2.25	0.00165	498.23	124.83	131.87	-2.13	-2.36	0.23	0.0161	0.0106	1	AUP1	550	ENSG00000115307	Proteomics	18668040
hsa-miR-16-5p	Common	-2.25	0.00165	498.23	124.83	131.87	-2.13	-2.36	0.23	0.0161	0.0106	1	AUP1	550	ENSG00000115307	CLASH	23622248
hsa-let-7b-5p	TCC	-1.6	0.0295	26455.6	5396.61	11296.1	-1.85	-1.35	-0.5	0.0304	0.152	1	AUP1	550	ENSG00000115307	CLASH	23622248
hsa-miR-363-3p	Common	-2.07	0.00245	525.49	119.13	174.25	-2.14	-2	-0.14	0.0108	0.0246	1	AURKA	6790	ENSG00000087586	PAR-CLIP	21572407
hsa-miR-25-3p	Common	-2.24	0.00483	9498.57	1110.7	2751.83	-2.33	-2.15	-0.18	0.0161	0.0354	1	AURKA	6790	ENSG00000087586	PAR-CLIP	21572407
hsa-miR-24-3p	TCC	-1.59	0.0192	2916.42	619.6	1244.59	-1.85	-1.32	-0.53	0.0218	0.128	1	AURKA	6790	ENSG00000087586	PAR-CLIP	21572407
hsa-let-7b-5p	TCC	-1.6	0.0295	26455.6	5396.61	11296.1	-1.85	-1.35	-0.5	0.0304	0.152	1	AURKA	6790	ENSG00000087586	Microarray	17699775
hsa-let-7b-5p	TCC	-1.6	0.0295	26455.6	5396.61	11296.1	-1.85	-1.35	-0.5	0.0304	0.152	1	AURKA	6790	ENSG00000087586	Proteomics	18668040
hsa-miR-16-5p	Common	-2.25	0.00165	498.23	124.83	131.87	-2.13	-2.36	0.23	0.0161	0.0106	1	AURKAIP1	54998	ENSG00000175756	PAR-CLIP	26701625
hsa-miR-16-5p	Common	-2.25	0.00165	498.23	124.83	131.87	-2.13	-2.36	0.23	0.0161	0.0106	1	AURKAIP1	54998	ENSG00000175756	PAR-CLIP	27292025
hsa-miR-331-3p	HNBC	-1.6	0.0777	32.84	21.51	7.63	-0.92	-2.28	1.36	0.375	0.0398	1	AURKAIP1	54998	ENSG00000175756	CLASH	23622248
hsa-miR-16-5p	Common	-2.25	0.00165	498.23	124.83	131.87	-2.13	-2.36	0.23	0.0161	0.0106	1	AURKB	9212	ENSG00000178999	Microarray//qRT-PCR	19738602
hsa-miR-16-5p	Common	-2.25	0.00165	498.23	124.83	131.87	-2.13	-2.36	0.23	0.0161	0.0106	1	AURKB	9212	ENSG00000178999	Proteomics	18668040
hsa-miR-24-3p	TCC	-1.59	0.0192	2916.42	619.6	1244.59	-1.85	-1.32	-0.53	0.0218	0.128	1	AURKB	9212	ENSG00000178999	Luciferase activity assay	19748357
hsa-miR-24-3p	TCC	-1.59	0.0192	2916.42	619.6	1244.59	-1.85	-1.32	-0.53	0.0218	0.128	1	AURKB	9212	ENSG00000178999	Luciferase reporter assay//Microarray//qRT-PCR//Western blot//Reporter assay;Western blot;qRT-PCR;Other	19748357
hsa-let-7i-5p	TCC	-1.73	0.0115	15832.5	4711.68	5438.27	-1.84	-1.61	-0.23	0.0234	0.0655	1	AURKB	9212	ENSG00000178999	Luciferase reporter assay//qRT-PCR//Western blot	25997616
hsa-let-7b-5p	TCC	-1.6	0.0295	26455.6	5396.61	11296.1	-1.85	-1.35	-0.5	0.0304	0.152	1	AURKB	9212	ENSG00000178999	pSILAC//Proteomics;Other	18668040
hsa-miR-222-3p	TCC	-2.13	0.0143	3278.18	758.66	1155.22	-2.24	-2.02	-0.22	0.0278	0.0713	1	AUTS2	26053	ENSG00000158321	CLASH	23622248
hsa-miR-146a-5p	TCC	-1.82	0.00197	4843.62	1076.22	1969.33	-2.2	-1.43	-0.77	0.0028	0.0741	1	AVL9	23080	ENSG00000105778	HITS-CLIP	23313552
hsa-miR-30e-5p	Common	-2.04	0.00212	1874.07	407.52	547.1	-2.11	-1.96	-0.14	0.00915	0.0246	1	AVL9	23080	ENSG00000105778	HITS-CLIP	22473208
hsa-miR-16-5p	Common	-2.25	0.00165	498.23	124.83	131.87	-2.13	-2.36	0.23	0.0161	0.0106	1	AVL9	23080	ENSG00000105778	Sequencing//PAR-CLIP	20371350
hsa-miR-16-5p	Common	-2.25	0.00165	498.23	124.83	131.87	-2.13	-2.36	0.23	0.0161	0.0106	1	AVL9	23080	ENSG00000105778	PAR-CLIP	23592263
hsa-miR-16-5p	Common	-2.25	0.00165	498.23	124.83	131.87	-2.13	-2.36	0.23	0.0161	0.0106	1	AVL9	23080	ENSG00000105778	PAR-CLIP	24398324
hsa-miR-30d-5p	TCC	-1.67	0.0107	24944.1	4818.34	9573.11	-1.9	-1.44	-0.46	0.0161	0.0876	1	AVL9	23080	ENSG00000105778	HITS-CLIP	22473208
hsa-miR-24-3p	TCC	-1.59	0.0192	2916.42	619.6	1244.59	-1.85	-1.32	-0.53	0.0218	0.128	1	AVL9	23080	ENSG00000105778	HITS-CLIP	23824327
hsa-miR-186-5p	Common	-1.65	0.0074	677.39	258.71	241.67	-1.62	-1.68	0.06	0.0272	0.0341	1	AVL9	23080	ENSG00000105778	HITS-CLIP	23313552
hsa-miR-146b-5p	TCC	-1.68	0.0363	2128.66	666.88	856.61	-1.86	-1.49	-0.37	0.0435	0.136	1	AVL9	23080	ENSG00000105778	HITS-CLIP	23313552
hsa-miR-148b-3p	TCC	-1.32	0.03	736.64	263.88	387.98	-1.57	-1.06	-0.5	0.0278	0.17	1	AVPI1	60370	ENSG00000119986	Microarray	17612493
hsa-miR-126-5p	TCC	-1.48	0.0201	256.91	61.75	105.71	-1.78	-1.18	-0.6	0.0196	0.15	1	AVPR1A	552	ENSG00000166148	PAR-CLIP	24398324
hsa-miR-126-5p	TCC	-1.48	0.0201	256.91	61.75	105.71	-1.78	-1.18	-0.6	0.0196	0.15	1	AVPR1A	552	ENSG00000166148	PAR-CLIP	22012620
hsa-miR-126-5p	TCC	-1.48	0.0201	256.91	61.75	105.71	-1.78	-1.18	-0.6	0.0196	0.15	1	AVPR1A	552	ENSG00000166148	PAR-CLIP	27292025
hsa-miR-221-5p	TCC	-2.07	0.0236	52.43	17.03	30.52	-2.33	-1.81	-0.52	0.0278	0.128	1	AVPR1A	552	ENSG00000166148	HITS-CLIP	23824327
hsa-miR-429	TCC	2.77	0.0283	13.11	133.56	68.25	3.56	1.97	1.59	0.0189	0.233	1	AVPR1A	552	ENSG00000166148	PAR-CLIP	24398324
hsa-miR-429	TCC	2.77	0.0283	13.11	133.56	68.25	3.56	1.97	1.59	0.0189	0.233	1	AVPR1A	552	ENSG00000166148	PAR-CLIP	22012620
hsa-miR-429	TCC	2.77	0.0283	13.11	133.56	68.25	3.56	1.97	1.59	0.0189	0.233	1	AVPR1A	552	ENSG00000166148	PAR-CLIP	27292025
hsa-miR-200b-3p	TCC	2.74	0.0709	257.27	2101.04	1084.86	3.44	2.04	1.41	0.0457	0.292	1	AVPR1A	552	ENSG00000166148	PAR-CLIP	24398324
hsa-miR-200b-3p	TCC	2.74	0.0709	257.27	2101.04	1084.86	3.44	2.04	1.41	0.0457	0.292	1	AVPR1A	552	ENSG00000166148	PAR-CLIP	22012620
hsa-miR-200b-3p	TCC	2.74	0.0709	257.27	2101.04	1084.86	3.44	2.04	1.41	0.0457	0.292	1	AVPR1A	552	ENSG00000166148	PAR-CLIP	27292025
hsa-miR-339-5p	Common	-2.08	0.00669	117.32	26.15	26.48	-2.04	-2.12	0.08	0.0246	0.0336	1	AWAT2	158835	ENSG00000147160	PAR-CLIP	22012620
hsa-miR-2278	HNBC	2.39	0.0166	5.24	16.17	40.32	1.77	3.01	-1.25	0.155	0.0152	1	AXIN2	8313	ENSG00000168646	PAR-CLIP	23446348
hsa-miR-2278	HNBC	2.39	0.0166	5.24	16.17	40.32	1.77	3.01	-1.25	0.155	0.0152	1	AXIN2	8313	ENSG00000168646	PAR-CLIP//HITS-CLIP	21572407
hsa-miR-2278	HNBC	2.39	0.0166	5.24	16.17	40.32	1.77	3.01	-1.25	0.155	0.0152	1	AXIN2	8313	ENSG00000168646	PAR-CLIP	20371350
hsa-miR-16-5p	Common	-2.25	0.00165	498.23	124.83	131.87	-2.13	-2.36	0.23	0.0161	0.0106	1	AXIN2	8313	ENSG00000168646	Luciferase reporter assay	21501592
hsa-miR-16-5p	Common	-2.25	0.00165	498.23	124.83	131.87	-2.13	-2.36	0.23	0.0161	0.0106	1	AXIN2	8313	ENSG00000168646	Sequencing//PAR-CLIP	20371350
hsa-miR-16-5p	Common	-2.25	0.00165	498.23	124.83	131.87	-2.13	-2.36	0.23	0.0161	0.0106	1	AXIN2	8313	ENSG00000168646	PAR-CLIP	23446348
hsa-miR-16-5p	Common	-2.25	0.00165	498.23	124.83	131.87	-2.13	-2.36	0.23	0.0161	0.0106	1	AXIN2	8313	ENSG00000168646	PAR-CLIP//HITS-CLIP	21572407
hsa-miR-339-5p	Common	-2.08	0.00669	117.32	26.15	26.48	-2.04	-2.12	0.08	0.0246	0.0336	1	AXL	558	ENSG00000167601	HITS-CLIP	21572407
hsa-miR-128-3p	TCC	-1.55	0.0257	7175.04	1149.3	3039.92	-1.87	-1.23	-0.64	0.0234	0.168	1	AZGP1	563	ENSG00000160862	Microarray	17612493
hsa-miR-28-3p	TCC	-1.72	0.0151	1604.36	270.35	452.28	-1.82	-1.62	-0.19	0.0278	0.0757	1	AZI2	64343	ENSG00000163512	PAR-CLIP	22012620
hsa-miR-30e-5p	Common	-2.04	0.00212	1874.07	407.52	547.1	-2.11	-1.96	-0.14	0.00915	0.0246	1	AZIN1	51582	ENSG00000155096	HITS-CLIP	22473208
hsa-miR-30e-5p	Common	-2.04	0.00212	1874.07	407.52	547.1	-2.11	-1.96	-0.14	0.00915	0.0246	1	AZIN1	51582	ENSG00000155096	PAR-CLIP	23592263
hsa-miR-30e-5p	Common	-2.04	0.00212	1874.07	407.52	547.1	-2.11	-1.96	-0.14	0.00915	0.0246	1	AZIN1	51582	ENSG00000155096	PAR-CLIP	21572407
hsa-miR-30d-5p	TCC	-1.67	0.0107	24944.1	4818.34	9573.11	-1.9	-1.44	-0.46	0.0161	0.0876	1	AZIN1	51582	ENSG00000155096	HITS-CLIP	22473208
hsa-miR-30d-5p	TCC	-1.67	0.0107	24944.1	4818.34	9573.11	-1.9	-1.44	-0.46	0.0161	0.0876	1	AZIN1	51582	ENSG00000155096	PAR-CLIP	23592263
hsa-miR-30d-5p	TCC	-1.67	0.0107	24944.1	4818.34	9573.11	-1.9	-1.44	-0.46	0.0161	0.0876	1	AZIN1	51582	ENSG00000155096	PAR-CLIP	21572407
hsa-miR-186-5p	Common	-1.65	0.0074	677.39	258.71	241.67	-1.62	-1.68	0.06	0.0272	0.0341	1	AZIN1	51582	ENSG00000155096	PAR-CLIP	22100165
hsa-miR-151a-3p	TCC	-2.01	0.00795	22146.4	2240.39	9010.37	-2.41	-1.6	-0.81	0.00915	0.11	1	AZIN2	113451	ENSG00000142920	CLASH	23622248
hsa-miR-30d-5p	TCC	-1.67	0.0107	24944.1	4818.34	9573.11	-1.9	-1.44	-0.46	0.0161	0.0876	1	AZIN2	113451	ENSG00000142920	CLASH	23622248
hsa-miR-16-2-3p	TCC	-1.88	0.0042	857.8	177.97	330.22	-2.27	-1.48	-0.8	0.00492	0.0989	1	B2M	567	ENSG00000166710	PAR-CLIP	23592263
hsa-miR-16-2-3p	TCC	-1.88	0.0042	857.8	177.97	330.22	-2.27	-1.48	-0.8	0.00492	0.0989	1	B2M	567	ENSG00000273686	PAR-CLIP	23592263
hsa-miR-93-5p	Common	-1.8	0.00487	396.14	129.07	116.61	-1.75	-1.85	0.11	0.0234	0.0246	1	B2M	567	ENSG00000166710	Sequencing//PAR-CLIP	20371350
hsa-miR-93-5p	Common	-1.8	0.00487	396.14	129.07	116.61	-1.75	-1.85	0.11	0.0234	0.0246	1	B2M	567	ENSG00000273686	Sequencing//PAR-CLIP	20371350
hsa-miR-93-5p	Common	-1.8	0.00487	396.14	129.07	116.61	-1.75	-1.85	0.11	0.0234	0.0246	1	B2M	567	ENSG00000166710	PAR-CLIP	23592263
hsa-miR-93-5p	Common	-1.8	0.00487	396.14	129.07	116.61	-1.75	-1.85	0.11	0.0234	0.0246	1	B2M	567	ENSG00000273686	PAR-CLIP	23592263
hsa-miR-93-5p	Common	-1.8	0.00487	396.14	129.07	116.61	-1.75	-1.85	0.11	0.0234	0.0246	1	B2M	567	ENSG00000166710	PAR-CLIP	24398324
hsa-miR-93-5p	Common	-1.8	0.00487	396.14	129.07	116.61	-1.75	-1.85	0.11	0.0234	0.0246	1	B2M	567	ENSG00000273686	PAR-CLIP	24398324
hsa-miR-93-5p	Common	-1.8	0.00487	396.14	129.07	116.61	-1.75	-1.85	0.11	0.0234	0.0246	1	B2M	567	ENSG00000166710	PAR-CLIP	23446348
hsa-miR-93-5p	Common	-1.8	0.00487	396.14	129.07	116.61	-1.75	-1.85	0.11	0.0234	0.0246	1	B2M	567	ENSG00000273686	PAR-CLIP	23446348
hsa-miR-93-5p	Common	-1.8	0.00487	396.14	129.07	116.61	-1.75	-1.85	0.11	0.0234	0.0246	1	B2M	567	ENSG00000166710	PAR-CLIP	21572407
hsa-miR-93-5p	Common	-1.8	0.00487	396.14	129.07	116.61	-1.75	-1.85	0.11	0.0234	0.0246	1	B2M	567	ENSG00000273686	PAR-CLIP	21572407
hsa-miR-5010-3p	Common	-2.45	0.00498	27.43	5.08	4.07	-2.26	-2.64	0.39	0.024	0.0246	1	B2M	567	ENSG00000166710	PAR-CLIP	23592263
hsa-miR-5010-3p	Common	-2.45	0.00498	27.43	5.08	4.07	-2.26	-2.64	0.39	0.024	0.0246	1	B2M	567	ENSG00000273686	PAR-CLIP	23592263
hsa-miR-5010-3p	Common	-2.45	0.00498	27.43	5.08	4.07	-2.26	-2.64	0.39	0.024	0.0246	1	B2M	567	ENSG00000166710	PAR-CLIP	24398324
hsa-miR-5010-3p	Common	-2.45	0.00498	27.43	5.08	4.07	-2.26	-2.64	0.39	0.024	0.0246	1	B2M	567	ENSG00000273686	PAR-CLIP	24398324
hsa-miR-5010-3p	Common	-2.45	0.00498	27.43	5.08	4.07	-2.26	-2.64	0.39	0.024	0.0246	1	B2M	567	ENSG00000166710	PAR-CLIP	23446348
hsa-miR-5010-3p	Common	-2.45	0.00498	27.43	5.08	4.07	-2.26	-2.64	0.39	0.024	0.0246	1	B2M	567	ENSG00000273686	PAR-CLIP	23446348
hsa-miR-5010-3p	Common	-2.45	0.00498	27.43	5.08	4.07	-2.26	-2.64	0.39	0.024	0.0246	1	B2M	567	ENSG00000166710	PAR-CLIP	21572407
hsa-miR-5010-3p	Common	-2.45	0.00498	27.43	5.08	4.07	-2.26	-2.64	0.39	0.024	0.0246	1	B2M	567	ENSG00000273686	PAR-CLIP	21572407
hsa-miR-5010-3p	Common	-2.45	0.00498	27.43	5.08	4.07	-2.26	-2.64	0.39	0.024	0.0246	1	B2M	567	ENSG00000166710	PAR-CLIP	20371350
hsa-miR-5010-3p	Common	-2.45	0.00498	27.43	5.08	4.07	-2.26	-2.64	0.39	0.024	0.0246	1	B2M	567	ENSG00000273686	PAR-CLIP	20371350
hsa-miR-142-5p	TCC	-1.51	0.0213	1812.36	584.04	728.01	-1.74	-1.28	-0.46	0.0246	0.128	1	B2M	567	ENSG00000166710	PAR-CLIP	23592263
hsa-miR-142-5p	TCC	-1.51	0.0213	1812.36	584.04	728.01	-1.74	-1.28	-0.46	0.0246	0.128	1	B2M	567	ENSG00000273686	PAR-CLIP	23592263
hsa-miR-142-5p	TCC	-1.51	0.0213	1812.36	584.04	728.01	-1.74	-1.28	-0.46	0.0246	0.128	1	B2M	567	ENSG00000166710	PAR-CLIP	24398324
hsa-miR-142-5p	TCC	-1.51	0.0213	1812.36	584.04	728.01	-1.74	-1.28	-0.46	0.0246	0.128	1	B2M	567	ENSG00000273686	PAR-CLIP	24398324
hsa-miR-142-5p	TCC	-1.51	0.0213	1812.36	584.04	728.01	-1.74	-1.28	-0.46	0.0246	0.128	1	B2M	567	ENSG00000166710	PAR-CLIP	23446348
hsa-miR-142-5p	TCC	-1.51	0.0213	1812.36	584.04	728.01	-1.74	-1.28	-0.46	0.0246	0.128	1	B2M	567	ENSG00000273686	PAR-CLIP	23446348
hsa-miR-142-5p	TCC	-1.51	0.0213	1812.36	584.04	728.01	-1.74	-1.28	-0.46	0.0246	0.128	1	B2M	567	ENSG00000166710	PAR-CLIP	21572407
hsa-miR-142-5p	TCC	-1.51	0.0213	1812.36	584.04	728.01	-1.74	-1.28	-0.46	0.0246	0.128	1	B2M	567	ENSG00000273686	PAR-CLIP	21572407
hsa-miR-142-5p	TCC	-1.51	0.0213	1812.36	584.04	728.01	-1.74	-1.28	-0.46	0.0246	0.128	1	B2M	567	ENSG00000166710	PAR-CLIP	20371350
hsa-miR-142-5p	TCC	-1.51	0.0213	1812.36	584.04	728.01	-1.74	-1.28	-0.46	0.0246	0.128	1	B2M	567	ENSG00000273686	PAR-CLIP	20371350
hsa-miR-186-5p	Common	-1.65	0.0074	677.39	258.71	241.67	-1.62	-1.68	0.06	0.0272	0.0341	1	B2M	567	ENSG00000166710	PAR-CLIP	23592263
hsa-miR-186-5p	Common	-1.65	0.0074	677.39	258.71	241.67	-1.62	-1.68	0.06	0.0272	0.0341	1	B2M	567	ENSG00000273686	PAR-CLIP	23592263
hsa-miR-139-3p	TCC	-1.28	0.0551	289.68	61.75	148.82	-1.72	-0.83	-0.89	0.0278	0.352	1	B2M	567	ENSG00000166710	PAR-CLIP	23592263
hsa-miR-139-3p	TCC	-1.28	0.0551	289.68	61.75	148.82	-1.72	-0.83	-0.89	0.0278	0.352	1	B2M	567	ENSG00000273686	PAR-CLIP	23592263
hsa-miR-215-5p	TCC	1.94	0.0536	69.79	371.98	195.58	2.4	1.48	0.92	0.0371	0.255	1	B3GALNT1	8706	ENSG00000169255	Microarray	19074876
hsa-miR-130b-5p	TCC	-1.41	0.0338	153.36	53.03	87.76	-1.73	-1.09	-0.64	0.0272	0.2	1	B3GALNT1	8706	ENSG00000169255	HITS-CLIP	19536157
hsa-miR-1827	TCC	2.18	0.00113	24.63	144.23	40.7	3.16	1.2	1.95	0.000504	0.222	1	B3GALNT2	148789	ENSG00000162885	PAR-CLIP	23592263
hsa-miR-1827	TCC	2.18	0.00113	24.63	144.23	40.7	3.16	1.2	1.95	0.000504	0.222	1	B3GALNT2	148789	ENSG00000282880	PAR-CLIP	23592263
hsa-miR-221-3p	Common	-2.66	9.46e-06	1190.72	178.51	198.35	-2.62	-2.69	0.08	0.00122	0.000507	1	B3GALNT2	148789	ENSG00000162885	PAR-CLIP	27292025
hsa-miR-221-3p	Common	-2.66	9.46e-06	1190.72	178.51	198.35	-2.62	-2.69	0.08	0.00122	0.000507	1	B3GALNT2	148789	ENSG00000282880	PAR-CLIP	27292025
hsa-miR-6852-5p	Common	-2.7	0.00509	51.8	5.81	8.15	-2.56	-2.84	0.28	0.0246	0.0246	1	B3GALNT2	148789	ENSG00000162885	PAR-CLIP	23592263
hsa-miR-6852-5p	Common	-2.7	0.00509	51.8	5.81	8.15	-2.56	-2.84	0.28	0.0246	0.0246	1	B3GALNT2	148789	ENSG00000282880	PAR-CLIP	23592263
hsa-miR-222-3p	TCC	-2.13	0.0143	3278.18	758.66	1155.22	-2.24	-2.02	-0.22	0.0278	0.0713	1	B3GALNT2	148789	ENSG00000162885	PAR-CLIP	27292025
hsa-miR-222-3p	TCC	-2.13	0.0143	3278.18	758.66	1155.22	-2.24	-2.02	-0.22	0.0278	0.0713	1	B3GALNT2	148789	ENSG00000282880	PAR-CLIP	27292025
hsa-miR-224-5p	TCC	-2.11	0.0238	436.54	192.74	155.85	-2.3	-1.91	-0.39	0.0326	0.11	1	B3GALNT2	148789	ENSG00000162885	PAR-CLIP	27292025
hsa-miR-224-5p	TCC	-2.11	0.0238	436.54	192.74	155.85	-2.3	-1.91	-0.39	0.0326	0.11	1	B3GALNT2	148789	ENSG00000282880	PAR-CLIP	27292025
hsa-miR-451b	TCC	-1.56	0.0433	15781.8	4883.72	9914.22	-1.79	-1.32	-0.46	0.0435	0.168	1	B3GALNT2	148789	ENSG00000162885	PAR-CLIP	27292025
hsa-miR-451b	TCC	-1.56	0.0433	15781.8	4883.72	9914.22	-1.79	-1.32	-0.46	0.0435	0.168	1	B3GALNT2	148789	ENSG00000282880	PAR-CLIP	27292025
hsa-miR-149-3p	TCC	1.45	0.0259	136.32	307.21	347.66	1.65	1.25	0.4	0.0296	0.134	1	B3GALT5	10317	ENSG00000183778	PAR-CLIP	23592263
hsa-miR-149-3p	TCC	1.45	0.0259	136.32	307.21	347.66	1.65	1.25	0.4	0.0296	0.134	1	B3GALT5	10317	ENSG00000183778	PAR-CLIP	23446348
hsa-miR-622	HNBC	2.64	0.0319	5.24	16.17	28.34	2.11	3.17	-1.06	0.151	0.0336	1	B3GALT5	10317	ENSG00000183778	HITS-CLIP	23824327
hsa-miR-622	HNBC	2.64	0.0319	5.24	16.17	28.34	2.11	3.17	-1.06	0.151	0.0336	1	B3GALT5	10317	ENSG00000183778	HITS-CLIP	23313552
hsa-miR-622	HNBC	2.64	0.0319	5.24	16.17	28.34	2.11	3.17	-1.06	0.151	0.0336	1	B3GALT5	10317	ENSG00000183778	HITS-CLIP	27418678
hsa-miR-16-5p	Common	-2.25	0.00165	498.23	124.83	131.87	-2.13	-2.36	0.23	0.0161	0.0106	1	B3GNT2	10678	ENSG00000170340	PAR-CLIP	21572407
hsa-miR-16-5p	Common	-2.25	0.00165	498.23	124.83	131.87	-2.13	-2.36	0.23	0.0161	0.0106	1	B3GNT2	10678	ENSG00000170340	PAR-CLIP	20371350
hsa-miR-24-3p	TCC	-1.59	0.0192	2916.42	619.6	1244.59	-1.85	-1.32	-0.53	0.0218	0.128	1	B3GNT2	10678	ENSG00000170340	PAR-CLIP	23592263
hsa-miR-215-5p	TCC	1.94	0.0536	69.79	371.98	195.58	2.4	1.48	0.92	0.0371	0.255	1	B3GNT5	84002	ENSG00000176597	Microarray	19074876
hsa-miR-1827	TCC	2.18	0.00113	24.63	144.23	40.7	3.16	1.2	1.95	0.000504	0.222	1	B4GALNT1	2583	ENSG00000135454	PAR-CLIP	26701625
hsa-miR-423-3p	TCC	-1.67	0.0229	8589.34	1708.11	3163.79	-1.79	-1.55	-0.24	0.0346	0.0989	1	B4GALNT3	283358	ENSG00000139044	CLASH	23622248
hsa-miR-30e-5p	Common	-2.04	0.00212	1874.07	407.52	547.1	-2.11	-1.96	-0.14	0.00915	0.0246	1	B4GALT1	2683	ENSG00000086062	HITS-CLIP	22473208
hsa-miR-16-5p	Common	-2.25	0.00165	498.23	124.83	131.87	-2.13	-2.36	0.23	0.0161	0.0106	1	B4GALT1	2683	ENSG00000086062	Proteomics	18668040
hsa-miR-16-5p	Common	-2.25	0.00165	498.23	124.83	131.87	-2.13	-2.36	0.23	0.0161	0.0106	1	B4GALT1	2683	ENSG00000086062	HITS-CLIP	22473208
hsa-miR-30d-5p	TCC	-1.67	0.0107	24944.1	4818.34	9573.11	-1.9	-1.44	-0.46	0.0161	0.0876	1	B4GALT1	2683	ENSG00000086062	HITS-CLIP	22473208
hsa-miR-128-3p	TCC	-1.55	0.0257	7175.04	1149.3	3039.92	-1.87	-1.23	-0.64	0.0234	0.168	1	B4GALT1	2683	ENSG00000086062	Microarray	17612493
hsa-miR-221-3p	Common	-2.66	9.46e-06	1190.72	178.51	198.35	-2.62	-2.69	0.08	0.00122	0.000507	1	B4GALT2	8704	ENSG00000117411	CLASH	23622248
hsa-miR-2278	HNBC	2.39	0.0166	5.24	16.17	40.32	1.77	3.01	-1.25	0.155	0.0152	1	B4GALT5	9334	ENSG00000158470	PAR-CLIP	23592263
hsa-miR-2278	HNBC	2.39	0.0166	5.24	16.17	40.32	1.77	3.01	-1.25	0.155	0.0152	1	B4GALT5	9334	ENSG00000158470	PAR-CLIP	26701625
hsa-miR-30e-5p	Common	-2.04	0.00212	1874.07	407.52	547.1	-2.11	-1.96	-0.14	0.00915	0.0246	1	B4GALT5	9334	ENSG00000158470	PAR-CLIP	20371350
hsa-miR-30e-5p	Common	-2.04	0.00212	1874.07	407.52	547.1	-2.11	-1.96	-0.14	0.00915	0.0246	1	B4GALT5	9334	ENSG00000158470	HITS-CLIP	23824327
hsa-miR-30d-5p	TCC	-1.67	0.0107	24944.1	4818.34	9573.11	-1.9	-1.44	-0.46	0.0161	0.0876	1	B4GALT5	9334	ENSG00000158470	PAR-CLIP	20371350
hsa-miR-30d-5p	TCC	-1.67	0.0107	24944.1	4818.34	9573.11	-1.9	-1.44	-0.46	0.0161	0.0876	1	B4GALT5	9334	ENSG00000158470	HITS-CLIP	23824327
hsa-miR-139-3p	TCC	-1.28	0.0551	289.68	61.75	148.82	-1.72	-0.83	-0.89	0.0278	0.352	1	B4GALT5	9334	ENSG00000158470	PAR-CLIP	26701625
hsa-miR-215-5p	TCC	1.94	0.0536	69.79	371.98	195.58	2.4	1.48	0.92	0.0371	0.255	1	B4GALT6	9331	ENSG00000118276	Microarray	19074876
hsa-miR-1827	TCC	2.18	0.00113	24.63	144.23	40.7	3.16	1.2	1.95	0.000504	0.222	1	B4GALT7	11285	ENSG00000027847	PAR-CLIP	22100165
hsa-miR-1827	TCC	2.18	0.00113	24.63	144.23	40.7	3.16	1.2	1.95	0.000504	0.222	1	B4GALT7	11285	ENSG00000027847	HITS-CLIP	23313552
hsa-miR-1827	TCC	2.18	0.00113	24.63	144.23	40.7	3.16	1.2	1.95	0.000504	0.222	1	B4GALT7	11285	ENSG00000027847	PAR-CLIP	27292025
hsa-miR-1910-3p	TCC	2.6	0.0107	2.29	23.28	12.72	2.93	2.26	0.67	0.0161	0.0876	1	B4GALT7	11285	ENSG00000027847	HITS-CLIP	23313552
hsa-miR-1910-3p	TCC	2.6	0.0107	2.29	23.28	12.72	2.93	2.26	0.67	0.0161	0.0876	1	B4GALT7	11285	ENSG00000027847	PAR-CLIP	27292025
hsa-miR-363-3p	Common	-2.07	0.00245	525.49	119.13	174.25	-2.14	-2	-0.14	0.0108	0.0246	1	B4GALT7	11285	ENSG00000027847	PAR-CLIP	27292025
hsa-miR-25-3p	Common	-2.24	0.00483	9498.57	1110.7	2751.83	-2.33	-2.15	-0.18	0.0161	0.0354	1	B4GALT7	11285	ENSG00000027847	PAR-CLIP	27292025
hsa-miR-1301-3p	TCC	-1.93	0.0167	487.18	86.44	179.82	-2.2	-1.65	-0.54	0.0216	0.11	1	B4GALT7	11285	ENSG00000027847	CLASH	23622248
hsa-miR-339-5p	Common	-2.08	0.00669	117.32	26.15	26.48	-2.04	-2.12	0.08	0.0246	0.0336	1	B4GALT7	11285	ENSG00000027847	HITS-CLIP	23313552
hsa-miR-148b-3p	TCC	-1.32	0.03	736.64	263.88	387.98	-1.57	-1.06	-0.5	0.0278	0.17	1	B4GALT7	11285	ENSG00000027847	PAR-CLIP	23592263
hsa-miR-382-5p	TCC	-1.5	0.0376	407.64	90.08	186.36	-1.85	-1.14	-0.71	0.0278	0.222	1	B4GALT7	11285	ENSG00000027847	HITS-CLIP	23313552
hsa-miR-361-3p	TCC	-1.89	0.0159	756.48	127.41	201.69	-1.91	-1.87	-0.04	0.035	0.064	1	B4GALT7	11285	ENSG00000027847	PAR-CLIP	23592263
hsa-miR-142-5p	TCC	-1.51	0.0213	1812.36	584.04	728.01	-1.74	-1.28	-0.46	0.0246	0.128	1	BAAT	570	ENSG00000276559	PAR-CLIP	20371350
hsa-miR-142-5p	TCC	-1.51	0.0213	1812.36	584.04	728.01	-1.74	-1.28	-0.46	0.0246	0.128	1	BAAT	570	ENSG00000136881	PAR-CLIP	20371350
hsa-miR-186-5p	Common	-1.65	0.0074	677.39	258.71	241.67	-1.62	-1.68	0.06	0.0272	0.0341	1	BAAT	570	ENSG00000276559	PAR-CLIP	20371350
hsa-miR-186-5p	Common	-1.65	0.0074	677.39	258.71	241.67	-1.62	-1.68	0.06	0.0272	0.0341	1	BAAT	570	ENSG00000136881	PAR-CLIP	20371350
hsa-miR-421	Common	-2.29	0.00503	52	9.86	14.26	-2.49	-2.09	-0.4	0.0123	0.0486	1	BACE1	23621	ENSG00000186318	HITS-CLIP	19536157
hsa-miR-16-5p	Common	-2.25	0.00165	498.23	124.83	131.87	-2.13	-2.36	0.23	0.0161	0.0106	1	BACE1	23621	ENSG00000186318	ELISA//Immunoprecipitaion//Luciferase reporter assay//qRT-PCR//Western blot	26440600
hsa-miR-339-5p	Common	-2.08	0.00669	117.32	26.15	26.48	-2.04	-2.12	0.08	0.0246	0.0336	1	BACE1	23621	ENSG00000186318	Luciferase reporter assay//qRT-PCR//Western blot	24352696
hsa-miR-328-3p	TCC	-1.17	0.0601	2032.52	621.09	1213.42	-1.51	-0.83	-0.68	0.035	0.311	1	BACE1	23621	ENSG00000186318	Luciferase reporter assay	18716028
hsa-miR-505-3p	HNBC	-1.6	0.0775	35.39	16.71	8.9	-1.05	-2.14	1.09	0.306	0.0486	1	BACE1	23621	ENSG00000186318	HITS-CLIP	19536157
hsa-miR-4732-3p	TCC	-1.85	0.0299	125.9	25.87	33.07	-1.94	-1.75	-0.19	0.0457	0.103	1	BACE2	25825	ENSG00000182240	HITS-CLIP	23824327
hsa-miR-4732-3p	TCC	-1.85	0.0299	125.9	25.87	33.07	-1.94	-1.75	-0.19	0.0457	0.103	1	BACE2	25825	ENSG00000182240	HITS-CLIP	28735896
hsa-miR-769-5p	Common	-2.38	0.00416	72.53	12.35	9.17	-2.34	-2.42	0.08	0.0196	0.0246	1	BACH1	571	ENSG00000156273	CLASH	23622248
hsa-let-7i-5p	TCC	-1.73	0.0115	15832.5	4711.68	5438.27	-1.84	-1.61	-0.23	0.0234	0.0655	1	BACH1	571	ENSG00000156273	PAR-CLIP	20371350
hsa-miR-543	TCC	-1.34	0.0433	914.9	268.78	445.74	-1.75	-0.93	-0.82	0.0252	0.29	1	BACH1	571	ENSG00000156273	PAR-CLIP	21572407
hsa-miR-548ap-5p	TCC	-2.68	0.036	24.9	1.94	4.36	-3.32	-2.03	-1.29	0.0278	0.211	1	BACH1	571	ENSG00000156273	PAR-CLIP	20371350
hsa-let-7b-5p	TCC	-1.6	0.0295	26455.6	5396.61	11296.1	-1.85	-1.35	-0.5	0.0304	0.152	1	BACH1	571	ENSG00000156273	PAR-CLIP	20371350
hsa-let-7d-5p	TCC	-1.96	0.0163	1023.7	273.58	357.47	-2.05	-1.87	-0.18	0.0304	0.0757	1	BACH1	571	ENSG00000156273	PAR-CLIP	20371350
hsa-miR-548j-5p	TCC	-2.65	0.0563	19.66	1.29	4.36	-3.41	-1.89	-1.52	0.0349	0.288	1	BACH1	571	ENSG00000156273	PAR-CLIP	20371350
hsa-miR-4280	TCC	4.23	0.00116	6.09	25.87	55.97	5.22	3.23	1.99	0.00155	0.0741	1	BACH1	571	ENSG00000156273	PAR-CLIP	20371350
hsa-miR-142-5p	TCC	-1.51	0.0213	1812.36	584.04	728.01	-1.74	-1.28	-0.46	0.0246	0.128	1	BACH2	60468	ENSG00000112182	Luciferase reporter assay	28123644
hsa-miR-6852-5p	Common	-2.7	0.00509	51.8	5.81	8.15	-2.56	-2.84	0.28	0.0246	0.0246	1	BAG1	573	ENSG00000107262	PAR-CLIP	21572407
hsa-miR-223-3p	Common	-3.5	1.5e-06	532.34	61.02	54.49	-3.18	-3.81	0.64	0.00155	5.61e-05	1	BAG2	9532	ENSG00000112208	PAR-CLIP	22100165
hsa-miR-128-3p	TCC	-1.55	0.0257	7175.04	1149.3	3039.92	-1.87	-1.23	-0.64	0.0234	0.168	1	BAG2	9532	ENSG00000112208	Microarray	17612493
hsa-miR-128-3p	TCC	-1.55	0.0257	7175.04	1149.3	3039.92	-1.87	-1.23	-0.64	0.0234	0.168	1	BAG2	9532	ENSG00000112208	HITS-CLIP	19536157
hsa-miR-93-5p	Common	-1.8	0.00487	396.14	129.07	116.61	-1.75	-1.85	0.11	0.0234	0.0246	1	BAG2	9532	ENSG00000112208	CLASH	23622248
hsa-miR-142-5p	TCC	-1.51	0.0213	1812.36	584.04	728.01	-1.74	-1.28	-0.46	0.0246	0.128	1	BAG2	9532	ENSG00000112208	PAR-CLIP	22100165
hsa-miR-339-5p	Common	-2.08	0.00669	117.32	26.15	26.48	-2.04	-2.12	0.08	0.0246	0.0336	1	BAG2	9532	ENSG00000112208	HITS-CLIP	23824327
hsa-miR-130b-5p	TCC	-1.41	0.0338	153.36	53.03	87.76	-1.73	-1.09	-0.64	0.0272	0.2	1	BAG2	9532	ENSG00000112208	HITS-CLIP	19536157
hsa-miR-221-3p	Common	-2.66	9.46e-06	1190.72	178.51	198.35	-2.62	-2.69	0.08	0.00122	0.000507	1	BAG3	9531	ENSG00000151929	CLASH	23622248
hsa-miR-429	TCC	2.77	0.0283	13.11	133.56	68.25	3.56	1.97	1.59	0.0189	0.233	1	BAG4	9530	ENSG00000156735	PAR-CLIP	24398324
hsa-miR-200b-3p	TCC	2.74	0.0709	257.27	2101.04	1084.86	3.44	2.04	1.41	0.0457	0.292	1	BAG4	9530	ENSG00000156735	PAR-CLIP	24398324
hsa-miR-30e-5p	Common	-2.04	0.00212	1874.07	407.52	547.1	-2.11	-1.96	-0.14	0.00915	0.0246	1	BAG4	9530	ENSG00000156735	PAR-CLIP	24398324
hsa-miR-16-5p	Common	-2.25	0.00165	498.23	124.83	131.87	-2.13	-2.36	0.23	0.0161	0.0106	1	BAG4	9530	ENSG00000156735	PAR-CLIP	20371350
hsa-miR-30d-5p	TCC	-1.67	0.0107	24944.1	4818.34	9573.11	-1.9	-1.44	-0.46	0.0161	0.0876	1	BAG4	9530	ENSG00000156735	PAR-CLIP	24398324
hsa-miR-370-3p	Common	-1.86	0.0022	407.64	125.67	96.67	-1.63	-2.08	0.45	0.0272	0.00865	1	BAG4	9530	ENSG00000156735	PAR-CLIP	21572407
hsa-miR-127-3p	Common	-1.87	0.00743	1663.04	298.16	425.04	-1.9	-1.84	-0.06	0.0234	0.0398	1	BAG5	9529	ENSG00000166170	Luciferase reporter assay//qRT-PCR	27571744
hsa-let-7b-5p	TCC	-1.6	0.0295	26455.6	5396.61	11296.1	-1.85	-1.35	-0.5	0.0304	0.152	1	BAG5	9529	ENSG00000166170	Proteomics	18668040
hsa-miR-16-5p	Common	-2.25	0.00165	498.23	124.83	131.87	-2.13	-2.36	0.23	0.0161	0.0106	1	BAG6	7917	ENSG00000233348	Proteomics	18668040
hsa-miR-16-5p	Common	-2.25	0.00165	498.23	124.83	131.87	-2.13	-2.36	0.23	0.0161	0.0106	1	BAG6	7917	ENSG00000204463	Proteomics	18668040
hsa-miR-16-5p	Common	-2.25	0.00165	498.23	124.83	131.87	-2.13	-2.36	0.23	0.0161	0.0106	1	BAG6	7917	ENSG00000096155	Proteomics	18668040
hsa-miR-16-5p	Common	-2.25	0.00165	498.23	124.83	131.87	-2.13	-2.36	0.23	0.0161	0.0106	1	BAG6	7917	ENSG00000228760	Proteomics	18668040
hsa-miR-16-5p	Common	-2.25	0.00165	498.23	124.83	131.87	-2.13	-2.36	0.23	0.0161	0.0106	1	BAG6	7917	ENSG00000229524	Proteomics	18668040
hsa-miR-16-5p	Common	-2.25	0.00165	498.23	124.83	131.87	-2.13	-2.36	0.23	0.0161	0.0106	1	BAG6	7917	ENSG00000234651	Proteomics	18668040
hsa-miR-16-5p	Common	-2.25	0.00165	498.23	124.83	131.87	-2.13	-2.36	0.23	0.0161	0.0106	1	BAG6	7917	ENSG00000227761	Proteomics	18668040
hsa-miR-222-3p	TCC	-2.13	0.0143	3278.18	758.66	1155.22	-2.24	-2.02	-0.22	0.0278	0.0713	1	BAG6	7917	ENSG00000233348	CLASH	23622248
hsa-miR-222-3p	TCC	-2.13	0.0143	3278.18	758.66	1155.22	-2.24	-2.02	-0.22	0.0278	0.0713	1	BAG6	7917	ENSG00000204463	CLASH	23622248
hsa-miR-222-3p	TCC	-2.13	0.0143	3278.18	758.66	1155.22	-2.24	-2.02	-0.22	0.0278	0.0713	1	BAG6	7917	ENSG00000096155	CLASH	23622248
hsa-miR-222-3p	TCC	-2.13	0.0143	3278.18	758.66	1155.22	-2.24	-2.02	-0.22	0.0278	0.0713	1	BAG6	7917	ENSG00000228760	CLASH	23622248
hsa-miR-222-3p	TCC	-2.13	0.0143	3278.18	758.66	1155.22	-2.24	-2.02	-0.22	0.0278	0.0713	1	BAG6	7917	ENSG00000229524	CLASH	23622248
hsa-miR-222-3p	TCC	-2.13	0.0143	3278.18	758.66	1155.22	-2.24	-2.02	-0.22	0.0278	0.0713	1	BAG6	7917	ENSG00000234651	CLASH	23622248
hsa-miR-222-3p	TCC	-2.13	0.0143	3278.18	758.66	1155.22	-2.24	-2.02	-0.22	0.0278	0.0713	1	BAG6	7917	ENSG00000227761	CLASH	23622248
hsa-let-7b-5p	TCC	-1.6	0.0295	26455.6	5396.61	11296.1	-1.85	-1.35	-0.5	0.0304	0.152	1	BAG6	7917	ENSG00000233348	CLASH	23622248
hsa-let-7b-5p	TCC	-1.6	0.0295	26455.6	5396.61	11296.1	-1.85	-1.35	-0.5	0.0304	0.152	1	BAG6	7917	ENSG00000204463	CLASH	23622248
hsa-let-7b-5p	TCC	-1.6	0.0295	26455.6	5396.61	11296.1	-1.85	-1.35	-0.5	0.0304	0.152	1	BAG6	7917	ENSG00000096155	CLASH	23622248
hsa-let-7b-5p	TCC	-1.6	0.0295	26455.6	5396.61	11296.1	-1.85	-1.35	-0.5	0.0304	0.152	1	BAG6	7917	ENSG00000228760	CLASH	23622248
hsa-let-7b-5p	TCC	-1.6	0.0295	26455.6	5396.61	11296.1	-1.85	-1.35	-0.5	0.0304	0.152	1	BAG6	7917	ENSG00000229524	CLASH	23622248
hsa-let-7b-5p	TCC	-1.6	0.0295	26455.6	5396.61	11296.1	-1.85	-1.35	-0.5	0.0304	0.152	1	BAG6	7917	ENSG00000234651	CLASH	23622248
hsa-let-7b-5p	TCC	-1.6	0.0295	26455.6	5396.61	11296.1	-1.85	-1.35	-0.5	0.0304	0.152	1	BAG6	7917	ENSG00000227761	CLASH	23622248
hsa-miR-331-3p	HNBC	-1.6	0.0777	32.84	21.51	7.63	-0.92	-2.28	1.36	0.375	0.0398	1	BAG6	7917	ENSG00000233348	CLASH	23622248
hsa-miR-331-3p	HNBC	-1.6	0.0777	32.84	21.51	7.63	-0.92	-2.28	1.36	0.375	0.0398	1	BAG6	7917	ENSG00000204463	CLASH	23622248
hsa-miR-331-3p	HNBC	-1.6	0.0777	32.84	21.51	7.63	-0.92	-2.28	1.36	0.375	0.0398	1	BAG6	7917	ENSG00000096155	CLASH	23622248
hsa-miR-331-3p	HNBC	-1.6	0.0777	32.84	21.51	7.63	-0.92	-2.28	1.36	0.375	0.0398	1	BAG6	7917	ENSG00000228760	CLASH	23622248
hsa-miR-331-3p	HNBC	-1.6	0.0777	32.84	21.51	7.63	-0.92	-2.28	1.36	0.375	0.0398	1	BAG6	7917	ENSG00000229524	CLASH	23622248
hsa-miR-331-3p	HNBC	-1.6	0.0777	32.84	21.51	7.63	-0.92	-2.28	1.36	0.375	0.0398	1	BAG6	7917	ENSG00000234651	CLASH	23622248
hsa-miR-331-3p	HNBC	-1.6	0.0777	32.84	21.51	7.63	-0.92	-2.28	1.36	0.375	0.0398	1	BAG6	7917	ENSG00000227761	CLASH	23622248
hsa-miR-93-5p	Common	-1.8	0.00487	396.14	129.07	116.61	-1.75	-1.85	0.11	0.0234	0.0246	1	BAGE5	85316		HITS-CLIP	22473208
hsa-miR-30e-5p	Common	-2.04	0.00212	1874.07	407.52	547.1	-2.11	-1.96	-0.14	0.00915	0.0246	1	BAHD1	22893	ENSG00000140320	HITS-CLIP	23824327
hsa-miR-421	Common	-2.29	0.00503	52	9.86	14.26	-2.49	-2.09	-0.4	0.0123	0.0486	1	BAHD1	22893	ENSG00000140320	HITS-CLIP	23313552
hsa-miR-30d-5p	TCC	-1.67	0.0107	24944.1	4818.34	9573.11	-1.9	-1.44	-0.46	0.0161	0.0876	1	BAHD1	22893	ENSG00000140320	HITS-CLIP	23824327
hsa-let-7b-5p	TCC	-1.6	0.0295	26455.6	5396.61	11296.1	-1.85	-1.35	-0.5	0.0304	0.152	1	BAHD1	22893	ENSG00000140320	CLASH	23622248
hsa-miR-324-3p	TCC	-3.33	0.187	15.05	3.63	1.27	-2.81	-3.85	1.04	0.0457	NA	1	BAHD1	22893	ENSG00000140320	CLASH	23622248
hsa-miR-505-3p	HNBC	-1.6	0.0775	35.39	16.71	8.9	-1.05	-2.14	1.09	0.306	0.0486	1	BAHD1	22893	ENSG00000140320	HITS-CLIP	23313552
hsa-miR-363-3p	Common	-2.07	0.00245	525.49	119.13	174.25	-2.14	-2	-0.14	0.0108	0.0246	1	BAK1	578	ENSG00000030110	PAR-CLIP	20371350
hsa-miR-25-3p	Common	-2.24	0.00483	9498.57	1110.7	2751.83	-2.33	-2.15	-0.18	0.0161	0.0354	1	BAK1	578	ENSG00000030110	PAR-CLIP	20371350
hsa-miR-221-5p	TCC	-2.07	0.0236	52.43	17.03	30.52	-2.33	-1.81	-0.52	0.0278	0.128	1	BAK1	578	ENSG00000030110	PAR-CLIP	22012620
hsa-miR-361-3p	TCC	-1.89	0.0159	756.48	127.41	201.69	-1.91	-1.87	-0.04	0.035	0.064	1	BAK1	578	ENSG00000030110	PAR-CLIP	26701625
hsa-miR-331-3p	HNBC	-1.6	0.0777	32.84	21.51	7.63	-0.92	-2.28	1.36	0.375	0.0398	1	BAK1	578	ENSG00000030110	PAR-CLIP	26701625
hsa-miR-16-5p	Common	-2.25	0.00165	498.23	124.83	131.87	-2.13	-2.36	0.23	0.0161	0.0106	1	BAMBI	25805	ENSG00000095739	CLASH	23622248
hsa-miR-30e-3p	TCC	-1.61	0.012	432.55	144.23	136.5	-1.7	-1.52	-0.17	0.0246	0.0655	1	BAMBI	25805	ENSG00000095739	HITS-CLIP	23824327
hsa-miR-30e-3p	TCC	-1.61	0.012	432.55	144.23	136.5	-1.7	-1.52	-0.17	0.0246	0.0655	1	BAMBI	25805	ENSG00000095739	HITS-CLIP	23313552
hsa-miR-429	TCC	2.77	0.0283	13.11	133.56	68.25	3.56	1.97	1.59	0.0189	0.233	1	BAP1	8314	ENSG00000163930		20005803
hsa-miR-429	TCC	2.77	0.0283	13.11	133.56	68.25	3.56	1.97	1.59	0.0189	0.233	1	BAP1	8314	ENSG00000163930	Reporter assay	20005803
hsa-miR-200a-3p	TCC	2.73	0.0366	68.42	535.12	221.05	3.48	1.98	1.5	0.0241	0.248	1	BAP1	8314	ENSG00000163930		20005803
hsa-miR-200a-3p	TCC	2.73	0.0366	68.42	535.12	221.05	3.48	1.98	1.5	0.0241	0.248	1	BAP1	8314	ENSG00000163930	Microarray	17875710
hsa-miR-200a-3p	TCC	2.73	0.0366	68.42	535.12	221.05	3.48	1.98	1.5	0.0241	0.248	1	BAP1	8314	ENSG00000163930	Reporter assay	20005803
hsa-miR-200b-3p	TCC	2.74	0.0709	257.27	2101.04	1084.86	3.44	2.04	1.41	0.0457	0.292	1	BAP1	8314	ENSG00000163930		20005803
hsa-miR-200b-3p	TCC	2.74	0.0709	257.27	2101.04	1084.86	3.44	2.04	1.41	0.0457	0.292	1	BAP1	8314	ENSG00000163930	Microarray	17875710
hsa-miR-200b-3p	TCC	2.74	0.0709	257.27	2101.04	1084.86	3.44	2.04	1.41	0.0457	0.292	1	BAP1	8314	ENSG00000163930	Reporter assay	20005803
hsa-miR-185-3p	TCC	-1.68	0.0292	57.14	13.08	20.35	-2.22	-1.14	-1.08	0.0178	0.257	1	BAP1	8314	ENSG00000163930	PAR-CLIP	26701625
hsa-miR-215-5p	TCC	1.94	0.0536	69.79	371.98	195.58	2.4	1.48	0.92	0.0371	0.255	1	BARD1	580	ENSG00000138376	Microarray	19074876
hsa-miR-185-3p	TCC	-1.68	0.0292	57.14	13.08	20.35	-2.22	-1.14	-1.08	0.0178	0.257	1	BARHL1	56751	ENSG00000125492	PAR-CLIP	23592263
hsa-miR-185-3p	TCC	-1.68	0.0292	57.14	13.08	20.35	-2.22	-1.14	-1.08	0.0178	0.257	1	BARHL1	56751	ENSG00000125492	PAR-CLIP	24398324
hsa-miR-185-3p	TCC	-1.68	0.0292	57.14	13.08	20.35	-2.22	-1.14	-1.08	0.0178	0.257	1	BARHL1	56751	ENSG00000125492	PAR-CLIP	27292025
hsa-miR-139-3p	TCC	-1.28	0.0551	289.68	61.75	148.82	-1.72	-0.83	-0.89	0.0278	0.352	1	BARHL1	56751	ENSG00000125492	PAR-CLIP	23592263
hsa-miR-139-3p	TCC	-1.28	0.0551	289.68	61.75	148.82	-1.72	-0.83	-0.89	0.0278	0.352	1	BARHL1	56751	ENSG00000125492	PAR-CLIP	23446348
hsa-miR-139-3p	TCC	-1.28	0.0551	289.68	61.75	148.82	-1.72	-0.83	-0.89	0.0278	0.352	1	BARHL1	56751	ENSG00000125492	PAR-CLIP	20371350
hsa-miR-769-5p	Common	-2.38	0.00416	72.53	12.35	9.17	-2.34	-2.42	0.08	0.0196	0.0246	1	BARX2	8538	ENSG00000043039	CLASH	23622248
hsa-miR-191-5p	Common	-2.25	4.25e-05	7680.62	1606.11	1489.8	-2.11	-2.38	0.26	0.00373	0.000832	1	BASP1	10409	ENSG00000176788	qRT-PCR//Luciferase reporter assay//Immunoblot//Western blot	25252218
hsa-miR-335-3p	TCC	-1.98	0.0197	218.9	53.78	41.76	-1.97	-1.99	0.02	0.0439	0.0655	1	BASP1	10409	ENSG00000176788	HITS-CLIP	27418678
hsa-miR-128-3p	TCC	-1.55	0.0257	7175.04	1149.3	3039.92	-1.87	-1.23	-0.64	0.0234	0.168	1	BAX	581	ENSG00000087088	Luciferase reporter assay//qRT-PCR//Western blot	23526655
hsa-miR-148b-3p	TCC	-1.32	0.03	736.64	263.88	387.98	-1.57	-1.06	-0.5	0.0278	0.17	1	BAX	581	ENSG00000087088	Microarray	17612493
hsa-let-7b-5p	TCC	-1.6	0.0295	26455.6	5396.61	11296.1	-1.85	-1.35	-0.5	0.0304	0.152	1	BAZ1A	11177	ENSG00000198604	Proteomics	18668040
hsa-miR-16-5p	Common	-2.25	0.00165	498.23	124.83	131.87	-2.13	-2.36	0.23	0.0161	0.0106	1	BAZ1B	9031	ENSG00000009954	CLASH	23622248
hsa-let-7b-5p	TCC	-1.6	0.0295	26455.6	5396.61	11296.1	-1.85	-1.35	-0.5	0.0304	0.152	1	BAZ1B	9031	ENSG00000009954	Proteomics	18668040
hsa-let-7b-5p	TCC	-1.6	0.0295	26455.6	5396.61	11296.1	-1.85	-1.35	-0.5	0.0304	0.152	1	BAZ1B	9031	ENSG00000009954	CLASH	23622248
hsa-miR-423-3p	TCC	-1.67	0.0229	8589.34	1708.11	3163.79	-1.79	-1.55	-0.24	0.0346	0.0989	1	BAZ1B	9031	ENSG00000009954	CLASH	23622248
hsa-miR-1910-3p	TCC	2.6	0.0107	2.29	23.28	12.72	2.93	2.26	0.67	0.0161	0.0876	1	BAZ2A	11176	ENSG00000076108	PAR-CLIP	22291592
hsa-miR-16-5p	Common	-2.25	0.00165	498.23	124.83	131.87	-2.13	-2.36	0.23	0.0161	0.0106	1	BAZ2A	11176	ENSG00000076108	PAR-CLIP	21572407
hsa-miR-181d-5p	Common	-1.86	0.00693	54.74	12.35	14.17	-1.89	-1.83	-0.07	0.0216	0.0398	1	BAZ2A	11176	ENSG00000076108	HITS-CLIP	22473208
hsa-miR-425-5p	TCC	-1.71	0.0099	1194.53	277.49	405.42	-1.78	-1.63	-0.15	0.0234	0.0553	1	BAZ2A	11176	ENSG00000076108	CLASH	23622248
hsa-miR-93-5p	Common	-1.8	0.00487	396.14	129.07	116.61	-1.75	-1.85	0.11	0.0234	0.0246	1	BAZ2A	11176	ENSG00000076108	CLASH	23622248
hsa-let-7b-5p	TCC	-1.6	0.0295	26455.6	5396.61	11296.1	-1.85	-1.35	-0.5	0.0304	0.152	1	BAZ2A	11176	ENSG00000076108	CLASH	23622248
hsa-miR-328-3p	TCC	-1.17	0.0601	2032.52	621.09	1213.42	-1.51	-0.83	-0.68	0.035	0.311	1	BAZ2A	11176	ENSG00000076108	CLASH	23622248
hsa-miR-451b	TCC	-1.56	0.0433	15781.8	4883.72	9914.22	-1.79	-1.32	-0.46	0.0435	0.168	1	BAZ2A	11176	ENSG00000076108	PAR-CLIP	23592263
hsa-miR-23a-3p	HNBC	-2.03	0.00513	359.91	155.96	76.4	-1.6	-2.46	0.86	0.0706	0.00865	1	BAZ2A	11176	ENSG00000076108	CLASH	23622248
hsa-miR-363-3p	Common	-2.07	0.00245	525.49	119.13	174.25	-2.14	-2	-0.14	0.0108	0.0246	1	BAZ2B	29994	ENSG00000123636	PAR-CLIP	23592263
hsa-miR-25-3p	Common	-2.24	0.00483	9498.57	1110.7	2751.83	-2.33	-2.15	-0.18	0.0161	0.0354	1	BAZ2B	29994	ENSG00000123636	PAR-CLIP	23592263
hsa-miR-24-3p	TCC	-1.59	0.0192	2916.42	619.6	1244.59	-1.85	-1.32	-0.53	0.0218	0.128	1	BAZ2B	29994	ENSG00000123636	HITS-CLIP	23824327
hsa-miR-148b-3p	TCC	-1.32	0.03	736.64	263.88	387.98	-1.57	-1.06	-0.5	0.0278	0.17	1	BAZ2B	29994	ENSG00000123636	PAR-CLIP	21572407
hsa-miR-221-3p	Common	-2.66	9.46e-06	1190.72	178.51	198.35	-2.62	-2.69	0.08	0.00122	0.000507	1	BBC3	27113	ENSG00000105327	Western blot//Luciferase activity assay	20813046
hsa-miR-221-3p	Common	-2.66	9.46e-06	1190.72	178.51	198.35	-2.62	-2.69	0.08	0.00122	0.000507	1	BBC3	27113	ENSG00000105327	Immunohistochemistry//In situ hybridization//Luciferase reporter assay//Northern blot//Western blot	20813046
hsa-miR-221-3p	Common	-2.66	9.46e-06	1190.72	178.51	198.35	-2.62	-2.69	0.08	0.00122	0.000507	1	BBC3	27113	ENSG00000105327	Luciferase reporter assay	21042732
hsa-miR-221-3p	Common	-2.66	9.46e-06	1190.72	178.51	198.35	-2.62	-2.69	0.08	0.00122	0.000507	1	BBC3	27113	ENSG00000105327	Reporter assay;Microarray	20018759
hsa-miR-221-3p	Common	-2.66	9.46e-06	1190.72	178.51	198.35	-2.62	-2.69	0.08	0.00122	0.000507	1	BBC3	27113	ENSG00000105327	Luciferase reporter assay//qRT-PCR//Western blot//Reporter assay	22075712
hsa-miR-221-3p	Common	-2.66	9.46e-06	1190.72	178.51	198.35	-2.62	-2.69	0.08	0.00122	0.000507	1	BBC3	27113	ENSG00000105327	Immunoblot//In situ hybridization//Luciferase reporter assay//Microarray//qRT-PCR//AGO2 binding RNA immunoprecipitation qRT-PCR//	26249174
hsa-miR-24-3p	TCC	-1.59	0.0192	2916.42	619.6	1244.59	-1.85	-1.32	-0.53	0.0218	0.128	1	BBC3	27113	ENSG00000105327	PAR-CLIP	26701625
hsa-miR-222-3p	TCC	-2.13	0.0143	3278.18	758.66	1155.22	-2.24	-2.02	-0.22	0.0278	0.0713	1	BBC3	27113	ENSG00000105327	Western blot//Luciferase activity assay	20813046
hsa-miR-222-3p	TCC	-2.13	0.0143	3278.18	758.66	1155.22	-2.24	-2.02	-0.22	0.0278	0.0713	1	BBC3	27113	ENSG00000105327	Immunohistochemistry//In situ hybridization//Luciferase reporter assay//Northern blot//Western blot	20813046
hsa-miR-222-3p	TCC	-2.13	0.0143	3278.18	758.66	1155.22	-2.24	-2.02	-0.22	0.0278	0.0713	1	BBC3	27113	ENSG00000105327	Luciferase reporter assay	21042732
hsa-miR-222-3p	TCC	-2.13	0.0143	3278.18	758.66	1155.22	-2.24	-2.02	-0.22	0.0278	0.0713	1	BBC3	27113	ENSG00000105327	qRT-PCR//Western blot//Reporter assay	22075712
hsa-miR-222-3p	TCC	-2.13	0.0143	3278.18	758.66	1155.22	-2.24	-2.02	-0.22	0.0278	0.0713	1	BBC3	27113	ENSG00000105327	Immunofluorescence//Luciferase reporter assay//qRT-PCR//Western blot	24452416
hsa-miR-222-3p	TCC	-2.13	0.0143	3278.18	758.66	1155.22	-2.24	-2.02	-0.22	0.0278	0.0713	1	BBC3	27113	ENSG00000105327	Immunoblot//In situ hybridization//Luciferase reporter assay//Microarray//qRT-PCR//AGO2 binding RNA immunoprecipitation qRT-PCR//	26249174
hsa-miR-221-3p	Common	-2.66	9.46e-06	1190.72	178.51	198.35	-2.62	-2.69	0.08	0.00122	0.000507	1	BBC3	100422832	ENSG00000105327	Western blot//Luciferase activity assay	20813046
hsa-miR-222-3p	TCC	-2.13	0.0143	3278.18	758.66	1155.22	-2.24	-2.02	-0.22	0.0278	0.0713	1	BBC3	100422832	ENSG00000105327	Western blot//Luciferase activity assay	20813046
hsa-miR-221-3p	Common	-2.66	9.46e-06	1190.72	178.51	198.35	-2.62	-2.69	0.08	0.00122	0.000507	1	BBC3	100422899	ENSG00000105327	Western blot//Luciferase activity assay	20813046
hsa-miR-222-3p	TCC	-2.13	0.0143	3278.18	758.66	1155.22	-2.24	-2.02	-0.22	0.0278	0.0713	1	BBC3	100422899	ENSG00000105327	Western blot//Luciferase activity assay	20813046
hsa-miR-215-5p	TCC	1.94	0.0536	69.79	371.98	195.58	2.4	1.48	0.92	0.0371	0.255	1	BBOF1	80127	ENSG00000119636	Microarray	19074876
hsa-miR-134-5p	TCC	-1.45	0.0443	454.83	93.78	239.76	-1.94	-0.95	-1	0.0234	0.321	1	BBS1	582	ENSG00000174483	HITS-CLIP	23824327
hsa-miR-142-5p	TCC	-1.51	0.0213	1812.36	584.04	728.01	-1.74	-1.28	-0.46	0.0246	0.128	1	BBS10	79738	ENSG00000179941	PAR-CLIP	20371350
hsa-miR-186-5p	Common	-1.65	0.0074	677.39	258.71	241.67	-1.62	-1.68	0.06	0.0272	0.0341	1	BBS10	79738	ENSG00000179941	Sequencing	20371350
hsa-miR-548ap-5p	TCC	-2.68	0.036	24.9	1.94	4.36	-3.32	-2.03	-1.29	0.0278	0.211	1	BBS10	79738	ENSG00000179941	PAR-CLIP	20371350
hsa-miR-548j-5p	TCC	-2.65	0.0563	19.66	1.29	4.36	-3.41	-1.89	-1.52	0.0349	0.288	1	BBS10	79738	ENSG00000179941	PAR-CLIP	20371350
hsa-miR-382-5p	TCC	-1.5	0.0376	407.64	90.08	186.36	-1.85	-1.14	-0.71	0.0278	0.222	1	BBS4	585	ENSG00000140463	HITS-CLIP	24374217
hsa-miR-1827	TCC	2.18	0.00113	24.63	144.23	40.7	3.16	1.2	1.95	0.000504	0.222	1	BBS5	129880	ENSG00000163093	PAR-CLIP	26701625
hsa-miR-1827	TCC	2.18	0.00113	24.63	144.23	40.7	3.16	1.2	1.95	0.000504	0.222	1	BBS5	129880	ENSG00000163093	PAR-CLIP	27292025
hsa-miR-215-5p	TCC	1.94	0.0536	69.79	371.98	195.58	2.4	1.48	0.92	0.0371	0.255	1	BBS7	55212	ENSG00000138686	Microarray	19074876
hsa-let-7b-5p	TCC	-1.6	0.0295	26455.6	5396.61	11296.1	-1.85	-1.35	-0.5	0.0304	0.152	1	BBS7	55212	ENSG00000138686	CLASH	23622248
hsa-miR-28-3p	TCC	-1.72	0.0151	1604.36	270.35	452.28	-1.82	-1.62	-0.19	0.0278	0.0757	1	BBS9	27241	ENSG00000122507	HITS-CLIP	23824327
hsa-miR-429	TCC	2.77	0.0283	13.11	133.56	68.25	3.56	1.97	1.59	0.0189	0.233	1	BBX	56987	ENSG00000114439	PAR-CLIP	20371350
hsa-miR-200b-3p	TCC	2.74	0.0709	257.27	2101.04	1084.86	3.44	2.04	1.41	0.0457	0.292	1	BBX	56987	ENSG00000114439	PAR-CLIP	20371350
hsa-miR-330-3p	Common	-1.97	0.0012	420.75	68.28	126.42	-2.29	-1.64	-0.65	0.0028	0.0427	1	BBX	56987	ENSG00000114439	PAR-CLIP	22291592
hsa-miR-93-5p	Common	-1.8	0.00487	396.14	129.07	116.61	-1.75	-1.85	0.11	0.0234	0.0246	1	BBX	56987	ENSG00000114439	PAR-CLIP	23592263
hsa-miR-93-5p	Common	-1.8	0.00487	396.14	129.07	116.61	-1.75	-1.85	0.11	0.0234	0.0246	1	BBX	56987	ENSG00000114439	PAR-CLIP	23446348
hsa-miR-93-5p	Common	-1.8	0.00487	396.14	129.07	116.61	-1.75	-1.85	0.11	0.0234	0.0246	1	BBX	56987	ENSG00000114439	PAR-CLIP	21572407
hsa-miR-93-5p	Common	-1.8	0.00487	396.14	129.07	116.61	-1.75	-1.85	0.11	0.0234	0.0246	1	BBX	56987	ENSG00000114439	PAR-CLIP	20371350
hsa-miR-130b-5p	TCC	-1.41	0.0338	153.36	53.03	87.76	-1.73	-1.09	-0.64	0.0272	0.2	1	BBX	56987	ENSG00000114439	HITS-CLIP	23824327
hsa-miR-23a-3p	HNBC	-2.03	0.00513	359.91	155.96	76.4	-1.6	-2.46	0.86	0.0706	0.00865	1	BCAP29	55973	ENSG00000075790	CLASH	23622248
hsa-miR-23a-3p	HNBC	-2.03	0.00513	359.91	155.96	76.4	-1.6	-2.46	0.86	0.0706	0.00865	1	BCAP29	55973	ENSG00000283852	CLASH	23622248
hsa-miR-24-3p	TCC	-1.59	0.0192	2916.42	619.6	1244.59	-1.85	-1.32	-0.53	0.0218	0.128	1	BCAR1	9564	ENSG00000050820	GFP reporter assay//Western blot	28337997
hsa-miR-24-3p	TCC	-1.59	0.0192	2916.42	619.6	1244.59	-1.85	-1.32	-0.53	0.0218	0.128	1	BCAR1	9564	ENSG00000285460	GFP reporter assay//Western blot	28337997
hsa-miR-139-3p	TCC	-1.28	0.0551	289.68	61.75	148.82	-1.72	-0.83	-0.89	0.0278	0.352	1	BCAR1	9564	ENSG00000050820	HITS-CLIP	23313552
hsa-miR-139-3p	TCC	-1.28	0.0551	289.68	61.75	148.82	-1.72	-0.83	-0.89	0.0278	0.352	1	BCAR1	9564	ENSG00000285460	HITS-CLIP	23313552
hsa-miR-330-3p	Common	-1.97	0.0012	420.75	68.28	126.42	-2.29	-1.64	-0.65	0.0028	0.0427	1	BCAS1	8537	ENSG00000064787	PAR-CLIP	22100165
hsa-miR-5685	HNBC	2.72	0.0233	2.62	16.17	35.61	2.15	3.28	-1.13	0.142	0.0246	1	BCAS2	10286	ENSG00000116752	HITS-CLIP	23824327
hsa-miR-16-5p	Common	-2.25	0.00165	498.23	124.83	131.87	-2.13	-2.36	0.23	0.0161	0.0106	1	BCAS2	10286	ENSG00000116752	Proteomics	18668040
hsa-miR-1827	TCC	2.18	0.00113	24.63	144.23	40.7	3.16	1.2	1.95	0.000504	0.222	1	BCAS4	55653	ENSG00000124243	PAR-CLIP	23592263
hsa-miR-1827	TCC	2.18	0.00113	24.63	144.23	40.7	3.16	1.2	1.95	0.000504	0.222	1	BCAS4	55653	ENSG00000124243	PAR-CLIP	23446348
hsa-miR-1827	TCC	2.18	0.00113	24.63	144.23	40.7	3.16	1.2	1.95	0.000504	0.222	1	BCAS4	55653	ENSG00000124243	PAR-CLIP	27292025
hsa-miR-2278	HNBC	2.39	0.0166	5.24	16.17	40.32	1.77	3.01	-1.25	0.155	0.0152	1	BCAS4	55653	ENSG00000124243	PAR-CLIP	27292025
hsa-miR-93-5p	Common	-1.8	0.00487	396.14	129.07	116.61	-1.75	-1.85	0.11	0.0234	0.0246	1	BCAS4	55653	ENSG00000124243	HITS-CLIP	23313552
hsa-let-7b-5p	TCC	-1.6	0.0295	26455.6	5396.61	11296.1	-1.85	-1.35	-0.5	0.0304	0.152	1	BCAS4	55653	ENSG00000124243	CLASH	23622248
hsa-miR-340-3p	TCC	-1.93	0.0325	89.13	26.88	52.15	-2.24	-1.61	-0.64	0.0318	0.163	1	BCAS4	55653	ENSG00000124243	HITS-CLIP	23313552
hsa-miR-363-3p	Common	-2.07	0.00245	525.49	119.13	174.25	-2.14	-2	-0.14	0.0108	0.0246	1	BCAT1	586	ENSG00000060982	PAR-CLIP	23446348
hsa-miR-363-3p	Common	-2.07	0.00245	525.49	119.13	174.25	-2.14	-2	-0.14	0.0108	0.0246	1	BCAT1	586	ENSG00000060982	PAR-CLIP	20371350
hsa-miR-25-3p	Common	-2.24	0.00483	9498.57	1110.7	2751.83	-2.33	-2.15	-0.18	0.0161	0.0354	1	BCAT1	586	ENSG00000060982	PAR-CLIP	23446348
hsa-miR-25-3p	Common	-2.24	0.00483	9498.57	1110.7	2751.83	-2.33	-2.15	-0.18	0.0161	0.0354	1	BCAT1	586	ENSG00000060982	PAR-CLIP	20371350
hsa-miR-769-5p	Common	-2.38	0.00416	72.53	12.35	9.17	-2.34	-2.42	0.08	0.0196	0.0246	1	BCAT1	586	ENSG00000060982	CLASH	23622248
hsa-miR-5010-3p	Common	-2.45	0.00498	27.43	5.08	4.07	-2.26	-2.64	0.39	0.024	0.0246	1	BCAT1	586	ENSG00000060982	PAR-CLIP	23592263
hsa-miR-5010-3p	Common	-2.45	0.00498	27.43	5.08	4.07	-2.26	-2.64	0.39	0.024	0.0246	1	BCAT1	586	ENSG00000060982	PAR-CLIP	20371350
hsa-miR-140-3p	TCC	-1.73	0.0236	1609.72	274.59	616.85	-1.97	-1.48	-0.49	0.0278	0.128	1	BCAT1	586	ENSG00000060982	PAR-CLIP	23592263
hsa-miR-140-3p	TCC	-1.73	0.0236	1609.72	274.59	616.85	-1.97	-1.48	-0.49	0.0278	0.128	1	BCAT1	586	ENSG00000060982	PAR-CLIP	20371350
hsa-let-7b-5p	TCC	-1.6	0.0295	26455.6	5396.61	11296.1	-1.85	-1.35	-0.5	0.0304	0.152	1	BCAT1	586	ENSG00000060982	CLASH	23622248
hsa-miR-16-5p	Common	-2.25	0.00165	498.23	124.83	131.87	-2.13	-2.36	0.23	0.0161	0.0106	1	BCCIP	56647	ENSG00000107949	Proteomics	18668040
hsa-miR-1827	TCC	2.18	0.00113	24.63	144.23	40.7	3.16	1.2	1.95	0.000504	0.222	1	BCKDK	10295	ENSG00000103507	PAR-CLIP	27292025
hsa-miR-1827	TCC	2.18	0.00113	24.63	144.23	40.7	3.16	1.2	1.95	0.000504	0.222	1	BCL10	8915	ENSG00000142867	PAR-CLIP	27292025
hsa-miR-1910-3p	TCC	2.6	0.0107	2.29	23.28	12.72	2.93	2.26	0.67	0.0161	0.0876	1	BCL10	8915	ENSG00000142867	PAR-CLIP	27292025
hsa-miR-149-3p	TCC	1.45	0.0259	136.32	307.21	347.66	1.65	1.25	0.4	0.0296	0.134	1	BCL10	8915	ENSG00000142867	PAR-CLIP	27292025
hsa-miR-148b-3p	TCC	-1.32	0.03	736.64	263.88	387.98	-1.57	-1.06	-0.5	0.0278	0.17	1	BCL11A	53335	ENSG00000119866	Microarray	17612493
hsa-miR-330-3p	Common	-1.97	0.0012	420.75	68.28	126.42	-2.29	-1.64	-0.65	0.0028	0.0427	1	BCL11B	64919	ENSG00000127152	HITS-CLIP	23824327
hsa-miR-363-3p	Common	-2.07	0.00245	525.49	119.13	174.25	-2.14	-2	-0.14	0.0108	0.0246	1	BCL11B	64919	ENSG00000127152	PAR-CLIP	24398324
hsa-miR-363-3p	Common	-2.07	0.00245	525.49	119.13	174.25	-2.14	-2	-0.14	0.0108	0.0246	1	BCL11B	64919	ENSG00000127152	PAR-CLIP	23446348
hsa-miR-363-3p	Common	-2.07	0.00245	525.49	119.13	174.25	-2.14	-2	-0.14	0.0108	0.0246	1	BCL11B	64919	ENSG00000127152	PAR-CLIP	21572407
hsa-miR-363-3p	Common	-2.07	0.00245	525.49	119.13	174.25	-2.14	-2	-0.14	0.0108	0.0246	1	BCL11B	64919	ENSG00000127152	PAR-CLIP	20371350
hsa-miR-16-5p	Common	-2.25	0.00165	498.23	124.83	131.87	-2.13	-2.36	0.23	0.0161	0.0106	1	BCL11B	64919	ENSG00000127152	Sequencing	20371350
hsa-miR-16-5p	Common	-2.25	0.00165	498.23	124.83	131.87	-2.13	-2.36	0.23	0.0161	0.0106	1	BCL11B	64919	ENSG00000127152	CLASH	23622248
hsa-miR-25-3p	Common	-2.24	0.00483	9498.57	1110.7	2751.83	-2.33	-2.15	-0.18	0.0161	0.0354	1	BCL11B	64919	ENSG00000127152	PAR-CLIP	24398324
hsa-miR-25-3p	Common	-2.24	0.00483	9498.57	1110.7	2751.83	-2.33	-2.15	-0.18	0.0161	0.0354	1	BCL11B	64919	ENSG00000127152	PAR-CLIP	23446348
hsa-miR-25-3p	Common	-2.24	0.00483	9498.57	1110.7	2751.83	-2.33	-2.15	-0.18	0.0161	0.0354	1	BCL11B	64919	ENSG00000127152	PAR-CLIP	21572407
hsa-miR-25-3p	Common	-2.24	0.00483	9498.57	1110.7	2751.83	-2.33	-2.15	-0.18	0.0161	0.0354	1	BCL11B	64919	ENSG00000127152	PAR-CLIP	20371350
hsa-miR-128-3p	TCC	-1.55	0.0257	7175.04	1149.3	3039.92	-1.87	-1.23	-0.64	0.0234	0.168	1	BCL11B	64919	ENSG00000127152	Sequencing	20371350
hsa-miR-186-5p	Common	-1.65	0.0074	677.39	258.71	241.67	-1.62	-1.68	0.06	0.0272	0.0341	1	BCL11B	64919	ENSG00000127152	Sequencing	20371350
hsa-miR-16-5p	Common	-2.25	0.00165	498.23	124.83	131.87	-2.13	-2.36	0.23	0.0161	0.0106	1	BCL2	596	ENSG00000171791	Western blot//activity assay//Luciferase activity assay	16166262
hsa-miR-16-5p	Common	-2.25	0.00165	498.23	124.83	131.87	-2.13	-2.36	0.23	0.0161	0.0106	1	BCL2	596	ENSG00000171791	activity assay	17877811
hsa-miR-16-5p	Common	-2.25	0.00165	498.23	124.83	131.87	-2.13	-2.36	0.23	0.0161	0.0106	1	BCL2	596	ENSG00000171791	Western blot//activity assay//Luciferase activity assay	18449891
hsa-miR-16-5p	Common	-2.25	0.00165	498.23	124.83	131.87	-2.13	-2.36	0.23	0.0161	0.0106	1	BCL2	596	ENSG00000171791		18362358
hsa-miR-16-5p	Common	-2.25	0.00165	498.23	124.83	131.87	-2.13	-2.36	0.23	0.0161	0.0106	1	BCL2	596	ENSG00000171791	proteomics analysis	18362358
hsa-miR-16-5p	Common	-2.25	0.00165	498.23	124.83	131.87	-2.13	-2.36	0.23	0.0161	0.0106	1	BCL2	596	ENSG00000171791	Immunoblot analysis	18931683
hsa-miR-16-5p	Common	-2.25	0.00165	498.23	124.83	131.87	-2.13	-2.36	0.23	0.0161	0.0106	1	BCL2	596	ENSG00000171791	Western blot	19269153
hsa-miR-16-5p	Common	-2.25	0.00165	498.23	124.83	131.87	-2.13	-2.36	0.23	0.0161	0.0106	1	BCL2	596	ENSG00000171791	Luciferase reporter assay	17877811
hsa-miR-16-5p	Common	-2.25	0.00165	498.23	124.83	131.87	-2.13	-2.36	0.23	0.0161	0.0106	1	BCL2	596	ENSG00000171791	Luciferase reporter assay//qRT-PCR//Western blot//Reporter assay	18449891
hsa-miR-16-5p	Common	-2.25	0.00165	498.23	124.83	131.87	-2.13	-2.36	0.23	0.0161	0.0106	1	BCL2	596	ENSG00000171791	qRT-PCR//proteomics analysis	18362358
hsa-miR-16-5p	Common	-2.25	0.00165	498.23	124.83	131.87	-2.13	-2.36	0.23	0.0161	0.0106	1	BCL2	596	ENSG00000171791	Luciferase reporter assay	17351108
hsa-miR-16-5p	Common	-2.25	0.00165	498.23	124.83	131.87	-2.13	-2.36	0.23	0.0161	0.0106	1	BCL2	596	ENSG00000171791	Luciferase reporter assay	17707831
hsa-miR-16-5p	Common	-2.25	0.00165	498.23	124.83	131.87	-2.13	-2.36	0.23	0.0161	0.0106	1	BCL2	596	ENSG00000171791	Immunohistochemistry//Microarray//Western blot	20643754
hsa-miR-16-5p	Common	-2.25	0.00165	498.23	124.83	131.87	-2.13	-2.36	0.23	0.0161	0.0106	1	BCL2	596	ENSG00000171791	Western blot	20876285
hsa-miR-16-5p	Common	-2.25	0.00165	498.23	124.83	131.87	-2.13	-2.36	0.23	0.0161	0.0106	1	BCL2	596	ENSG00000171791	Luciferase reporter assay//Western blot	19269153
hsa-miR-16-5p	Common	-2.25	0.00165	498.23	124.83	131.87	-2.13	-2.36	0.23	0.0161	0.0106	1	BCL2	596	ENSG00000171791	Luciferase reporter assay//qRT-PCR//Western blot	16166262
hsa-miR-16-5p	Common	-2.25	0.00165	498.23	124.83	131.87	-2.13	-2.36	0.23	0.0161	0.0106	1	BCL2	596	ENSG00000171791	Western blot	19903841
hsa-miR-16-5p	Common	-2.25	0.00165	498.23	124.83	131.87	-2.13	-2.36	0.23	0.0161	0.0106	1	BCL2	596	ENSG00000171791	Sequencing	20371350
hsa-miR-16-5p	Common	-2.25	0.00165	498.23	124.83	131.87	-2.13	-2.36	0.23	0.0161	0.0106	1	BCL2	596	ENSG00000171791	Luciferase reporter assay//qRT-PCR//Western blot	23907579
hsa-miR-16-5p	Common	-2.25	0.00165	498.23	124.83	131.87	-2.13	-2.36	0.23	0.0161	0.0106	1	BCL2	596	ENSG00000171791	HITS-CLIP	22473208
hsa-miR-16-5p	Common	-2.25	0.00165	498.23	124.83	131.87	-2.13	-2.36	0.23	0.0161	0.0106	1	BCL2	596	ENSG00000171791	Western blot	24148817
hsa-miR-16-5p	Common	-2.25	0.00165	498.23	124.83	131.87	-2.13	-2.36	0.23	0.0161	0.0106	1	BCL2	596	ENSG00000171791	Immunoprecipitaion//qRT-PCR//Immunoblot//Western blot	25435430
hsa-miR-16-5p	Common	-2.25	0.00165	498.23	124.83	131.87	-2.13	-2.36	0.23	0.0161	0.0106	1	BCL2	596	ENSG00000171791	Western blot	26397135
hsa-miR-16-5p	Common	-2.25	0.00165	498.23	124.83	131.87	-2.13	-2.36	0.23	0.0161	0.0106	1	BCL2	596	ENSG00000171791	Microarray//qRT-PCR//Western blot	26722459
hsa-miR-181d-5p	Common	-1.86	0.00693	54.74	12.35	14.17	-1.89	-1.83	-0.07	0.0216	0.0398	1	BCL2	596	ENSG00000171791	Luciferase reporter assay//qRT-PCR//Western blot//Reporter assay;Western blot;Other	20162574
hsa-miR-181d-5p	Common	-1.86	0.00693	54.74	12.35	14.17	-1.89	-1.83	-0.07	0.0216	0.0398	1	BCL2	596	ENSG00000171791	FACS//Immunohistochemistry//Luciferase reporter assay//qRT-PCR//Western blot	22207524
hsa-miR-224-5p	TCC	-2.11	0.0238	436.54	192.74	155.85	-2.3	-1.91	-0.39	0.0326	0.11	1	BCL2	596	ENSG00000171791	Microarray//qRT-PCR//Western blot	22989374
hsa-miR-451a	TCC	-1.54	0.0433	16998.4	5032.63	10824.2	-1.77	-1.31	-0.46	0.0435	0.168	1	BCL2	596	ENSG00000171791	qRT-PCR//Western blot	20816946
hsa-miR-429	TCC	2.77	0.0283	13.11	133.56	68.25	3.56	1.97	1.59	0.0189	0.233	1	BCL2	596	ENSG00000171791	Luciferase reporter assay//qRT-PCR//Western blot	21993663
hsa-miR-429	TCC	2.77	0.0283	13.11	133.56	68.25	3.56	1.97	1.59	0.0189	0.233	1	BCL2	596	ENSG00000171791	Luciferase reporter assay//qRT-PCR//Western blot	26513239
hsa-miR-215-5p	TCC	1.94	0.0536	69.79	371.98	195.58	2.4	1.48	0.92	0.0371	0.255	1	BCL2	596	ENSG00000171791	Microarray	19074876
hsa-miR-200b-3p	TCC	2.74	0.0709	257.27	2101.04	1084.86	3.44	2.04	1.41	0.0457	0.292	1	BCL2	596	ENSG00000171791	Luciferase reporter assay//qRT-PCR//Western blot	21993663
hsa-miR-146a-5p	TCC	-1.82	0.00197	4843.62	1076.22	1969.33	-2.2	-1.43	-0.77	0.0028	0.0741	1	BCL2A1	597	ENSG00000140379	Microarray	18057241
hsa-miR-361-3p	TCC	-1.89	0.0159	756.48	127.41	201.69	-1.91	-1.87	-0.04	0.035	0.064	1	BCL2L1	598	ENSG00000171552	PAR-CLIP	22012620
hsa-miR-324-3p	TCC	-3.33	0.187	15.05	3.63	1.27	-2.81	-3.85	1.04	0.0457	NA	1	BCL2L1	598	ENSG00000171552	PAR-CLIP	22012620
hsa-miR-324-3p	TCC	-3.33	0.187	15.05	3.63	1.27	-2.81	-3.85	1.04	0.0457	NA	1	BCL2L1	598	ENSG00000171552	Luciferase reporter assay//Microarray//qRT-PCR//Western blot	27245778
hsa-miR-149-3p	TCC	1.45	0.0259	136.32	307.21	347.66	1.65	1.25	0.4	0.0296	0.134	1	BCL2L1	598	ENSG00000171552	PAR-CLIP	26701625
hsa-miR-429	TCC	2.77	0.0283	13.11	133.56	68.25	3.56	1.97	1.59	0.0189	0.233	1	BCL2L11	10018	ENSG00000153094	PAR-CLIP	27292025
hsa-miR-215-5p	TCC	1.94	0.0536	69.79	371.98	195.58	2.4	1.48	0.92	0.0371	0.255	1	BCL2L11	10018	ENSG00000153094	PAR-CLIP	23592263
hsa-miR-215-5p	TCC	1.94	0.0536	69.79	371.98	195.58	2.4	1.48	0.92	0.0371	0.255	1	BCL2L11	10018	ENSG00000153094	PAR-CLIP	24398324
hsa-miR-215-5p	TCC	1.94	0.0536	69.79	371.98	195.58	2.4	1.48	0.92	0.0371	0.255	1	BCL2L11	10018	ENSG00000153094	PAR-CLIP	23446348
hsa-miR-215-5p	TCC	1.94	0.0536	69.79	371.98	195.58	2.4	1.48	0.92	0.0371	0.255	1	BCL2L11	10018	ENSG00000153094	PAR-CLIP	21572407
hsa-miR-215-5p	TCC	1.94	0.0536	69.79	371.98	195.58	2.4	1.48	0.92	0.0371	0.255	1	BCL2L11	10018	ENSG00000153094	PAR-CLIP	20371350
hsa-miR-215-5p	TCC	1.94	0.0536	69.79	371.98	195.58	2.4	1.48	0.92	0.0371	0.255	1	BCL2L11	10018	ENSG00000153094	PAR-CLIP	27292025
hsa-miR-200b-3p	TCC	2.74	0.0709	257.27	2101.04	1084.86	3.44	2.04	1.41	0.0457	0.292	1	BCL2L11	10018	ENSG00000153094	PAR-CLIP	27292025
hsa-miR-221-3p	Common	-2.66	9.46e-06	1190.72	178.51	198.35	-2.62	-2.69	0.08	0.00122	0.000507	1	BCL2L11	10018	ENSG00000153094	CLASH	23622248
hsa-miR-221-3p	Common	-2.66	9.46e-06	1190.72	178.51	198.35	-2.62	-2.69	0.08	0.00122	0.000507	1	BCL2L11	10018	ENSG00000153094	PAR-CLIP	23446348
hsa-miR-221-3p	Common	-2.66	9.46e-06	1190.72	178.51	198.35	-2.62	-2.69	0.08	0.00122	0.000507	1	BCL2L11	10018	ENSG00000153094	PAR-CLIP	20371350
hsa-miR-221-3p	Common	-2.66	9.46e-06	1190.72	178.51	198.35	-2.62	-2.69	0.08	0.00122	0.000507	1	BCL2L11	10018	ENSG00000153094	Luciferase reporter assay//qRT-PCR//Western blot	26503209
hsa-miR-363-3p	Common	-2.07	0.00245	525.49	119.13	174.25	-2.14	-2	-0.14	0.0108	0.0246	1	BCL2L11	10018	ENSG00000153094	PAR-CLIP	23592263
hsa-miR-363-3p	Common	-2.07	0.00245	525.49	119.13	174.25	-2.14	-2	-0.14	0.0108	0.0246	1	BCL2L11	10018	ENSG00000153094	PAR-CLIP	23446348
hsa-miR-363-3p	Common	-2.07	0.00245	525.49	119.13	174.25	-2.14	-2	-0.14	0.0108	0.0246	1	BCL2L11	10018	ENSG00000153094	PAR-CLIP//HITS-CLIP	21572407
hsa-miR-363-3p	Common	-2.07	0.00245	525.49	119.13	174.25	-2.14	-2	-0.14	0.0108	0.0246	1	BCL2L11	10018	ENSG00000153094	PAR-CLIP	20371350
hsa-miR-363-3p	Common	-2.07	0.00245	525.49	119.13	174.25	-2.14	-2	-0.14	0.0108	0.0246	1	BCL2L11	10018	ENSG00000153094	Flow//Immunoblot//Luciferase reporter assay//Microarray//qRT-PCR//Western blot	24805821
hsa-miR-363-3p	Common	-2.07	0.00245	525.49	119.13	174.25	-2.14	-2	-0.14	0.0108	0.0246	1	BCL2L11	10018	ENSG00000153094	PAR-CLIP	26701625
hsa-miR-25-3p	Common	-2.24	0.00483	9498.57	1110.7	2751.83	-2.33	-2.15	-0.18	0.0161	0.0354	1	BCL2L11	10018	ENSG00000153094	Luciferase reporter assay//Microarray//Western blot	18328430
hsa-miR-25-3p	Common	-2.24	0.00483	9498.57	1110.7	2751.83	-2.33	-2.15	-0.18	0.0161	0.0354	1	BCL2L11	10018	ENSG00000153094	Luciferase reporter assay//Microarray//qRT-PCR//Western blot	19422085
hsa-miR-25-3p	Common	-2.24	0.00483	9498.57	1110.7	2751.83	-2.33	-2.15	-0.18	0.0161	0.0354	1	BCL2L11	10018	ENSG00000153094	Luciferase reporter assay//qRT-PCR//Western blot	22076535
hsa-miR-25-3p	Common	-2.24	0.00483	9498.57	1110.7	2751.83	-2.33	-2.15	-0.18	0.0161	0.0354	1	BCL2L11	10018	ENSG00000153094	Flow//Luciferase reporter assay//qRT-PCR//Western blot	23028803
hsa-miR-25-3p	Common	-2.24	0.00483	9498.57	1110.7	2751.83	-2.33	-2.15	-0.18	0.0161	0.0354	1	BCL2L11	10018	ENSG00000153094	PAR-CLIP	23592263
hsa-miR-25-3p	Common	-2.24	0.00483	9498.57	1110.7	2751.83	-2.33	-2.15	-0.18	0.0161	0.0354	1	BCL2L11	10018	ENSG00000153094	PAR-CLIP	23446348
hsa-miR-25-3p	Common	-2.24	0.00483	9498.57	1110.7	2751.83	-2.33	-2.15	-0.18	0.0161	0.0354	1	BCL2L11	10018	ENSG00000153094	PAR-CLIP//HITS-CLIP	21572407
hsa-miR-25-3p	Common	-2.24	0.00483	9498.57	1110.7	2751.83	-2.33	-2.15	-0.18	0.0161	0.0354	1	BCL2L11	10018	ENSG00000153094	PAR-CLIP	20371350
hsa-miR-25-3p	Common	-2.24	0.00483	9498.57	1110.7	2751.83	-2.33	-2.15	-0.18	0.0161	0.0354	1	BCL2L11	10018	ENSG00000153094	PAR-CLIP	26701625
hsa-miR-24-3p	TCC	-1.59	0.0192	2916.42	619.6	1244.59	-1.85	-1.32	-0.53	0.0218	0.128	1	BCL2L11	10018	ENSG00000153094	Western blot	18308931
hsa-miR-24-3p	TCC	-1.59	0.0192	2916.42	619.6	1244.59	-1.85	-1.32	-0.53	0.0218	0.128	1	BCL2L11	10018	ENSG00000153094	PAR-CLIP	23592263
hsa-miR-24-3p	TCC	-1.59	0.0192	2916.42	619.6	1244.59	-1.85	-1.32	-0.53	0.0218	0.128	1	BCL2L11	10018	ENSG00000153094	PAR-CLIP	24398324
hsa-miR-24-3p	TCC	-1.59	0.0192	2916.42	619.6	1244.59	-1.85	-1.32	-0.53	0.0218	0.128	1	BCL2L11	10018	ENSG00000153094	PAR-CLIP	23446348
hsa-miR-24-3p	TCC	-1.59	0.0192	2916.42	619.6	1244.59	-1.85	-1.32	-0.53	0.0218	0.128	1	BCL2L11	10018	ENSG00000153094	PAR-CLIP	21572407
hsa-miR-24-3p	TCC	-1.59	0.0192	2916.42	619.6	1244.59	-1.85	-1.32	-0.53	0.0218	0.128	1	BCL2L11	10018	ENSG00000153094	PAR-CLIP	20371350
hsa-miR-24-3p	TCC	-1.59	0.0192	2916.42	619.6	1244.59	-1.85	-1.32	-0.53	0.0218	0.128	1	BCL2L11	10018	ENSG00000153094	Luciferase reporter assay//qRT-PCR//Western blot	26758252
hsa-miR-24-3p	TCC	-1.59	0.0192	2916.42	619.6	1244.59	-1.85	-1.32	-0.53	0.0218	0.128	1	BCL2L11	10018	ENSG00000153094	PAR-CLIP	27292025
hsa-miR-93-5p	Common	-1.8	0.00487	396.14	129.07	116.61	-1.75	-1.85	0.11	0.0234	0.0246	1	BCL2L11	10018	ENSG00000153094	PAR-CLIP	23592263
hsa-miR-93-5p	Common	-1.8	0.00487	396.14	129.07	116.61	-1.75	-1.85	0.11	0.0234	0.0246	1	BCL2L11	10018	ENSG00000153094	PAR-CLIP	23446348
hsa-miR-93-5p	Common	-1.8	0.00487	396.14	129.07	116.61	-1.75	-1.85	0.11	0.0234	0.0246	1	BCL2L11	10018	ENSG00000153094	PAR-CLIP//HITS-CLIP	21572407
hsa-miR-93-5p	Common	-1.8	0.00487	396.14	129.07	116.61	-1.75	-1.85	0.11	0.0234	0.0246	1	BCL2L11	10018	ENSG00000153094	PAR-CLIP	20371350
hsa-miR-93-5p	Common	-1.8	0.00487	396.14	129.07	116.61	-1.75	-1.85	0.11	0.0234	0.0246	1	BCL2L11	10018	ENSG00000153094	PAR-CLIP	26701625
hsa-miR-30e-3p	TCC	-1.61	0.012	432.55	144.23	136.5	-1.7	-1.52	-0.17	0.0246	0.0655	1	BCL2L11	10018	ENSG00000153094	PAR-CLIP	27292025
hsa-miR-339-5p	Common	-2.08	0.00669	117.32	26.15	26.48	-2.04	-2.12	0.08	0.0246	0.0336	1	BCL2L11	10018	ENSG00000153094	PAR-CLIP//HITS-CLIP	21572407
hsa-miR-339-5p	Common	-2.08	0.00669	117.32	26.15	26.48	-2.04	-2.12	0.08	0.0246	0.0336	1	BCL2L11	10018	ENSG00000153094	PAR-CLIP	20371350
hsa-miR-339-5p	Common	-2.08	0.00669	117.32	26.15	26.48	-2.04	-2.12	0.08	0.0246	0.0336	1	BCL2L11	10018	ENSG00000153094	PAR-CLIP	26701625
hsa-miR-222-3p	TCC	-2.13	0.0143	3278.18	758.66	1155.22	-2.24	-2.02	-0.22	0.0278	0.0713	1	BCL2L11	10018	ENSG00000153094	PAR-CLIP	23446348
hsa-miR-222-3p	TCC	-2.13	0.0143	3278.18	758.66	1155.22	-2.24	-2.02	-0.22	0.0278	0.0713	1	BCL2L11	10018	ENSG00000153094	PAR-CLIP	20371350
hsa-miR-423-3p	TCC	-1.67	0.0229	8589.34	1708.11	3163.79	-1.79	-1.55	-0.24	0.0346	0.0989	1	BCL2L11	10018	ENSG00000153094	Immunohistochemistry//Luciferase reporter assay//qRT-PCR//Western blot	28254439
hsa-miR-16-5p	Common	-2.25	0.00165	498.23	124.83	131.87	-2.13	-2.36	0.23	0.0161	0.0106	1	BCL2L12	83596	ENSG00000126453	PAR-CLIP	26701625
hsa-miR-24-3p	TCC	-1.59	0.0192	2916.42	619.6	1244.59	-1.85	-1.32	-0.53	0.0218	0.128	1	BCL2L12	83596	ENSG00000126453	qRT-PCR;Microarray	19748357
hsa-miR-215-5p	TCC	1.94	0.0536	69.79	371.98	195.58	2.4	1.48	0.92	0.0371	0.255	1	BCL2L13	23786	ENSG00000099968	Microarray	19074876
hsa-miR-1301-3p	TCC	-1.93	0.0167	487.18	86.44	179.82	-2.2	-1.65	-0.54	0.0216	0.11	1	BCL2L13	23786	ENSG00000099968	CLASH	23622248
hsa-miR-1827	TCC	2.18	0.00113	24.63	144.23	40.7	3.16	1.2	1.95	0.000504	0.222	1	BCL2L15	440603	ENSG00000188761	HITS-CLIP	23313552
hsa-miR-128-3p	TCC	-1.55	0.0257	7175.04	1149.3	3039.92	-1.87	-1.23	-0.64	0.0234	0.168	1	BCL2L15	440603	ENSG00000188761	PAR-CLIP	21572407
hsa-miR-24-3p	TCC	-1.59	0.0192	2916.42	619.6	1244.59	-1.85	-1.32	-0.53	0.0218	0.128	1	BCL2L2	599	ENSG00000129473	Microarray	19748357
hsa-miR-93-5p	Common	-1.8	0.00487	396.14	129.07	116.61	-1.75	-1.85	0.11	0.0234	0.0246	1	BCL2L2	599	ENSG00000129473	PAR-CLIP	23446348
hsa-miR-221-5p	TCC	-2.07	0.0236	52.43	17.03	30.52	-2.33	-1.81	-0.52	0.0278	0.128	1	BCL2L2	599	ENSG00000129473	PAR-CLIP	22012620
hsa-miR-361-3p	TCC	-1.89	0.0159	756.48	127.41	201.69	-1.91	-1.87	-0.04	0.035	0.064	1	BCL2L2	599	ENSG00000129473	PAR-CLIP	22012620
hsa-miR-140-3p	TCC	-1.73	0.0236	1609.72	274.59	616.85	-1.97	-1.48	-0.49	0.0278	0.128	1	BCL2L2-PABPN1	100529063	ENSG00000258643	PAR-CLIP	23592263
hsa-miR-127-3p	Common	-1.87	0.00743	1663.04	298.16	425.04	-1.9	-1.84	-0.06	0.0234	0.0398	1	BCL6	604	ENSG00000113916	Western blot//activity assay//Luciferase activity assay	16766263
hsa-miR-127-3p	Common	-1.87	0.00743	1663.04	298.16	425.04	-1.9	-1.84	-0.06	0.0234	0.0398	1	BCL6	604	ENSG00000113916	Luciferase reporter assay	17581274
hsa-miR-127-3p	Common	-1.87	0.00743	1663.04	298.16	425.04	-1.9	-1.84	-0.06	0.0234	0.0398	1	BCL6	604	ENSG00000113916	Luciferase reporter assay//Microarray//Northern blot//qRT-PCR//Western blot	16766263
hsa-miR-127-3p	Common	-1.87	0.00743	1663.04	298.16	425.04	-1.9	-1.84	-0.06	0.0234	0.0398	1	BCL6	604	ENSG00000113916	Immunoblot//Luciferase reporter assay//qRT-PCR	24282530
hsa-miR-339-5p	Common	-2.08	0.00669	117.32	26.15	26.48	-2.04	-2.12	0.08	0.0246	0.0336	1	BCL6	604	ENSG00000113916	qRT-PCR	20932331
hsa-miR-339-5p	Common	-2.08	0.00669	117.32	26.15	26.48	-2.04	-2.12	0.08	0.0246	0.0336	1	BCL6	604	ENSG00000113916	Immunohistochemistry//Luciferase reporter assay//Western blot	24917186
hsa-miR-16-5p	Common	-2.25	0.00165	498.23	124.83	131.87	-2.13	-2.36	0.23	0.0161	0.0106	1	BCL7A	605	ENSG00000110987	HITS-CLIP	22473208
hsa-miR-16-5p	Common	-2.25	0.00165	498.23	124.83	131.87	-2.13	-2.36	0.23	0.0161	0.0106	1	BCL7A	605	ENSG00000282873	HITS-CLIP	22473208
hsa-miR-24-3p	TCC	-1.59	0.0192	2916.42	619.6	1244.59	-1.85	-1.32	-0.53	0.0218	0.128	1	BCL7A	605	ENSG00000110987	CLASH	23622248
hsa-miR-24-3p	TCC	-1.59	0.0192	2916.42	619.6	1244.59	-1.85	-1.32	-0.53	0.0218	0.128	1	BCL7A	605	ENSG00000282873	CLASH	23622248
hsa-let-7b-5p	TCC	-1.6	0.0295	26455.6	5396.61	11296.1	-1.85	-1.35	-0.5	0.0304	0.152	1	BCL7A	605	ENSG00000110987		18026111
hsa-let-7b-5p	TCC	-1.6	0.0295	26455.6	5396.61	11296.1	-1.85	-1.35	-0.5	0.0304	0.152	1	BCL7A	605	ENSG00000110987	Microarray//qRT-PCR	18026111
hsa-let-7b-5p	TCC	-1.6	0.0295	26455.6	5396.61	11296.1	-1.85	-1.35	-0.5	0.0304	0.152	1	BCL7A	605	ENSG00000282873	Microarray//qRT-PCR	18026111
hsa-miR-4446-3p	TCC	-1.99	0.0015	302.44	51.09	110.01	-2.54	-1.44	-1.1	0.00155	0.0989	1	BCL7B	9275	ENSG00000106635	PAR-CLIP	23592263
hsa-miR-146a-5p	TCC	-1.82	0.00197	4843.62	1076.22	1969.33	-2.2	-1.43	-0.77	0.0028	0.0741	1	BCL7B	9275	ENSG00000106635	PAR-CLIP	23592263
hsa-miR-146a-5p	TCC	-1.82	0.00197	4843.62	1076.22	1969.33	-2.2	-1.43	-0.77	0.0028	0.0741	1	BCL7B	9275	ENSG00000106635	PAR-CLIP	27292025
hsa-miR-106b-3p	Common	-2.17	0.00247	797.62	115.12	231.49	-2.33	-2	-0.33	0.00797	0.0336	1	BCL7B	9275	ENSG00000106635	CLASH	23622248
hsa-miR-146b-5p	TCC	-1.68	0.0363	2128.66	666.88	856.61	-1.86	-1.49	-0.37	0.0435	0.136	1	BCL7B	9275	ENSG00000106635	PAR-CLIP	23592263
hsa-miR-146b-5p	TCC	-1.68	0.0363	2128.66	666.88	856.61	-1.86	-1.49	-0.37	0.0435	0.136	1	BCL7B	9275	ENSG00000106635	PAR-CLIP	27292025
hsa-miR-30d-5p	TCC	-1.67	0.0107	24944.1	4818.34	9573.11	-1.9	-1.44	-0.46	0.0161	0.0876	1	BCL9	607	ENSG00000116128	Immunofluorescence//Immunohistochemistry//In situ hybridization//Luciferase reporter assay//qRT-PCR//Western blot	24599134
hsa-miR-3177-3p	TCC	-1.95	0.0381	32.84	4.36	17.44	-2.82	-1.07	-1.75	0.0161	0.39	1	BCL9L	283149	ENSG00000186174	PAR-CLIP	24398324
hsa-miR-3177-3p	TCC	-1.95	0.0381	32.84	4.36	17.44	-2.82	-1.07	-1.75	0.0161	0.39	1	BCL9L	283149	ENSG00000186174	PAR-CLIP	26701625
hsa-miR-331-3p	HNBC	-1.6	0.0777	32.84	21.51	7.63	-0.92	-2.28	1.36	0.375	0.0398	1	BCL9L	283149	ENSG00000186174	CLASH	23622248
hsa-miR-146a-5p	TCC	-1.82	0.00197	4843.62	1076.22	1969.33	-2.2	-1.43	-0.77	0.0028	0.0741	1	BCLAF1	9774	ENSG00000029363	Luciferase reporter assay//qRT-PCR//Western blot	27449900
hsa-miR-126-5p	TCC	-1.48	0.0201	256.91	61.75	105.71	-1.78	-1.18	-0.6	0.0196	0.15	1	BCLAF3	256643	ENSG00000173681	PAR-CLIP	22012620
hsa-miR-215-5p	TCC	1.94	0.0536	69.79	371.98	195.58	2.4	1.48	0.92	0.0371	0.255	1	BCOR	54880	ENSG00000183337	Microarray	19074876
hsa-miR-191-5p	Common	-2.25	4.25e-05	7680.62	1606.11	1489.8	-2.11	-2.38	0.26	0.00373	0.000832	1	BCOR	54880	ENSG00000183337	CLASH	23622248
hsa-miR-425-5p	TCC	-1.71	0.0099	1194.53	277.49	405.42	-1.78	-1.63	-0.15	0.0234	0.0553	1	BCOR	54880	ENSG00000183337	Sequencing	20371350
hsa-miR-142-5p	TCC	-1.51	0.0213	1812.36	584.04	728.01	-1.74	-1.28	-0.46	0.0246	0.128	1	BCOR	54880	ENSG00000183337	PAR-CLIP	20371350
hsa-let-7b-5p	TCC	-1.6	0.0295	26455.6	5396.61	11296.1	-1.85	-1.35	-0.5	0.0304	0.152	1	BCOR	54880	ENSG00000183337	CLASH	23622248
hsa-miR-328-3p	TCC	-1.17	0.0601	2032.52	621.09	1213.42	-1.51	-0.83	-0.68	0.035	0.311	1	BCOR	54880	ENSG00000183337	CLASH	23622248
hsa-miR-335-3p	TCC	-1.98	0.0197	218.9	53.78	41.76	-1.97	-1.99	0.02	0.0439	0.0655	1	BCOR	54880	ENSG00000183337	PAR-CLIP	20371350
hsa-let-7b-5p	TCC	-1.6	0.0295	26455.6	5396.61	11296.1	-1.85	-1.35	-0.5	0.0304	0.152	1	BCORL1	63035	ENSG00000085185	CLASH	23622248
hsa-miR-130b-5p	TCC	-1.41	0.0338	153.36	53.03	87.76	-1.73	-1.09	-0.64	0.0272	0.2	1	BDKRB2	624	ENSG00000168398	HITS-CLIP	19536157
hsa-miR-16-5p	Common	-2.25	0.00165	498.23	124.83	131.87	-2.13	-2.36	0.23	0.0161	0.0106	1	BDNF	627	ENSG00000176697	Luciferase reporter assay//qRT-PCR//Western blot	24026226
hsa-miR-149-3p	TCC	1.45	0.0259	136.32	307.21	347.66	1.65	1.25	0.4	0.0296	0.134	1	BDNF-AS	497258	ENSG00000245573	PAR-CLIP	23592263
hsa-miR-186-5p	Common	-1.65	0.0074	677.39	258.71	241.67	-1.62	-1.68	0.06	0.0272	0.0341	1	BDNF-AS	497258	ENSG00000245573	PAR-CLIP	23592263
hsa-miR-6852-5p	Common	-2.7	0.00509	51.8	5.81	8.15	-2.56	-2.84	0.28	0.0246	0.0246	1	BDP1	55814	ENSG00000274803	HITS-CLIP	23824327
hsa-miR-6852-5p	Common	-2.7	0.00509	51.8	5.81	8.15	-2.56	-2.84	0.28	0.0246	0.0246	1	BDP1	55814	ENSG00000145734	HITS-CLIP	23824327
hsa-miR-6852-5p	Common	-2.7	0.00509	51.8	5.81	8.15	-2.56	-2.84	0.28	0.0246	0.0246	1	BDP1	55814	ENSG00000273873	HITS-CLIP	23824327
hsa-miR-186-5p	Common	-1.65	0.0074	677.39	258.71	241.67	-1.62	-1.68	0.06	0.0272	0.0341	1	BDP1	55814	ENSG00000274803	CLASH	23622248
hsa-miR-186-5p	Common	-1.65	0.0074	677.39	258.71	241.67	-1.62	-1.68	0.06	0.0272	0.0341	1	BDP1	55814	ENSG00000145734	CLASH	23622248
hsa-miR-186-5p	Common	-1.65	0.0074	677.39	258.71	241.67	-1.62	-1.68	0.06	0.0272	0.0341	1	BDP1	55814	ENSG00000273873	CLASH	23622248
hsa-miR-221-3p	Common	-2.66	9.46e-06	1190.72	178.51	198.35	-2.62	-2.69	0.08	0.00122	0.000507	1	BECN1	8678	ENSG00000126581	Luciferase reporter assay//qRT-PCR//Western blot	27940575
hsa-miR-199a-5p	Common	-2.34	0.000566	1255.7	249.18	202.71	-2.37	-2.31	-0.07	0.00492	0.0106	1	BECN1	8678	ENSG00000126581	Luciferase reporter assay//Western blot	23337876
hsa-miR-199a-5p	Common	-2.34	0.000566	1255.7	249.18	202.71	-2.37	-2.31	-0.07	0.00492	0.0106	1	BECN1	8678	ENSG00000126581	Luciferase reporter assay//Western blot	27895792
hsa-miR-30e-5p	Common	-2.04	0.00212	1874.07	407.52	547.1	-2.11	-1.96	-0.14	0.00915	0.0246	1	BECN1	8678	ENSG00000126581	HITS-CLIP	22473208
hsa-miR-30d-5p	TCC	-1.67	0.0107	24944.1	4818.34	9573.11	-1.9	-1.44	-0.46	0.0161	0.0876	1	BECN1	8678	ENSG00000126581	HITS-CLIP	22473208
hsa-miR-30d-5p	TCC	-1.67	0.0107	24944.1	4818.34	9573.11	-1.9	-1.44	-0.46	0.0161	0.0876	1	BECN1	8678	ENSG00000126581	Luciferase reporter assay	23274497
hsa-miR-142-5p	TCC	-1.51	0.0213	1812.36	584.04	728.01	-1.74	-1.28	-0.46	0.0246	0.128	1	Becn1	56208	ENSMUSG00000035086	Luciferase reporter assay	26784440
hsa-miR-186-5p	Common	-1.65	0.0074	677.39	258.71	241.67	-1.62	-1.68	0.06	0.0272	0.0341	1	BEND3	57673	ENSG00000178409	CLASH	23622248
hsa-let-7i-5p	TCC	-1.73	0.0115	15832.5	4711.68	5438.27	-1.84	-1.61	-0.23	0.0234	0.0655	1	BEND4	389206	ENSG00000188848	PAR-CLIP	21572407
hsa-let-7i-5p	TCC	-1.73	0.0115	15832.5	4711.68	5438.27	-1.84	-1.61	-0.23	0.0234	0.0655	1	BEND4	389206	ENSG00000188848	PAR-CLIP	20371350
hsa-let-7b-5p	TCC	-1.6	0.0295	26455.6	5396.61	11296.1	-1.85	-1.35	-0.5	0.0304	0.152	1	BEND4	389206	ENSG00000188848	PAR-CLIP	21572407
hsa-let-7b-5p	TCC	-1.6	0.0295	26455.6	5396.61	11296.1	-1.85	-1.35	-0.5	0.0304	0.152	1	BEND4	389206	ENSG00000188848	PAR-CLIP	20371350
hsa-let-7d-5p	TCC	-1.96	0.0163	1023.7	273.58	357.47	-2.05	-1.87	-0.18	0.0304	0.0757	1	BEND4	389206	ENSG00000188848	PAR-CLIP	21572407
hsa-let-7d-5p	TCC	-1.96	0.0163	1023.7	273.58	357.47	-2.05	-1.87	-0.18	0.0304	0.0757	1	BEND4	389206	ENSG00000188848	PAR-CLIP	20371350
hsa-miR-505-3p	HNBC	-1.6	0.0775	35.39	16.71	8.9	-1.05	-2.14	1.09	0.306	0.0486	1	BEND4	389206	ENSG00000188848	PAR-CLIP	21572407
hsa-miR-505-3p	HNBC	-1.6	0.0775	35.39	16.71	8.9	-1.05	-2.14	1.09	0.306	0.0486	1	BEND4	389206	ENSG00000188848	PAR-CLIP	20371350
hsa-miR-186-5p	Common	-1.65	0.0074	677.39	258.71	241.67	-1.62	-1.68	0.06	0.0272	0.0341	1	BEND5	79656	ENSG00000162373	CLASH	23622248
hsa-miR-622	HNBC	2.64	0.0319	5.24	16.17	28.34	2.11	3.17	-1.06	0.151	0.0336	1	BEND6	221336	ENSG00000151917	HITS-CLIP	19536157
hsa-miR-149-3p	TCC	1.45	0.0259	136.32	307.21	347.66	1.65	1.25	0.4	0.0296	0.134	1	BEST3	144453	ENSG00000127325	PAR-CLIP	22100165
hsa-miR-532-5p	TCC	-1.79	0.0107	839.52	269.7	363.77	-1.91	-1.67	-0.24	0.0218	0.065	1	BEST3	144453	ENSG00000127325	HITS-CLIP	19536157
hsa-miR-24-3p	TCC	-1.59	0.0192	2916.42	619.6	1244.59	-1.85	-1.32	-0.53	0.0218	0.128	1	BEX1	55859	ENSG00000133169	Microarray	19748357
hsa-miR-16-5p	Common	-2.25	0.00165	498.23	124.83	131.87	-2.13	-2.36	0.23	0.0161	0.0106	1	BEX3	27018	ENSG00000166681	CLASH	23622248
hsa-miR-128-3p	TCC	-1.55	0.0257	7175.04	1149.3	3039.92	-1.87	-1.23	-0.64	0.0234	0.168	1	BEX3	27018	ENSG00000166681	PAR-CLIP	23592263
hsa-miR-128-3p	TCC	-1.55	0.0257	7175.04	1149.3	3039.92	-1.87	-1.23	-0.64	0.0234	0.168	1	BEX3	27018	ENSG00000166681	PAR-CLIP	24398324
hsa-miR-425-5p	TCC	-1.71	0.0099	1194.53	277.49	405.42	-1.78	-1.63	-0.15	0.0234	0.0553	1	BEX4	56271	ENSG00000102409	Sequencing	20371350
hsa-miR-16-5p	Common	-2.25	0.00165	498.23	124.83	131.87	-2.13	-2.36	0.23	0.0161	0.0106	1	BFAR	51283	ENSG00000275618	Sequencing	20371350
hsa-miR-16-5p	Common	-2.25	0.00165	498.23	124.83	131.87	-2.13	-2.36	0.23	0.0161	0.0106	1	BFAR	51283	ENSG00000103429	Sequencing	20371350
hsa-let-7b-5p	TCC	-1.6	0.0295	26455.6	5396.61	11296.1	-1.85	-1.35	-0.5	0.0304	0.152	1	BFSP1	631	ENSG00000125864	CLASH	23622248
hsa-miR-146a-5p	TCC	-1.82	0.00197	4843.62	1076.22	1969.33	-2.2	-1.43	-0.77	0.0028	0.0741	1	BGLAP	632	ENSG00000242252	qRT-PCR	20110513
hsa-let-7b-5p	TCC	-1.6	0.0295	26455.6	5396.61	11296.1	-1.85	-1.35	-0.5	0.0304	0.152	1	BGLAP	632	ENSG00000242252	Proteomics	18668040
hsa-miR-425-5p	TCC	-1.71	0.0099	1194.53	277.49	405.42	-1.78	-1.63	-0.15	0.0234	0.0553	1	BHLHB9	80823	ENSG00000198908	Sequencing	20371350
hsa-miR-425-5p	TCC	-1.71	0.0099	1194.53	277.49	405.42	-1.78	-1.63	-0.15	0.0234	0.0553	1	BHLHB9	80823	ENSG00000198908	PAR-CLIP	21572407
hsa-miR-342-3p	HNBC	-1.28	0.061	127.99	78.45	44.82	-0.92	-1.63	0.7	0.257	0.0431	1	BHLHB9	80823	ENSG00000198908	HITS-CLIP	23824327
hsa-miR-16-5p	Common	-2.25	0.00165	498.23	124.83	131.87	-2.13	-2.36	0.23	0.0161	0.0106	1	BHLHE40	8553	ENSG00000134107	HITS-CLIP	22473208
hsa-miR-941	HNBC	-1.85	0.0288	732.13	134.53	188.54	-1.54	-2.15	0.61	0.122	0.0368	1	BHLHE40	8553	ENSG00000134107	CLASH	23622248
hsa-miR-186-5p	Common	-1.65	0.0074	677.39	258.71	241.67	-1.62	-1.68	0.06	0.0272	0.0341	1	BHLHE41	79365	ENSG00000123095	CLASH	23622248
hsa-miR-3934-5p	TCC	1.85	0.0142	9.18	55.62	17.44	2.7	1	1.69	0.00517	0.38	1	BHMT2	23743	ENSG00000132840	HITS-CLIP	23313552
hsa-miR-93-5p	Common	-1.8	0.00487	396.14	129.07	116.61	-1.75	-1.85	0.11	0.0234	0.0246	1	BHMT2	23743	ENSG00000132840	HITS-CLIP	23313552
hsa-miR-186-5p	Common	-1.65	0.0074	677.39	258.71	241.67	-1.62	-1.68	0.06	0.0272	0.0341	1	BICD1	636	ENSG00000151746	CLASH	23622248
hsa-miR-200a-3p	TCC	2.73	0.0366	68.42	535.12	221.05	3.48	1.98	1.5	0.0241	0.248	1	BICD2	23299	ENSG00000185963	PAR-CLIP	23592263
hsa-miR-200a-3p	TCC	2.73	0.0366	68.42	535.12	221.05	3.48	1.98	1.5	0.0241	0.248	1	BICD2	23299	ENSG00000185963	PAR-CLIP	21572407
hsa-miR-191-5p	Common	-2.25	4.25e-05	7680.62	1606.11	1489.8	-2.11	-2.38	0.26	0.00373	0.000832	1	BICD2	23299	ENSG00000185963	PAR-CLIP	23592263
hsa-miR-191-5p	Common	-2.25	4.25e-05	7680.62	1606.11	1489.8	-2.11	-2.38	0.26	0.00373	0.000832	1	BICD2	23299	ENSG00000185963	PAR-CLIP	21572407
hsa-miR-4433b-3p	TCC	-1.91	0.0219	588.12	65.32	186.36	-2.56	-1.25	-1.31	0.0123	0.264	1	BICD2	23299	ENSG00000185963	PAR-CLIP	23592263
hsa-miR-4433b-3p	TCC	-1.91	0.0219	588.12	65.32	186.36	-2.56	-1.25	-1.31	0.0123	0.264	1	BICD2	23299	ENSG00000185963	PAR-CLIP	21572407
hsa-miR-769-5p	Common	-2.38	0.00416	72.53	12.35	9.17	-2.34	-2.42	0.08	0.0196	0.0246	1	BICD2	23299	ENSG00000185963	HITS-CLIP	24906430
hsa-miR-1301-3p	TCC	-1.93	0.0167	487.18	86.44	179.82	-2.2	-1.65	-0.54	0.0216	0.11	1	BICD2	23299	ENSG00000185963	CLASH	23622248
hsa-miR-93-5p	Common	-1.8	0.00487	396.14	129.07	116.61	-1.75	-1.85	0.11	0.0234	0.0246	1	BICD2	23299	ENSG00000185963	PAR-CLIP	20371350
hsa-miR-505-3p	HNBC	-1.6	0.0775	35.39	16.71	8.9	-1.05	-2.14	1.09	0.306	0.0486	1	BICD2	23299	ENSG00000185963	PAR-CLIP	23592263
hsa-miR-505-3p	HNBC	-1.6	0.0775	35.39	16.71	8.9	-1.05	-2.14	1.09	0.306	0.0486	1	BICD2	23299	ENSG00000185963	PAR-CLIP	21572407
hsa-miR-149-3p	TCC	1.45	0.0259	136.32	307.21	347.66	1.65	1.25	0.4	0.0296	0.134	1	BICDL1	92558	ENSG00000135127	PAR-CLIP	26701625
hsa-miR-2278	HNBC	2.39	0.0166	5.24	16.17	40.32	1.77	3.01	-1.25	0.155	0.0152	1	BICDL1	92558	ENSG00000135127	PAR-CLIP	26701625
hsa-miR-200a-5p	TCC	2.26	0.0242	3.81	31.37	15.28	2.63	1.88	0.75	0.0246	0.149	1	BICRA	29998	ENSG00000063169	PAR-CLIP	20371350
hsa-miR-200a-3p	TCC	2.73	0.0366	68.42	535.12	221.05	3.48	1.98	1.5	0.0241	0.248	1	BICRAL	23506	ENSG00000112624	HITS-CLIP	19536157
hsa-miR-16-2-3p	TCC	-1.88	0.0042	857.8	177.97	330.22	-2.27	-1.48	-0.8	0.00492	0.0989	1	BID	637	ENSG00000015475	HITS-CLIP	23824327
hsa-miR-148b-3p	TCC	-1.32	0.03	736.64	263.88	387.98	-1.57	-1.06	-0.5	0.0278	0.17	1	BIK	638	ENSG00000100290	Microarray	17612493
hsa-miR-221-3p	Common	-2.66	9.46e-06	1190.72	178.51	198.35	-2.62	-2.69	0.08	0.00122	0.000507	1	BIM			Luciferase activity assay	19438724
hsa-miR-25-3p	Common	-2.24	0.00483	9498.57	1110.7	2751.83	-2.33	-2.15	-0.18	0.0161	0.0354	1	BIM			Western blot	19422085
hsa-miR-222-3p	TCC	-2.13	0.0143	3278.18	758.66	1155.22	-2.24	-2.02	-0.22	0.0278	0.0713	1	BIM			Luciferase activity assay	19438724
hsa-let-7d-5p	TCC	-1.96	0.0163	1023.7	273.58	357.47	-2.05	-1.87	-0.18	0.0304	0.0757	1	BIN3	55909	ENSG00000147439	Sequencing	20371350
hsa-miR-16-5p	Common	-2.25	0.00165	498.23	124.83	131.87	-2.13	-2.36	0.23	0.0161	0.0106	1	BIRC5	332	ENSG00000089685	Immunoblot//Luciferase reporter assay//qRT-PCR	23380758
hsa-miR-1301-3p	TCC	-1.93	0.0167	487.18	86.44	179.82	-2.2	-1.65	-0.54	0.0216	0.11	1	BIRC5	332	ENSG00000089685	CLASH	23622248
hsa-miR-425-5p	TCC	-1.71	0.0099	1194.53	277.49	405.42	-1.78	-1.63	-0.15	0.0234	0.0553	1	BIRC5	332	ENSG00000089685	Sequencing	20371350
hsa-miR-93-5p	Common	-1.8	0.00487	396.14	129.07	116.61	-1.75	-1.85	0.11	0.0234	0.0246	1	BIRC5	332	ENSG00000089685	CLASH	23622248
hsa-let-7b-5p	TCC	-1.6	0.0295	26455.6	5396.61	11296.1	-1.85	-1.35	-0.5	0.0304	0.152	1	BIRC5	332	ENSG00000089685	CLASH	23622248
hsa-let-7b-5p	TCC	-1.6	0.0295	26455.6	5396.61	11296.1	-1.85	-1.35	-0.5	0.0304	0.152	1	BIRC6	57448	ENSG00000115760	qRT-PCR	17942906
hsa-miR-342-3p	HNBC	-1.28	0.061	127.99	78.45	44.82	-0.92	-1.63	0.7	0.257	0.0431	1	BIRC6	57448	ENSG00000115760	Luciferase reporter assay//Western blot	26919240
hsa-miR-215-5p	TCC	1.94	0.0536	69.79	371.98	195.58	2.4	1.48	0.92	0.0371	0.255	1	BIVM	54841	ENSG00000134897	Microarray	19074876
hsa-miR-339-5p	Common	-2.08	0.00669	117.32	26.15	26.48	-2.04	-2.12	0.08	0.0246	0.0336	1	BIVM	54841	ENSG00000134897	HITS-CLIP	23824327
hsa-miR-1301-3p	TCC	-1.93	0.0167	487.18	86.44	179.82	-2.2	-1.65	-0.54	0.0216	0.11	1	BLCAP	10904	ENSG00000166619	CLASH	23622248
hsa-miR-339-5p	Common	-2.08	0.00669	117.32	26.15	26.48	-2.04	-2.12	0.08	0.0246	0.0336	1	BLCAP	10904	ENSG00000166619	PAR-CLIP	23592263
hsa-miR-339-5p	Common	-2.08	0.00669	117.32	26.15	26.48	-2.04	-2.12	0.08	0.0246	0.0336	1	BLCAP	10904	ENSG00000166619	PAR-CLIP	24398324
hsa-miR-339-5p	Common	-2.08	0.00669	117.32	26.15	26.48	-2.04	-2.12	0.08	0.0246	0.0336	1	BLCAP	10904	ENSG00000166619	PAR-CLIP	23446348
hsa-miR-339-5p	Common	-2.08	0.00669	117.32	26.15	26.48	-2.04	-2.12	0.08	0.0246	0.0336	1	BLCAP	10904	ENSG00000166619	PAR-CLIP//HITS-CLIP	21572407
hsa-miR-339-5p	Common	-2.08	0.00669	117.32	26.15	26.48	-2.04	-2.12	0.08	0.0246	0.0336	1	BLCAP	10904	ENSG00000166619	PAR-CLIP	20371350
hsa-miR-370-3p	Common	-1.86	0.0022	407.64	125.67	96.67	-1.63	-2.08	0.45	0.0272	0.00865	1	BLCAP	10904	ENSG00000166619	PAR-CLIP	22012620
hsa-miR-127-3p	Common	-1.87	0.00743	1663.04	298.16	425.04	-1.9	-1.84	-0.06	0.0234	0.0398	1	BLIMP1			Western blot	19530237
hsa-miR-215-5p	TCC	1.94	0.0536	69.79	371.98	195.58	2.4	1.48	0.92	0.0371	0.255	1	BLM	641	ENSG00000197299	Microarray	19074876
hsa-miR-146a-5p	TCC	-1.82	0.00197	4843.62	1076.22	1969.33	-2.2	-1.43	-0.77	0.0028	0.0741	1	BLMH	642	ENSG00000108578		19944095
hsa-miR-186-5p	Common	-1.65	0.0074	677.39	258.71	241.67	-1.62	-1.68	0.06	0.0272	0.0341	1	BLMH	642	ENSG00000108578	PAR-CLIP	21572407
hsa-miR-330-3p	Common	-1.97	0.0012	420.75	68.28	126.42	-2.29	-1.64	-0.65	0.0028	0.0427	1	BLOC1S2	282991	ENSG00000196072	PAR-CLIP	23592263
hsa-miR-330-3p	Common	-1.97	0.0012	420.75	68.28	126.42	-2.29	-1.64	-0.65	0.0028	0.0427	1	BLOC1S2	282991	ENSG00000196072	PAR-CLIP	24398324
hsa-miR-330-3p	Common	-1.97	0.0012	420.75	68.28	126.42	-2.29	-1.64	-0.65	0.0028	0.0427	1	BLOC1S2	282991	ENSG00000196072	PAR-CLIP	20371350
hsa-miR-181d-5p	Common	-1.86	0.00693	54.74	12.35	14.17	-1.89	-1.83	-0.07	0.0216	0.0398	1	BLOC1S2	282991	ENSG00000196072	HITS-CLIP	22473208
hsa-miR-128-3p	TCC	-1.55	0.0257	7175.04	1149.3	3039.92	-1.87	-1.23	-0.64	0.0234	0.168	1	BLOC1S2	282991	ENSG00000196072	Sequencing	20371350
hsa-miR-1827	TCC	2.18	0.00113	24.63	144.23	40.7	3.16	1.2	1.95	0.000504	0.222	1	BLOC1S3	388552	ENSG00000189114	HITS-CLIP	23824327
hsa-miR-93-5p	Common	-1.8	0.00487	396.14	129.07	116.61	-1.75	-1.85	0.11	0.0234	0.0246	1	BLOC1S3	388552	ENSG00000189114	HITS-CLIP	22473208
hsa-miR-1827	TCC	2.18	0.00113	24.63	144.23	40.7	3.16	1.2	1.95	0.000504	0.222	1	BLOC1S4	55330	ENSG00000186222	PAR-CLIP	27292025
hsa-miR-335-3p	TCC	-1.98	0.0197	218.9	53.78	41.76	-1.97	-1.99	0.02	0.0439	0.0655	1	BLOC1S5	63915	ENSG00000188428	HITS-CLIP	23824327
hsa-miR-215-5p	TCC	1.94	0.0536	69.79	371.98	195.58	2.4	1.48	0.92	0.0371	0.255	1	BLOC1S6	26258	ENSG00000104164	HITS-CLIP	23824327
hsa-miR-186-5p	Common	-1.65	0.0074	677.39	258.71	241.67	-1.62	-1.68	0.06	0.0272	0.0341	1	BLOC1S6	26258	ENSG00000104164	HITS-CLIP	19536157
hsa-miR-1307-3p	Common	-2.03	0.00315	3552.13	578.23	896.93	-2.06	-1.99	-0.07	0.0143	0.0246	1	BMERB1	89927	ENSG00000278823	HITS-CLIP	23824327
hsa-miR-1307-3p	Common	-2.03	0.00315	3552.13	578.23	896.93	-2.06	-1.99	-0.07	0.0143	0.0246	1	BMERB1	89927	ENSG00000166780	HITS-CLIP	23824327
hsa-miR-221-3p	Common	-2.66	9.46e-06	1190.72	178.51	198.35	-2.62	-2.69	0.08	0.00122	0.000507	1	BMF	90427	ENSG00000104081	Western blot	19671867
hsa-miR-221-3p	Common	-2.66	9.46e-06	1190.72	178.51	198.35	-2.62	-2.69	0.08	0.00122	0.000507	1	BMF	90427	ENSG00000104081	Luciferase reporter assay//qRT-PCR//Western blot	19671867
hsa-miR-222-3p	TCC	-2.13	0.0143	3278.18	758.66	1155.22	-2.24	-2.02	-0.22	0.0278	0.0713	1	BMF	90427	ENSG00000104081	Luciferase reporter assay//qRT-PCR//Western blot	26370254
hsa-miR-16-2-3p	TCC	-1.88	0.0042	857.8	177.97	330.22	-2.27	-1.48	-0.8	0.00492	0.0989	1	BMI1	648	ENSG00000168283	HITS-CLIP	19536157
hsa-miR-106b-3p	Common	-2.17	0.00247	797.62	115.12	231.49	-2.33	-2	-0.33	0.00797	0.0336	1	BMI1	648	ENSG00000168283	CLASH	23622248
hsa-miR-30e-5p	Common	-2.04	0.00212	1874.07	407.52	547.1	-2.11	-1.96	-0.14	0.00915	0.0246	1	BMI1	648	ENSG00000168283	Immunohistochemistry//Luciferase reporter assay//Microarray//qRT-PCR//Western blot	24312366
hsa-miR-16-5p	Common	-2.25	0.00165	498.23	124.83	131.87	-2.13	-2.36	0.23	0.0161	0.0106	1	BMI1	648	ENSG00000168283	Western blot//Luciferase activity assay	19903841
hsa-miR-16-5p	Common	-2.25	0.00165	498.23	124.83	131.87	-2.13	-2.36	0.23	0.0161	0.0106	1	BMI1	648	ENSG00000168283	Western blot//Luciferase activity assay	19903841
hsa-miR-16-5p	Common	-2.25	0.00165	498.23	124.83	131.87	-2.13	-2.36	0.23	0.0161	0.0106	1	BMI1	648	ENSG00000168283	Luciferase reporter assay//Western blot	19903841
hsa-miR-16-5p	Common	-2.25	0.00165	498.23	124.83	131.87	-2.13	-2.36	0.23	0.0161	0.0106	1	BMI1	648	ENSG00000168283	GFP reporter assay//Western blot	23686310
hsa-miR-16-5p	Common	-2.25	0.00165	498.23	124.83	131.87	-2.13	-2.36	0.23	0.0161	0.0106	1	BMI1	648	ENSG00000168283	Luciferase reporter assay//Western blot	27596816
hsa-miR-128-3p	TCC	-1.55	0.0257	7175.04	1149.3	3039.92	-1.87	-1.23	-0.64	0.0234	0.168	1	BMI1	648	ENSG00000168283	Luciferase activity assay	19010882
hsa-miR-128-3p	TCC	-1.55	0.0257	7175.04	1149.3	3039.92	-1.87	-1.23	-0.64	0.0234	0.168	1	BMI1	648	ENSG00000168283	Immunohistochemistry//In situ hybridization//Microarray//qRT-PCR//Western blot	19010882
hsa-miR-128-3p	TCC	-1.55	0.0257	7175.04	1149.3	3039.92	-1.87	-1.23	-0.64	0.0234	0.168	1	BMI1	648	ENSG00000168283	Luciferase reporter assay//Western blot	20574517
hsa-miR-128-3p	TCC	-1.55	0.0257	7175.04	1149.3	3039.92	-1.87	-1.23	-0.64	0.0234	0.168	1	BMI1	648	ENSG00000168283	Northern blot//Western blot	19941032
hsa-miR-128-3p	TCC	-1.55	0.0257	7175.04	1149.3	3039.92	-1.87	-1.23	-0.64	0.0234	0.168	1	BMI1	648	ENSG00000168283	Flow//qRT-PCR//Western blot	23019226
hsa-miR-128-3p	TCC	-1.55	0.0257	7175.04	1149.3	3039.92	-1.87	-1.23	-0.64	0.0234	0.168	1	BMI1	648	ENSG00000168283	Luciferase reporter assay	24903149
hsa-miR-128-3p	TCC	-1.55	0.0257	7175.04	1149.3	3039.92	-1.87	-1.23	-0.64	0.0234	0.168	1	BMI1	648	ENSG00000168283	Immunohistochemistry//Microarray//qRT-PCR//Western blot	26717043
hsa-miR-548ap-5p	TCC	-2.68	0.036	24.9	1.94	4.36	-3.32	-2.03	-1.29	0.0278	0.211	1	BMI1	648	ENSG00000168283	PAR-CLIP	20371350
hsa-miR-548j-5p	TCC	-2.65	0.0563	19.66	1.29	4.36	-3.41	-1.89	-1.52	0.0349	0.288	1	BMI1	648	ENSG00000168283	PAR-CLIP	20371350
hsa-miR-200b-3p	TCC	2.74	0.0709	257.27	2101.04	1084.86	3.44	2.04	1.41	0.0457	0.292	1	BMI1	648	ENSG00000168283	Western blot	21725369
hsa-miR-200b-3p	TCC	2.74	0.0709	257.27	2101.04	1084.86	3.44	2.04	1.41	0.0457	0.292	1	BMI1	648	ENSG00000168283	Luciferase reporter assay//Microarray//qRT-PCR//Western blot	21840484
hsa-miR-200b-3p	TCC	2.74	0.0709	257.27	2101.04	1084.86	3.44	2.04	1.41	0.0457	0.292	1	BMI1	648	ENSG00000168283	Immunohistochemistry//qRT-PCR//Western blot	24317363
hsa-miR-200b-3p	TCC	2.74	0.0709	257.27	2101.04	1084.86	3.44	2.04	1.41	0.0457	0.292	1	BMI1	648	ENSG00000168283	Luciferase reporter assay	26919246
hsa-miR-200b-3p	TCC	2.74	0.0709	257.27	2101.04	1084.86	3.44	2.04	1.41	0.0457	0.292	1	BMI1	648	ENSG00000168283	Immunoblot//Luciferase reporter assay//qRT-PCR	28383782
hsa-miR-106b-3p	Common	-2.17	0.00247	797.62	115.12	231.49	-2.33	-2	-0.33	0.00797	0.0336	1	BMP2	650	ENSG00000125845	qRT-PCR//Western blot	28108317
hsa-miR-93-5p	Common	-1.8	0.00487	396.14	129.07	116.61	-1.75	-1.85	0.11	0.0234	0.0246	1	BMP2	650	ENSG00000125845	PAR-CLIP	23592263
hsa-miR-505-3p	HNBC	-1.6	0.0775	35.39	16.71	8.9	-1.05	-2.14	1.09	0.306	0.0486	1	BMP2	650	ENSG00000125845	PAR-CLIP	23592263
hsa-let-7i-5p	TCC	-1.73	0.0115	15832.5	4711.68	5438.27	-1.84	-1.61	-0.23	0.0234	0.0655	1	BMP2K	55589	ENSG00000138756		19939273
hsa-miR-148b-3p	TCC	-1.32	0.03	736.64	263.88	387.98	-1.57	-1.06	-0.5	0.0278	0.17	1	BMP3	651	ENSG00000152785	PAR-CLIP	21572407
hsa-miR-149-3p	TCC	1.45	0.0259	136.32	307.21	347.66	1.65	1.25	0.4	0.0296	0.134	1	BMP3	651	ENSG00000152785	PAR-CLIP	21572407
hsa-miR-149-3p	TCC	1.45	0.0259	136.32	307.21	347.66	1.65	1.25	0.4	0.0296	0.134	1	BMP3	651	ENSG00000152785	PAR-CLIP	27292025
hsa-let-7i-5p	TCC	-1.73	0.0115	15832.5	4711.68	5438.27	-1.84	-1.61	-0.23	0.0234	0.0655	1	BMP4	652	ENSG00000125378	Luciferase reporter assay//qRT-PCR//Western blot	23454123
hsa-miR-24-3p	TCC	-1.59	0.0192	2916.42	619.6	1244.59	-1.85	-1.32	-0.53	0.0218	0.128	1	BMP7	655	ENSG00000101144	HITS-CLIP	23824327
hsa-let-7b-5p	TCC	-1.6	0.0295	26455.6	5396.61	11296.1	-1.85	-1.35	-0.5	0.0304	0.152	1	BMP7	655	ENSG00000101144	CLASH	23622248
hsa-miR-342-3p	HNBC	-1.28	0.061	127.99	78.45	44.82	-0.92	-1.63	0.7	0.257	0.0431	1	BMP7	655	ENSG00000101144	Luciferase reporter assay//Northern blot//qRT-PCR	21172025
hsa-miR-1827	TCC	2.18	0.00113	24.63	144.23	40.7	3.16	1.2	1.95	0.000504	0.222	1	BMP8A	353500	ENSG00000183682	PAR-CLIP	23446348
hsa-miR-1910-3p	TCC	2.6	0.0107	2.29	23.28	12.72	2.93	2.26	0.67	0.0161	0.0876	1	BMP8A	353500	ENSG00000183682	PAR-CLIP	23446348
hsa-miR-363-3p	Common	-2.07	0.00245	525.49	119.13	174.25	-2.14	-2	-0.14	0.0108	0.0246	1	BMP8A	353500	ENSG00000183682	PAR-CLIP	23446348
hsa-miR-25-3p	Common	-2.24	0.00483	9498.57	1110.7	2751.83	-2.33	-2.15	-0.18	0.0161	0.0354	1	BMP8A	353500	ENSG00000183682	PAR-CLIP	23446348
hsa-miR-93-5p	Common	-1.8	0.00487	396.14	129.07	116.61	-1.75	-1.85	0.11	0.0234	0.0246	1	BMP8B	656	ENSG00000116985	PAR-CLIP	23446348
hsa-miR-93-5p	Common	-1.8	0.00487	396.14	129.07	116.61	-1.75	-1.85	0.11	0.0234	0.0246	1	BMP8B	656	ENSG00000116985	PAR-CLIP	21572407
hsa-miR-93-5p	Common	-1.8	0.00487	396.14	129.07	116.61	-1.75	-1.85	0.11	0.0234	0.0246	1	BMP8B	656	ENSG00000116985	PAR-CLIP	20371350
hsa-miR-363-3p	Common	-2.07	0.00245	525.49	119.13	174.25	-2.14	-2	-0.14	0.0108	0.0246	1	BMPR1A	657	ENSG00000107779	PAR-CLIP	21572407
hsa-miR-363-3p	Common	-2.07	0.00245	525.49	119.13	174.25	-2.14	-2	-0.14	0.0108	0.0246	1	BMPR1A	657	ENSG00000107779	PAR-CLIP	20371350
hsa-miR-25-3p	Common	-2.24	0.00483	9498.57	1110.7	2751.83	-2.33	-2.15	-0.18	0.0161	0.0354	1	BMPR1A	657	ENSG00000107779	PAR-CLIP	21572407
hsa-miR-25-3p	Common	-2.24	0.00483	9498.57	1110.7	2751.83	-2.33	-2.15	-0.18	0.0161	0.0354	1	BMPR1A	657	ENSG00000107779	PAR-CLIP	20371350
hsa-miR-6852-5p	Common	-2.7	0.00509	51.8	5.81	8.15	-2.56	-2.84	0.28	0.0246	0.0246	1	BMPR1A	657	ENSG00000107779	HITS-CLIP	23824327
hsa-miR-6852-5p	Common	-2.7	0.00509	51.8	5.81	8.15	-2.56	-2.84	0.28	0.0246	0.0246	1	BMPR1A	657	ENSG00000107779	PAR-CLIP	27292025
hsa-miR-139-3p	TCC	-1.28	0.0551	289.68	61.75	148.82	-1.72	-0.83	-0.89	0.0278	0.352	1	BMPR1A	657	ENSG00000107779	HITS-CLIP	23824327
hsa-miR-23b-5p	HNBC	-2.42	0.0269	29.71	10.35	1.27	-1.07	-3.77	2.7	0.38	0.0109	1	BMPR1A	657	ENSG00000107779	HITS-CLIP	23824327
hsa-miR-23b-5p	HNBC	-2.42	0.0269	29.71	10.35	1.27	-1.07	-3.77	2.7	0.38	0.0109	1	BMPR1A	657	ENSG00000107779	PAR-CLIP	27292025
hsa-miR-181d-5p	Common	-1.86	0.00693	54.74	12.35	14.17	-1.89	-1.83	-0.07	0.0216	0.0398	1	BMPR2	659	ENSG00000204217	HITS-CLIP	22473208
hsa-miR-128-3p	TCC	-1.55	0.0257	7175.04	1149.3	3039.92	-1.87	-1.23	-0.64	0.0234	0.168	1	BMPR2	659	ENSG00000204217	Microarray	17612493
hsa-miR-93-5p	Common	-1.8	0.00487	396.14	129.07	116.61	-1.75	-1.85	0.11	0.0234	0.0246	1	BMPR2	659	ENSG00000204217	Sequencing	20371350
hsa-miR-93-5p	Common	-1.8	0.00487	396.14	129.07	116.61	-1.75	-1.85	0.11	0.0234	0.0246	1	BMPR2	659	ENSG00000204217	HITS-CLIP	22473208
hsa-miR-215-5p	TCC	1.94	0.0536	69.79	371.98	195.58	2.4	1.48	0.92	0.0371	0.255	1	BMPR2	659	ENSG00000204217	Microarray	19074876
hsa-miR-16-5p	Common	-2.25	0.00165	498.23	124.83	131.87	-2.13	-2.36	0.23	0.0161	0.0106	1	BMS1	9790	ENSG00000165733	Proteomics	18668040
hsa-miR-505-3p	HNBC	-1.6	0.0775	35.39	16.71	8.9	-1.05	-2.14	1.09	0.306	0.0486	1	BMS1	9790	ENSG00000165733	PAR-CLIP	22012620
hsa-miR-30e-5p	Common	-2.04	0.00212	1874.07	407.52	547.1	-2.11	-1.96	-0.14	0.00915	0.0246	1	BMT2	154743	ENSG00000164603	HITS-CLIP	22473208
hsa-miR-30d-5p	TCC	-1.67	0.0107	24944.1	4818.34	9573.11	-1.9	-1.44	-0.46	0.0161	0.0876	1	BMT2	154743	ENSG00000164603	HITS-CLIP	22473208
hsa-miR-93-5p	Common	-1.8	0.00487	396.14	129.07	116.61	-1.75	-1.85	0.11	0.0234	0.0246	1	BMT2	154743	ENSG00000164603	HITS-CLIP	22473208
hsa-miR-186-5p	Common	-1.65	0.0074	677.39	258.71	241.67	-1.62	-1.68	0.06	0.0272	0.0341	1	BMT2	154743	ENSG00000164603	Sequencing	20371350
hsa-miR-186-5p	Common	-1.65	0.0074	677.39	258.71	241.67	-1.62	-1.68	0.06	0.0272	0.0341	1	BMT2	154743	ENSG00000164603	PAR-CLIP	23446348
hsa-miR-186-5p	Common	-1.65	0.0074	677.39	258.71	241.67	-1.62	-1.68	0.06	0.0272	0.0341	1	BMT2	154743	ENSG00000164603	PAR-CLIP	22012620
hsa-miR-186-5p	Common	-1.65	0.0074	677.39	258.71	241.67	-1.62	-1.68	0.06	0.0272	0.0341	1	BMT2	154743	ENSG00000164603	PAR-CLIP	21572407
hsa-miR-2278	HNBC	2.39	0.0166	5.24	16.17	40.32	1.77	3.01	-1.25	0.155	0.0152	1	BNC2	54796	ENSG00000173068	HITS-CLIP	23824327
hsa-miR-2278	HNBC	2.39	0.0166	5.24	16.17	40.32	1.77	3.01	-1.25	0.155	0.0152	1	BNC2	54796	ENSG00000173068	PAR-CLIP	27292025
hsa-miR-2278	HNBC	2.39	0.0166	5.24	16.17	40.32	1.77	3.01	-1.25	0.155	0.0152	1	BNC2	54796	ENSG00000173068	HITS-CLIP	27418678
hsa-miR-16-5p	Common	-2.25	0.00165	498.23	124.83	131.87	-2.13	-2.36	0.23	0.0161	0.0106	1	BNC2	54796	ENSG00000173068	CLASH	23622248
hsa-miR-93-5p	Common	-1.8	0.00487	396.14	129.07	116.61	-1.75	-1.85	0.11	0.0234	0.0246	1	BNIP2	663	ENSG00000140299	Sequencing//PAR-CLIP	20371350
hsa-miR-93-5p	Common	-1.8	0.00487	396.14	129.07	116.61	-1.75	-1.85	0.11	0.0234	0.0246	1	BNIP2	663	ENSG00000140299	HITS-CLIP	22473208
hsa-miR-93-5p	Common	-1.8	0.00487	396.14	129.07	116.61	-1.75	-1.85	0.11	0.0234	0.0246	1	BNIP2	663	ENSG00000140299	PAR-CLIP	23446348
hsa-miR-93-5p	Common	-1.8	0.00487	396.14	129.07	116.61	-1.75	-1.85	0.11	0.0234	0.0246	1	BNIP2	663	ENSG00000140299	PAR-CLIP	21572407
hsa-miR-1827	TCC	2.18	0.00113	24.63	144.23	40.7	3.16	1.2	1.95	0.000504	0.222	1	BNIP2	663	ENSG00000140299	PAR-CLIP	27292025
hsa-miR-4280	TCC	4.23	0.00116	6.09	25.87	55.97	5.22	3.23	1.99	0.00155	0.0741	1	BNIP2	663	ENSG00000140299	PAR-CLIP	23446348
hsa-miR-4280	TCC	4.23	0.00116	6.09	25.87	55.97	5.22	3.23	1.99	0.00155	0.0741	1	BNIP2	663	ENSG00000140299	PAR-CLIP	21572407
hsa-miR-4280	TCC	4.23	0.00116	6.09	25.87	55.97	5.22	3.23	1.99	0.00155	0.0741	1	BNIP2	663	ENSG00000140299	PAR-CLIP	20371350
hsa-miR-221-3p	Common	-2.66	9.46e-06	1190.72	178.51	198.35	-2.62	-2.69	0.08	0.00122	0.000507	1	BNIP3	664	ENSG00000176171	Luciferase reporter assay//Microarray//qRT-PCR//Western blot	20018759
hsa-miR-221-3p	Common	-2.66	9.46e-06	1190.72	178.51	198.35	-2.62	-2.69	0.08	0.00122	0.000507	1	BNIP3L	665	ENSG00000104765	Western blot	20018759
hsa-miR-221-3p	Common	-2.66	9.46e-06	1190.72	178.51	198.35	-2.62	-2.69	0.08	0.00122	0.000507	1	BNIP3L	665	ENSG00000104765	Reporter assay;Western blot;qRT-PCR;Microarray	20018759
hsa-miR-30d-5p	TCC	-1.67	0.0107	24944.1	4818.34	9573.11	-1.9	-1.44	-0.46	0.0161	0.0876	1	BNIP3L	665	ENSG00000104765	Luciferase reporter assay	23274497
hsa-let-7b-5p	TCC	-1.6	0.0295	26455.6	5396.61	11296.1	-1.85	-1.35	-0.5	0.0304	0.152	1	BNIP3L	665	ENSG00000104765	CLASH	23622248
hsa-miR-128-3p	TCC	-1.55	0.0257	7175.04	1149.3	3039.92	-1.87	-1.23	-0.64	0.0234	0.168	1	BOC	91653	ENSG00000144857	Microarray	17612493
hsa-miR-140-3p	TCC	-1.73	0.0236	1609.72	274.59	616.85	-1.97	-1.48	-0.49	0.0278	0.128	1	BOD1	91272	ENSG00000145919	HITS-CLIP	27418678
hsa-miR-331-3p	HNBC	-1.6	0.0777	32.84	21.51	7.63	-0.92	-2.28	1.36	0.375	0.0398	1	BOK	666	ENSG00000176720	CLASH	23622248
hsa-miR-127-3p	Common	-1.87	0.00743	1663.04	298.16	425.04	-1.9	-1.84	-0.06	0.0234	0.0398	1	BOLA1	51027	ENSG00000178096	HITS-CLIP	23824327
hsa-miR-215-5p	TCC	1.94	0.0536	69.79	371.98	195.58	2.4	1.48	0.92	0.0371	0.255	1	BORA	79866	ENSG00000136122	Microarray	19074876
hsa-miR-181d-5p	Common	-1.86	0.00693	54.74	12.35	14.17	-1.89	-1.83	-0.07	0.0216	0.0398	1	BORA	79866	ENSG00000136122	CLASH	23622248
hsa-miR-3934-5p	TCC	1.85	0.0142	9.18	55.62	17.44	2.7	1	1.69	0.00517	0.38	1	BORCS5	118426	ENSG00000165714	HITS-CLIP	23824327
hsa-miR-3934-5p	TCC	1.85	0.0142	9.18	55.62	17.44	2.7	1	1.69	0.00517	0.38	1	BORCS5	118426	ENSG00000280689	HITS-CLIP	23824327
hsa-miR-1307-3p	Common	-2.03	0.00315	3552.13	578.23	896.93	-2.06	-1.99	-0.07	0.0143	0.0246	1	BORCS5	118426	ENSG00000165714	HITS-CLIP	23824327
hsa-miR-1307-3p	Common	-2.03	0.00315	3552.13	578.23	896.93	-2.06	-1.99	-0.07	0.0143	0.0246	1	BORCS5	118426	ENSG00000280689	HITS-CLIP	23824327
hsa-miR-339-5p	Common	-2.08	0.00669	117.32	26.15	26.48	-2.04	-2.12	0.08	0.0246	0.0336	1	BORCS5	118426	ENSG00000165714	HITS-CLIP	23824327
hsa-miR-339-5p	Common	-2.08	0.00669	117.32	26.15	26.48	-2.04	-2.12	0.08	0.0246	0.0336	1	BORCS5	118426	ENSG00000280689	HITS-CLIP	23824327
hsa-miR-128-3p	TCC	-1.55	0.0257	7175.04	1149.3	3039.92	-1.87	-1.23	-0.64	0.0234	0.168	1	BPGM	669	ENSG00000172331	Microarray	17612493
hsa-miR-148b-3p	TCC	-1.32	0.03	736.64	263.88	387.98	-1.57	-1.06	-0.5	0.0278	0.17	1	BPGM	669	ENSG00000172331	Microarray	17612493
hsa-miR-340-3p	TCC	-1.93	0.0325	89.13	26.88	52.15	-2.24	-1.61	-0.64	0.0318	0.163	1	BPGM	669	ENSG00000172331	CLASH	23622248
hsa-miR-128-3p	TCC	-1.55	0.0257	7175.04	1149.3	3039.92	-1.87	-1.23	-0.64	0.0234	0.168	1	BPIFB3	359710	ENSG00000186190	Microarray	17612493
hsa-miR-1827	TCC	2.18	0.00113	24.63	144.23	40.7	3.16	1.2	1.95	0.000504	0.222	1	BPNT1	10380	ENSG00000162813	HITS-CLIP	23824327
hsa-miR-1827	TCC	2.18	0.00113	24.63	144.23	40.7	3.16	1.2	1.95	0.000504	0.222	1	BPNT1	10380	ENSG00000162813	HITS-CLIP	23313552
hsa-miR-1827	TCC	2.18	0.00113	24.63	144.23	40.7	3.16	1.2	1.95	0.000504	0.222	1	BPNT1	10380	ENSG00000162813	PAR-CLIP	27292025
hsa-miR-1910-3p	TCC	2.6	0.0107	2.29	23.28	12.72	2.93	2.26	0.67	0.0161	0.0876	1	BPNT1	10380	ENSG00000162813	HITS-CLIP	23824327
hsa-miR-16-5p	Common	-2.25	0.00165	498.23	124.83	131.87	-2.13	-2.36	0.23	0.0161	0.0106	1	BPNT2	54928	ENSG00000104331	CLASH	23622248
hsa-miR-363-3p	Common	-2.07	0.00245	525.49	119.13	174.25	-2.14	-2	-0.14	0.0108	0.0246	1	BPTF	2186	ENSG00000171634	PAR-CLIP	26701625
hsa-miR-25-3p	Common	-2.24	0.00483	9498.57	1110.7	2751.83	-2.33	-2.15	-0.18	0.0161	0.0354	1	BPTF	2186	ENSG00000171634	CLASH	23622248
hsa-miR-25-3p	Common	-2.24	0.00483	9498.57	1110.7	2751.83	-2.33	-2.15	-0.18	0.0161	0.0354	1	BPTF	2186	ENSG00000171634	PAR-CLIP	26701625
hsa-miR-222-3p	TCC	-2.13	0.0143	3278.18	758.66	1155.22	-2.24	-2.02	-0.22	0.0278	0.0713	1	BPTF	2186	ENSG00000171634	CLASH	23622248
hsa-miR-342-3p	HNBC	-1.28	0.061	127.99	78.45	44.82	-0.92	-1.63	0.7	0.257	0.0431	1	BPTF	2186	ENSG00000171634	CLASH	23622248
hsa-miR-1827	TCC	2.18	0.00113	24.63	144.23	40.7	3.16	1.2	1.95	0.000504	0.222	1	BPTF	2186	ENSG00000171634	PAR-CLIP	23592263
hsa-miR-1827	TCC	2.18	0.00113	24.63	144.23	40.7	3.16	1.2	1.95	0.000504	0.222	1	BPTF	2186	ENSG00000171634	PAR-CLIP	21572407
hsa-miR-1827	TCC	2.18	0.00113	24.63	144.23	40.7	3.16	1.2	1.95	0.000504	0.222	1	BPTF	2186	ENSG00000171634	HITS-CLIP	23706177
hsa-miR-1910-3p	TCC	2.6	0.0107	2.29	23.28	12.72	2.93	2.26	0.67	0.0161	0.0876	1	BPTF	2186	ENSG00000171634	PAR-CLIP	23592263
hsa-miR-1910-3p	TCC	2.6	0.0107	2.29	23.28	12.72	2.93	2.26	0.67	0.0161	0.0876	1	BPTF	2186	ENSG00000171634	PAR-CLIP	21572407
hsa-miR-1910-3p	TCC	2.6	0.0107	2.29	23.28	12.72	2.93	2.26	0.67	0.0161	0.0876	1	BPTF	2186	ENSG00000171634	HITS-CLIP	23706177
hsa-miR-191-5p	Common	-2.25	4.25e-05	7680.62	1606.11	1489.8	-2.11	-2.38	0.26	0.00373	0.000832	1	BRAF	673	ENSG00000157764	CLASH	23622248
hsa-miR-221-3p	Common	-2.66	9.46e-06	1190.72	178.51	198.35	-2.62	-2.69	0.08	0.00122	0.000507	1	BRAP	8315	ENSG00000089234	Reporter assay;Microarray	20018759
hsa-miR-16-5p	Common	-2.25	0.00165	498.23	124.83	131.87	-2.13	-2.36	0.23	0.0161	0.0106	1	BRAT1	221927	ENSG00000106009	CLASH	23622248
hsa-miR-130b-5p	TCC	-1.41	0.0338	153.36	53.03	87.76	-1.73	-1.09	-0.64	0.0272	0.2	1	BRAT1	221927	ENSG00000106009	CLASH	23622248
hsa-miR-146a-5p	TCC	-1.82	0.00197	4843.62	1076.22	1969.33	-2.2	-1.43	-0.77	0.0028	0.0741	1	BRCA1	672	ENSG00000012048		18660546
hsa-miR-146a-5p	TCC	-1.82	0.00197	4843.62	1076.22	1969.33	-2.2	-1.43	-0.77	0.0028	0.0741	1	BRCA1	672	ENSG00000012048		18660546
hsa-miR-146a-5p	TCC	-1.82	0.00197	4843.62	1076.22	1969.33	-2.2	-1.43	-0.77	0.0028	0.0741	1	BRCA1	672	ENSG00000012048		19944095
hsa-miR-146a-5p	TCC	-1.82	0.00197	4843.62	1076.22	1969.33	-2.2	-1.43	-0.77	0.0028	0.0741	1	BRCA1	672	ENSG00000012048		19944095
hsa-miR-146a-5p	TCC	-1.82	0.00197	4843.62	1076.22	1969.33	-2.2	-1.43	-0.77	0.0028	0.0741	1	BRCA1	672	ENSG00000012048		19944095
hsa-miR-146a-5p	TCC	-1.82	0.00197	4843.62	1076.22	1969.33	-2.2	-1.43	-0.77	0.0028	0.0741	1	BRCA1	672	ENSG00000012048		19944095
hsa-miR-146a-5p	TCC	-1.82	0.00197	4843.62	1076.22	1969.33	-2.2	-1.43	-0.77	0.0028	0.0741	1	BRCA1	672	ENSG00000012048	Luciferase reporter assay	18660546
hsa-miR-146a-5p	TCC	-1.82	0.00197	4843.62	1076.22	1969.33	-2.2	-1.43	-0.77	0.0028	0.0741	1	BRCA1	672	ENSG00000012048	Microarray//qRT-PCR//Western blot	19944095
hsa-miR-146a-5p	TCC	-1.82	0.00197	4843.62	1076.22	1969.33	-2.2	-1.43	-0.77	0.0028	0.0741	1	BRCA1	672	ENSG00000012048	ChIP-seq//Luciferase reporter assay	23671131
hsa-miR-16-5p	Common	-2.25	0.00165	498.23	124.83	131.87	-2.13	-2.36	0.23	0.0161	0.0106	1	BRCA1	672	ENSG00000012048	Luciferase reporter assay	19144710
hsa-miR-24-3p	TCC	-1.59	0.0192	2916.42	619.6	1244.59	-1.85	-1.32	-0.53	0.0218	0.128	1	BRCA1	672	ENSG00000012048	Luciferase activity assay	19748357
hsa-miR-24-3p	TCC	-1.59	0.0192	2916.42	619.6	1244.59	-1.85	-1.32	-0.53	0.0218	0.128	1	BRCA1	672	ENSG00000012048	Luciferase activity assay	19748357
hsa-miR-24-3p	TCC	-1.59	0.0192	2916.42	619.6	1244.59	-1.85	-1.32	-0.53	0.0218	0.128	1	BRCA1	672	ENSG00000012048	Luciferase reporter assay//Microarray//qRT-PCR//Western blot	19748357
hsa-miR-24-3p	TCC	-1.59	0.0192	2916.42	619.6	1244.59	-1.85	-1.32	-0.53	0.0218	0.128	1	BRCA1	672	ENSG00000012048	Reporter assay;Western blot;qRT-PCR	20018894
hsa-miR-186-5p	Common	-1.65	0.0074	677.39	258.71	241.67	-1.62	-1.68	0.06	0.0272	0.0341	1	BRCA1	672	ENSG00000012048	CLASH	23622248
hsa-miR-215-5p	TCC	1.94	0.0536	69.79	371.98	195.58	2.4	1.48	0.92	0.0371	0.255	1	BRCA1	672	ENSG00000012048	Microarray	19074876
hsa-miR-146a-5p	TCC	-1.82	0.00197	4843.62	1076.22	1969.33	-2.2	-1.43	-0.77	0.0028	0.0741	1	BRCA2	675	ENSG00000139618		18660546
hsa-miR-146a-5p	TCC	-1.82	0.00197	4843.62	1076.22	1969.33	-2.2	-1.43	-0.77	0.0028	0.0741	1	BRCA2	675	ENSG00000139618		18660546
hsa-miR-146a-5p	TCC	-1.82	0.00197	4843.62	1076.22	1969.33	-2.2	-1.43	-0.77	0.0028	0.0741	1	BRCA2	675	ENSG00000139618	Luciferase reporter assay	18660546
hsa-miR-128-3p	TCC	-1.55	0.0257	7175.04	1149.3	3039.92	-1.87	-1.23	-0.64	0.0234	0.168	1	BRCA2	675	ENSG00000139618	Microarray	17612493
hsa-miR-215-5p	TCC	1.94	0.0536	69.79	371.98	195.58	2.4	1.48	0.92	0.0371	0.255	1	BRCA2	675	ENSG00000139618	Microarray	19074876
hsa-miR-221-3p	Common	-2.66	9.46e-06	1190.72	178.51	198.35	-2.62	-2.69	0.08	0.00122	0.000507	1	BRD1	23774	ENSG00000100425	Sequencing	20371350
hsa-miR-186-5p	Common	-1.65	0.0074	677.39	258.71	241.67	-1.62	-1.68	0.06	0.0272	0.0341	1	BRD1	23774	ENSG00000100425	Sequencing	20371350
hsa-let-7b-5p	TCC	-1.6	0.0295	26455.6	5396.61	11296.1	-1.85	-1.35	-0.5	0.0304	0.152	1	BRD2	6046	ENSG00000230678	CLASH	23622248
hsa-let-7b-5p	TCC	-1.6	0.0295	26455.6	5396.61	11296.1	-1.85	-1.35	-0.5	0.0304	0.152	1	BRD2	6046	ENSG00000234507	CLASH	23622248
hsa-let-7b-5p	TCC	-1.6	0.0295	26455.6	5396.61	11296.1	-1.85	-1.35	-0.5	0.0304	0.152	1	BRD2	6046	ENSG00000235307	CLASH	23622248
hsa-let-7b-5p	TCC	-1.6	0.0295	26455.6	5396.61	11296.1	-1.85	-1.35	-0.5	0.0304	0.152	1	BRD2	6046	ENSG00000236227	CLASH	23622248
hsa-let-7b-5p	TCC	-1.6	0.0295	26455.6	5396.61	11296.1	-1.85	-1.35	-0.5	0.0304	0.152	1	BRD2	6046	ENSG00000215077	CLASH	23622248
hsa-let-7b-5p	TCC	-1.6	0.0295	26455.6	5396.61	11296.1	-1.85	-1.35	-0.5	0.0304	0.152	1	BRD2	6046	ENSG00000234704	CLASH	23622248
hsa-let-7b-5p	TCC	-1.6	0.0295	26455.6	5396.61	11296.1	-1.85	-1.35	-0.5	0.0304	0.152	1	BRD2	6046	ENSG00000204256	CLASH	23622248
hsa-miR-200a-3p	TCC	2.73	0.0366	68.42	535.12	221.05	3.48	1.98	1.5	0.0241	0.248	1	BRD3	8019	ENSG00000169925	PAR-CLIP	24398324
hsa-miR-24-3p	TCC	-1.59	0.0192	2916.42	619.6	1244.59	-1.85	-1.32	-0.53	0.0218	0.128	1	BRD8	10902	ENSG00000112983	Sequencing	20371350
hsa-miR-149-3p	TCC	1.45	0.0259	136.32	307.21	347.66	1.65	1.25	0.4	0.0296	0.134	1	BRI3BP	140707	ENSG00000184992	HITS-CLIP	23706177
hsa-let-7i-5p	TCC	-1.73	0.0115	15832.5	4711.68	5438.27	-1.84	-1.61	-0.23	0.0234	0.0655	1	BRI3BP	140707	ENSG00000184992	HITS-CLIP	23706177
hsa-miR-93-5p	Common	-1.8	0.00487	396.14	129.07	116.61	-1.75	-1.85	0.11	0.0234	0.0246	1	BRI3BP	140707	ENSG00000184992	HITS-CLIP	23824327
hsa-miR-93-5p	Common	-1.8	0.00487	396.14	129.07	116.61	-1.75	-1.85	0.11	0.0234	0.0246	1	BRI3BP	140707	ENSG00000184992	HITS-CLIP	19536157
hsa-let-7b-5p	TCC	-1.6	0.0295	26455.6	5396.61	11296.1	-1.85	-1.35	-0.5	0.0304	0.152	1	BRI3BP	140707	ENSG00000184992	HITS-CLIP	23706177
hsa-let-7d-5p	TCC	-1.96	0.0163	1023.7	273.58	357.47	-2.05	-1.87	-0.18	0.0304	0.0757	1	BRI3BP	140707	ENSG00000184992	HITS-CLIP	23706177
hsa-miR-215-5p	TCC	1.94	0.0536	69.79	371.98	195.58	2.4	1.48	0.92	0.0371	0.255	1	BRIP1	83990	ENSG00000136492	Microarray	19074876
hsa-miR-493-3p	TCC	-1.74	0.027	98.31	18.11	34.87	-2.23	-1.25	-0.98	0.0189	0.22	1	BRIP1	83990	ENSG00000136492	PAR-CLIP	27292025
hsa-miR-1827	TCC	2.18	0.00113	24.63	144.23	40.7	3.16	1.2	1.95	0.000504	0.222	1	BRIX1	55299	ENSG00000113460	HITS-CLIP	23824327
hsa-miR-5685	HNBC	2.72	0.0233	2.62	16.17	35.61	2.15	3.28	-1.13	0.142	0.0246	1	BRIX1	55299	ENSG00000113460	HITS-CLIP	23824327
hsa-miR-142-5p	TCC	-1.51	0.0213	1812.36	584.04	728.01	-1.74	-1.28	-0.46	0.0246	0.128	1	BRIX1	55299	ENSG00000113460	PAR-CLIP	23446348
hsa-miR-548ap-5p	TCC	-2.68	0.036	24.9	1.94	4.36	-3.32	-2.03	-1.29	0.0278	0.211	1	BRIX1	55299	ENSG00000113460	PAR-CLIP	23446348
hsa-miR-548j-5p	TCC	-2.65	0.0563	19.66	1.29	4.36	-3.41	-1.89	-1.52	0.0349	0.288	1	BRIX1	55299	ENSG00000113460	PAR-CLIP	23446348
hsa-miR-221-5p	TCC	-2.07	0.0236	52.43	17.03	30.52	-2.33	-1.81	-0.52	0.0278	0.128	1	BRMS1	25855	ENSG00000174744	HITS-CLIP	19536157
hsa-miR-3934-5p	TCC	1.85	0.0142	9.18	55.62	17.44	2.7	1	1.69	0.00517	0.38	1	BRMS1L	84312	ENSG00000100916	HITS-CLIP	23824327
hsa-miR-24-3p	TCC	-1.59	0.0192	2916.42	619.6	1244.59	-1.85	-1.32	-0.53	0.0218	0.128	1	BRMS1L	84312	ENSG00000100916	HITS-CLIP	23824327
hsa-miR-93-5p	Common	-1.8	0.00487	396.14	129.07	116.61	-1.75	-1.85	0.11	0.0234	0.0246	1	BRMS1L	84312	ENSG00000100916	HITS-CLIP	22473208
hsa-miR-140-3p	TCC	-1.73	0.0236	1609.72	274.59	616.85	-1.97	-1.48	-0.49	0.0278	0.128	1	BRMS1L	84312	ENSG00000100916	HITS-CLIP	23824327
hsa-miR-140-3p	TCC	-1.73	0.0236	1609.72	274.59	616.85	-1.97	-1.48	-0.49	0.0278	0.128	1	BRMS1L	84312	ENSG00000100916	HITS-CLIP	27418678
hsa-miR-1827	TCC	2.18	0.00113	24.63	144.23	40.7	3.16	1.2	1.95	0.000504	0.222	1	BROX	148362	ENSG00000162819	HITS-CLIP	23824327
hsa-let-7b-5p	TCC	-1.6	0.0295	26455.6	5396.61	11296.1	-1.85	-1.35	-0.5	0.0304	0.152	1	BRPF1	7862	ENSG00000156983	CLASH	23622248
hsa-miR-331-3p	HNBC	-1.6	0.0777	32.84	21.51	7.63	-0.92	-2.28	1.36	0.375	0.0398	1	BRPF1	7862	ENSG00000156983	CLASH	23622248
hsa-let-7b-5p	TCC	-1.6	0.0295	26455.6	5396.61	11296.1	-1.85	-1.35	-0.5	0.0304	0.152	1	BRPF3	27154	ENSG00000096070	CLASH	23622248
hsa-miR-339-5p	Common	-2.08	0.00669	117.32	26.15	26.48	-2.04	-2.12	0.08	0.0246	0.0336	1	BRSK1	84446	ENSG00000160469	CLASH	23622248
hsa-miR-1827	TCC	2.18	0.00113	24.63	144.23	40.7	3.16	1.2	1.95	0.000504	0.222	1	BRSK2	9024	ENSG00000174672	PAR-CLIP	23592263
hsa-miR-1827	TCC	2.18	0.00113	24.63	144.23	40.7	3.16	1.2	1.95	0.000504	0.222	1	BRSK2	9024	ENSG00000174672	PAR-CLIP	20371350
hsa-miR-4433b-5p	Common	-2.21	0.00121	422.05	103.48	128.47	-2.36	-2.06	-0.3	0.00492	0.0246	1	BRSK2	9024	ENSG00000174672	HITS-CLIP	23824327
hsa-miR-215-5p	TCC	1.94	0.0536	69.79	371.98	195.58	2.4	1.48	0.92	0.0371	0.255	1	BRWD1	54014	ENSG00000185658	HITS-CLIP	23313552
hsa-miR-221-3p	Common	-2.66	9.46e-06	1190.72	178.51	198.35	-2.62	-2.69	0.08	0.00122	0.000507	1	BRWD1	54014	ENSG00000185658	HITS-CLIP	23313552
hsa-miR-146a-5p	TCC	-1.82	0.00197	4843.62	1076.22	1969.33	-2.2	-1.43	-0.77	0.0028	0.0741	1	BRWD1	54014	ENSG00000185658	PAR-CLIP	26701625
hsa-miR-128-3p	TCC	-1.55	0.0257	7175.04	1149.3	3039.92	-1.87	-1.23	-0.64	0.0234	0.168	1	BRWD1	54014	ENSG00000185658	CLASH	23622248
hsa-miR-222-3p	TCC	-2.13	0.0143	3278.18	758.66	1155.22	-2.24	-2.02	-0.22	0.0278	0.0713	1	BRWD1	54014	ENSG00000185658	HITS-CLIP	23313552
hsa-miR-146b-5p	TCC	-1.68	0.0363	2128.66	666.88	856.61	-1.86	-1.49	-0.37	0.0435	0.136	1	BRWD1	54014	ENSG00000185658	PAR-CLIP	26701625
hsa-miR-23a-3p	HNBC	-2.03	0.00513	359.91	155.96	76.4	-1.6	-2.46	0.86	0.0706	0.00865	1	BRWD1	54014	ENSG00000185658	PAR-CLIP	21572407
hsa-miR-126-5p	TCC	-1.48	0.0201	256.91	61.75	105.71	-1.78	-1.18	-0.6	0.0196	0.15	1	BRWD3	254065	ENSG00000165288	PAR-CLIP	23592263
hsa-miR-5010-3p	Common	-2.45	0.00498	27.43	5.08	4.07	-2.26	-2.64	0.39	0.024	0.0246	1	BRWD3	254065	ENSG00000165288	PAR-CLIP	20371350
hsa-miR-3934-5p	TCC	1.85	0.0142	9.18	55.62	17.44	2.7	1	1.69	0.00517	0.38	1	BSCL2	26580	ENSG00000168000	PAR-CLIP	23592263
hsa-miR-93-5p	Common	-1.8	0.00487	396.14	129.07	116.61	-1.75	-1.85	0.11	0.0234	0.0246	1	BSCL2	26580	ENSG00000168000	PAR-CLIP	23592263
hsa-miR-324-3p	TCC	-3.33	0.187	15.05	3.63	1.27	-2.81	-3.85	1.04	0.0457	NA	1	BSCL2	26580	ENSG00000168000	PAR-CLIP	23592263
hsa-miR-335-3p	TCC	-1.98	0.0197	218.9	53.78	41.76	-1.97	-1.99	0.02	0.0439	0.0655	1	BSDC1	55108	ENSG00000160058	HITS-CLIP	23824327
hsa-miR-335-3p	TCC	-1.98	0.0197	218.9	53.78	41.76	-1.97	-1.99	0.02	0.0439	0.0655	1	BSDC1	55108	ENSG00000160058	HITS-CLIP	27418678
hsa-miR-23a-3p	HNBC	-2.03	0.00513	359.91	155.96	76.4	-1.6	-2.46	0.86	0.0706	0.00865	1	BSDC1	55108	ENSG00000160058	HITS-CLIP	19536157
hsa-miR-16-5p	Common	-2.25	0.00165	498.23	124.83	131.87	-2.13	-2.36	0.23	0.0161	0.0106	1	BSG	682	ENSG00000172270	HITS-CLIP	22473208
hsa-miR-652-3p	Common	-2.35	0.000556	99.04	28.33	18.53	-1.87	-2.83	0.96	0.0304	0.00168	1	BSG	682	ENSG00000172270	PAR-CLIP	26701625
hsa-miR-328-3p	TCC	-1.17	0.0601	2032.52	621.09	1213.42	-1.51	-0.83	-0.68	0.035	0.311	1	BSG	682	ENSG00000172270	CLASH	23622248
hsa-miR-1910-3p	TCC	2.6	0.0107	2.29	23.28	12.72	2.93	2.26	0.67	0.0161	0.0876	1	BSN	8927	ENSG00000164061	HITS-CLIP	23824327
hsa-miR-330-3p	Common	-1.97	0.0012	420.75	68.28	126.42	-2.29	-1.64	-0.65	0.0028	0.0427	1	BSPRY	54836	ENSG00000119411	HITS-CLIP	23824327
hsa-miR-16-5p	Common	-2.25	0.00165	498.23	124.83	131.87	-2.13	-2.36	0.23	0.0161	0.0106	1	BSPRY	54836	ENSG00000119411	HITS-CLIP	23824327
hsa-miR-16-5p	Common	-2.25	0.00165	498.23	124.83	131.87	-2.13	-2.36	0.23	0.0161	0.0106	1	BTAF1	9044	ENSG00000095564	CLASH	23622248
hsa-miR-505-3p	HNBC	-1.6	0.0775	35.39	16.71	8.9	-1.05	-2.14	1.09	0.306	0.0486	1	BTAF1	9044	ENSG00000095564	CLASH	23622248
hsa-miR-30e-5p	Common	-2.04	0.00212	1874.07	407.52	547.1	-2.11	-1.96	-0.14	0.00915	0.0246	1	BTBD1	53339	ENSG00000064726	HITS-CLIP	22473208
hsa-miR-30d-5p	TCC	-1.67	0.0107	24944.1	4818.34	9573.11	-1.9	-1.44	-0.46	0.0161	0.0876	1	BTBD1	53339	ENSG00000064726	HITS-CLIP	22473208
hsa-miR-126-5p	TCC	-1.48	0.0201	256.91	61.75	105.71	-1.78	-1.18	-0.6	0.0196	0.15	1	BTBD1	53339	ENSG00000064726	PAR-CLIP	22012620
hsa-miR-93-5p	Common	-1.8	0.00487	396.14	129.07	116.61	-1.75	-1.85	0.11	0.0234	0.0246	1	BTBD10	84280	ENSG00000148925	Sequencing	20371350
hsa-miR-328-3p	TCC	-1.17	0.0601	2032.52	621.09	1213.42	-1.51	-0.83	-0.68	0.035	0.311	1	BTBD10	84280	ENSG00000148925	CLASH	23622248
hsa-miR-16-5p	Common	-2.25	0.00165	498.23	124.83	131.87	-2.13	-2.36	0.23	0.0161	0.0106	1	BTBD2	55643	ENSG00000133243	CLASH	23622248
hsa-miR-24-3p	TCC	-1.59	0.0192	2916.42	619.6	1244.59	-1.85	-1.32	-0.53	0.0218	0.128	1	BTBD3	22903	ENSG00000132640	Microarray	19748357
hsa-miR-148b-3p	TCC	-1.32	0.03	736.64	263.88	387.98	-1.57	-1.06	-0.5	0.0278	0.17	1	BTBD3	22903	ENSG00000132640	Microarray	17612493
hsa-miR-148b-3p	TCC	-1.32	0.03	736.64	263.88	387.98	-1.57	-1.06	-0.5	0.0278	0.17	1	BTBD3	22903	ENSG00000132640	PAR-CLIP	23592263
hsa-miR-148b-3p	TCC	-1.32	0.03	736.64	263.88	387.98	-1.57	-1.06	-0.5	0.0278	0.17	1	BTBD3	22903	ENSG00000132640	PAR-CLIP	24398324
hsa-miR-148b-3p	TCC	-1.32	0.03	736.64	263.88	387.98	-1.57	-1.06	-0.5	0.0278	0.17	1	BTBD3	22903	ENSG00000132640	PAR-CLIP	23446348
hsa-miR-148b-3p	TCC	-1.32	0.03	736.64	263.88	387.98	-1.57	-1.06	-0.5	0.0278	0.17	1	BTBD3	22903	ENSG00000132640	PAR-CLIP	22012620
hsa-miR-148b-3p	TCC	-1.32	0.03	736.64	263.88	387.98	-1.57	-1.06	-0.5	0.0278	0.17	1	BTBD3	22903	ENSG00000132640	PAR-CLIP//HITS-CLIP	21572407
hsa-miR-148b-3p	TCC	-1.32	0.03	736.64	263.88	387.98	-1.57	-1.06	-0.5	0.0278	0.17	1	BTBD3	22903	ENSG00000132640	PAR-CLIP	20371350
hsa-miR-148b-3p	TCC	-1.32	0.03	736.64	263.88	387.98	-1.57	-1.06	-0.5	0.0278	0.17	1	BTBD3	22903	ENSG00000132640	PAR-CLIP	27292025
hsa-miR-30e-5p	Common	-2.04	0.00212	1874.07	407.52	547.1	-2.11	-1.96	-0.14	0.00915	0.0246	1	BTBD7	55727	ENSG00000277222	HITS-CLIP	22473208
hsa-miR-30e-5p	Common	-2.04	0.00212	1874.07	407.52	547.1	-2.11	-1.96	-0.14	0.00915	0.0246	1	BTBD7	55727	ENSG00000011114	HITS-CLIP	22473208
hsa-miR-25-3p	Common	-2.24	0.00483	9498.57	1110.7	2751.83	-2.33	-2.15	-0.18	0.0161	0.0354	1	BTBD7	55727	ENSG00000277222	CLASH	23622248
hsa-miR-25-3p	Common	-2.24	0.00483	9498.57	1110.7	2751.83	-2.33	-2.15	-0.18	0.0161	0.0354	1	BTBD7	55727	ENSG00000011114	CLASH	23622248
hsa-miR-30d-5p	TCC	-1.67	0.0107	24944.1	4818.34	9573.11	-1.9	-1.44	-0.46	0.0161	0.0876	1	BTBD7	55727	ENSG00000277222	HITS-CLIP	22473208
hsa-miR-30d-5p	TCC	-1.67	0.0107	24944.1	4818.34	9573.11	-1.9	-1.44	-0.46	0.0161	0.0876	1	BTBD7	55727	ENSG00000011114	HITS-CLIP	22473208
hsa-miR-93-5p	Common	-1.8	0.00487	396.14	129.07	116.61	-1.75	-1.85	0.11	0.0234	0.0246	1	BTBD7	55727	ENSG00000277222	HITS-CLIP	22473208
hsa-miR-93-5p	Common	-1.8	0.00487	396.14	129.07	116.61	-1.75	-1.85	0.11	0.0234	0.0246	1	BTBD7	55727	ENSG00000011114	HITS-CLIP	22473208
hsa-miR-148b-3p	TCC	-1.32	0.03	736.64	263.88	387.98	-1.57	-1.06	-0.5	0.0278	0.17	1	BTBD7	55727	ENSG00000277222	Microarray	17612493
hsa-miR-148b-3p	TCC	-1.32	0.03	736.64	263.88	387.98	-1.57	-1.06	-0.5	0.0278	0.17	1	BTBD7	55727	ENSG00000011114	Microarray	17612493
hsa-miR-30e-5p	Common	-2.04	0.00212	1874.07	407.52	547.1	-2.11	-1.96	-0.14	0.00915	0.0246	1	BTBD9	114781	ENSG00000183826	CLASH	23622248
hsa-let-7b-5p	TCC	-1.6	0.0295	26455.6	5396.61	11296.1	-1.85	-1.35	-0.5	0.0304	0.152	1	BTBD9	114781	ENSG00000183826	CLASH	23622248
hsa-miR-215-5p	TCC	1.94	0.0536	69.79	371.98	195.58	2.4	1.48	0.92	0.0371	0.255	1	BTC	685	ENSG00000174808	Microarray	19074876
hsa-miR-200b-3p	TCC	2.74	0.0709	257.27	2101.04	1084.86	3.44	2.04	1.41	0.0457	0.292	1	BTC	685	ENSG00000174808	ELISA//Immunohistochemistry//Immunoprecipitaion//Luciferase reporter assay//Microarray//qRT-PCR//Western blot	24762440
hsa-miR-30e-3p	TCC	-1.61	0.012	432.55	144.23	136.5	-1.7	-1.52	-0.17	0.0246	0.0655	1	BTD	686	ENSG00000169814	HITS-CLIP	23824327
hsa-miR-1827	TCC	2.18	0.00113	24.63	144.23	40.7	3.16	1.2	1.95	0.000504	0.222	1	BTD	686	ENSG00000169814	PAR-CLIP	23592263
hsa-miR-1827	TCC	2.18	0.00113	24.63	144.23	40.7	3.16	1.2	1.95	0.000504	0.222	1	BTD	686	ENSG00000169814	HITS-CLIP	23313552
hsa-miR-16-5p	Common	-2.25	0.00165	498.23	124.83	131.87	-2.13	-2.36	0.23	0.0161	0.0106	1	BTF3	689	ENSG00000145741	Proteomics	18668040
hsa-miR-186-5p	Common	-1.65	0.0074	677.39	258.71	241.67	-1.62	-1.68	0.06	0.0272	0.0341	1	BTF3	689	ENSG00000145741	Sequencing	20371350
hsa-miR-652-3p	Common	-2.35	0.000556	99.04	28.33	18.53	-1.87	-2.83	0.96	0.0304	0.00168	1	BTF3	689	ENSG00000145741	CLASH	23622248
hsa-miR-149-3p	TCC	1.45	0.0259	136.32	307.21	347.66	1.65	1.25	0.4	0.0296	0.134	1	BTF3L4	91408	ENSG00000134717	PAR-CLIP	23592263
hsa-miR-149-3p	TCC	1.45	0.0259	136.32	307.21	347.66	1.65	1.25	0.4	0.0296	0.134	1	BTF3L4	91408	ENSG00000134717	PAR-CLIP	21572407
hsa-miR-149-3p	TCC	1.45	0.0259	136.32	307.21	347.66	1.65	1.25	0.4	0.0296	0.134	1	BTF3L4	91408	ENSG00000134717	PAR-CLIP	20371350
hsa-miR-93-5p	Common	-1.8	0.00487	396.14	129.07	116.61	-1.75	-1.85	0.11	0.0234	0.0246	1	BTF3L4	91408	ENSG00000134717	PAR-CLIP	23446348
hsa-miR-93-5p	Common	-1.8	0.00487	396.14	129.07	116.61	-1.75	-1.85	0.11	0.0234	0.0246	1	BTF3L4	91408	ENSG00000134717	PAR-CLIP	21572407
hsa-miR-93-5p	Common	-1.8	0.00487	396.14	129.07	116.61	-1.75	-1.85	0.11	0.0234	0.0246	1	BTF3L4	91408	ENSG00000134717	PAR-CLIP	20371350
hsa-miR-6852-5p	Common	-2.7	0.00509	51.8	5.81	8.15	-2.56	-2.84	0.28	0.0246	0.0246	1	BTF3L4	91408	ENSG00000134717	PAR-CLIP	23592263
hsa-miR-6852-5p	Common	-2.7	0.00509	51.8	5.81	8.15	-2.56	-2.84	0.28	0.0246	0.0246	1	BTF3L4	91408	ENSG00000134717	PAR-CLIP	21572407
hsa-miR-6852-5p	Common	-2.7	0.00509	51.8	5.81	8.15	-2.56	-2.84	0.28	0.0246	0.0246	1	BTF3L4	91408	ENSG00000134717	PAR-CLIP	20371350
hsa-miR-186-5p	Common	-1.65	0.0074	677.39	258.71	241.67	-1.62	-1.68	0.06	0.0272	0.0341	1	BTF3L4	91408	ENSG00000134717	CLASH	23622248
hsa-miR-331-3p	HNBC	-1.6	0.0777	32.84	21.51	7.63	-0.92	-2.28	1.36	0.375	0.0398	1	BTG1	694	ENSG00000133639	HITS-CLIP	23313552
hsa-miR-1827	TCC	2.18	0.00113	24.63	144.23	40.7	3.16	1.2	1.95	0.000504	0.222	1	BTG2	7832	ENSG00000159388	PAR-CLIP	23592263
hsa-miR-1827	TCC	2.18	0.00113	24.63	144.23	40.7	3.16	1.2	1.95	0.000504	0.222	1	BTG2	7832	ENSG00000159388	PAR-CLIP	26701625
hsa-miR-1827	TCC	2.18	0.00113	24.63	144.23	40.7	3.16	1.2	1.95	0.000504	0.222	1	BTG2	7832	ENSG00000159388	PAR-CLIP	27292025
hsa-miR-1910-3p	TCC	2.6	0.0107	2.29	23.28	12.72	2.93	2.26	0.67	0.0161	0.0876	1	BTG2	7832	ENSG00000159388	PAR-CLIP	23592263
hsa-miR-1910-3p	TCC	2.6	0.0107	2.29	23.28	12.72	2.93	2.26	0.67	0.0161	0.0876	1	BTG2	7832	ENSG00000159388	PAR-CLIP	26701625
hsa-miR-1910-3p	TCC	2.6	0.0107	2.29	23.28	12.72	2.93	2.26	0.67	0.0161	0.0876	1	BTG2	7832	ENSG00000159388	PAR-CLIP	27292025
hsa-miR-149-3p	TCC	1.45	0.0259	136.32	307.21	347.66	1.65	1.25	0.4	0.0296	0.134	1	BTG2	7832	ENSG00000159388	PAR-CLIP	23592263
hsa-miR-149-3p	TCC	1.45	0.0259	136.32	307.21	347.66	1.65	1.25	0.4	0.0296	0.134	1	BTG2	7832	ENSG00000159388	PAR-CLIP	26701625
hsa-miR-149-3p	TCC	1.45	0.0259	136.32	307.21	347.66	1.65	1.25	0.4	0.0296	0.134	1	BTG2	7832	ENSG00000159388	PAR-CLIP	27292025
hsa-miR-363-3p	Common	-2.07	0.00245	525.49	119.13	174.25	-2.14	-2	-0.14	0.0108	0.0246	1	BTG2	7832	ENSG00000159388	PAR-CLIP	24398324
hsa-miR-363-3p	Common	-2.07	0.00245	525.49	119.13	174.25	-2.14	-2	-0.14	0.0108	0.0246	1	BTG2	7832	ENSG00000159388	PAR-CLIP	21572407
hsa-miR-363-3p	Common	-2.07	0.00245	525.49	119.13	174.25	-2.14	-2	-0.14	0.0108	0.0246	1	BTG2	7832	ENSG00000159388	PAR-CLIP	20371350
hsa-miR-16-5p	Common	-2.25	0.00165	498.23	124.83	131.87	-2.13	-2.36	0.23	0.0161	0.0106	1	BTG2	7832	ENSG00000159388	Sequencing	20371350
hsa-miR-16-5p	Common	-2.25	0.00165	498.23	124.83	131.87	-2.13	-2.36	0.23	0.0161	0.0106	1	BTG2	7832	ENSG00000159388	HITS-CLIP	22473208
hsa-miR-25-3p	Common	-2.24	0.00483	9498.57	1110.7	2751.83	-2.33	-2.15	-0.18	0.0161	0.0354	1	BTG2	7832	ENSG00000159388	PAR-CLIP	24398324
hsa-miR-25-3p	Common	-2.24	0.00483	9498.57	1110.7	2751.83	-2.33	-2.15	-0.18	0.0161	0.0354	1	BTG2	7832	ENSG00000159388	PAR-CLIP	21572407
hsa-miR-25-3p	Common	-2.24	0.00483	9498.57	1110.7	2751.83	-2.33	-2.15	-0.18	0.0161	0.0354	1	BTG2	7832	ENSG00000159388	PAR-CLIP	20371350
hsa-miR-93-5p	Common	-1.8	0.00487	396.14	129.07	116.61	-1.75	-1.85	0.11	0.0234	0.0246	1	BTG2	7832	ENSG00000159388	PAR-CLIP	23592263
hsa-miR-93-5p	Common	-1.8	0.00487	396.14	129.07	116.61	-1.75	-1.85	0.11	0.0234	0.0246	1	BTG2	7832	ENSG00000159388	PAR-CLIP	21572407
hsa-miR-339-5p	Common	-2.08	0.00669	117.32	26.15	26.48	-2.04	-2.12	0.08	0.0246	0.0336	1	BTG2	7832	ENSG00000159388	PAR-CLIP	24398324
hsa-miR-339-5p	Common	-2.08	0.00669	117.32	26.15	26.48	-2.04	-2.12	0.08	0.0246	0.0336	1	BTG2	7832	ENSG00000159388	PAR-CLIP	20371350
hsa-miR-339-5p	Common	-2.08	0.00669	117.32	26.15	26.48	-2.04	-2.12	0.08	0.0246	0.0336	1	BTG2	7832	ENSG00000159388	PAR-CLIP	27292025
hsa-miR-186-5p	Common	-1.65	0.0074	677.39	258.71	241.67	-1.62	-1.68	0.06	0.0272	0.0341	1	BTG2	7832	ENSG00000159388	PAR-CLIP	24398324
hsa-miR-186-5p	Common	-1.65	0.0074	677.39	258.71	241.67	-1.62	-1.68	0.06	0.0272	0.0341	1	BTG2	7832	ENSG00000159388	PAR-CLIP	21572407
hsa-miR-140-3p	TCC	-1.73	0.0236	1609.72	274.59	616.85	-1.97	-1.48	-0.49	0.0278	0.128	1	BTG2	7832	ENSG00000159388	PAR-CLIP	23592263
hsa-let-7b-5p	TCC	-1.6	0.0295	26455.6	5396.61	11296.1	-1.85	-1.35	-0.5	0.0304	0.152	1	BTG2	7832	ENSG00000159388	CLASH	23622248
hsa-miR-93-5p	Common	-1.8	0.00487	396.14	129.07	116.61	-1.75	-1.85	0.11	0.0234	0.0246	1	BTG3	10950	ENSG00000281484	Sequencing//PAR-CLIP	20371350
hsa-miR-93-5p	Common	-1.8	0.00487	396.14	129.07	116.61	-1.75	-1.85	0.11	0.0234	0.0246	1	BTG3	10950	ENSG00000154640	Sequencing//PAR-CLIP	20371350
hsa-miR-93-5p	Common	-1.8	0.00487	396.14	129.07	116.61	-1.75	-1.85	0.11	0.0234	0.0246	1	BTG3	10950	ENSG00000281484	PAR-CLIP	23446348
hsa-miR-93-5p	Common	-1.8	0.00487	396.14	129.07	116.61	-1.75	-1.85	0.11	0.0234	0.0246	1	BTG3	10950	ENSG00000154640	PAR-CLIP	23446348
hsa-miR-93-5p	Common	-1.8	0.00487	396.14	129.07	116.61	-1.75	-1.85	0.11	0.0234	0.0246	1	BTG3	10950	ENSG00000281484	PAR-CLIP	22012620
hsa-miR-93-5p	Common	-1.8	0.00487	396.14	129.07	116.61	-1.75	-1.85	0.11	0.0234	0.0246	1	BTG3	10950	ENSG00000154640	PAR-CLIP	22012620
hsa-miR-93-5p	Common	-1.8	0.00487	396.14	129.07	116.61	-1.75	-1.85	0.11	0.0234	0.0246	1	BTG3	10950	ENSG00000281484	PAR-CLIP//HITS-CLIP	21572407
hsa-miR-93-5p	Common	-1.8	0.00487	396.14	129.07	116.61	-1.75	-1.85	0.11	0.0234	0.0246	1	BTG3	10950	ENSG00000154640	PAR-CLIP//HITS-CLIP	21572407
hsa-miR-328-3p	TCC	-1.17	0.0601	2032.52	621.09	1213.42	-1.51	-0.83	-0.68	0.035	0.311	1	BTG3	10950	ENSG00000281484	PAR-CLIP	23446348
hsa-miR-328-3p	TCC	-1.17	0.0601	2032.52	621.09	1213.42	-1.51	-0.83	-0.68	0.035	0.311	1	BTG3	10950	ENSG00000154640	PAR-CLIP	23446348
hsa-miR-328-3p	TCC	-1.17	0.0601	2032.52	621.09	1213.42	-1.51	-0.83	-0.68	0.035	0.311	1	BTG3	10950	ENSG00000281484	PAR-CLIP	21572407
hsa-miR-328-3p	TCC	-1.17	0.0601	2032.52	621.09	1213.42	-1.51	-0.83	-0.68	0.035	0.311	1	BTG3	10950	ENSG00000154640	PAR-CLIP	21572407
hsa-miR-328-3p	TCC	-1.17	0.0601	2032.52	621.09	1213.42	-1.51	-0.83	-0.68	0.035	0.311	1	BTG3	10950	ENSG00000281484	PAR-CLIP	20371350
hsa-miR-328-3p	TCC	-1.17	0.0601	2032.52	621.09	1213.42	-1.51	-0.83	-0.68	0.035	0.311	1	BTG3	10950	ENSG00000154640	PAR-CLIP	20371350
hsa-miR-425-5p	TCC	-1.71	0.0099	1194.53	277.49	405.42	-1.78	-1.63	-0.15	0.0234	0.0553	1	BTK	695	ENSG00000010671	ChIP-seq//Immunoblot//Luciferase reporter assay//Western blot	27756747
hsa-miR-1827	TCC	2.18	0.00113	24.63	144.23	40.7	3.16	1.2	1.95	0.000504	0.222	1	BTLA	151888	ENSG00000186265	PAR-CLIP	27292025
hsa-miR-1910-3p	TCC	2.6	0.0107	2.29	23.28	12.72	2.93	2.26	0.67	0.0161	0.0876	1	BTLA	151888	ENSG00000186265	PAR-CLIP	27292025
hsa-miR-186-5p	Common	-1.65	0.0074	677.39	258.71	241.67	-1.62	-1.68	0.06	0.0272	0.0341	1	BTLA	151888	ENSG00000186265	PAR-CLIP	23446348
hsa-miR-186-5p	Common	-1.65	0.0074	677.39	258.71	241.67	-1.62	-1.68	0.06	0.0272	0.0341	1	BTLA	151888	ENSG00000186265	PAR-CLIP	22012620
hsa-miR-186-5p	Common	-1.65	0.0074	677.39	258.71	241.67	-1.62	-1.68	0.06	0.0272	0.0341	1	BTLA	151888	ENSG00000186265	PAR-CLIP	21572407
hsa-miR-186-5p	Common	-1.65	0.0074	677.39	258.71	241.67	-1.62	-1.68	0.06	0.0272	0.0341	1	BTLA	151888	ENSG00000186265	PAR-CLIP	20371350
hsa-miR-23a-3p	HNBC	-2.03	0.00513	359.91	155.96	76.4	-1.6	-2.46	0.86	0.0706	0.00865	1	BTLA	151888	ENSG00000186265	HITS-CLIP	23824327
hsa-miR-23a-3p	HNBC	-2.03	0.00513	359.91	155.96	76.4	-1.6	-2.46	0.86	0.0706	0.00865	1	BTLA	151888	ENSG00000186265	HITS-CLIP	27418678
hsa-miR-146a-5p	TCC	-1.82	0.00197	4843.62	1076.22	1969.33	-2.2	-1.43	-0.77	0.0028	0.0741	1	BTN2A2	10385	ENSG00000124508	PAR-CLIP	20371350
hsa-miR-146b-5p	TCC	-1.68	0.0363	2128.66	666.88	856.61	-1.86	-1.49	-0.37	0.0435	0.136	1	BTN2A2	10385	ENSG00000124508	PAR-CLIP	20371350
hsa-miR-93-5p	Common	-1.8	0.00487	396.14	129.07	116.61	-1.75	-1.85	0.11	0.0234	0.0246	1	BTN3A1	11119	ENSG00000026950	HITS-CLIP	22473208
hsa-miR-1307-3p	Common	-2.03	0.00315	3552.13	578.23	896.93	-2.06	-1.99	-0.07	0.0143	0.0246	1	BTN3A2	11118	ENSG00000186470	HITS-CLIP	24906430
hsa-miR-93-5p	Common	-1.8	0.00487	396.14	129.07	116.61	-1.75	-1.85	0.11	0.0234	0.0246	1	BTN3A2	11118	ENSG00000186470	HITS-CLIP	22473208
hsa-miR-130b-5p	TCC	-1.41	0.0338	153.36	53.03	87.76	-1.73	-1.09	-0.64	0.0272	0.2	1	BTN3A2	11118	ENSG00000186470	HITS-CLIP	19536157
hsa-miR-16-5p	Common	-2.25	0.00165	498.23	124.83	131.87	-2.13	-2.36	0.23	0.0161	0.0106	1	BTN3A3	10384	ENSG00000111801	PAR-CLIP	21572407
hsa-miR-93-5p	Common	-1.8	0.00487	396.14	129.07	116.61	-1.75	-1.85	0.11	0.0234	0.0246	1	BTN3A3	10384	ENSG00000111801	HITS-CLIP	22473208
hsa-miR-186-5p	Common	-1.65	0.0074	677.39	258.71	241.67	-1.62	-1.68	0.06	0.0272	0.0341	1	BTN3A3	10384	ENSG00000111801	PAR-CLIP	20371350
hsa-miR-149-3p	TCC	1.45	0.0259	136.32	307.21	347.66	1.65	1.25	0.4	0.0296	0.134	1	BTNL3	10917	ENSG00000168903	HITS-CLIP	19536157
hsa-miR-134-5p	TCC	-1.45	0.0443	454.83	93.78	239.76	-1.94	-0.95	-1	0.0234	0.321	1	BTNL3	10917	ENSG00000168903	HITS-CLIP	19536157
hsa-miR-148b-3p	TCC	-1.32	0.03	736.64	263.88	387.98	-1.57	-1.06	-0.5	0.0278	0.17	1	BTNL3	10917	ENSG00000168903	Microarray	17612493
hsa-miR-421	Common	-2.29	0.00503	52	9.86	14.26	-2.49	-2.09	-0.4	0.0123	0.0486	1	BTRC	8945	ENSG00000166167	PAR-CLIP	22012620
hsa-miR-16-5p	Common	-2.25	0.00165	498.23	124.83	131.87	-2.13	-2.36	0.23	0.0161	0.0106	1	BTRC	8945	ENSG00000166167	CLASH	23622248
hsa-miR-16-5p	Common	-2.25	0.00165	498.23	124.83	131.87	-2.13	-2.36	0.23	0.0161	0.0106	1	BTRC	8945	ENSG00000166167	HITS-CLIP	22473208
hsa-miR-493-3p	TCC	-1.74	0.027	98.31	18.11	34.87	-2.23	-1.25	-0.98	0.0189	0.22	1	BTRC	8945	ENSG00000166167	PAR-CLIP	22012620
hsa-miR-505-3p	HNBC	-1.6	0.0775	35.39	16.71	8.9	-1.05	-2.14	1.09	0.306	0.0486	1	BTRC	8945	ENSG00000166167	PAR-CLIP	22012620
hsa-miR-186-5p	Common	-1.65	0.0074	677.39	258.71	241.67	-1.62	-1.68	0.06	0.0272	0.0341	1	BUB1	699	ENSG00000169679	CLASH	23622248
hsa-miR-215-5p	TCC	1.94	0.0536	69.79	371.98	195.58	2.4	1.48	0.92	0.0371	0.255	1	BUB1B	701	ENSG00000156970	Microarray	19074876
hsa-let-7d-5p	TCC	-1.96	0.0163	1023.7	273.58	357.47	-2.05	-1.87	-0.18	0.0304	0.0757	1	BUB3	9184	ENSG00000154473	Sequencing	20371350
hsa-miR-1827	TCC	2.18	0.00113	24.63	144.23	40.7	3.16	1.2	1.95	0.000504	0.222	1	BVES	11149	ENSG00000112276	HITS-CLIP	23313552
hsa-miR-149-3p	TCC	1.45	0.0259	136.32	307.21	347.66	1.65	1.25	0.4	0.0296	0.134	1	BVES	11149	ENSG00000112276	HITS-CLIP	23824327
hsa-miR-24-3p	TCC	-1.59	0.0192	2916.42	619.6	1244.59	-1.85	-1.32	-0.53	0.0218	0.128	1	BVES	11149	ENSG00000112276	HITS-CLIP	23824327
hsa-miR-16-5p	Common	-2.25	0.00165	498.23	124.83	131.87	-2.13	-2.36	0.23	0.0161	0.0106	1	BYSL	705	ENSG00000112578	Proteomics	18668040
hsa-miR-128-3p	TCC	-1.55	0.0257	7175.04	1149.3	3039.92	-1.87	-1.23	-0.64	0.0234	0.168	1	BYSL	705	ENSG00000112578	Sequencing	20371350
hsa-miR-16-5p	Common	-2.25	0.00165	498.23	124.83	131.87	-2.13	-2.36	0.23	0.0161	0.0106	1	BZW1	9689	ENSG00000082153	Proteomics	18668040
hsa-miR-16-5p	Common	-2.25	0.00165	498.23	124.83	131.87	-2.13	-2.36	0.23	0.0161	0.0106	1	BZW1	9689	ENSG00000082153	PAR-CLIP	23592263
hsa-miR-16-5p	Common	-2.25	0.00165	498.23	124.83	131.87	-2.13	-2.36	0.23	0.0161	0.0106	1	BZW1	9689	ENSG00000082153	PAR-CLIP	24398324
hsa-miR-16-5p	Common	-2.25	0.00165	498.23	124.83	131.87	-2.13	-2.36	0.23	0.0161	0.0106	1	BZW1	9689	ENSG00000082153	PAR-CLIP	23446348
hsa-miR-16-5p	Common	-2.25	0.00165	498.23	124.83	131.87	-2.13	-2.36	0.23	0.0161	0.0106	1	BZW1	9689	ENSG00000082153	PAR-CLIP	22012620
hsa-miR-16-5p	Common	-2.25	0.00165	498.23	124.83	131.87	-2.13	-2.36	0.23	0.0161	0.0106	1	BZW1	9689	ENSG00000082153	PAR-CLIP	21572407
hsa-miR-16-5p	Common	-2.25	0.00165	498.23	124.83	131.87	-2.13	-2.36	0.23	0.0161	0.0106	1	BZW1	9689	ENSG00000082153	PAR-CLIP	20371350
hsa-miR-25-3p	Common	-2.24	0.00483	9498.57	1110.7	2751.83	-2.33	-2.15	-0.18	0.0161	0.0354	1	BZW1	9689	ENSG00000082153	CLASH	23622248
hsa-miR-126-5p	TCC	-1.48	0.0201	256.91	61.75	105.71	-1.78	-1.18	-0.6	0.0196	0.15	1	BZW1	9689	ENSG00000082153	PAR-CLIP	23592263
hsa-miR-24-3p	TCC	-1.59	0.0192	2916.42	619.6	1244.59	-1.85	-1.32	-0.53	0.0218	0.128	1	BZW1	9689	ENSG00000082153	HITS-CLIP	23824327
hsa-let-7i-5p	TCC	-1.73	0.0115	15832.5	4711.68	5438.27	-1.84	-1.61	-0.23	0.0234	0.0655	1	BZW1	9689	ENSG00000082153	PAR-CLIP	23592263
hsa-let-7i-5p	TCC	-1.73	0.0115	15832.5	4711.68	5438.27	-1.84	-1.61	-0.23	0.0234	0.0655	1	BZW1	9689	ENSG00000082153	PAR-CLIP	20371350
hsa-let-7i-5p	TCC	-1.73	0.0115	15832.5	4711.68	5438.27	-1.84	-1.61	-0.23	0.0234	0.0655	1	BZW1	9689	ENSG00000082153	PAR-CLIP	26701625
hsa-miR-93-5p	Common	-1.8	0.00487	396.14	129.07	116.61	-1.75	-1.85	0.11	0.0234	0.0246	1	BZW1	9689	ENSG00000082153	PAR-CLIP	23592263
hsa-miR-142-5p	TCC	-1.51	0.0213	1812.36	584.04	728.01	-1.74	-1.28	-0.46	0.0246	0.128	1	BZW1	9689	ENSG00000082153	PAR-CLIP	23592263
hsa-let-7b-5p	TCC	-1.6	0.0295	26455.6	5396.61	11296.1	-1.85	-1.35	-0.5	0.0304	0.152	1	BZW1	9689	ENSG00000082153	PAR-CLIP	23592263
hsa-let-7b-5p	TCC	-1.6	0.0295	26455.6	5396.61	11296.1	-1.85	-1.35	-0.5	0.0304	0.152	1	BZW1	9689	ENSG00000082153	PAR-CLIP	20371350
hsa-let-7b-5p	TCC	-1.6	0.0295	26455.6	5396.61	11296.1	-1.85	-1.35	-0.5	0.0304	0.152	1	BZW1	9689	ENSG00000082153	PAR-CLIP	26701625
hsa-let-7d-5p	TCC	-1.96	0.0163	1023.7	273.58	357.47	-2.05	-1.87	-0.18	0.0304	0.0757	1	BZW1	9689	ENSG00000082153	PAR-CLIP	23592263
hsa-let-7d-5p	TCC	-1.96	0.0163	1023.7	273.58	357.47	-2.05	-1.87	-0.18	0.0304	0.0757	1	BZW1	9689	ENSG00000082153	PAR-CLIP	20371350
hsa-let-7d-5p	TCC	-1.96	0.0163	1023.7	273.58	357.47	-2.05	-1.87	-0.18	0.0304	0.0757	1	BZW1	9689	ENSG00000082153	PAR-CLIP	26701625
hsa-miR-451b	TCC	-1.56	0.0433	15781.8	4883.72	9914.22	-1.79	-1.32	-0.46	0.0435	0.168	1	BZW1	9689	ENSG00000082153	PAR-CLIP	23592263
hsa-miR-451b	TCC	-1.56	0.0433	15781.8	4883.72	9914.22	-1.79	-1.32	-0.46	0.0435	0.168	1	BZW1	9689	ENSG00000082153	PAR-CLIP	24398324
hsa-miR-451b	TCC	-1.56	0.0433	15781.8	4883.72	9914.22	-1.79	-1.32	-0.46	0.0435	0.168	1	BZW1	9689	ENSG00000082153	PAR-CLIP	23446348
hsa-miR-451b	TCC	-1.56	0.0433	15781.8	4883.72	9914.22	-1.79	-1.32	-0.46	0.0435	0.168	1	BZW1	9689	ENSG00000082153	PAR-CLIP	22012620
hsa-miR-451b	TCC	-1.56	0.0433	15781.8	4883.72	9914.22	-1.79	-1.32	-0.46	0.0435	0.168	1	BZW1	9689	ENSG00000082153	PAR-CLIP	21572407
hsa-miR-451b	TCC	-1.56	0.0433	15781.8	4883.72	9914.22	-1.79	-1.32	-0.46	0.0435	0.168	1	BZW1	9689	ENSG00000082153	PAR-CLIP	20371350
hsa-miR-191-5p	Common	-2.25	4.25e-05	7680.62	1606.11	1489.8	-2.11	-2.38	0.26	0.00373	0.000832	1	BZW2	28969	ENSG00000136261	CLASH	23622248
hsa-let-7b-5p	TCC	-1.6	0.0295	26455.6	5396.61	11296.1	-1.85	-1.35	-0.5	0.0304	0.152	1	BZW2	28969	ENSG00000136261	Proteomics	18668040
hsa-miR-16-5p	Common	-2.25	0.00165	498.23	124.83	131.87	-2.13	-2.36	0.23	0.0161	0.0106	1	C10orf104		ENSG00000166295		18362358
hsa-miR-1827	TCC	2.18	0.00113	24.63	144.23	40.7	3.16	1.2	1.95	0.000504	0.222	1	C10orf111	221060		HITS-CLIP	23824327
hsa-miR-1827	TCC	2.18	0.00113	24.63	144.23	40.7	3.16	1.2	1.95	0.000504	0.222	1	C10orf111	221060		HITS-CLIP	23313552
hsa-miR-149-3p	TCC	1.45	0.0259	136.32	307.21	347.66	1.65	1.25	0.4	0.0296	0.134	1	C10orf55	414236		PAR-CLIP	23592263
hsa-miR-1827	TCC	2.18	0.00113	24.63	144.23	40.7	3.16	1.2	1.95	0.000504	0.222	1	C10orf71	118461	ENSG00000177354	PAR-CLIP	23592263
hsa-miR-1827	TCC	2.18	0.00113	24.63	144.23	40.7	3.16	1.2	1.95	0.000504	0.222	1	C10orf71	118461	ENSG00000177354	PAR-CLIP	27292025
hsa-miR-1910-3p	TCC	2.6	0.0107	2.29	23.28	12.72	2.93	2.26	0.67	0.0161	0.0876	1	C10orf71	118461	ENSG00000177354	PAR-CLIP	23592263
hsa-miR-1910-3p	TCC	2.6	0.0107	2.29	23.28	12.72	2.93	2.26	0.67	0.0161	0.0876	1	C10orf71	118461	ENSG00000177354	PAR-CLIP	27292025
hsa-miR-331-3p	HNBC	-1.6	0.0777	32.84	21.51	7.63	-0.92	-2.28	1.36	0.375	0.0398	1	C10orf88	80007	ENSG00000119965	CLASH	23622248
hsa-miR-23b-5p	HNBC	-2.42	0.0269	29.71	10.35	1.27	-1.07	-3.77	2.7	0.38	0.0109	1	C11orf1	64776	ENSG00000137720	PAR-CLIP	27292025
hsa-miR-363-3p	Common	-2.07	0.00245	525.49	119.13	174.25	-2.14	-2	-0.14	0.0108	0.0246	1	C11orf24	53838	ENSG00000171067	PAR-CLIP	20371350
hsa-miR-16-5p	Common	-2.25	0.00165	498.23	124.83	131.87	-2.13	-2.36	0.23	0.0161	0.0106	1	C11orf24	53838	ENSG00000171067	PAR-CLIP	21572407
hsa-miR-16-5p	Common	-2.25	0.00165	498.23	124.83	131.87	-2.13	-2.36	0.23	0.0161	0.0106	1	C11orf24	53838	ENSG00000171067	PAR-CLIP	20371350
hsa-miR-25-3p	Common	-2.24	0.00483	9498.57	1110.7	2751.83	-2.33	-2.15	-0.18	0.0161	0.0354	1	C11orf24	53838	ENSG00000171067	PAR-CLIP	20371350
hsa-miR-186-5p	Common	-1.65	0.0074	677.39	258.71	241.67	-1.62	-1.68	0.06	0.0272	0.0341	1	C11orf24	53838	ENSG00000171067	PAR-CLIP	20371350
hsa-miR-5010-3p	Common	-2.45	0.00498	27.43	5.08	4.07	-2.26	-2.64	0.39	0.024	0.0246	1	C11orf44	283171		PAR-CLIP	22012620
hsa-let-7b-5p	TCC	-1.6	0.0295	26455.6	5396.61	11296.1	-1.85	-1.35	-0.5	0.0304	0.152	1	C11orf52	91894	ENSG00000149300	CLASH	23622248
hsa-miR-1827	TCC	2.18	0.00113	24.63	144.23	40.7	3.16	1.2	1.95	0.000504	0.222	1	C11orf54	28970	ENSG00000182919	PAR-CLIP	27292025
hsa-miR-1910-3p	TCC	2.6	0.0107	2.29	23.28	12.72	2.93	2.26	0.67	0.0161	0.0876	1	C11orf54	28970	ENSG00000182919	PAR-CLIP	27292025
hsa-miR-149-3p	TCC	1.45	0.0259	136.32	307.21	347.66	1.65	1.25	0.4	0.0296	0.134	1	C11orf54	28970	ENSG00000182919	PAR-CLIP	27292025
hsa-miR-622	HNBC	2.64	0.0319	5.24	16.17	28.34	2.11	3.17	-1.06	0.151	0.0336	1	C11orf54	28970	ENSG00000182919	HITS-CLIP	23824327
hsa-miR-93-5p	Common	-1.8	0.00487	396.14	129.07	116.61	-1.75	-1.85	0.11	0.0234	0.0246	1	C11orf54	28970	ENSG00000182919	HITS-CLIP	23313552
hsa-miR-339-5p	Common	-2.08	0.00669	117.32	26.15	26.48	-2.04	-2.12	0.08	0.0246	0.0336	1	C11orf54	28970	ENSG00000182919	HITS-CLIP	23824327
hsa-miR-221-5p	TCC	-2.07	0.0236	52.43	17.03	30.52	-2.33	-1.81	-0.52	0.0278	0.128	1	C11orf54	28970	ENSG00000182919	HITS-CLIP	19536157
hsa-miR-149-3p	TCC	1.45	0.0259	136.32	307.21	347.66	1.65	1.25	0.4	0.0296	0.134	1	C11orf58	10944	ENSG00000110696	HITS-CLIP	23313552
hsa-miR-4638-3p	TCC	3.81	0.0218	1.37	5.38	29.25	3.85	3.77	0.08	0.0437	0.0741	1	C11orf87	399947	ENSG00000185742	HITS-CLIP	23824327
hsa-miR-149-3p	TCC	1.45	0.0259	136.32	307.21	347.66	1.65	1.25	0.4	0.0296	0.134	1	C11orf98	102288414	ENSG00000278615	PAR-CLIP	26701625
hsa-let-7i-5p	TCC	-1.73	0.0115	15832.5	4711.68	5438.27	-1.84	-1.61	-0.23	0.0234	0.0655	1	C12orf4	57102	ENSG00000047621	PAR-CLIP	23446348
hsa-let-7b-5p	TCC	-1.6	0.0295	26455.6	5396.61	11296.1	-1.85	-1.35	-0.5	0.0304	0.152	1	C12orf4	57102	ENSG00000047621	PAR-CLIP	23446348
hsa-let-7d-5p	TCC	-1.96	0.0163	1023.7	273.58	357.47	-2.05	-1.87	-0.18	0.0304	0.0757	1	C12orf4	57102	ENSG00000047621	Sequencing	20371350
hsa-let-7d-5p	TCC	-1.96	0.0163	1023.7	273.58	357.47	-2.05	-1.87	-0.18	0.0304	0.0757	1	C12orf4	57102	ENSG00000047621	PAR-CLIP	23446348
hsa-miR-148b-3p	TCC	-1.32	0.03	736.64	263.88	387.98	-1.57	-1.06	-0.5	0.0278	0.17	1	C12orf40	283461	ENSG00000180116	Microarray	17612493
hsa-miR-215-5p	TCC	1.94	0.0536	69.79	371.98	195.58	2.4	1.48	0.92	0.0371	0.255	1	C12orf65	91574	ENSG00000130921	Microarray	19074876
hsa-miR-93-5p	Common	-1.8	0.00487	396.14	129.07	116.61	-1.75	-1.85	0.11	0.0234	0.0246	1	C12orf65	91574	ENSG00000130921	HITS-CLIP	23313552
hsa-miR-222-3p	TCC	-2.13	0.0143	3278.18	758.66	1155.22	-2.24	-2.02	-0.22	0.0278	0.0713	1	C12orf65	91574	ENSG00000130921	CLASH	23622248
hsa-miR-331-3p	HNBC	-1.6	0.0777	32.84	21.51	7.63	-0.92	-2.28	1.36	0.375	0.0398	1	C12orf65	91574	ENSG00000130921	CLASH	23622248
hsa-miR-30e-3p	TCC	-1.61	0.012	432.55	144.23	136.5	-1.7	-1.52	-0.17	0.0246	0.0655	1	C12orf73	728568	ENSG00000204954	PAR-CLIP	20371350
hsa-miR-200a-5p	TCC	2.26	0.0242	3.81	31.37	15.28	2.63	1.88	0.75	0.0246	0.149	1	C12orf74	440107	ENSG00000187510	HITS-CLIP	23824327
hsa-miR-548ap-5p	TCC	-2.68	0.036	24.9	1.94	4.36	-3.32	-2.03	-1.29	0.0278	0.211	1	C12orf74	440107	ENSG00000187510	HITS-CLIP	23824327
hsa-miR-548j-5p	TCC	-2.65	0.0563	19.66	1.29	4.36	-3.41	-1.89	-1.52	0.0349	0.288	1	C12orf74	440107	ENSG00000187510	HITS-CLIP	23824327
hsa-miR-16-5p	Common	-2.25	0.00165	498.23	124.83	131.87	-2.13	-2.36	0.23	0.0161	0.0106	1	C14orf109				18362358
hsa-miR-93-5p	Common	-1.8	0.00487	396.14	129.07	116.61	-1.75	-1.85	0.11	0.0234	0.0246	1	C14orf119	55017	ENSG00000179933	HITS-CLIP	23313552
hsa-miR-139-3p	TCC	-1.28	0.0551	289.68	61.75	148.82	-1.72	-0.83	-0.89	0.0278	0.352	1	C14orf180	400258	ENSG00000184601	HITS-CLIP	23824327
hsa-miR-139-3p	TCC	-1.28	0.0551	289.68	61.75	148.82	-1.72	-0.83	-0.89	0.0278	0.352	1	C14orf180	400258	ENSG00000274126	HITS-CLIP	23824327
hsa-miR-93-5p	Common	-1.8	0.00487	396.14	129.07	116.61	-1.75	-1.85	0.11	0.0234	0.0246	1	C14orf28	122525	ENSG00000179476	HITS-CLIP	22473208
hsa-miR-16-5p	Common	-2.25	0.00165	498.23	124.83	131.87	-2.13	-2.36	0.23	0.0161	0.0106	1	C15orf39	56905	ENSG00000167173	HITS-CLIP	22473208
hsa-miR-24-3p	TCC	-1.59	0.0192	2916.42	619.6	1244.59	-1.85	-1.32	-0.53	0.0218	0.128	1	C15orf39	56905	ENSG00000167173	Microarray	19748357
hsa-miR-505-3p	HNBC	-1.6	0.0775	35.39	16.71	8.9	-1.05	-2.14	1.09	0.306	0.0486	1	C15orf39	56905	ENSG00000167173	CLASH	23622248
hsa-miR-3934-5p	TCC	1.85	0.0142	9.18	55.62	17.44	2.7	1	1.69	0.00517	0.38	1	C15orf40	123207	ENSG00000169609	HITS-CLIP	23824327
hsa-miR-221-3p	Common	-2.66	9.46e-06	1190.72	178.51	198.35	-2.62	-2.69	0.08	0.00122	0.000507	1	C15orf40	123207	ENSG00000169609	CLASH	23622248
hsa-miR-93-5p	Common	-1.8	0.00487	396.14	129.07	116.61	-1.75	-1.85	0.11	0.0234	0.0246	1	C15orf40	123207	ENSG00000169609	HITS-CLIP	23824327
hsa-miR-130b-5p	TCC	-1.41	0.0338	153.36	53.03	87.76	-1.73	-1.09	-0.64	0.0272	0.2	1	C15orf40	123207	ENSG00000169609	HITS-CLIP	23824327
hsa-miR-28-3p	TCC	-1.72	0.0151	1604.36	270.35	452.28	-1.82	-1.62	-0.19	0.0278	0.0757	1	C15orf48	84419	ENSG00000166920	PAR-CLIP	21572407
hsa-miR-130b-5p	TCC	-1.41	0.0338	153.36	53.03	87.76	-1.73	-1.09	-0.64	0.0272	0.2	1	C15orf61	145853	ENSG00000189227	HITS-CLIP	23824327
hsa-miR-200a-3p	TCC	2.73	0.0366	68.42	535.12	221.05	3.48	1.98	1.5	0.0241	0.248	1	C16orf58	64755	ENSG00000140688	PAR-CLIP	26701625
hsa-miR-199a-5p	Common	-2.34	0.000566	1255.7	249.18	202.71	-2.37	-2.31	-0.07	0.00492	0.0106	1	C16orf58	64755	ENSG00000140688	PAR-CLIP	26701625
hsa-miR-16-5p	Common	-2.25	0.00165	498.23	124.83	131.87	-2.13	-2.36	0.23	0.0161	0.0106	1	C16orf58	64755	ENSG00000140688	PAR-CLIP	26701625
hsa-miR-93-5p	Common	-1.8	0.00487	396.14	129.07	116.61	-1.75	-1.85	0.11	0.0234	0.0246	1	C16orf70	80262	ENSG00000125149	Sequencing//PAR-CLIP	20371350
hsa-miR-93-5p	Common	-1.8	0.00487	396.14	129.07	116.61	-1.75	-1.85	0.11	0.0234	0.0246	1	C16orf70	80262	ENSG00000125149	PAR-CLIP	21572407
hsa-miR-1827	TCC	2.18	0.00113	24.63	144.23	40.7	3.16	1.2	1.95	0.000504	0.222	1	C16orf72	29035	ENSG00000182831	PAR-CLIP	22100165
hsa-miR-16-5p	Common	-2.25	0.00165	498.23	124.83	131.87	-2.13	-2.36	0.23	0.0161	0.0106	1	C16orf72	29035	ENSG00000182831	Sequencing	20371350
hsa-miR-16-5p	Common	-2.25	0.00165	498.23	124.83	131.87	-2.13	-2.36	0.23	0.0161	0.0106	1	C16orf72	29035	ENSG00000182831	HITS-CLIP	22473208
hsa-miR-16-5p	Common	-2.25	0.00165	498.23	124.83	131.87	-2.13	-2.36	0.23	0.0161	0.0106	1	C16orf72	29035	ENSG00000182831	PAR-CLIP	23592263
hsa-miR-16-5p	Common	-2.25	0.00165	498.23	124.83	131.87	-2.13	-2.36	0.23	0.0161	0.0106	1	C16orf72	29035	ENSG00000182831	PAR-CLIP	24398324
hsa-miR-16-5p	Common	-2.25	0.00165	498.23	124.83	131.87	-2.13	-2.36	0.23	0.0161	0.0106	1	C16orf72	29035	ENSG00000182831	PAR-CLIP//HITS-CLIP	21572407
hsa-miR-16-5p	Common	-2.25	0.00165	498.23	124.83	131.87	-2.13	-2.36	0.23	0.0161	0.0106	1	C16orf72	29035	ENSG00000182831	PAR-CLIP	26701625
hsa-miR-543	TCC	-1.34	0.0433	914.9	268.78	445.74	-1.75	-0.93	-0.82	0.0252	0.29	1	C16orf72	29035	ENSG00000182831	HITS-CLIP	24374217
hsa-miR-2278	HNBC	2.39	0.0166	5.24	16.17	40.32	1.77	3.01	-1.25	0.155	0.0152	1	C16orf87	388272	ENSG00000155330	PAR-CLIP	26701625
hsa-miR-1827	TCC	2.18	0.00113	24.63	144.23	40.7	3.16	1.2	1.95	0.000504	0.222	1	C17orf102	400591		PAR-CLIP	22100165
hsa-miR-24-3p	TCC	-1.59	0.0192	2916.42	619.6	1244.59	-1.85	-1.32	-0.53	0.0218	0.128	1	C17orf49	124944	ENSG00000258315	PAR-CLIP	23592263
hsa-miR-140-3p	TCC	-1.73	0.0236	1609.72	274.59	616.85	-1.97	-1.48	-0.49	0.0278	0.128	1	C17orf51	339263		HITS-CLIP	19536157
hsa-miR-215-5p	TCC	1.94	0.0536	69.79	371.98	195.58	2.4	1.48	0.92	0.0371	0.255	1	C17orf58	284018	ENSG00000186665	Microarray	19074876
hsa-miR-1827	TCC	2.18	0.00113	24.63	144.23	40.7	3.16	1.2	1.95	0.000504	0.222	1	C17orf75	64149	ENSG00000108666	PAR-CLIP	26701625
hsa-miR-1827	TCC	2.18	0.00113	24.63	144.23	40.7	3.16	1.2	1.95	0.000504	0.222	1	C17orf75	64149	ENSG00000108666	PAR-CLIP	27292025
hsa-miR-1910-3p	TCC	2.6	0.0107	2.29	23.28	12.72	2.93	2.26	0.67	0.0161	0.0876	1	C17orf75	64149	ENSG00000108666	PAR-CLIP	26701625
hsa-miR-1910-3p	TCC	2.6	0.0107	2.29	23.28	12.72	2.93	2.26	0.67	0.0161	0.0876	1	C17orf75	64149	ENSG00000108666	PAR-CLIP	27292025
hsa-miR-149-3p	TCC	1.45	0.0259	136.32	307.21	347.66	1.65	1.25	0.4	0.0296	0.134	1	C17orf75	64149	ENSG00000108666	PAR-CLIP	26701625
hsa-miR-149-3p	TCC	1.45	0.0259	136.32	307.21	347.66	1.65	1.25	0.4	0.0296	0.134	1	C17orf75	64149	ENSG00000108666	PAR-CLIP	27292025
hsa-miR-363-3p	Common	-2.07	0.00245	525.49	119.13	174.25	-2.14	-2	-0.14	0.0108	0.0246	1	C17orf75	64149	ENSG00000108666	PAR-CLIP	26701625
hsa-miR-363-3p	Common	-2.07	0.00245	525.49	119.13	174.25	-2.14	-2	-0.14	0.0108	0.0246	1	C17orf75	64149	ENSG00000108666	PAR-CLIP	27292025
hsa-miR-1307-3p	Common	-2.03	0.00315	3552.13	578.23	896.93	-2.06	-1.99	-0.07	0.0143	0.0246	1	C17orf75	64149	ENSG00000108666	HITS-CLIP	23824327
hsa-miR-16-5p	Common	-2.25	0.00165	498.23	124.83	131.87	-2.13	-2.36	0.23	0.0161	0.0106	1	C17orf75	64149	ENSG00000108666	Proteomics	18668040
hsa-miR-25-3p	Common	-2.24	0.00483	9498.57	1110.7	2751.83	-2.33	-2.15	-0.18	0.0161	0.0354	1	C17orf75	64149	ENSG00000108666	PAR-CLIP	26701625
hsa-miR-25-3p	Common	-2.24	0.00483	9498.57	1110.7	2751.83	-2.33	-2.15	-0.18	0.0161	0.0354	1	C17orf75	64149	ENSG00000108666	PAR-CLIP	27292025
hsa-miR-24-3p	TCC	-1.59	0.0192	2916.42	619.6	1244.59	-1.85	-1.32	-0.53	0.0218	0.128	1	C17orf75	64149	ENSG00000108666	HITS-CLIP	23824327
hsa-miR-128-3p	TCC	-1.55	0.0257	7175.04	1149.3	3039.92	-1.87	-1.23	-0.64	0.0234	0.168	1	C17orf75	64149	ENSG00000108666	HITS-CLIP	23824327
hsa-miR-93-5p	Common	-1.8	0.00487	396.14	129.07	116.61	-1.75	-1.85	0.11	0.0234	0.0246	1	C17orf75	64149	ENSG00000108666	HITS-CLIP	27418678
hsa-miR-6852-5p	Common	-2.7	0.00509	51.8	5.81	8.15	-2.56	-2.84	0.28	0.0246	0.0246	1	C17orf75	64149	ENSG00000108666	HITS-CLIP	23824327
hsa-miR-23b-5p	HNBC	-2.42	0.0269	29.71	10.35	1.27	-1.07	-3.77	2.7	0.38	0.0109	1	C17orf75	64149	ENSG00000108666	HITS-CLIP	23824327
hsa-miR-148b-3p	TCC	-1.32	0.03	736.64	263.88	387.98	-1.57	-1.06	-0.5	0.0278	0.17	1	C17orf77	146723	ENSG00000182352	Microarray	17612493
hsa-miR-16-5p	Common	-2.25	0.00165	498.23	124.83	131.87	-2.13	-2.36	0.23	0.0161	0.0106	1	C17orf80	55028	ENSG00000141219		18362358
hsa-miR-16-5p	Common	-2.25	0.00165	498.23	124.83	131.87	-2.13	-2.36	0.23	0.0161	0.0106	1	C17orf80	55028	ENSG00000141219	Microarray	18362358
hsa-miR-224-5p	TCC	-2.11	0.0238	436.54	192.74	155.85	-2.3	-1.91	-0.39	0.0326	0.11	1	C17orf82	388407		PAR-CLIP	22012620
hsa-miR-2278	HNBC	2.39	0.0166	5.24	16.17	40.32	1.77	3.01	-1.25	0.155	0.0152	1	C17orf99	100141515	ENSG00000187997	HITS-CLIP	27418678
hsa-miR-5010-3p	Common	-2.45	0.00498	27.43	5.08	4.07	-2.26	-2.64	0.39	0.024	0.0246	1	C17orf99	100141515	ENSG00000187997	HITS-CLIP	27418678
hsa-miR-200a-3p	TCC	2.73	0.0366	68.42	535.12	221.05	3.48	1.98	1.5	0.0241	0.248	1	C18orf25	147339	ENSG00000152242	PAR-CLIP	21572407
hsa-miR-126-5p	TCC	-1.48	0.0201	256.91	61.75	105.71	-1.78	-1.18	-0.6	0.0196	0.15	1	C18orf25	147339	ENSG00000152242	PAR-CLIP	23446348
hsa-miR-126-5p	TCC	-1.48	0.0201	256.91	61.75	105.71	-1.78	-1.18	-0.6	0.0196	0.15	1	C18orf25	147339	ENSG00000152242	PAR-CLIP	20371350
hsa-miR-221-5p	TCC	-2.07	0.0236	52.43	17.03	30.52	-2.33	-1.81	-0.52	0.0278	0.128	1	C18orf25	147339	ENSG00000152242	PAR-CLIP	23446348
hsa-miR-221-5p	TCC	-2.07	0.0236	52.43	17.03	30.52	-2.33	-1.81	-0.52	0.0278	0.128	1	C18orf25	147339	ENSG00000152242	PAR-CLIP	21572407
hsa-miR-221-5p	TCC	-2.07	0.0236	52.43	17.03	30.52	-2.33	-1.81	-0.52	0.0278	0.128	1	C18orf25	147339	ENSG00000152242	PAR-CLIP	20371350
hsa-miR-222-3p	TCC	-2.13	0.0143	3278.18	758.66	1155.22	-2.24	-2.02	-0.22	0.0278	0.0713	1	C18orf25	147339	ENSG00000152242	Microarray//qRT-PCR	22815788
hsa-miR-4433b-5p	Common	-2.21	0.00121	422.05	103.48	128.47	-2.36	-2.06	-0.3	0.00492	0.0246	1	C18orf32	497661	ENSG00000177576	PAR-CLIP	22012620
hsa-miR-532-5p	TCC	-1.79	0.0107	839.52	269.7	363.77	-1.91	-1.67	-0.24	0.0218	0.065	1	C18orf32	497661	ENSG00000177576	PAR-CLIP	21572407
hsa-miR-93-5p	Common	-1.8	0.00487	396.14	129.07	116.61	-1.75	-1.85	0.11	0.0234	0.0246	1	C18orf32	497661	ENSG00000177576	Sequencing//PAR-CLIP	20371350
hsa-miR-186-5p	Common	-1.65	0.0074	677.39	258.71	241.67	-1.62	-1.68	0.06	0.0272	0.0341	1	C18orf32	497661	ENSG00000177576	Sequencing	20371350
hsa-miR-340-3p	TCC	-1.93	0.0325	89.13	26.88	52.15	-2.24	-1.61	-0.64	0.0318	0.163	1	C18orf32	497661	ENSG00000177576	PAR-CLIP	21572407
hsa-miR-340-3p	TCC	-1.93	0.0325	89.13	26.88	52.15	-2.24	-1.61	-0.64	0.0318	0.163	1	C18orf32	497661	ENSG00000177576	HITS-CLIP	23706177
hsa-miR-451b	TCC	-1.56	0.0433	15781.8	4883.72	9914.22	-1.79	-1.32	-0.46	0.0435	0.168	1	C18orf32	497661	ENSG00000177576	PAR-CLIP	21572407
hsa-miR-451b	TCC	-1.56	0.0433	15781.8	4883.72	9914.22	-1.79	-1.32	-0.46	0.0435	0.168	1	C18orf32	497661	ENSG00000177576	HITS-CLIP	23706177
hsa-miR-215-5p	TCC	1.94	0.0536	69.79	371.98	195.58	2.4	1.48	0.92	0.0371	0.255	1	C18orf54	162681	ENSG00000166845	Microarray	19074876
hsa-miR-221-3p	Common	-2.66	9.46e-06	1190.72	178.51	198.35	-2.62	-2.69	0.08	0.00122	0.000507	1	C19orf12	83636	ENSG00000131943	PAR-CLIP	21572407
hsa-miR-222-3p	TCC	-2.13	0.0143	3278.18	758.66	1155.22	-2.24	-2.02	-0.22	0.0278	0.0713	1	C19orf12	83636	ENSG00000131943	PAR-CLIP	21572407
hsa-let-7i-5p	TCC	-1.73	0.0115	15832.5	4711.68	5438.27	-1.84	-1.61	-0.23	0.0234	0.0655	1	C19orf47	126526	ENSG00000160392	PAR-CLIP	21572407
hsa-let-7i-5p	TCC	-1.73	0.0115	15832.5	4711.68	5438.27	-1.84	-1.61	-0.23	0.0234	0.0655	1	C19orf47	126526	ENSG00000160392	PAR-CLIP	20371350
hsa-miR-128-3p	TCC	-1.55	0.0257	7175.04	1149.3	3039.92	-1.87	-1.23	-0.64	0.0234	0.168	1	C19orf47	126526	ENSG00000160392	CLASH	23622248
hsa-let-7b-5p	TCC	-1.6	0.0295	26455.6	5396.61	11296.1	-1.85	-1.35	-0.5	0.0304	0.152	1	C19orf47	126526	ENSG00000160392	PAR-CLIP	21572407
hsa-let-7b-5p	TCC	-1.6	0.0295	26455.6	5396.61	11296.1	-1.85	-1.35	-0.5	0.0304	0.152	1	C19orf47	126526	ENSG00000160392	PAR-CLIP	20371350
hsa-let-7d-5p	TCC	-1.96	0.0163	1023.7	273.58	357.47	-2.05	-1.87	-0.18	0.0304	0.0757	1	C19orf47	126526	ENSG00000160392	PAR-CLIP	21572407
hsa-let-7d-5p	TCC	-1.96	0.0163	1023.7	273.58	357.47	-2.05	-1.87	-0.18	0.0304	0.0757	1	C19orf47	126526	ENSG00000160392	PAR-CLIP	20371350
hsa-miR-23b-5p	HNBC	-2.42	0.0269	29.71	10.35	1.27	-1.07	-3.77	2.7	0.38	0.0109	1	C19orf47	126526	ENSG00000160392	PAR-CLIP	21572407
hsa-miR-23b-5p	HNBC	-2.42	0.0269	29.71	10.35	1.27	-1.07	-3.77	2.7	0.38	0.0109	1	C19orf47	126526	ENSG00000160392	PAR-CLIP	20371350
hsa-let-7i-5p	TCC	-1.73	0.0115	15832.5	4711.68	5438.27	-1.84	-1.61	-0.23	0.0234	0.0655	1	C19orf53	28974	ENSG00000104979	PAR-CLIP	23592263
hsa-let-7i-5p	TCC	-1.73	0.0115	15832.5	4711.68	5438.27	-1.84	-1.61	-0.23	0.0234	0.0655	1	C19orf53	28974	ENSG00000104979	PAR-CLIP	26701625
hsa-let-7b-5p	TCC	-1.6	0.0295	26455.6	5396.61	11296.1	-1.85	-1.35	-0.5	0.0304	0.152	1	C19orf53	28974	ENSG00000104979	PAR-CLIP	23592263
hsa-let-7b-5p	TCC	-1.6	0.0295	26455.6	5396.61	11296.1	-1.85	-1.35	-0.5	0.0304	0.152	1	C19orf53	28974	ENSG00000104979	PAR-CLIP	26701625
hsa-let-7d-5p	TCC	-1.96	0.0163	1023.7	273.58	357.47	-2.05	-1.87	-0.18	0.0304	0.0757	1	C19orf53	28974	ENSG00000104979	PAR-CLIP	23592263
hsa-let-7d-5p	TCC	-1.96	0.0163	1023.7	273.58	357.47	-2.05	-1.87	-0.18	0.0304	0.0757	1	C19orf53	28974	ENSG00000104979	PAR-CLIP	26701625
hsa-miR-16-5p	Common	-2.25	0.00165	498.23	124.83	131.87	-2.13	-2.36	0.23	0.0161	0.0106	1	C19orf54	284325	ENSG00000188493	CLASH	23622248
hsa-miR-149-3p	TCC	1.45	0.0259	136.32	307.21	347.66	1.65	1.25	0.4	0.0296	0.134	1	C1D	10438	ENSG00000197223	PAR-CLIP	23592263
hsa-miR-215-5p	TCC	1.94	0.0536	69.79	371.98	195.58	2.4	1.48	0.92	0.0371	0.255	1	C1D	10438	ENSG00000197223	Microarray	19074876
hsa-miR-4732-3p	TCC	-1.85	0.0299	125.9	25.87	33.07	-1.94	-1.75	-0.19	0.0457	0.103	1	C1D	10438	ENSG00000197223	HITS-CLIP	19536157
hsa-miR-339-5p	Common	-2.08	0.00669	117.32	26.15	26.48	-2.04	-2.12	0.08	0.0246	0.0336	1	C1GALT1	56913	ENSG00000106392	HITS-CLIP	23313552
hsa-miR-130b-5p	TCC	-1.41	0.0338	153.36	53.03	87.76	-1.73	-1.09	-0.64	0.0272	0.2	1	C1GALT1	56913	ENSG00000106392	HITS-CLIP	23824327
hsa-miR-148b-3p	TCC	-1.32	0.03	736.64	263.88	387.98	-1.57	-1.06	-0.5	0.0278	0.17	1	C1GALT1	56913	ENSG00000106392	Microarray	17612493
hsa-let-7b-5p	TCC	-1.6	0.0295	26455.6	5396.61	11296.1	-1.85	-1.35	-0.5	0.0304	0.152	1	C1GALT1	56913	ENSG00000106392	CLASH	23622248
hsa-miR-1827	TCC	2.18	0.00113	24.63	144.23	40.7	3.16	1.2	1.95	0.000504	0.222	1	C1GALT1C1	29071	ENSG00000171155	PAR-CLIP	27292025
hsa-miR-1827	TCC	2.18	0.00113	24.63	144.23	40.7	3.16	1.2	1.95	0.000504	0.222	1	C1GALT1C1	29071	ENSG00000288368	PAR-CLIP	27292025
hsa-miR-1910-3p	TCC	2.6	0.0107	2.29	23.28	12.72	2.93	2.26	0.67	0.0161	0.0876	1	C1GALT1C1	29071	ENSG00000171155	PAR-CLIP	27292025
hsa-miR-1910-3p	TCC	2.6	0.0107	2.29	23.28	12.72	2.93	2.26	0.67	0.0161	0.0876	1	C1GALT1C1	29071	ENSG00000288368	PAR-CLIP	27292025
hsa-miR-363-3p	Common	-2.07	0.00245	525.49	119.13	174.25	-2.14	-2	-0.14	0.0108	0.0246	1	C1GALT1C1	29071	ENSG00000171155	PAR-CLIP	27292025
hsa-miR-363-3p	Common	-2.07	0.00245	525.49	119.13	174.25	-2.14	-2	-0.14	0.0108	0.0246	1	C1GALT1C1	29071	ENSG00000288368	PAR-CLIP	27292025
hsa-miR-25-3p	Common	-2.24	0.00483	9498.57	1110.7	2751.83	-2.33	-2.15	-0.18	0.0161	0.0354	1	C1GALT1C1	29071	ENSG00000171155	PAR-CLIP	27292025
hsa-miR-25-3p	Common	-2.24	0.00483	9498.57	1110.7	2751.83	-2.33	-2.15	-0.18	0.0161	0.0354	1	C1GALT1C1	29071	ENSG00000288368	PAR-CLIP	27292025
hsa-miR-215-5p	TCC	1.94	0.0536	69.79	371.98	195.58	2.4	1.48	0.92	0.0371	0.255	1	C1orf112	55732	ENSG00000000460	Microarray	19074876
hsa-miR-4638-3p	TCC	3.81	0.0218	1.37	5.38	29.25	3.85	3.77	0.08	0.0437	0.0741	1	C1orf115	79762	ENSG00000162817	HITS-CLIP	23824327
hsa-miR-6852-5p	Common	-2.7	0.00509	51.8	5.81	8.15	-2.56	-2.84	0.28	0.0246	0.0246	1	C1orf158	93190	ENSG00000157330	HITS-CLIP	23313552
hsa-miR-23b-5p	HNBC	-2.42	0.0269	29.71	10.35	1.27	-1.07	-3.77	2.7	0.38	0.0109	1	C1orf158	93190	ENSG00000157330	HITS-CLIP	23313552
hsa-miR-1827	TCC	2.18	0.00113	24.63	144.23	40.7	3.16	1.2	1.95	0.000504	0.222	1	C1orf174	339448	ENSG00000198912	HITS-CLIP	23313552
hsa-miR-215-5p	TCC	1.94	0.0536	69.79	371.98	195.58	2.4	1.48	0.92	0.0371	0.255	1	C1orf198	84886	ENSG00000119280	Microarray	19074876
hsa-miR-146a-5p	TCC	-1.82	0.00197	4843.62	1076.22	1969.33	-2.2	-1.43	-0.77	0.0028	0.0741	1	C1orf21	81563	ENSG00000116667	Microarray	18057241
hsa-miR-16-5p	Common	-2.25	0.00165	498.23	124.83	131.87	-2.13	-2.36	0.23	0.0161	0.0106	1	C1orf21	81563	ENSG00000116667	Sequencing//PAR-CLIP	20371350
hsa-miR-16-5p	Common	-2.25	0.00165	498.23	124.83	131.87	-2.13	-2.36	0.23	0.0161	0.0106	1	C1orf21	81563	ENSG00000116667	PAR-CLIP	23446348
hsa-miR-16-5p	Common	-2.25	0.00165	498.23	124.83	131.87	-2.13	-2.36	0.23	0.0161	0.0106	1	C1orf21	81563	ENSG00000116667	PAR-CLIP	21572407
hsa-let-7i-5p	TCC	-1.73	0.0115	15832.5	4711.68	5438.27	-1.84	-1.61	-0.23	0.0234	0.0655	1	C1orf21	81563	ENSG00000116667	PAR-CLIP	20371350
hsa-miR-186-5p	Common	-1.65	0.0074	677.39	258.71	241.67	-1.62	-1.68	0.06	0.0272	0.0341	1	C1orf21	81563	ENSG00000116667	Sequencing	20371350
hsa-let-7b-5p	TCC	-1.6	0.0295	26455.6	5396.61	11296.1	-1.85	-1.35	-0.5	0.0304	0.152	1	C1orf21	81563	ENSG00000116667	PAR-CLIP	20371350
hsa-let-7d-5p	TCC	-1.96	0.0163	1023.7	273.58	357.47	-2.05	-1.87	-0.18	0.0304	0.0757	1	C1orf21	81563	ENSG00000116667	PAR-CLIP	20371350
hsa-let-7i-5p	TCC	-1.73	0.0115	15832.5	4711.68	5438.27	-1.84	-1.61	-0.23	0.0234	0.0655	1	C1orf210	149466	ENSG00000253313	PAR-CLIP	23446348
hsa-let-7i-5p	TCC	-1.73	0.0115	15832.5	4711.68	5438.27	-1.84	-1.61	-0.23	0.0234	0.0655	1	C1orf210	149466	ENSG00000253313	PAR-CLIP	21572407
hsa-let-7i-5p	TCC	-1.73	0.0115	15832.5	4711.68	5438.27	-1.84	-1.61	-0.23	0.0234	0.0655	1	C1orf210	149466	ENSG00000253313	HITS-CLIP	23706177
hsa-miR-130b-5p	TCC	-1.41	0.0338	153.36	53.03	87.76	-1.73	-1.09	-0.64	0.0272	0.2	1	C1orf210	149466	ENSG00000253313	HITS-CLIP	19536157
hsa-let-7b-5p	TCC	-1.6	0.0295	26455.6	5396.61	11296.1	-1.85	-1.35	-0.5	0.0304	0.152	1	C1orf210	149466	ENSG00000253313	PAR-CLIP	23446348
hsa-let-7b-5p	TCC	-1.6	0.0295	26455.6	5396.61	11296.1	-1.85	-1.35	-0.5	0.0304	0.152	1	C1orf210	149466	ENSG00000253313	PAR-CLIP	21572407
hsa-let-7b-5p	TCC	-1.6	0.0295	26455.6	5396.61	11296.1	-1.85	-1.35	-0.5	0.0304	0.152	1	C1orf210	149466	ENSG00000253313	HITS-CLIP	23706177
hsa-let-7d-5p	TCC	-1.96	0.0163	1023.7	273.58	357.47	-2.05	-1.87	-0.18	0.0304	0.0757	1	C1orf210	149466	ENSG00000253313	PAR-CLIP	23446348
hsa-let-7d-5p	TCC	-1.96	0.0163	1023.7	273.58	357.47	-2.05	-1.87	-0.18	0.0304	0.0757	1	C1orf210	149466	ENSG00000253313	PAR-CLIP	21572407
hsa-let-7d-5p	TCC	-1.96	0.0163	1023.7	273.58	357.47	-2.05	-1.87	-0.18	0.0304	0.0757	1	C1orf210	149466	ENSG00000253313	HITS-CLIP	23706177
hsa-miR-324-3p	TCC	-3.33	0.187	15.05	3.63	1.27	-2.81	-3.85	1.04	0.0457	NA	1	C1orf220	400798		HITS-CLIP	23824327
hsa-miR-199a-5p	Common	-2.34	0.000566	1255.7	249.18	202.71	-2.37	-2.31	-0.07	0.00492	0.0106	1	C1orf226	400793	ENSG00000239887	PAR-CLIP	23592263
hsa-miR-16-5p	Common	-2.25	0.00165	498.23	124.83	131.87	-2.13	-2.36	0.23	0.0161	0.0106	1	C1orf226	400793	ENSG00000239887	PAR-CLIP	23592263
hsa-miR-3648	TCC	1.84	0.00645	20.97	104.87	42.78	2.37	1.31	1.05	0.00492	0.161	1	C1orf229	388759	ENSG00000221953	HITS-CLIP	19536157
hsa-miR-363-3p	Common	-2.07	0.00245	525.49	119.13	174.25	-2.14	-2	-0.14	0.0108	0.0246	1	C1orf35	79169	ENSG00000143793	PAR-CLIP	23446348
hsa-miR-25-3p	Common	-2.24	0.00483	9498.57	1110.7	2751.83	-2.33	-2.15	-0.18	0.0161	0.0354	1	C1orf35	79169	ENSG00000143793	PAR-CLIP	23446348
hsa-miR-3934-5p	TCC	1.85	0.0142	9.18	55.62	17.44	2.7	1	1.69	0.00517	0.38	1	C1orf43	25912	ENSG00000143612	PAR-CLIP	23446348
hsa-miR-221-5p	TCC	-2.07	0.0236	52.43	17.03	30.52	-2.33	-1.81	-0.52	0.0278	0.128	1	C1orf43	25912	ENSG00000143612	PAR-CLIP	23446348
hsa-miR-93-5p	Common	-1.8	0.00487	396.14	129.07	116.61	-1.75	-1.85	0.11	0.0234	0.0246	1	C1orf50	79078	ENSG00000164008	HITS-CLIP	23313552
hsa-miR-1827	TCC	2.18	0.00113	24.63	144.23	40.7	3.16	1.2	1.95	0.000504	0.222	1	C1orf52	148423	ENSG00000162642	HITS-CLIP	23313552
hsa-miR-335-3p	TCC	-1.98	0.0197	218.9	53.78	41.76	-1.97	-1.99	0.02	0.0439	0.0655	1	C1orf52	148423	ENSG00000162642	HITS-CLIP	23313552
hsa-miR-16-5p	Common	-2.25	0.00165	498.23	124.83	131.87	-2.13	-2.36	0.23	0.0161	0.0106	1	C1orf56	54964	ENSG00000143443	Proteomics	18668040
hsa-miR-423-3p	TCC	-1.67	0.0229	8589.34	1708.11	3163.79	-1.79	-1.55	-0.24	0.0346	0.0989	1	C1orf56	54964	ENSG00000143443	CLASH	23622248
hsa-miR-335-3p	TCC	-1.98	0.0197	218.9	53.78	41.76	-1.97	-1.99	0.02	0.0439	0.0655	1	C1orf56	54964	ENSG00000143443	HITS-CLIP	23824327
hsa-miR-335-3p	TCC	-1.98	0.0197	218.9	53.78	41.76	-1.97	-1.99	0.02	0.0439	0.0655	1	C1orf56	54964	ENSG00000143443	HITS-CLIP	27418678
hsa-miR-215-5p	TCC	1.94	0.0536	69.79	371.98	195.58	2.4	1.48	0.92	0.0371	0.255	1	C1QTNF3	114899	ENSG00000082196	Microarray	19074876
hsa-miR-409-3p	TCC	-1.73	0.0232	3368.63	656.47	1173.75	-2.16	-1.29	-0.87	0.0189	0.184	1	C1QTNF3	114899	ENSG00000082196	HITS-CLIP	19536157
hsa-miR-24-3p	TCC	-1.59	0.0192	2916.42	619.6	1244.59	-1.85	-1.32	-0.53	0.0218	0.128	1	C1QTNF6	114904	ENSG00000133466	HITS-CLIP	23824327
hsa-miR-342-3p	HNBC	-1.28	0.061	127.99	78.45	44.82	-0.92	-1.63	0.7	0.257	0.0431	1	C1QTNF6	114904	ENSG00000133466	HITS-CLIP	23824327
hsa-let-7i-5p	TCC	-1.73	0.0115	15832.5	4711.68	5438.27	-1.84	-1.61	-0.23	0.0234	0.0655	1	C1RL	51279	ENSG00000139178	PAR-CLIP	23592263
hsa-let-7i-5p	TCC	-1.73	0.0115	15832.5	4711.68	5438.27	-1.84	-1.61	-0.23	0.0234	0.0655	1	C1RL	51279	ENSG00000288124	PAR-CLIP	23592263
hsa-let-7b-5p	TCC	-1.6	0.0295	26455.6	5396.61	11296.1	-1.85	-1.35	-0.5	0.0304	0.152	1	C1RL	51279	ENSG00000139178	PAR-CLIP	23592263
hsa-let-7b-5p	TCC	-1.6	0.0295	26455.6	5396.61	11296.1	-1.85	-1.35	-0.5	0.0304	0.152	1	C1RL	51279	ENSG00000288124	PAR-CLIP	23592263
hsa-let-7d-5p	TCC	-1.96	0.0163	1023.7	273.58	357.47	-2.05	-1.87	-0.18	0.0304	0.0757	1	C1RL	51279	ENSG00000139178	PAR-CLIP	23592263
hsa-let-7d-5p	TCC	-1.96	0.0163	1023.7	273.58	357.47	-2.05	-1.87	-0.18	0.0304	0.0757	1	C1RL	51279	ENSG00000288124	PAR-CLIP	23592263
hsa-miR-361-3p	TCC	-1.89	0.0159	756.48	127.41	201.69	-1.91	-1.87	-0.04	0.035	0.064	1	C1RL	51279	ENSG00000139178	PAR-CLIP	26701625
hsa-miR-361-3p	TCC	-1.89	0.0159	756.48	127.41	201.69	-1.91	-1.87	-0.04	0.035	0.064	1	C1RL	51279	ENSG00000288124	PAR-CLIP	26701625
hsa-miR-6852-5p	Common	-2.7	0.00509	51.8	5.81	8.15	-2.56	-2.84	0.28	0.0246	0.0246	1	C20orf144	128864	ENSG00000149609	HITS-CLIP	23313552
hsa-miR-331-3p	HNBC	-1.6	0.0777	32.84	21.51	7.63	-0.92	-2.28	1.36	0.375	0.0398	1	C20orf144	128864	ENSG00000149609	HITS-CLIP	23313552
hsa-miR-23b-5p	HNBC	-2.42	0.0269	29.71	10.35	1.27	-1.07	-3.77	2.7	0.38	0.0109	1	C20orf144	128864	ENSG00000149609	HITS-CLIP	23313552
hsa-miR-181d-5p	Common	-1.86	0.00693	54.74	12.35	14.17	-1.89	-1.83	-0.07	0.0216	0.0398	1	C20orf173	140873	ENSG00000125975	CLASH	23622248
hsa-miR-4446-3p	TCC	-1.99	0.0015	302.44	51.09	110.01	-2.54	-1.44	-1.1	0.00155	0.0989	1	C20orf194	25943	ENSG00000088854	HITS-CLIP	19536157
hsa-miR-1910-3p	TCC	2.6	0.0107	2.29	23.28	12.72	2.93	2.26	0.67	0.0161	0.0876	1	C20orf27	54976	ENSG00000101220	PAR-CLIP	23592263
hsa-miR-1910-3p	TCC	2.6	0.0107	2.29	23.28	12.72	2.93	2.26	0.67	0.0161	0.0876	1	C20orf27	54976	ENSG00000101220	PAR-CLIP	20371350
hsa-miR-149-3p	TCC	1.45	0.0259	136.32	307.21	347.66	1.65	1.25	0.4	0.0296	0.134	1	C20orf96	140680	ENSG00000196476	PAR-CLIP	23592263
hsa-miR-23a-3p	HNBC	-2.03	0.00513	359.91	155.96	76.4	-1.6	-2.46	0.86	0.0706	0.00865	1	C21orf33	8209	ENSG00000160221	Western blot//activity assay//Luciferase activity assay	12808467
hsa-miR-23a-3p	HNBC	-2.03	0.00513	359.91	155.96	76.4	-1.6	-2.46	0.86	0.0706	0.00865	1	C21orf33	8209	ENSG00000160221	activity assay//Luciferase activity assay	15066185
hsa-miR-1827	TCC	2.18	0.00113	24.63	144.23	40.7	3.16	1.2	1.95	0.000504	0.222	1	C21orf58	54058	ENSG00000160298	PAR-CLIP	27292025
hsa-miR-221-5p	TCC	-2.07	0.0236	52.43	17.03	30.52	-2.33	-1.81	-0.52	0.0278	0.128	1	C21orf58	54058	ENSG00000160298	PAR-CLIP	27292025
hsa-miR-5685	HNBC	2.72	0.0233	2.62	16.17	35.61	2.15	3.28	-1.13	0.142	0.0246	1	C21orf62	56245	ENSG00000262938	HITS-CLIP	23824327
hsa-miR-5685	HNBC	2.72	0.0233	2.62	16.17	35.61	2.15	3.28	-1.13	0.142	0.0246	1	C21orf62	56245	ENSG00000205929	HITS-CLIP	23824327
hsa-miR-2278	HNBC	2.39	0.0166	5.24	16.17	40.32	1.77	3.01	-1.25	0.155	0.0152	1	C21orf62	56245	ENSG00000262938	HITS-CLIP	23824327
hsa-miR-2278	HNBC	2.39	0.0166	5.24	16.17	40.32	1.77	3.01	-1.25	0.155	0.0152	1	C21orf62	56245	ENSG00000205929	HITS-CLIP	23824327
hsa-miR-16-5p	Common	-2.25	0.00165	498.23	124.83	131.87	-2.13	-2.36	0.23	0.0161	0.0106	1	C21orf62	56245	ENSG00000262938	PAR-CLIP	27292025
hsa-miR-16-5p	Common	-2.25	0.00165	498.23	124.83	131.87	-2.13	-2.36	0.23	0.0161	0.0106	1	C21orf62	56245	ENSG00000205929	PAR-CLIP	27292025
hsa-miR-429	TCC	2.77	0.0283	13.11	133.56	68.25	3.56	1.97	1.59	0.0189	0.233	1	C21orf91	54149	ENSG00000154642	HITS-CLIP	27418678
hsa-miR-200b-3p	TCC	2.74	0.0709	257.27	2101.04	1084.86	3.44	2.04	1.41	0.0457	0.292	1	C21orf91	54149	ENSG00000154642	HITS-CLIP	27418678
hsa-miR-224-5p	TCC	-2.11	0.0238	436.54	192.74	155.85	-2.3	-1.91	-0.39	0.0326	0.11	1	C21orf91	54149	ENSG00000154642	HITS-CLIP	27418678
hsa-miR-130b-5p	TCC	-1.41	0.0338	153.36	53.03	87.76	-1.73	-1.09	-0.64	0.0272	0.2	1	C22orf24	25775	ENSG00000128254	HITS-CLIP	19536157
hsa-miR-4446-3p	TCC	-1.99	0.0015	302.44	51.09	110.01	-2.54	-1.44	-1.1	0.00155	0.0989	1	C22orf39	128977	ENSG00000242259	PAR-CLIP	26701625
hsa-miR-423-3p	TCC	-1.67	0.0229	8589.34	1708.11	3163.79	-1.79	-1.55	-0.24	0.0346	0.0989	1	C22orf42	150297	ENSG00000205856	CLASH	23622248
hsa-miR-25-3p	Common	-2.24	0.00483	9498.57	1110.7	2751.83	-2.33	-2.15	-0.18	0.0161	0.0354	1	C2CD5	9847	ENSG00000111731	CLASH	23622248
hsa-miR-186-5p	Common	-1.65	0.0074	677.39	258.71	241.67	-1.62	-1.68	0.06	0.0272	0.0341	1	C2CD5	9847	ENSG00000111731	CLASH	23622248
hsa-miR-331-3p	HNBC	-1.6	0.0777	32.84	21.51	7.63	-0.92	-2.28	1.36	0.375	0.0398	1	C2orf15	150590	ENSG00000273045	HITS-CLIP	23824327
hsa-miR-16-5p	Common	-2.25	0.00165	498.23	124.83	131.87	-2.13	-2.36	0.23	0.0161	0.0106	1	C2orf42	54980	ENSG00000115998	Sequencing	20371350
hsa-miR-16-5p	Common	-2.25	0.00165	498.23	124.83	131.87	-2.13	-2.36	0.23	0.0161	0.0106	1	C2orf42	54980	ENSG00000115998	HITS-CLIP	22473208
hsa-miR-16-5p	Common	-2.25	0.00165	498.23	124.83	131.87	-2.13	-2.36	0.23	0.0161	0.0106	1	C2orf43	60526	ENSG00000118961		18362358
hsa-miR-1827	TCC	2.18	0.00113	24.63	144.23	40.7	3.16	1.2	1.95	0.000504	0.222	1	C2orf48	348738		HITS-CLIP	23824327
hsa-miR-181d-5p	Common	-1.86	0.00693	54.74	12.35	14.17	-1.89	-1.83	-0.07	0.0216	0.0398	1	C2orf69	205327	ENSG00000178074	HITS-CLIP	22473208
hsa-miR-93-5p	Common	-1.8	0.00487	396.14	129.07	116.61	-1.75	-1.85	0.11	0.0234	0.0246	1	C2orf69	205327	ENSG00000178074	HITS-CLIP	22473208
hsa-miR-23a-3p	HNBC	-2.03	0.00513	359.91	155.96	76.4	-1.6	-2.46	0.86	0.0706	0.00865	1	C2orf69	205327	ENSG00000178074	CLASH	23622248
hsa-miR-23a-3p	HNBC	-2.03	0.00513	359.91	155.96	76.4	-1.6	-2.46	0.86	0.0706	0.00865	1	C2orf69	205327	ENSG00000178074	PAR-CLIP	21572407
hsa-miR-3934-5p	TCC	1.85	0.0142	9.18	55.62	17.44	2.7	1	1.69	0.00517	0.38	1	C2orf72	257407	ENSG00000204128	HITS-CLIP	23824327
hsa-miR-128-3p	TCC	-1.55	0.0257	7175.04	1149.3	3039.92	-1.87	-1.23	-0.64	0.0234	0.168	1	C2orf72	257407	ENSG00000204128	CLASH	23622248
hsa-miR-342-3p	HNBC	-1.28	0.061	127.99	78.45	44.82	-0.92	-1.63	0.7	0.257	0.0431	1	C2orf72	257407	ENSG00000204128	HITS-CLIP	23824327
hsa-miR-342-3p	HNBC	-1.28	0.061	127.99	78.45	44.82	-0.92	-1.63	0.7	0.257	0.0431	1	C2orf72	257407	ENSG00000204128	HITS-CLIP	19536157
hsa-miR-16-5p	Common	-2.25	0.00165	498.23	124.83	131.87	-2.13	-2.36	0.23	0.0161	0.0106	1	C2orf74	339804	ENSG00000237651	Microarray	18362358
hsa-miR-1307-3p	Common	-2.03	0.00315	3552.13	578.23	896.93	-2.06	-1.99	-0.07	0.0143	0.0246	1	C3	718	ENSG00000125730	HITS-CLIP	23824327
hsa-miR-1827	TCC	2.18	0.00113	24.63	144.23	40.7	3.16	1.2	1.95	0.000504	0.222	1	C3	718	ENSG00000125730	HITS-CLIP	23313552
hsa-miR-149-3p	TCC	1.45	0.0259	136.32	307.21	347.66	1.65	1.25	0.4	0.0296	0.134	1	C3	718	ENSG00000125730	HITS-CLIP	23313552
hsa-miR-1827	TCC	2.18	0.00113	24.63	144.23	40.7	3.16	1.2	1.95	0.000504	0.222	1	C3orf33	285315	ENSG00000174928	PAR-CLIP	27292025
hsa-miR-3648	TCC	1.84	0.00645	20.97	104.87	42.78	2.37	1.31	1.05	0.00492	0.161	1	C3orf36	80111		PAR-CLIP	23592263
hsa-miR-199a-5p	Common	-2.34	0.000566	1255.7	249.18	202.71	-2.37	-2.31	-0.07	0.00492	0.0106	1	C3orf36	80111		PAR-CLIP	22012620
hsa-miR-199a-5p	Common	-2.34	0.000566	1255.7	249.18	202.71	-2.37	-2.31	-0.07	0.00492	0.0106	1	C3orf36	80111		PAR-CLIP	20371350
hsa-miR-199a-5p	Common	-2.34	0.000566	1255.7	249.18	202.71	-2.37	-2.31	-0.07	0.00492	0.0106	1	C3orf36	80111		PAR-CLIP	27292025
hsa-miR-16-5p	Common	-2.25	0.00165	498.23	124.83	131.87	-2.13	-2.36	0.23	0.0161	0.0106	1	C3orf36	80111		HITS-CLIP	23824327
hsa-miR-93-5p	Common	-1.8	0.00487	396.14	129.07	116.61	-1.75	-1.85	0.11	0.0234	0.0246	1	C3orf38	285237	ENSG00000179021	Sequencing//PAR-CLIP	20371350
hsa-miR-93-5p	Common	-1.8	0.00487	396.14	129.07	116.61	-1.75	-1.85	0.11	0.0234	0.0246	1	C3orf38	285237	ENSG00000179021	PAR-CLIP	24398324
hsa-miR-93-5p	Common	-1.8	0.00487	396.14	129.07	116.61	-1.75	-1.85	0.11	0.0234	0.0246	1	C3orf38	285237	ENSG00000179021	PAR-CLIP	23446348
hsa-miR-93-5p	Common	-1.8	0.00487	396.14	129.07	116.61	-1.75	-1.85	0.11	0.0234	0.0246	1	C3orf38	285237	ENSG00000179021	PAR-CLIP	21572407
hsa-miR-140-3p	TCC	-1.73	0.0236	1609.72	274.59	616.85	-1.97	-1.48	-0.49	0.0278	0.128	1	C3orf52	79669	ENSG00000114529	PAR-CLIP	27292025
hsa-miR-140-3p	TCC	-1.73	0.0236	1609.72	274.59	616.85	-1.97	-1.48	-0.49	0.0278	0.128	1	C3orf52	79669	ENSG00000285394	PAR-CLIP	27292025
hsa-miR-4433b-3p	TCC	-1.91	0.0219	588.12	65.32	186.36	-2.56	-1.25	-1.31	0.0123	0.264	1	C3orf80	401097	ENSG00000180044	PAR-CLIP	23592263
hsa-miR-335-3p	TCC	-1.98	0.0197	218.9	53.78	41.76	-1.97	-1.99	0.02	0.0439	0.0655	1	C4orf19	55286	ENSG00000154274	HITS-CLIP	23824327
hsa-miR-16-5p	Common	-2.25	0.00165	498.23	124.83	131.87	-2.13	-2.36	0.23	0.0161	0.0106	1	C4orf27	54969	ENSG00000056050		18362358
hsa-miR-1827	TCC	2.18	0.00113	24.63	144.23	40.7	3.16	1.2	1.95	0.000504	0.222	1	C5AR2	27202	ENSG00000134830	HITS-CLIP	23313552
hsa-miR-409-3p	TCC	-1.73	0.0232	3368.63	656.47	1173.75	-2.16	-1.29	-0.87	0.0189	0.184	1	C5orf15	56951	ENSG00000113583	HITS-CLIP	23313552
hsa-let-7b-5p	TCC	-1.6	0.0295	26455.6	5396.61	11296.1	-1.85	-1.35	-0.5	0.0304	0.152	1	C5orf15	56951	ENSG00000113583	CLASH	23622248
hsa-miR-93-5p	Common	-1.8	0.00487	396.14	129.07	116.61	-1.75	-1.85	0.11	0.0234	0.0246	1	C5orf22	55322	ENSG00000082213	Sequencing	20371350
hsa-miR-363-3p	Common	-2.07	0.00245	525.49	119.13	174.25	-2.14	-2	-0.14	0.0108	0.0246	1	C5orf24	134553	ENSG00000181904	PAR-CLIP	20371350
hsa-miR-25-3p	Common	-2.24	0.00483	9498.57	1110.7	2751.83	-2.33	-2.15	-0.18	0.0161	0.0354	1	C5orf24	134553	ENSG00000181904	PAR-CLIP	20371350
hsa-let-7b-5p	TCC	-1.6	0.0295	26455.6	5396.61	11296.1	-1.85	-1.35	-0.5	0.0304	0.152	1	C5orf24	134553	ENSG00000181904	CLASH	23622248
hsa-miR-215-5p	TCC	1.94	0.0536	69.79	371.98	195.58	2.4	1.48	0.92	0.0371	0.255	1	C5orf30	90355	ENSG00000181751	Microarray	19074876
hsa-miR-421	Common	-2.29	0.00503	52	9.86	14.26	-2.49	-2.09	-0.4	0.0123	0.0486	1	C5orf46	389336	ENSG00000178776	PAR-CLIP	27292025
hsa-miR-221-3p	Common	-2.66	9.46e-06	1190.72	178.51	198.35	-2.62	-2.69	0.08	0.00122	0.000507	1	C5orf51	285636	ENSG00000205765	PAR-CLIP	23592263
hsa-miR-330-3p	Common	-1.97	0.0012	420.75	68.28	126.42	-2.29	-1.64	-0.65	0.0028	0.0427	1	C5orf51	285636	ENSG00000205765	PAR-CLIP	22100165
hsa-let-7i-5p	TCC	-1.73	0.0115	15832.5	4711.68	5438.27	-1.84	-1.61	-0.23	0.0234	0.0655	1	C5orf51	285636	ENSG00000205765	PAR-CLIP	23592263
hsa-let-7i-5p	TCC	-1.73	0.0115	15832.5	4711.68	5438.27	-1.84	-1.61	-0.23	0.0234	0.0655	1	C5orf51	285636	ENSG00000205765	PAR-CLIP	24398324
hsa-let-7i-5p	TCC	-1.73	0.0115	15832.5	4711.68	5438.27	-1.84	-1.61	-0.23	0.0234	0.0655	1	C5orf51	285636	ENSG00000205765	PAR-CLIP	23446348
hsa-let-7i-5p	TCC	-1.73	0.0115	15832.5	4711.68	5438.27	-1.84	-1.61	-0.23	0.0234	0.0655	1	C5orf51	285636	ENSG00000205765	PAR-CLIP	21572407
hsa-let-7i-5p	TCC	-1.73	0.0115	15832.5	4711.68	5438.27	-1.84	-1.61	-0.23	0.0234	0.0655	1	C5orf51	285636	ENSG00000205765	PAR-CLIP	20371350
hsa-let-7i-5p	TCC	-1.73	0.0115	15832.5	4711.68	5438.27	-1.84	-1.61	-0.23	0.0234	0.0655	1	C5orf51	285636	ENSG00000205765	PAR-CLIP	26701625
hsa-let-7i-5p	TCC	-1.73	0.0115	15832.5	4711.68	5438.27	-1.84	-1.61	-0.23	0.0234	0.0655	1	C5orf51	285636	ENSG00000205765	PAR-CLIP	27292025
hsa-miR-30e-3p	TCC	-1.61	0.012	432.55	144.23	136.5	-1.7	-1.52	-0.17	0.0246	0.0655	1	C5orf51	285636	ENSG00000205765	PAR-CLIP	23592263
hsa-miR-222-3p	TCC	-2.13	0.0143	3278.18	758.66	1155.22	-2.24	-2.02	-0.22	0.0278	0.0713	1	C5orf51	285636	ENSG00000205765	PAR-CLIP	23592263
hsa-let-7b-5p	TCC	-1.6	0.0295	26455.6	5396.61	11296.1	-1.85	-1.35	-0.5	0.0304	0.152	1	C5orf51	285636	ENSG00000205765	PAR-CLIP	23592263
hsa-let-7b-5p	TCC	-1.6	0.0295	26455.6	5396.61	11296.1	-1.85	-1.35	-0.5	0.0304	0.152	1	C5orf51	285636	ENSG00000205765	PAR-CLIP	24398324
hsa-let-7b-5p	TCC	-1.6	0.0295	26455.6	5396.61	11296.1	-1.85	-1.35	-0.5	0.0304	0.152	1	C5orf51	285636	ENSG00000205765	PAR-CLIP	23446348
hsa-let-7b-5p	TCC	-1.6	0.0295	26455.6	5396.61	11296.1	-1.85	-1.35	-0.5	0.0304	0.152	1	C5orf51	285636	ENSG00000205765	PAR-CLIP	21572407
hsa-let-7b-5p	TCC	-1.6	0.0295	26455.6	5396.61	11296.1	-1.85	-1.35	-0.5	0.0304	0.152	1	C5orf51	285636	ENSG00000205765	PAR-CLIP	20371350
hsa-let-7b-5p	TCC	-1.6	0.0295	26455.6	5396.61	11296.1	-1.85	-1.35	-0.5	0.0304	0.152	1	C5orf51	285636	ENSG00000205765	PAR-CLIP	26701625
hsa-let-7b-5p	TCC	-1.6	0.0295	26455.6	5396.61	11296.1	-1.85	-1.35	-0.5	0.0304	0.152	1	C5orf51	285636	ENSG00000205765	PAR-CLIP	27292025
hsa-let-7d-5p	TCC	-1.96	0.0163	1023.7	273.58	357.47	-2.05	-1.87	-0.18	0.0304	0.0757	1	C5orf51	285636	ENSG00000205765	PAR-CLIP	23592263
hsa-let-7d-5p	TCC	-1.96	0.0163	1023.7	273.58	357.47	-2.05	-1.87	-0.18	0.0304	0.0757	1	C5orf51	285636	ENSG00000205765	PAR-CLIP	24398324
hsa-let-7d-5p	TCC	-1.96	0.0163	1023.7	273.58	357.47	-2.05	-1.87	-0.18	0.0304	0.0757	1	C5orf51	285636	ENSG00000205765	PAR-CLIP	23446348
hsa-let-7d-5p	TCC	-1.96	0.0163	1023.7	273.58	357.47	-2.05	-1.87	-0.18	0.0304	0.0757	1	C5orf51	285636	ENSG00000205765	PAR-CLIP	21572407
hsa-let-7d-5p	TCC	-1.96	0.0163	1023.7	273.58	357.47	-2.05	-1.87	-0.18	0.0304	0.0757	1	C5orf51	285636	ENSG00000205765	PAR-CLIP	20371350
hsa-let-7d-5p	TCC	-1.96	0.0163	1023.7	273.58	357.47	-2.05	-1.87	-0.18	0.0304	0.0757	1	C5orf51	285636	ENSG00000205765	PAR-CLIP	26701625
hsa-let-7d-5p	TCC	-1.96	0.0163	1023.7	273.58	357.47	-2.05	-1.87	-0.18	0.0304	0.0757	1	C5orf51	285636	ENSG00000205765	PAR-CLIP	27292025
hsa-miR-451b	TCC	-1.56	0.0433	15781.8	4883.72	9914.22	-1.79	-1.32	-0.46	0.0435	0.168	1	C5orf51	285636	ENSG00000205765	PAR-CLIP	23592263
hsa-miR-451b	TCC	-1.56	0.0433	15781.8	4883.72	9914.22	-1.79	-1.32	-0.46	0.0435	0.168	1	C5orf51	285636	ENSG00000205765	PAR-CLIP	21572407
hsa-miR-451b	TCC	-1.56	0.0433	15781.8	4883.72	9914.22	-1.79	-1.32	-0.46	0.0435	0.168	1	C5orf51	285636	ENSG00000205765	PAR-CLIP	26701625
hsa-miR-451b	TCC	-1.56	0.0433	15781.8	4883.72	9914.22	-1.79	-1.32	-0.46	0.0435	0.168	1	C5orf51	285636	ENSG00000205765	PAR-CLIP	27292025
hsa-miR-505-3p	HNBC	-1.6	0.0775	35.39	16.71	8.9	-1.05	-2.14	1.09	0.306	0.0486	1	C5orf64	285668		PAR-CLIP	22012620
hsa-miR-30e-3p	TCC	-1.61	0.012	432.55	144.23	136.5	-1.7	-1.52	-0.17	0.0246	0.0655	1	C6	729	ENSG00000039537	HITS-CLIP	23824327
hsa-miR-128-3p	TCC	-1.55	0.0257	7175.04	1149.3	3039.92	-1.87	-1.23	-0.64	0.0234	0.168	1	C6orf120	387263	ENSG00000185127	PAR-CLIP	24398324
hsa-miR-93-5p	Common	-1.8	0.00487	396.14	129.07	116.61	-1.75	-1.85	0.11	0.0234	0.0246	1	C6orf120	387263	ENSG00000185127	HITS-CLIP	22473208
hsa-miR-5010-3p	Common	-2.45	0.00498	27.43	5.08	4.07	-2.26	-2.64	0.39	0.024	0.0246	1	C6orf120	387263	ENSG00000185127	PAR-CLIP	24398324
hsa-miR-1827	TCC	2.18	0.00113	24.63	144.23	40.7	3.16	1.2	1.95	0.000504	0.222	1	C6orf132	647024	ENSG00000188112	PAR-CLIP	27292025
hsa-miR-1910-3p	TCC	2.6	0.0107	2.29	23.28	12.72	2.93	2.26	0.67	0.0161	0.0876	1	C6orf132	647024	ENSG00000188112	PAR-CLIP	27292025
hsa-miR-215-5p	TCC	1.94	0.0536	69.79	371.98	195.58	2.4	1.48	0.92	0.0371	0.255	1	C6orf132	647024	ENSG00000188112	PAR-CLIP	22012620
hsa-miR-1307-3p	Common	-2.03	0.00315	3552.13	578.23	896.93	-2.06	-1.99	-0.07	0.0143	0.0246	1	C6orf132	647024	ENSG00000188112	HITS-CLIP	23824327
hsa-miR-6852-5p	Common	-2.7	0.00509	51.8	5.81	8.15	-2.56	-2.84	0.28	0.0246	0.0246	1	C6orf132	647024	ENSG00000188112	HITS-CLIP	23824327
hsa-miR-23b-5p	HNBC	-2.42	0.0269	29.71	10.35	1.27	-1.07	-3.77	2.7	0.38	0.0109	1	C6orf132	647024	ENSG00000188112	HITS-CLIP	23824327
hsa-miR-23a-3p	HNBC	-2.03	0.00513	359.91	155.96	76.4	-1.6	-2.46	0.86	0.0706	0.00865	1	C6orf134		ENSG00000137343	activity assay	15131085
hsa-miR-1827	TCC	2.18	0.00113	24.63	144.23	40.7	3.16	1.2	1.95	0.000504	0.222	1	C6orf141	135398	ENSG00000197261	HITS-CLIP	23313552
hsa-miR-423-3p	TCC	-1.67	0.0229	8589.34	1708.11	3163.79	-1.79	-1.55	-0.24	0.0346	0.0989	1	C6orf141	135398	ENSG00000197261	HITS-CLIP	23313552
hsa-miR-451b	TCC	-1.56	0.0433	15781.8	4883.72	9914.22	-1.79	-1.32	-0.46	0.0435	0.168	1	C6orf141	135398	ENSG00000197261	PAR-CLIP	27292025
hsa-miR-3648	TCC	1.84	0.00645	20.97	104.87	42.78	2.37	1.31	1.05	0.00492	0.161	1	C6orf223	221416		PAR-CLIP	26701625
hsa-miR-429	TCC	2.77	0.0283	13.11	133.56	68.25	3.56	1.97	1.59	0.0189	0.233	1	C6orf47	57827	ENSG00000226103	PAR-CLIP	22012620
hsa-miR-429	TCC	2.77	0.0283	13.11	133.56	68.25	3.56	1.97	1.59	0.0189	0.233	1	C6orf47	57827	ENSG00000203623	PAR-CLIP	22012620
hsa-miR-429	TCC	2.77	0.0283	13.11	133.56	68.25	3.56	1.97	1.59	0.0189	0.233	1	C6orf47	57827	ENSG00000204439	PAR-CLIP	22012620
hsa-miR-429	TCC	2.77	0.0283	13.11	133.56	68.25	3.56	1.97	1.59	0.0189	0.233	1	C6orf47	57827	ENSG00000228177	PAR-CLIP	22012620
hsa-miR-429	TCC	2.77	0.0283	13.11	133.56	68.25	3.56	1.97	1.59	0.0189	0.233	1	C6orf47	57827	ENSG00000226531	PAR-CLIP	22012620
hsa-miR-429	TCC	2.77	0.0283	13.11	133.56	68.25	3.56	1.97	1.59	0.0189	0.233	1	C6orf47	57827	ENSG00000235360	PAR-CLIP	22012620
hsa-miR-429	TCC	2.77	0.0283	13.11	133.56	68.25	3.56	1.97	1.59	0.0189	0.233	1	C6orf47	57827	ENSG00000228435	PAR-CLIP	22012620
hsa-miR-200b-3p	TCC	2.74	0.0709	257.27	2101.04	1084.86	3.44	2.04	1.41	0.0457	0.292	1	C6orf47	57827	ENSG00000226103	PAR-CLIP	22012620
hsa-miR-200b-3p	TCC	2.74	0.0709	257.27	2101.04	1084.86	3.44	2.04	1.41	0.0457	0.292	1	C6orf47	57827	ENSG00000203623	PAR-CLIP	22012620
hsa-miR-200b-3p	TCC	2.74	0.0709	257.27	2101.04	1084.86	3.44	2.04	1.41	0.0457	0.292	1	C6orf47	57827	ENSG00000204439	PAR-CLIP	22012620
hsa-miR-200b-3p	TCC	2.74	0.0709	257.27	2101.04	1084.86	3.44	2.04	1.41	0.0457	0.292	1	C6orf47	57827	ENSG00000228177	PAR-CLIP	22012620
hsa-miR-200b-3p	TCC	2.74	0.0709	257.27	2101.04	1084.86	3.44	2.04	1.41	0.0457	0.292	1	C6orf47	57827	ENSG00000226531	PAR-CLIP	22012620
hsa-miR-200b-3p	TCC	2.74	0.0709	257.27	2101.04	1084.86	3.44	2.04	1.41	0.0457	0.292	1	C6orf47	57827	ENSG00000235360	PAR-CLIP	22012620
hsa-miR-200b-3p	TCC	2.74	0.0709	257.27	2101.04	1084.86	3.44	2.04	1.41	0.0457	0.292	1	C6orf47	57827	ENSG00000228435	PAR-CLIP	22012620
hsa-miR-328-3p	TCC	-1.17	0.0601	2032.52	621.09	1213.42	-1.51	-0.83	-0.68	0.035	0.311	1	C6orf47	57827	ENSG00000226103	PAR-CLIP	22012620
hsa-miR-328-3p	TCC	-1.17	0.0601	2032.52	621.09	1213.42	-1.51	-0.83	-0.68	0.035	0.311	1	C6orf47	57827	ENSG00000203623	PAR-CLIP	22012620
hsa-miR-328-3p	TCC	-1.17	0.0601	2032.52	621.09	1213.42	-1.51	-0.83	-0.68	0.035	0.311	1	C6orf47	57827	ENSG00000204439	PAR-CLIP	22012620
hsa-miR-328-3p	TCC	-1.17	0.0601	2032.52	621.09	1213.42	-1.51	-0.83	-0.68	0.035	0.311	1	C6orf47	57827	ENSG00000228177	PAR-CLIP	22012620
hsa-miR-328-3p	TCC	-1.17	0.0601	2032.52	621.09	1213.42	-1.51	-0.83	-0.68	0.035	0.311	1	C6orf47	57827	ENSG00000226531	PAR-CLIP	22012620
hsa-miR-328-3p	TCC	-1.17	0.0601	2032.52	621.09	1213.42	-1.51	-0.83	-0.68	0.035	0.311	1	C6orf47	57827	ENSG00000235360	PAR-CLIP	22012620
hsa-miR-328-3p	TCC	-1.17	0.0601	2032.52	621.09	1213.42	-1.51	-0.83	-0.68	0.035	0.311	1	C6orf47	57827	ENSG00000228435	PAR-CLIP	22012620
hsa-miR-93-5p	Common	-1.8	0.00487	396.14	129.07	116.61	-1.75	-1.85	0.11	0.0234	0.0246	1	C6orf62	81688	ENSG00000112308	CLASH	23622248
hsa-let-7b-5p	TCC	-1.6	0.0295	26455.6	5396.61	11296.1	-1.85	-1.35	-0.5	0.0304	0.152	1	C6orf62	81688	ENSG00000112308	CLASH	23622248
hsa-miR-1827	TCC	2.18	0.00113	24.63	144.23	40.7	3.16	1.2	1.95	0.000504	0.222	1	C7	730	ENSG00000112936	PAR-CLIP	27292025
hsa-miR-1307-3p	Common	-2.03	0.00315	3552.13	578.23	896.93	-2.06	-1.99	-0.07	0.0143	0.0246	1	C7orf65	401335	ENSG00000221845	HITS-CLIP	23824327
hsa-miR-1307-3p	Common	-2.03	0.00315	3552.13	578.23	896.93	-2.06	-1.99	-0.07	0.0143	0.0246	1	C8orf17	100507249		HITS-CLIP	23824327
hsa-miR-1827	TCC	2.18	0.00113	24.63	144.23	40.7	3.16	1.2	1.95	0.000504	0.222	1	C8orf33	65265	ENSG00000182307	PAR-CLIP	23592263
hsa-miR-1910-3p	TCC	2.6	0.0107	2.29	23.28	12.72	2.93	2.26	0.67	0.0161	0.0876	1	C8orf33	65265	ENSG00000182307	PAR-CLIP	23592263
hsa-miR-126-5p	TCC	-1.48	0.0201	256.91	61.75	105.71	-1.78	-1.18	-0.6	0.0196	0.15	1	C8orf33	65265	ENSG00000182307	PAR-CLIP	21572407
hsa-miR-24-3p	TCC	-1.59	0.0192	2916.42	619.6	1244.59	-1.85	-1.32	-0.53	0.0218	0.128	1	C8orf33	65265	ENSG00000182307	Microarray	19296935
hsa-miR-222-3p	TCC	-2.13	0.0143	3278.18	758.66	1155.22	-2.24	-2.02	-0.22	0.0278	0.0713	1	C8orf33	65265	ENSG00000182307	CLASH	23622248
hsa-miR-16-5p	Common	-2.25	0.00165	498.23	124.83	131.87	-2.13	-2.36	0.23	0.0161	0.0106	1	C8orf44	56260		Sequencing	20371350
hsa-miR-24-3p	TCC	-1.59	0.0192	2916.42	619.6	1244.59	-1.85	-1.32	-0.53	0.0218	0.128	1	C8orf58	541565	ENSG00000241852	PAR-CLIP	26701625
hsa-miR-23a-3p	HNBC	-2.03	0.00513	359.91	155.96	76.4	-1.6	-2.46	0.86	0.0706	0.00865	1	C8orf58	541565	ENSG00000241852	PAR-CLIP	23592263
hsa-miR-30e-5p	Common	-2.04	0.00212	1874.07	407.52	547.1	-2.11	-1.96	-0.14	0.00915	0.0246	1	C8orf76	84933	ENSG00000189376	HITS-CLIP	22473208
hsa-miR-30d-5p	TCC	-1.67	0.0107	24944.1	4818.34	9573.11	-1.9	-1.44	-0.46	0.0161	0.0876	1	C8orf76	84933	ENSG00000189376	HITS-CLIP	22473208
hsa-miR-149-3p	TCC	1.45	0.0259	136.32	307.21	347.66	1.65	1.25	0.4	0.0296	0.134	1	C8orf82	414919	ENSG00000213563	PAR-CLIP	26701625
hsa-miR-215-5p	TCC	1.94	0.0536	69.79	371.98	195.58	2.4	1.48	0.92	0.0371	0.255	1	C9orf163	158055	ENSG00000196366	Microarray	19074876
hsa-miR-361-3p	TCC	-1.89	0.0159	756.48	127.41	201.69	-1.91	-1.87	-0.04	0.035	0.064	1	C9orf170	401535		HITS-CLIP	23824327
hsa-miR-361-3p	TCC	-1.89	0.0159	756.48	127.41	201.69	-1.91	-1.87	-0.04	0.035	0.064	1	C9orf170	401535		HITS-CLIP	28735896
hsa-miR-223-3p	Common	-3.5	1.5e-06	532.34	61.02	54.49	-3.18	-3.81	0.64	0.00155	5.61e-05	1	C9orf40	55071	ENSG00000135045	PAR-CLIP	23446348
hsa-miR-223-3p	Common	-3.5	1.5e-06	532.34	61.02	54.49	-3.18	-3.81	0.64	0.00155	5.61e-05	1	C9orf40	55071	ENSG00000135045	PAR-CLIP	21572407
hsa-miR-223-3p	Common	-3.5	1.5e-06	532.34	61.02	54.49	-3.18	-3.81	0.64	0.00155	5.61e-05	1	C9orf40	55071	ENSG00000135045	PAR-CLIP	20371350
hsa-miR-93-5p	Common	-1.8	0.00487	396.14	129.07	116.61	-1.75	-1.85	0.11	0.0234	0.0246	1	C9orf40	55071	ENSG00000135045	HITS-CLIP	22473208
hsa-miR-93-5p	Common	-1.8	0.00487	396.14	129.07	116.61	-1.75	-1.85	0.11	0.0234	0.0246	1	C9orf40	55071	ENSG00000135045	PAR-CLIP	23446348
hsa-miR-93-5p	Common	-1.8	0.00487	396.14	129.07	116.61	-1.75	-1.85	0.11	0.0234	0.0246	1	C9orf40	55071	ENSG00000135045	PAR-CLIP	21572407
hsa-miR-93-5p	Common	-1.8	0.00487	396.14	129.07	116.61	-1.75	-1.85	0.11	0.0234	0.0246	1	C9orf40	55071	ENSG00000135045	PAR-CLIP	20371350
hsa-miR-1910-3p	TCC	2.6	0.0107	2.29	23.28	12.72	2.93	2.26	0.67	0.0161	0.0876	1	C9orf62	157927	ENSG00000178243	HITS-CLIP	23824327
hsa-miR-149-3p	TCC	1.45	0.0259	136.32	307.21	347.66	1.65	1.25	0.4	0.0296	0.134	1	C9orf62	157927	ENSG00000178243	PAR-CLIP	20371350
hsa-miR-130b-5p	TCC	-1.41	0.0338	153.36	53.03	87.76	-1.73	-1.09	-0.64	0.0272	0.2	1	C9orf64	84267	ENSG00000165118	HITS-CLIP	23824327
hsa-miR-148b-3p	TCC	-1.32	0.03	736.64	263.88	387.98	-1.57	-1.06	-0.5	0.0278	0.17	1	CA10	56934	ENSG00000154975	Microarray	17612493
hsa-miR-4433b-5p	Common	-2.21	0.00121	422.05	103.48	128.47	-2.36	-2.06	-0.3	0.00492	0.0246	1	CA12	771	ENSG00000074410	PAR-CLIP	21572407
hsa-miR-16-5p	Common	-2.25	0.00165	498.23	124.83	131.87	-2.13	-2.36	0.23	0.0161	0.0106	1	CA12	771	ENSG00000074410	pSILAC//Proteomics;Other	18668040
hsa-miR-16-5p	Common	-2.25	0.00165	498.23	124.83	131.87	-2.13	-2.36	0.23	0.0161	0.0106	1	CA12	771	ENSG00000074410	Sequencing	20371350
hsa-miR-134-5p	TCC	-1.45	0.0443	454.83	93.78	239.76	-1.94	-0.95	-1	0.0234	0.321	1	CA12	771	ENSG00000074410	PAR-CLIP	23446348
hsa-miR-134-5p	TCC	-1.45	0.0443	454.83	93.78	239.76	-1.94	-0.95	-1	0.0234	0.321	1	CA12	771	ENSG00000074410	PAR-CLIP	21572407
hsa-let-7b-5p	TCC	-1.6	0.0295	26455.6	5396.61	11296.1	-1.85	-1.35	-0.5	0.0304	0.152	1	CA12	771	ENSG00000074410	Proteomics	18668040
hsa-miR-16-5p	Common	-2.25	0.00165	498.23	124.83	131.87	-2.13	-2.36	0.23	0.0161	0.0106	1	CA8	767	ENSG00000178538	PAR-CLIP	21572407
hsa-miR-215-5p	TCC	1.94	0.0536	69.79	371.98	195.58	2.4	1.48	0.92	0.0371	0.255	1	CA8	767	ENSG00000178538	Microarray	19074876
hsa-miR-16-5p	Common	-2.25	0.00165	498.23	124.83	131.87	-2.13	-2.36	0.23	0.0161	0.0106	1	CAAP1	79886	ENSG00000120159	Sequencing	20371350
hsa-miR-429	TCC	2.77	0.0283	13.11	133.56	68.25	3.56	1.97	1.59	0.0189	0.233	1	CAB39	51719	ENSG00000135932	PAR-CLIP	24398324
hsa-miR-200b-3p	TCC	2.74	0.0709	257.27	2101.04	1084.86	3.44	2.04	1.41	0.0457	0.292	1	CAB39	51719	ENSG00000135932	PAR-CLIP	24398324
hsa-miR-1301-3p	TCC	-1.93	0.0167	487.18	86.44	179.82	-2.2	-1.65	-0.54	0.0216	0.11	1	CAB39	51719	ENSG00000135932	PAR-CLIP	24398324
hsa-miR-451a	TCC	-1.54	0.0433	16998.4	5032.63	10824.2	-1.77	-1.31	-0.46	0.0435	0.168	1	CAB39	51719	ENSG00000135932	qRT-PCR//Luciferase reporter assay//Western blot//Microarray	20227367
hsa-miR-451a	TCC	-1.54	0.0433	16998.4	5032.63	10824.2	-1.77	-1.31	-0.46	0.0435	0.168	1	CAB39	51719	ENSG00000135932	Immunocytochemistry//In situ hybridization//Northern blot//qRT-PCR//Western blot	22844503
hsa-miR-451a	TCC	-1.54	0.0433	16998.4	5032.63	10824.2	-1.77	-1.31	-0.46	0.0435	0.168	1	CAB39	51719	ENSG00000135932	In situ hybridization//Luciferase reporter assay//qRT-PCR//Western blot	22179124
hsa-miR-451a	TCC	-1.54	0.0433	16998.4	5032.63	10824.2	-1.77	-1.31	-0.46	0.0435	0.168	1	CAB39	51719	ENSG00000135932	Immunofluorescence//Immunohistochemistry//Luciferase reporter assay//qRT-PCR//Western blot	27476171
hsa-miR-151a-3p	TCC	-2.01	0.00795	22146.4	2240.39	9010.37	-2.41	-1.6	-0.81	0.00915	0.11	1	CABIN1	23523	ENSG00000281670	CLASH	23622248
hsa-miR-151a-3p	TCC	-2.01	0.00795	22146.4	2240.39	9010.37	-2.41	-1.6	-0.81	0.00915	0.11	1	CABIN1	23523	ENSG00000099991	CLASH	23622248
hsa-miR-16-5p	Common	-2.25	0.00165	498.23	124.83	131.87	-2.13	-2.36	0.23	0.0161	0.0106	1	CABIN1	23523	ENSG00000281670	CLASH	23622248
hsa-miR-16-5p	Common	-2.25	0.00165	498.23	124.83	131.87	-2.13	-2.36	0.23	0.0161	0.0106	1	CABIN1	23523	ENSG00000099991	CLASH	23622248
hsa-miR-25-3p	Common	-2.24	0.00483	9498.57	1110.7	2751.83	-2.33	-2.15	-0.18	0.0161	0.0354	1	CABIN1	23523	ENSG00000281670	CLASH	23622248
hsa-miR-25-3p	Common	-2.24	0.00483	9498.57	1110.7	2751.83	-2.33	-2.15	-0.18	0.0161	0.0354	1	CABIN1	23523	ENSG00000099991	CLASH	23622248
hsa-miR-128-3p	TCC	-1.55	0.0257	7175.04	1149.3	3039.92	-1.87	-1.23	-0.64	0.0234	0.168	1	CABLES1	91768	ENSG00000134508	PAR-CLIP	23592263
hsa-miR-93-5p	Common	-1.8	0.00487	396.14	129.07	116.61	-1.75	-1.85	0.11	0.0234	0.0246	1	CABLES1	91768	ENSG00000134508	PAR-CLIP	23592263
hsa-miR-140-3p	TCC	-1.73	0.0236	1609.72	274.59	616.85	-1.97	-1.48	-0.49	0.0278	0.128	1	CABLES1	91768	ENSG00000134508	PAR-CLIP	23592263
hsa-miR-106b-3p	Common	-2.17	0.00247	797.62	115.12	231.49	-2.33	-2	-0.33	0.00797	0.0336	1	CABLES2	81928	ENSG00000149679	CLASH	23622248
hsa-miR-5685	HNBC	2.72	0.0233	2.62	16.17	35.61	2.15	3.28	-1.13	0.142	0.0246	1	CABP4	57010	ENSG00000175544	HITS-CLIP	23313552
hsa-miR-6852-5p	Common	-2.7	0.00509	51.8	5.81	8.15	-2.56	-2.84	0.28	0.0246	0.0246	1	CABP4	57010	ENSG00000175544	HITS-CLIP	23824327
hsa-miR-221-5p	TCC	-2.07	0.0236	52.43	17.03	30.52	-2.33	-1.81	-0.52	0.0278	0.128	1	CABP4	57010	ENSG00000175544	HITS-CLIP	19536157
hsa-miR-324-3p	TCC	-3.33	0.187	15.05	3.63	1.27	-2.81	-3.85	1.04	0.0457	NA	1	CABP4	57010	ENSG00000175544	HITS-CLIP	19536157
hsa-miR-23b-5p	HNBC	-2.42	0.0269	29.71	10.35	1.27	-1.07	-3.77	2.7	0.38	0.0109	1	CABP4	57010	ENSG00000175544	HITS-CLIP	23824327
hsa-miR-4446-3p	TCC	-1.99	0.0015	302.44	51.09	110.01	-2.54	-1.44	-1.1	0.00155	0.0989	1	CABP7	164633	ENSG00000100314	HITS-CLIP	23824327
hsa-miR-221-3p	Common	-2.66	9.46e-06	1190.72	178.51	198.35	-2.62	-2.69	0.08	0.00122	0.000507	1	CABYR	26256	ENSG00000154040	CLASH	23622248
hsa-miR-222-3p	TCC	-2.13	0.0143	3278.18	758.66	1155.22	-2.24	-2.02	-0.22	0.0278	0.0713	1	CABYR	26256	ENSG00000154040	CLASH	23622248
hsa-miR-370-3p	Common	-1.86	0.0022	407.64	125.67	96.67	-1.63	-2.08	0.45	0.0272	0.00865	1	CACNA1A	773	ENSG00000141837	HITS-CLIP	24906430
hsa-miR-335-3p	TCC	-1.98	0.0197	218.9	53.78	41.76	-1.97	-1.99	0.02	0.0439	0.0655	1	CACNA1A	773	ENSG00000141837	PAR-CLIP	20371350
hsa-miR-335-3p	TCC	-1.98	0.0197	218.9	53.78	41.76	-1.97	-1.99	0.02	0.0439	0.0655	1	CACNA1A	773	ENSG00000141837	HITS-CLIP	23824327
hsa-miR-185-3p	TCC	-1.68	0.0292	57.14	13.08	20.35	-2.22	-1.14	-1.08	0.0178	0.257	1	CACNA1C	775	ENSG00000151067	PAR-CLIP	20371350
hsa-miR-185-3p	TCC	-1.68	0.0292	57.14	13.08	20.35	-2.22	-1.14	-1.08	0.0178	0.257	1	CACNA1C	775	ENSG00000285479	PAR-CLIP	20371350
hsa-miR-106b-3p	Common	-2.17	0.00247	797.62	115.12	231.49	-2.33	-2	-0.33	0.00797	0.0336	1	CACNA1E	777	ENSG00000198216	HITS-CLIP	19536157
hsa-miR-30e-3p	TCC	-1.61	0.012	432.55	144.23	136.5	-1.7	-1.52	-0.17	0.0246	0.0655	1	CACNA1E	777	ENSG00000198216	HITS-CLIP	23824327
hsa-miR-335-3p	TCC	-1.98	0.0197	218.9	53.78	41.76	-1.97	-1.99	0.02	0.0439	0.0655	1	CACNA1E	777	ENSG00000198216	HITS-CLIP	23824327
hsa-miR-324-3p	TCC	-3.33	0.187	15.05	3.63	1.27	-2.81	-3.85	1.04	0.0457	NA	1	CACNA1I	8911	ENSG00000100346	CLASH	23622248
hsa-miR-16-5p	Common	-2.25	0.00165	498.23	124.83	131.87	-2.13	-2.36	0.23	0.0161	0.0106	1	CACNA2D1	781	ENSG00000153956	pSILAC//Proteomics;Other	18668040
hsa-miR-186-5p	Common	-1.65	0.0074	677.39	258.71	241.67	-1.62	-1.68	0.06	0.0272	0.0341	1	CACNB1	782	ENSG00000067191	Sequencing	20371350
hsa-miR-149-3p	TCC	1.45	0.0259	136.32	307.21	347.66	1.65	1.25	0.4	0.0296	0.134	1	CACNB1	782	ENSG00000067191	PAR-CLIP	23592263
hsa-miR-16-5p	Common	-2.25	0.00165	498.23	124.83	131.87	-2.13	-2.36	0.23	0.0161	0.0106	1	CACNB2	783	ENSG00000165995	CLASH	23622248
hsa-miR-3934-5p	TCC	1.85	0.0142	9.18	55.62	17.44	2.7	1	1.69	0.00517	0.38	1	CACNB2	783	ENSG00000165995	HITS-CLIP	23824327
hsa-miR-5010-3p	Common	-2.45	0.00498	27.43	5.08	4.07	-2.26	-2.64	0.39	0.024	0.0246	1	CACNG1	786	ENSG00000108878	PAR-CLIP	23446348
hsa-miR-5010-3p	Common	-2.45	0.00498	27.43	5.08	4.07	-2.26	-2.64	0.39	0.024	0.0246	1	CACNG1	786	ENSG00000108878	PAR-CLIP	20371350
hsa-miR-224-5p	TCC	-2.11	0.0238	436.54	192.74	155.85	-2.3	-1.91	-0.39	0.0326	0.11	1	CACNG7	59284	ENSG00000105605	PAR-CLIP	23446348
hsa-miR-224-5p	TCC	-2.11	0.0238	436.54	192.74	155.85	-2.3	-1.91	-0.39	0.0326	0.11	1	CACNG7	59284	ENSG00000105605	PAR-CLIP	22012620
hsa-miR-224-5p	TCC	-2.11	0.0238	436.54	192.74	155.85	-2.3	-1.91	-0.39	0.0326	0.11	1	CACNG7	59284	ENSG00000105605	PAR-CLIP	20371350
hsa-miR-1827	TCC	2.18	0.00113	24.63	144.23	40.7	3.16	1.2	1.95	0.000504	0.222	1	CACNG8	59283	ENSG00000142408	HITS-CLIP	23313552
hsa-miR-429	TCC	2.77	0.0283	13.11	133.56	68.25	3.56	1.97	1.59	0.0189	0.233	1	CACNG8	59283	ENSG00000142408	PAR-CLIP	22100165
hsa-miR-200b-3p	TCC	2.74	0.0709	257.27	2101.04	1084.86	3.44	2.04	1.41	0.0457	0.292	1	CACNG8	59283	ENSG00000142408	PAR-CLIP	22100165
hsa-miR-223-3p	Common	-3.5	1.5e-06	532.34	61.02	54.49	-3.18	-3.81	0.64	0.00155	5.61e-05	1	CACNG8	59283	ENSG00000142408	HITS-CLIP	23824327
hsa-let-7b-5p	TCC	-1.6	0.0295	26455.6	5396.61	11296.1	-1.85	-1.35	-0.5	0.0304	0.152	1	CACNG8	59283	ENSG00000142408	CLASH	23622248
hsa-let-7d-5p	TCC	-1.96	0.0163	1023.7	273.58	357.47	-2.05	-1.87	-0.18	0.0304	0.0757	1	CACNG8	59283	ENSG00000142408	CLASH	23622248
hsa-miR-652-3p	Common	-2.35	0.000556	99.04	28.33	18.53	-1.87	-2.83	0.96	0.0304	0.00168	1	CACNG8	59283	ENSG00000142408	CLASH	23622248
hsa-miR-106b-3p	Common	-2.17	0.00247	797.62	115.12	231.49	-2.33	-2	-0.33	0.00797	0.0336	1	CACUL1	143384	ENSG00000151893	CLASH	23622248
hsa-miR-16-5p	Common	-2.25	0.00165	498.23	124.83	131.87	-2.13	-2.36	0.23	0.0161	0.0106	1	CACUL1	143384	ENSG00000151893	PAR-CLIP	21572407
hsa-miR-363-3p	Common	-2.07	0.00245	525.49	119.13	174.25	-2.14	-2	-0.14	0.0108	0.0246	1	CAD	790	ENSG00000084774	PAR-CLIP	27292025
hsa-miR-25-3p	Common	-2.24	0.00483	9498.57	1110.7	2751.83	-2.33	-2.15	-0.18	0.0161	0.0354	1	CAD	790	ENSG00000084774	PAR-CLIP	27292025
hsa-miR-186-5p	Common	-1.65	0.0074	677.39	258.71	241.67	-1.62	-1.68	0.06	0.0272	0.0341	1	CAD	790	ENSG00000084774	CLASH	23622248
hsa-miR-331-3p	HNBC	-1.6	0.0777	32.84	21.51	7.63	-0.92	-2.28	1.36	0.375	0.0398	1	CAD	790	ENSG00000084774	CLASH	23622248
hsa-miR-16-5p	Common	-2.25	0.00165	498.23	124.83	131.87	-2.13	-2.36	0.23	0.0161	0.0106	1	CADM1	23705	ENSG00000182985		18362358
hsa-miR-16-5p	Common	-2.25	0.00165	498.23	124.83	131.87	-2.13	-2.36	0.23	0.0161	0.0106	1	CADM1	23705	ENSG00000182985	Reporter assay//qRT-PCR	18362358
hsa-miR-140-3p	TCC	-1.73	0.0236	1609.72	274.59	616.85	-1.97	-1.48	-0.49	0.0278	0.128	1	CADM1	23705	ENSG00000182985	PAR-CLIP	20371350
hsa-miR-361-3p	TCC	-1.89	0.0159	756.48	127.41	201.69	-1.91	-1.87	-0.04	0.035	0.064	1	CADM1	23705	ENSG00000182985	PAR-CLIP	23592263
hsa-miR-93-5p	Common	-1.8	0.00487	396.14	129.07	116.61	-1.75	-1.85	0.11	0.0234	0.0246	1	CADM2	253559	ENSG00000175161	PAR-CLIP	22100165
hsa-miR-335-3p	TCC	-1.98	0.0197	218.9	53.78	41.76	-1.97	-1.99	0.02	0.0439	0.0655	1	CADPS	8618	ENSG00000163618	HITS-CLIP	23824327
hsa-miR-335-3p	TCC	-1.98	0.0197	218.9	53.78	41.76	-1.97	-1.99	0.02	0.0439	0.0655	1	CADPS	8618	ENSG00000163618	HITS-CLIP	27418678
hsa-miR-215-5p	TCC	1.94	0.0536	69.79	371.98	195.58	2.4	1.48	0.92	0.0371	0.255	1	CADPS2	93664	ENSG00000081803	Microarray	19074876
hsa-miR-181d-5p	Common	-1.86	0.00693	54.74	12.35	14.17	-1.89	-1.83	-0.07	0.0216	0.0398	1	CADPS2	93664	ENSG00000081803	PAR-CLIP	27292025
hsa-miR-93-5p	Common	-1.8	0.00487	396.14	129.07	116.61	-1.75	-1.85	0.11	0.0234	0.0246	1	CALCOCO2	10241	ENSG00000136436	Sequencing	20371350
hsa-miR-130b-5p	TCC	-1.41	0.0338	153.36	53.03	87.76	-1.73	-1.09	-0.64	0.0272	0.2	1	CALCOCO2	10241	ENSG00000136436	HITS-CLIP	23824327
hsa-miR-130b-5p	TCC	-1.41	0.0338	153.36	53.03	87.76	-1.73	-1.09	-0.64	0.0272	0.2	1	CALCOCO2	10241	ENSG00000136436	HITS-CLIP	27418678
hsa-let-7b-5p	TCC	-1.6	0.0295	26455.6	5396.61	11296.1	-1.85	-1.35	-0.5	0.0304	0.152	1	CALCOCO2	10241	ENSG00000136436	pSILAC//Proteomics;Other	18668040
hsa-let-7d-5p	TCC	-1.96	0.0163	1023.7	273.58	357.47	-2.05	-1.87	-0.18	0.0304	0.0757	1	CALCOCO2	10241	ENSG00000136436	Sequencing	20371350
hsa-miR-331-3p	HNBC	-1.6	0.0777	32.84	21.51	7.63	-0.92	-2.28	1.36	0.375	0.0398	1	CALCOCO2	10241	ENSG00000136436	HITS-CLIP	23824327
hsa-miR-130b-5p	TCC	-1.41	0.0338	153.36	53.03	87.76	-1.73	-1.09	-0.64	0.0272	0.2	1	CALHM5	254228	ENSG00000178033	HITS-CLIP	23824327
hsa-miR-130b-5p	TCC	-1.41	0.0338	153.36	53.03	87.76	-1.73	-1.09	-0.64	0.0272	0.2	1	CALHM5	254228	ENSG00000178033	HITS-CLIP	21572407
hsa-miR-493-3p	TCC	-1.74	0.027	98.31	18.11	34.87	-2.23	-1.25	-0.98	0.0189	0.22	1	CALM1	801	ENSG00000198668	HITS-CLIP	24374217
hsa-miR-142-5p	TCC	-1.51	0.0213	1812.36	584.04	728.01	-1.74	-1.28	-0.46	0.0246	0.128	1	CALM1	801	ENSG00000198668	PAR-CLIP	23446348
hsa-miR-142-5p	TCC	-1.51	0.0213	1812.36	584.04	728.01	-1.74	-1.28	-0.46	0.0246	0.128	1	CALM1	801	ENSG00000198668	PAR-CLIP	21572407
hsa-miR-142-5p	TCC	-1.51	0.0213	1812.36	584.04	728.01	-1.74	-1.28	-0.46	0.0246	0.128	1	CALM1	801	ENSG00000198668	PAR-CLIP	20371350
hsa-miR-382-5p	TCC	-1.5	0.0376	407.64	90.08	186.36	-1.85	-1.14	-0.71	0.0278	0.222	1	CALM1	801	ENSG00000198668	PAR-CLIP	23446348
hsa-miR-382-5p	TCC	-1.5	0.0376	407.64	90.08	186.36	-1.85	-1.14	-0.71	0.0278	0.222	1	CALM1	801	ENSG00000198668	PAR-CLIP	20371350
hsa-miR-1827	TCC	2.18	0.00113	24.63	144.23	40.7	3.16	1.2	1.95	0.000504	0.222	1	CALM2	805	ENSG00000143933	PAR-CLIP	23592263
hsa-miR-1827	TCC	2.18	0.00113	24.63	144.23	40.7	3.16	1.2	1.95	0.000504	0.222	1	CALM2	805	ENSG00000143933	PAR-CLIP	27292025
hsa-miR-4280	TCC	4.23	0.00116	6.09	25.87	55.97	5.22	3.23	1.99	0.00155	0.0741	1	CALM2	805	ENSG00000143933	PAR-CLIP	23592263
hsa-miR-4280	TCC	4.23	0.00116	6.09	25.87	55.97	5.22	3.23	1.99	0.00155	0.0741	1	CALM2	805	ENSG00000143933	PAR-CLIP	21572407
hsa-miR-4280	TCC	4.23	0.00116	6.09	25.87	55.97	5.22	3.23	1.99	0.00155	0.0741	1	CALM2	805	ENSG00000143933	PAR-CLIP	20371350
hsa-miR-1827	TCC	2.18	0.00113	24.63	144.23	40.7	3.16	1.2	1.95	0.000504	0.222	1	CALM3	808	ENSG00000160014	PAR-CLIP	26701625
hsa-miR-148b-3p	TCC	-1.32	0.03	736.64	263.88	387.98	-1.57	-1.06	-0.5	0.0278	0.17	1	CALN1	83698	ENSG00000183166	Microarray	17612493
hsa-miR-16-5p	Common	-2.25	0.00165	498.23	124.83	131.87	-2.13	-2.36	0.23	0.0161	0.0106	1	CALR	811	ENSG00000179218	Proteomics	18668040
hsa-miR-6852-5p	Common	-2.7	0.00509	51.8	5.81	8.15	-2.56	-2.84	0.28	0.0246	0.0246	1	CALR	811	ENSG00000179218	PAR-CLIP	23592263
hsa-miR-423-3p	TCC	-1.67	0.0229	8589.34	1708.11	3163.79	-1.79	-1.55	-0.24	0.0346	0.0989	1	CALR	811	ENSG00000179218	CLASH	23622248
hsa-miR-342-3p	HNBC	-1.28	0.061	127.99	78.45	44.82	-0.92	-1.63	0.7	0.257	0.0431	1	CALR	811	ENSG00000179218	PAR-CLIP	23446348
hsa-miR-149-3p	TCC	1.45	0.0259	136.32	307.21	347.66	1.65	1.25	0.4	0.0296	0.134	1	CALR	811	ENSG00000179218	PAR-CLIP	23592263
hsa-miR-2278	HNBC	2.39	0.0166	5.24	16.17	40.32	1.77	3.01	-1.25	0.155	0.0152	1	CALR	811	ENSG00000179218	PAR-CLIP	23592263
hsa-miR-16-5p	Common	-2.25	0.00165	498.23	124.83	131.87	-2.13	-2.36	0.23	0.0161	0.0106	1	CALU	813	ENSG00000128595	Sequencing	20371350
hsa-miR-16-5p	Common	-2.25	0.00165	498.23	124.83	131.87	-2.13	-2.36	0.23	0.0161	0.0106	1	CALU	813	ENSG00000128595	HITS-CLIP	22473208
hsa-miR-16-5p	Common	-2.25	0.00165	498.23	124.83	131.87	-2.13	-2.36	0.23	0.0161	0.0106	1	CALU	813	ENSG00000128595	PAR-CLIP	23592263
hsa-let-7i-5p	TCC	-1.73	0.0115	15832.5	4711.68	5438.27	-1.84	-1.61	-0.23	0.0234	0.0655	1	CALU	813	ENSG00000128595	PAR-CLIP	20371350
hsa-let-7b-5p	TCC	-1.6	0.0295	26455.6	5396.61	11296.1	-1.85	-1.35	-0.5	0.0304	0.152	1	CALU	813	ENSG00000128595	PAR-CLIP	20371350
hsa-let-7d-5p	TCC	-1.96	0.0163	1023.7	273.58	357.47	-2.05	-1.87	-0.18	0.0304	0.0757	1	CALU	813	ENSG00000128595	PAR-CLIP	20371350
hsa-miR-5685	HNBC	2.72	0.0233	2.62	16.17	35.61	2.15	3.28	-1.13	0.142	0.0246	1	CALU	813	ENSG00000128595	PAR-CLIP	23592263
hsa-miR-149-3p	TCC	1.45	0.0259	136.32	307.21	347.66	1.65	1.25	0.4	0.0296	0.134	1	CAMK2A	815	ENSG00000070808	PAR-CLIP	23592263
hsa-miR-186-5p	Common	-1.65	0.0074	677.39	258.71	241.67	-1.62	-1.68	0.06	0.0272	0.0341	1	CAMK2B	816	ENSG00000058404	CLASH	23622248
hsa-miR-16-5p	Common	-2.25	0.00165	498.23	124.83	131.87	-2.13	-2.36	0.23	0.0161	0.0106	1	CAMK2G	818	ENSG00000148660	Proteomics	18668040
hsa-miR-331-3p	HNBC	-1.6	0.0777	32.84	21.51	7.63	-0.92	-2.28	1.36	0.375	0.0398	1	CAMK2G	818	ENSG00000148660	CLASH	23622248
hsa-miR-342-3p	HNBC	-1.28	0.061	127.99	78.45	44.82	-0.92	-1.63	0.7	0.257	0.0431	1	CAMK2N1	55450	ENSG00000162545	Microarray//qRT-PCR	22815788
hsa-miR-93-5p	Common	-1.8	0.00487	396.14	129.07	116.61	-1.75	-1.85	0.11	0.0234	0.0246	1	CAMK2N2	94032	ENSG00000163888	HITS-CLIP	22473208
hsa-miR-23b-5p	HNBC	-2.42	0.0269	29.71	10.35	1.27	-1.07	-3.77	2.7	0.38	0.0109	1	CAMK2N2	94032	ENSG00000163888	HITS-CLIP	19536157
hsa-miR-30e-3p	TCC	-1.61	0.012	432.55	144.23	136.5	-1.7	-1.52	-0.17	0.0246	0.0655	1	CAMK4	814	ENSG00000152495	HITS-CLIP	23824327
hsa-miR-30e-3p	TCC	-1.61	0.012	432.55	144.23	136.5	-1.7	-1.52	-0.17	0.0246	0.0655	1	CAMK4	814	ENSG00000152495	HITS-CLIP	27418678
hsa-miR-215-5p	TCC	1.94	0.0536	69.79	371.98	195.58	2.4	1.48	0.92	0.0371	0.255	1	CAMK4	814	ENSG00000152495	Microarray	19074876
hsa-miR-622	HNBC	2.64	0.0319	5.24	16.17	28.34	2.11	3.17	-1.06	0.151	0.0336	1	CAMK4	814	ENSG00000152495	HITS-CLIP	23824327
hsa-miR-622	HNBC	2.64	0.0319	5.24	16.17	28.34	2.11	3.17	-1.06	0.151	0.0336	1	CAMK4	814	ENSG00000152495	HITS-CLIP	27418678
hsa-miR-221-3p	Common	-2.66	9.46e-06	1190.72	178.51	198.35	-2.62	-2.69	0.08	0.00122	0.000507	1	CAMKK1	84254	ENSG00000004660	Microarray	22942087
hsa-miR-16-5p	Common	-2.25	0.00165	498.23	124.83	131.87	-2.13	-2.36	0.23	0.0161	0.0106	1	CAMKK2	10645	ENSG00000110931	Sequencing	20371350
hsa-miR-16-5p	Common	-2.25	0.00165	498.23	124.83	131.87	-2.13	-2.36	0.23	0.0161	0.0106	1	CAMKV	79012	ENSG00000164076	CLASH	23622248
hsa-miR-324-3p	TCC	-3.33	0.187	15.05	3.63	1.27	-2.81	-3.85	1.04	0.0457	NA	1	CAMKV	79012	ENSG00000164076	HITS-CLIP	19536157
hsa-miR-23a-3p	HNBC	-2.03	0.00513	359.91	155.96	76.4	-1.6	-2.46	0.86	0.0706	0.00865	1	CAMKV	79012	ENSG00000164076	CLASH	23622248
hsa-miR-1827	TCC	2.18	0.00113	24.63	144.23	40.7	3.16	1.2	1.95	0.000504	0.222	1	CAMLG	819	ENSG00000164615	HITS-CLIP	23313552
hsa-miR-149-3p	TCC	1.45	0.0259	136.32	307.21	347.66	1.65	1.25	0.4	0.0296	0.134	1	CAMLG	819	ENSG00000164615	HITS-CLIP	23313552
hsa-miR-16-5p	Common	-2.25	0.00165	498.23	124.83	131.87	-2.13	-2.36	0.23	0.0161	0.0106	1	CAMSAP1	157922	ENSG00000130559	Sequencing	20371350
hsa-miR-16-5p	Common	-2.25	0.00165	498.23	124.83	131.87	-2.13	-2.36	0.23	0.0161	0.0106	1	CAMSAP1	157922	ENSG00000130559	HITS-CLIP	22473208
hsa-miR-16-5p	Common	-2.25	0.00165	498.23	124.83	131.87	-2.13	-2.36	0.23	0.0161	0.0106	1	CAMSAP1	157922	ENSG00000130559	PAR-CLIP	23446348
hsa-miR-16-5p	Common	-2.25	0.00165	498.23	124.83	131.87	-2.13	-2.36	0.23	0.0161	0.0106	1	CAMSAP1	157922	ENSG00000130559	PAR-CLIP	21572407
hsa-miR-409-3p	TCC	-1.73	0.0232	3368.63	656.47	1173.75	-2.16	-1.29	-0.87	0.0189	0.184	1	CAMSAP1	157922	ENSG00000130559	HITS-CLIP	23313552
hsa-miR-30e-3p	TCC	-1.61	0.012	432.55	144.23	136.5	-1.7	-1.52	-0.17	0.0246	0.0655	1	CAMSAP1	157922	ENSG00000130559	PAR-CLIP	21572407
hsa-miR-335-3p	TCC	-1.98	0.0197	218.9	53.78	41.76	-1.97	-1.99	0.02	0.0439	0.0655	1	CAMSAP1	157922	ENSG00000130559	PAR-CLIP	21572407
hsa-miR-1910-3p	TCC	2.6	0.0107	2.29	23.28	12.72	2.93	2.26	0.67	0.0161	0.0876	1	CAMSAP2	23271	ENSG00000118200	PAR-CLIP	24398324
hsa-miR-429	TCC	2.77	0.0283	13.11	133.56	68.25	3.56	1.97	1.59	0.0189	0.233	1	CAMSAP2	23271	ENSG00000118200	PAR-CLIP	21572407
hsa-miR-200b-3p	TCC	2.74	0.0709	257.27	2101.04	1084.86	3.44	2.04	1.41	0.0457	0.292	1	CAMSAP2	23271	ENSG00000118200	PAR-CLIP	21572407
hsa-miR-16-5p	Common	-2.25	0.00165	498.23	124.83	131.87	-2.13	-2.36	0.23	0.0161	0.0106	1	CAMSAP3	57662	ENSG00000076826	CLASH	23622248
hsa-miR-186-5p	Common	-1.65	0.0074	677.39	258.71	241.67	-1.62	-1.68	0.06	0.0272	0.0341	1	CAMSAP3	57662	ENSG00000076826	CLASH	23622248
hsa-miR-93-5p	Common	-1.8	0.00487	396.14	129.07	116.61	-1.75	-1.85	0.11	0.0234	0.0246	1	CAMTA1	23261	ENSG00000171735	HITS-CLIP	22473208
hsa-miR-1827	TCC	2.18	0.00113	24.63	144.23	40.7	3.16	1.2	1.95	0.000504	0.222	1	CAND1	55832	ENSG00000111530	PAR-CLIP	27292025
hsa-miR-1910-3p	TCC	2.6	0.0107	2.29	23.28	12.72	2.93	2.26	0.67	0.0161	0.0876	1	CAND1	55832	ENSG00000111530	PAR-CLIP	27292025
hsa-miR-215-5p	TCC	1.94	0.0536	69.79	371.98	195.58	2.4	1.48	0.92	0.0371	0.255	1	CAND1	55832	ENSG00000111530	PAR-CLIP	22100165
hsa-miR-30e-5p	Common	-2.04	0.00212	1874.07	407.52	547.1	-2.11	-1.96	-0.14	0.00915	0.0246	1	CAND1	55832	ENSG00000111530	PAR-CLIP	24398324
hsa-miR-30d-5p	TCC	-1.67	0.0107	24944.1	4818.34	9573.11	-1.9	-1.44	-0.46	0.0161	0.0876	1	CAND1	55832	ENSG00000111530	PAR-CLIP	24398324
hsa-miR-1301-3p	TCC	-1.93	0.0167	487.18	86.44	179.82	-2.2	-1.65	-0.54	0.0216	0.11	1	CAND1	55832	ENSG00000111530	CLASH	23622248
hsa-miR-425-5p	TCC	-1.71	0.0099	1194.53	277.49	405.42	-1.78	-1.63	-0.15	0.0234	0.0553	1	CAND1	55832	ENSG00000111530	CLASH	23622248
hsa-miR-186-5p	Common	-1.65	0.0074	677.39	258.71	241.67	-1.62	-1.68	0.06	0.0272	0.0341	1	CAND1	55832	ENSG00000111530	CLASH	23622248
hsa-miR-4732-3p	TCC	-1.85	0.0299	125.9	25.87	33.07	-1.94	-1.75	-0.19	0.0457	0.103	1	CANT1	124583	ENSG00000171302	PAR-CLIP	27292025
hsa-miR-30e-5p	Common	-2.04	0.00212	1874.07	407.52	547.1	-2.11	-1.96	-0.14	0.00915	0.0246	1	CANX	821	ENSG00000127022	CLASH	23622248
hsa-miR-30e-5p	Common	-2.04	0.00212	1874.07	407.52	547.1	-2.11	-1.96	-0.14	0.00915	0.0246	1	CANX	821	ENSG00000283777	CLASH	23622248
hsa-miR-16-5p	Common	-2.25	0.00165	498.23	124.83	131.87	-2.13	-2.36	0.23	0.0161	0.0106	1	CANX	821	ENSG00000127022	PAR-CLIP	21572407
hsa-miR-16-5p	Common	-2.25	0.00165	498.23	124.83	131.87	-2.13	-2.36	0.23	0.0161	0.0106	1	CANX	821	ENSG00000283777	PAR-CLIP	21572407
hsa-miR-128-3p	TCC	-1.55	0.0257	7175.04	1149.3	3039.92	-1.87	-1.23	-0.64	0.0234	0.168	1	CANX	821	ENSG00000127022	PAR-CLIP	23592263
hsa-miR-128-3p	TCC	-1.55	0.0257	7175.04	1149.3	3039.92	-1.87	-1.23	-0.64	0.0234	0.168	1	CANX	821	ENSG00000283777	PAR-CLIP	23592263
hsa-miR-128-3p	TCC	-1.55	0.0257	7175.04	1149.3	3039.92	-1.87	-1.23	-0.64	0.0234	0.168	1	CANX	821	ENSG00000127022	PAR-CLIP	24398324
hsa-miR-128-3p	TCC	-1.55	0.0257	7175.04	1149.3	3039.92	-1.87	-1.23	-0.64	0.0234	0.168	1	CANX	821	ENSG00000283777	PAR-CLIP	24398324
hsa-miR-128-3p	TCC	-1.55	0.0257	7175.04	1149.3	3039.92	-1.87	-1.23	-0.64	0.0234	0.168	1	CANX	821	ENSG00000127022	PAR-CLIP	20371350
hsa-miR-128-3p	TCC	-1.55	0.0257	7175.04	1149.3	3039.92	-1.87	-1.23	-0.64	0.0234	0.168	1	CANX	821	ENSG00000283777	PAR-CLIP	20371350
hsa-miR-370-3p	Common	-1.86	0.0022	407.64	125.67	96.67	-1.63	-2.08	0.45	0.0272	0.00865	1	CANX	821	ENSG00000127022	PAR-CLIP	22100165
hsa-miR-370-3p	Common	-1.86	0.0022	407.64	125.67	96.67	-1.63	-2.08	0.45	0.0272	0.00865	1	CANX	821	ENSG00000283777	PAR-CLIP	22100165
hsa-miR-222-3p	TCC	-2.13	0.0143	3278.18	758.66	1155.22	-2.24	-2.02	-0.22	0.0278	0.0713	1	CANX	821	ENSG00000127022	CLASH	23622248
hsa-miR-222-3p	TCC	-2.13	0.0143	3278.18	758.66	1155.22	-2.24	-2.02	-0.22	0.0278	0.0713	1	CANX	821	ENSG00000283777	CLASH	23622248
hsa-miR-342-3p	HNBC	-1.28	0.061	127.99	78.45	44.82	-0.92	-1.63	0.7	0.257	0.0431	1	CANX	821	ENSG00000127022	CLASH	23622248
hsa-miR-342-3p	HNBC	-1.28	0.061	127.99	78.45	44.82	-0.92	-1.63	0.7	0.257	0.0431	1	CANX	821	ENSG00000283777	CLASH	23622248
hsa-miR-505-3p	HNBC	-1.6	0.0775	35.39	16.71	8.9	-1.05	-2.14	1.09	0.306	0.0486	1	CANX	821	ENSG00000127022	PAR-CLIP	23592263
hsa-miR-505-3p	HNBC	-1.6	0.0775	35.39	16.71	8.9	-1.05	-2.14	1.09	0.306	0.0486	1	CANX	821	ENSG00000283777	PAR-CLIP	23592263
hsa-miR-505-3p	HNBC	-1.6	0.0775	35.39	16.71	8.9	-1.05	-2.14	1.09	0.306	0.0486	1	CANX	821	ENSG00000127022	PAR-CLIP	27292025
hsa-miR-505-3p	HNBC	-1.6	0.0775	35.39	16.71	8.9	-1.05	-2.14	1.09	0.306	0.0486	1	CANX	821	ENSG00000283777	PAR-CLIP	27292025
hsa-miR-1827	TCC	2.18	0.00113	24.63	144.23	40.7	3.16	1.2	1.95	0.000504	0.222	1	CANX	821	ENSG00000127022	PAR-CLIP	27292025
hsa-miR-1827	TCC	2.18	0.00113	24.63	144.23	40.7	3.16	1.2	1.95	0.000504	0.222	1	CANX	821	ENSG00000283777	PAR-CLIP	27292025
hsa-miR-1910-3p	TCC	2.6	0.0107	2.29	23.28	12.72	2.93	2.26	0.67	0.0161	0.0876	1	CANX	821	ENSG00000127022	PAR-CLIP	27292025
hsa-miR-1910-3p	TCC	2.6	0.0107	2.29	23.28	12.72	2.93	2.26	0.67	0.0161	0.0876	1	CANX	821	ENSG00000283777	PAR-CLIP	27292025
hsa-miR-421	Common	-2.29	0.00503	52	9.86	14.26	-2.49	-2.09	-0.4	0.0123	0.0486	1	CAP1	10487	ENSG00000131236	CLASH	23622248
hsa-miR-93-5p	Common	-1.8	0.00487	396.14	129.07	116.61	-1.75	-1.85	0.11	0.0234	0.0246	1	CAP1	10487	ENSG00000131236	CLASH	23622248
hsa-let-7b-5p	TCC	-1.6	0.0295	26455.6	5396.61	11296.1	-1.85	-1.35	-0.5	0.0304	0.152	1	CAPG	822	ENSG00000042493	pSILAC//Proteomics;Other	18668040
hsa-miR-3177-3p	TCC	-1.95	0.0381	32.84	4.36	17.44	-2.82	-1.07	-1.75	0.0161	0.39	1	CAPN1	823	ENSG00000014216	PAR-CLIP	26701625
hsa-miR-140-3p	TCC	-1.73	0.0236	1609.72	274.59	616.85	-1.97	-1.48	-0.49	0.0278	0.128	1	CAPN1	823	ENSG00000014216	PAR-CLIP	26701625
hsa-miR-487a-5p	TCC	-2.02	0.127	15.73	2.59	5.45	-2.72	-1.32	-1.41	0.0278	NA	1	CAPN1	823	ENSG00000014216	PAR-CLIP	22012620
hsa-miR-149-3p	TCC	1.45	0.0259	136.32	307.21	347.66	1.65	1.25	0.4	0.0296	0.134	1	CAPN1	823	ENSG00000014216	PAR-CLIP	26701625
hsa-miR-148b-3p	TCC	-1.32	0.03	736.64	263.88	387.98	-1.57	-1.06	-0.5	0.0278	0.17	1	CAPN13	92291	ENSG00000162949	Microarray	17612493
hsa-miR-149-3p	TCC	1.45	0.0259	136.32	307.21	347.66	1.65	1.25	0.4	0.0296	0.134	1	CAPN15	6650	ENSG00000103326	PAR-CLIP	23592263
hsa-miR-149-3p	TCC	1.45	0.0259	136.32	307.21	347.66	1.65	1.25	0.4	0.0296	0.134	1	CAPN15	6650	ENSG00000282214	PAR-CLIP	23592263
hsa-miR-185-3p	TCC	-1.68	0.0292	57.14	13.08	20.35	-2.22	-1.14	-1.08	0.0178	0.257	1	CAPN15	6650	ENSG00000103326	PAR-CLIP	26701625
hsa-miR-185-3p	TCC	-1.68	0.0292	57.14	13.08	20.35	-2.22	-1.14	-1.08	0.0178	0.257	1	CAPN15	6650	ENSG00000282214	PAR-CLIP	26701625
hsa-miR-24-3p	TCC	-1.59	0.0192	2916.42	619.6	1244.59	-1.85	-1.32	-0.53	0.0218	0.128	1	CAPN15	6650	ENSG00000103326	PAR-CLIP	26701625
hsa-miR-24-3p	TCC	-1.59	0.0192	2916.42	619.6	1244.59	-1.85	-1.32	-0.53	0.0218	0.128	1	CAPN15	6650	ENSG00000282214	PAR-CLIP	26701625
hsa-miR-93-5p	Common	-1.8	0.00487	396.14	129.07	116.61	-1.75	-1.85	0.11	0.0234	0.0246	1	CAPN15	6650	ENSG00000103326	PAR-CLIP	23592263
hsa-miR-93-5p	Common	-1.8	0.00487	396.14	129.07	116.61	-1.75	-1.85	0.11	0.0234	0.0246	1	CAPN15	6650	ENSG00000282214	PAR-CLIP	23592263
hsa-miR-142-5p	TCC	-1.51	0.0213	1812.36	584.04	728.01	-1.74	-1.28	-0.46	0.0246	0.128	1	CAPN15	6650	ENSG00000103326	PAR-CLIP	23592263
hsa-miR-142-5p	TCC	-1.51	0.0213	1812.36	584.04	728.01	-1.74	-1.28	-0.46	0.0246	0.128	1	CAPN15	6650	ENSG00000282214	PAR-CLIP	23592263
hsa-miR-140-3p	TCC	-1.73	0.0236	1609.72	274.59	616.85	-1.97	-1.48	-0.49	0.0278	0.128	1	CAPN15	6650	ENSG00000103326	PAR-CLIP	23592263
hsa-miR-140-3p	TCC	-1.73	0.0236	1609.72	274.59	616.85	-1.97	-1.48	-0.49	0.0278	0.128	1	CAPN15	6650	ENSG00000282214	PAR-CLIP	23592263
hsa-miR-331-3p	HNBC	-1.6	0.0777	32.84	21.51	7.63	-0.92	-2.28	1.36	0.375	0.0398	1	CAPN15	6650	ENSG00000103326	CLASH	23622248
hsa-miR-331-3p	HNBC	-1.6	0.0777	32.84	21.51	7.63	-0.92	-2.28	1.36	0.375	0.0398	1	CAPN15	6650	ENSG00000282214	CLASH	23622248
hsa-miR-5685	HNBC	2.72	0.0233	2.62	16.17	35.61	2.15	3.28	-1.13	0.142	0.0246	1	CAPN6	827	ENSG00000077274	HITS-CLIP	19536157
hsa-miR-149-3p	TCC	1.45	0.0259	136.32	307.21	347.66	1.65	1.25	0.4	0.0296	0.134	1	CAPN7	23473	ENSG00000131375	HITS-CLIP	23824327
hsa-miR-769-5p	Common	-2.38	0.00416	72.53	12.35	9.17	-2.34	-2.42	0.08	0.0196	0.0246	1	CAPNS1	826	ENSG00000126247	CLASH	23622248
hsa-miR-331-3p	HNBC	-1.6	0.0777	32.84	21.51	7.63	-0.92	-2.28	1.36	0.375	0.0398	1	CAPNS1	826	ENSG00000126247	HITS-CLIP	19536157
hsa-miR-223-3p	Common	-3.5	1.5e-06	532.34	61.02	54.49	-3.18	-3.81	0.64	0.00155	5.61e-05	1	CAPRIN1	4076	ENSG00000135387	Luciferase reporter assay//qRT-PCR//Western blot	23953883
hsa-miR-16-5p	Common	-2.25	0.00165	498.23	124.83	131.87	-2.13	-2.36	0.23	0.0161	0.0106	1	CAPRIN1	4076	ENSG00000135387	Luciferase activity assay	19250063
hsa-miR-16-5p	Common	-2.25	0.00165	498.23	124.83	131.87	-2.13	-2.36	0.23	0.0161	0.0106	1	CAPRIN1	4076	ENSG00000135387	Luciferase reporter assay//qRT-PCR//Western blot	19250063
hsa-miR-5010-3p	Common	-2.45	0.00498	27.43	5.08	4.07	-2.26	-2.64	0.39	0.024	0.0246	1	CAPRIN1	4076	ENSG00000135387	PAR-CLIP	27292025
hsa-miR-5010-3p	Common	-2.45	0.00498	27.43	5.08	4.07	-2.26	-2.64	0.39	0.024	0.0246	1	CAPRIN1	4076	ENSG00000135387	HITS-CLIP	27418678
hsa-miR-222-3p	TCC	-2.13	0.0143	3278.18	758.66	1155.22	-2.24	-2.02	-0.22	0.0278	0.0713	1	CAPRIN1	4076	ENSG00000135387	CLASH	23622248
hsa-miR-181d-5p	Common	-1.86	0.00693	54.74	12.35	14.17	-1.89	-1.83	-0.07	0.0216	0.0398	1	CAPRIN2	65981	ENSG00000110888	PAR-CLIP	23592263
hsa-miR-181d-5p	Common	-1.86	0.00693	54.74	12.35	14.17	-1.89	-1.83	-0.07	0.0216	0.0398	1	CAPRIN2	65981	ENSG00000110888	PAR-CLIP	20371350
hsa-miR-93-5p	Common	-1.8	0.00487	396.14	129.07	116.61	-1.75	-1.85	0.11	0.0234	0.0246	1	CAPRIN2	65981	ENSG00000110888	Sequencing	20371350
hsa-miR-93-5p	Common	-1.8	0.00487	396.14	129.07	116.61	-1.75	-1.85	0.11	0.0234	0.0246	1	CAPRIN2	65981	ENSG00000110888	HITS-CLIP	22473208
hsa-miR-93-5p	Common	-1.8	0.00487	396.14	129.07	116.61	-1.75	-1.85	0.11	0.0234	0.0246	1	CAPRIN2	65981	ENSG00000110888	PAR-CLIP	22012620
hsa-miR-93-5p	Common	-1.8	0.00487	396.14	129.07	116.61	-1.75	-1.85	0.11	0.0234	0.0246	1	CAPRIN2	65981	ENSG00000110888	PAR-CLIP	21572407
hsa-miR-142-5p	TCC	-1.51	0.0213	1812.36	584.04	728.01	-1.74	-1.28	-0.46	0.0246	0.128	1	CAPRIN2	65981	ENSG00000110888	PAR-CLIP	22012620
hsa-miR-142-5p	TCC	-1.51	0.0213	1812.36	584.04	728.01	-1.74	-1.28	-0.46	0.0246	0.128	1	CAPRIN2	65981	ENSG00000110888	PAR-CLIP	21572407
hsa-miR-330-3p	Common	-1.97	0.0012	420.75	68.28	126.42	-2.29	-1.64	-0.65	0.0028	0.0427	1	CAPZA1	829	ENSG00000116489	HITS-CLIP	23313552
hsa-miR-142-5p	TCC	-1.51	0.0213	1812.36	584.04	728.01	-1.74	-1.28	-0.46	0.0246	0.128	1	CAPZA1	829	ENSG00000116489	PAR-CLIP	24398324
hsa-miR-142-5p	TCC	-1.51	0.0213	1812.36	584.04	728.01	-1.74	-1.28	-0.46	0.0246	0.128	1	CAPZA1	829	ENSG00000116489	PAR-CLIP	23446348
hsa-miR-142-5p	TCC	-1.51	0.0213	1812.36	584.04	728.01	-1.74	-1.28	-0.46	0.0246	0.128	1	CAPZA1	829	ENSG00000116489	PAR-CLIP	21572407
hsa-miR-142-5p	TCC	-1.51	0.0213	1812.36	584.04	728.01	-1.74	-1.28	-0.46	0.0246	0.128	1	CAPZA1	829	ENSG00000116489	PAR-CLIP	20371350
hsa-miR-140-3p	TCC	-1.73	0.0236	1609.72	274.59	616.85	-1.97	-1.48	-0.49	0.0278	0.128	1	CAPZA1	829	ENSG00000116489	Sequencing	20371350
hsa-miR-548ap-5p	TCC	-2.68	0.036	24.9	1.94	4.36	-3.32	-2.03	-1.29	0.0278	0.211	1	CAPZA1	829	ENSG00000116489	PAR-CLIP	24398324
hsa-miR-548ap-5p	TCC	-2.68	0.036	24.9	1.94	4.36	-3.32	-2.03	-1.29	0.0278	0.211	1	CAPZA1	829	ENSG00000116489	PAR-CLIP	23446348
hsa-miR-548ap-5p	TCC	-2.68	0.036	24.9	1.94	4.36	-3.32	-2.03	-1.29	0.0278	0.211	1	CAPZA1	829	ENSG00000116489	PAR-CLIP	20371350
hsa-miR-548j-5p	TCC	-2.65	0.0563	19.66	1.29	4.36	-3.41	-1.89	-1.52	0.0349	0.288	1	CAPZA1	829	ENSG00000116489	PAR-CLIP	24398324
hsa-miR-548j-5p	TCC	-2.65	0.0563	19.66	1.29	4.36	-3.41	-1.89	-1.52	0.0349	0.288	1	CAPZA1	829	ENSG00000116489	PAR-CLIP	23446348
hsa-miR-548j-5p	TCC	-2.65	0.0563	19.66	1.29	4.36	-3.41	-1.89	-1.52	0.0349	0.288	1	CAPZA1	829	ENSG00000116489	PAR-CLIP	20371350
hsa-miR-1307-3p	Common	-2.03	0.00315	3552.13	578.23	896.93	-2.06	-1.99	-0.07	0.0143	0.0246	1	CAPZA2	830	ENSG00000198898	HITS-CLIP	23824327
hsa-miR-16-5p	Common	-2.25	0.00165	498.23	124.83	131.87	-2.13	-2.36	0.23	0.0161	0.0106	1	CAPZA2	830	ENSG00000198898	Sequencing//PAR-CLIP	20371350
hsa-miR-93-5p	Common	-1.8	0.00487	396.14	129.07	116.61	-1.75	-1.85	0.11	0.0234	0.0246	1	CAPZA2	830	ENSG00000198898	HITS-CLIP	23313552
hsa-miR-93-5p	Common	-1.8	0.00487	396.14	129.07	116.61	-1.75	-1.85	0.11	0.0234	0.0246	1	CAPZA2	830	ENSG00000198898	HITS-CLIP	27418678
hsa-miR-363-3p	Common	-2.07	0.00245	525.49	119.13	174.25	-2.14	-2	-0.14	0.0108	0.0246	1	CAPZB	832	ENSG00000077549	PAR-CLIP	26701625
hsa-miR-25-3p	Common	-2.24	0.00483	9498.57	1110.7	2751.83	-2.33	-2.15	-0.18	0.0161	0.0354	1	CAPZB	832	ENSG00000077549	PAR-CLIP	26701625
hsa-miR-652-3p	Common	-2.35	0.000556	99.04	28.33	18.53	-1.87	-2.83	0.96	0.0304	0.00168	1	CAPZB	832	ENSG00000077549	HITS-CLIP	23313552
hsa-miR-324-3p	TCC	-3.33	0.187	15.05	3.63	1.27	-2.81	-3.85	1.04	0.0457	NA	1	CAPZB	832	ENSG00000077549	CLASH	23622248
hsa-miR-3934-5p	TCC	1.85	0.0142	9.18	55.62	17.44	2.7	1	1.69	0.00517	0.38	1	CAPZB	832	ENSG00000077549	CLASH	23622248
hsa-miR-149-3p	TCC	1.45	0.0259	136.32	307.21	347.66	1.65	1.25	0.4	0.0296	0.134	1	CAPZB	832	ENSG00000077549	HITS-CLIP	23824327
hsa-miR-2278	HNBC	2.39	0.0166	5.24	16.17	40.32	1.77	3.01	-1.25	0.155	0.0152	1	CARD10	29775	ENSG00000100065	PAR-CLIP	23592263
hsa-miR-146a-5p	TCC	-1.82	0.00197	4843.62	1076.22	1969.33	-2.2	-1.43	-0.77	0.0028	0.0741	1	CARD10	29775	ENSG00000100065	In situ hybridization//Luciferase reporter assay//qRT-PCR//Western blot	22992343
hsa-miR-146a-5p	TCC	-1.82	0.00197	4843.62	1076.22	1969.33	-2.2	-1.43	-0.77	0.0028	0.0741	1	CARD10	29775	ENSG00000100065	Luciferase reporter assay//QRTPCR//Western blot	24985472
hsa-miR-16-5p	Common	-2.25	0.00165	498.23	124.83	131.87	-2.13	-2.36	0.23	0.0161	0.0106	1	CARD10	29775	ENSG00000100065	Sequencing	20371350
hsa-miR-16-5p	Common	-2.25	0.00165	498.23	124.83	131.87	-2.13	-2.36	0.23	0.0161	0.0106	1	CARD10	29775	ENSG00000100065	PAR-CLIP	23592263
hsa-miR-24-3p	TCC	-1.59	0.0192	2916.42	619.6	1244.59	-1.85	-1.32	-0.53	0.0218	0.128	1	CARD10	29775	ENSG00000100065	Microarray	19748357
hsa-miR-24-3p	TCC	-1.59	0.0192	2916.42	619.6	1244.59	-1.85	-1.32	-0.53	0.0218	0.128	1	CARD10	29775	ENSG00000100065	Luciferase reporter assay//qRT-PCR//Western blot	26252200
hsa-miR-146b-5p	TCC	-1.68	0.0363	2128.66	666.88	856.61	-1.86	-1.49	-0.37	0.0435	0.136	1	CARD11	84433	ENSG00000198286	CLASH	23622248
hsa-miR-16-5p	Common	-2.25	0.00165	498.23	124.83	131.87	-2.13	-2.36	0.23	0.0161	0.0106	1	CARD19	84270	ENSG00000165233	pSILAC//Proteomics;Other	18668040
hsa-miR-1827	TCC	2.18	0.00113	24.63	144.23	40.7	3.16	1.2	1.95	0.000504	0.222	1	CARD6	84674	ENSG00000132357	HITS-CLIP	23824327
hsa-miR-1827	TCC	2.18	0.00113	24.63	144.23	40.7	3.16	1.2	1.95	0.000504	0.222	1	CARD6	84674	ENSG00000132357	HITS-CLIP	23313552
hsa-miR-363-3p	Common	-2.07	0.00245	525.49	119.13	174.25	-2.14	-2	-0.14	0.0108	0.0246	1	CARD6	84674	ENSG00000132357	PAR-CLIP	27292025
hsa-miR-25-3p	Common	-2.24	0.00483	9498.57	1110.7	2751.83	-2.33	-2.15	-0.18	0.0161	0.0354	1	CARD6	84674	ENSG00000132357	PAR-CLIP	27292025
hsa-miR-1827	TCC	2.18	0.00113	24.63	144.23	40.7	3.16	1.2	1.95	0.000504	0.222	1	CARD8	22900	ENSG00000105483	PAR-CLIP	23592263
hsa-miR-1910-3p	TCC	2.6	0.0107	2.29	23.28	12.72	2.93	2.26	0.67	0.0161	0.0876	1	CARD8	22900	ENSG00000105483	PAR-CLIP	23592263
hsa-miR-16-5p	Common	-2.25	0.00165	498.23	124.83	131.87	-2.13	-2.36	0.23	0.0161	0.0106	1	CARD8	22900	ENSG00000105483		18362358
hsa-miR-16-5p	Common	-2.25	0.00165	498.23	124.83	131.87	-2.13	-2.36	0.23	0.0161	0.0106	1	CARD8	22900	ENSG00000105483	Microarray	18362358
hsa-miR-769-5p	Common	-2.38	0.00416	72.53	12.35	9.17	-2.34	-2.42	0.08	0.0196	0.0246	1	CARD8	22900	ENSG00000105483	PAR-CLIP	27292025
hsa-miR-339-5p	Common	-2.08	0.00669	117.32	26.15	26.48	-2.04	-2.12	0.08	0.0246	0.0336	1	CARD8	22900	ENSG00000105483	HITS-CLIP	23313552
hsa-miR-339-5p	Common	-2.08	0.00669	117.32	26.15	26.48	-2.04	-2.12	0.08	0.0246	0.0336	1	CARD8	22900	ENSG00000105483	PAR-CLIP	27292025
hsa-miR-221-5p	TCC	-2.07	0.0236	52.43	17.03	30.52	-2.33	-1.81	-0.52	0.0278	0.128	1	CARD8	22900	ENSG00000105483	HITS-CLIP	23313552
hsa-miR-331-3p	HNBC	-1.6	0.0777	32.84	21.51	7.63	-0.92	-2.28	1.36	0.375	0.0398	1	CARF	79800	ENSG00000138380	CLASH	23622248
hsa-let-7b-5p	TCC	-1.6	0.0295	26455.6	5396.61	11296.1	-1.85	-1.35	-0.5	0.0304	0.152	1	CARHSP1	23589	ENSG00000153048	pSILAC//Proteomics;Other	18668040
hsa-miR-1827	TCC	2.18	0.00113	24.63	144.23	40.7	3.16	1.2	1.95	0.000504	0.222	1	CARM1	10498	ENSG00000142453	PAR-CLIP	27292025
hsa-miR-149-3p	TCC	1.45	0.0259	136.32	307.21	347.66	1.65	1.25	0.4	0.0296	0.134	1	CARM1	10498	ENSG00000142453	PAR-CLIP	23592263
hsa-miR-223-3p	Common	-3.5	1.5e-06	532.34	61.02	54.49	-3.18	-3.81	0.64	0.00155	5.61e-05	1	CARM1	10498	ENSG00000142453	ChIP-seq//Flow//Luciferase reporter assay//qRT-PCR//Western blot	24332853
hsa-miR-16-5p	Common	-2.25	0.00165	498.23	124.83	131.87	-2.13	-2.36	0.23	0.0161	0.0106	1	CARM1	10498	ENSG00000142453	PAR-CLIP	27292025
hsa-miR-181d-5p	Common	-1.86	0.00693	54.74	12.35	14.17	-1.89	-1.83	-0.07	0.0216	0.0398	1	CARM1	10498	ENSG00000142453	HITS-CLIP	22473208
hsa-miR-451b	TCC	-1.56	0.0433	15781.8	4883.72	9914.22	-1.79	-1.32	-0.46	0.0435	0.168	1	CARM1	10498	ENSG00000142453	PAR-CLIP	27292025
hsa-miR-5010-3p	Common	-2.45	0.00498	27.43	5.08	4.07	-2.26	-2.64	0.39	0.024	0.0246	1	CARNMT1	138199	ENSG00000156017	HITS-CLIP	23824327
hsa-let-7d-5p	TCC	-1.96	0.0163	1023.7	273.58	357.47	-2.05	-1.87	-0.18	0.0304	0.0757	1	CARNMT1	138199	ENSG00000156017	Sequencing	20371350
hsa-miR-652-3p	Common	-2.35	0.000556	99.04	28.33	18.53	-1.87	-2.83	0.96	0.0304	0.00168	1	CARS1	833	ENSG00000278191	CLASH	23622248
hsa-miR-652-3p	Common	-2.35	0.000556	99.04	28.33	18.53	-1.87	-2.83	0.96	0.0304	0.00168	1	CARS1	833	ENSG00000110619	CLASH	23622248
hsa-miR-30d-5p	TCC	-1.67	0.0107	24944.1	4818.34	9573.11	-1.9	-1.44	-0.46	0.0161	0.0876	1	CARS2	79587	ENSG00000134905	CLASH	23622248
hsa-miR-128-3p	TCC	-1.55	0.0257	7175.04	1149.3	3039.92	-1.87	-1.23	-0.64	0.0234	0.168	1	CASC3	22794	ENSG00000108349	Microarray	17612493
hsa-miR-222-3p	TCC	-2.13	0.0143	3278.18	758.66	1155.22	-2.24	-2.02	-0.22	0.0278	0.0713	1	CASC3	22794	ENSG00000108349	CLASH	23622248
hsa-miR-151a-3p	TCC	-2.01	0.00795	22146.4	2240.39	9010.37	-2.41	-1.6	-0.81	0.00915	0.11	1	CASC4	113201	ENSG00000166734	Sequencing	20371350
hsa-miR-16-5p	Common	-2.25	0.00165	498.23	124.83	131.87	-2.13	-2.36	0.23	0.0161	0.0106	1	CASK	8573	ENSG00000147044	Proteomics	18668040
hsa-miR-16-5p	Common	-2.25	0.00165	498.23	124.83	131.87	-2.13	-2.36	0.23	0.0161	0.0106	1	CASK	8573	ENSG00000147044	PAR-CLIP	23446348
hsa-miR-16-5p	Common	-2.25	0.00165	498.23	124.83	131.87	-2.13	-2.36	0.23	0.0161	0.0106	1	CASK	8573	ENSG00000147044	HITS-CLIP	22927820
hsa-miR-16-5p	Common	-2.25	0.00165	498.23	124.83	131.87	-2.13	-2.36	0.23	0.0161	0.0106	1	CASK	8573	ENSG00000147044	PAR-CLIP	27292025
hsa-miR-16-5p	Common	-2.25	0.00165	498.23	124.83	131.87	-2.13	-2.36	0.23	0.0161	0.0106	1	CASK	8573	ENSG00000147044	HITS-CLIP	27418678
hsa-miR-16-5p	Common	-2.25	0.00165	498.23	124.83	131.87	-2.13	-2.36	0.23	0.0161	0.0106	1	CASK	8573	ENSG00000147044	HITS-CLIP	28735896
hsa-miR-363-3p	Common	-2.07	0.00245	525.49	119.13	174.25	-2.14	-2	-0.14	0.0108	0.0246	1	CASKIN1	57524	ENSG00000167971	PAR-CLIP	23592263
hsa-miR-16-5p	Common	-2.25	0.00165	498.23	124.83	131.87	-2.13	-2.36	0.23	0.0161	0.0106	1	CASKIN1	57524	ENSG00000167971	PAR-CLIP	23592263
hsa-miR-25-3p	Common	-2.24	0.00483	9498.57	1110.7	2751.83	-2.33	-2.15	-0.18	0.0161	0.0354	1	CASKIN1	57524	ENSG00000167971	PAR-CLIP	23592263
hsa-miR-3177-3p	TCC	-1.95	0.0381	32.84	4.36	17.44	-2.82	-1.07	-1.75	0.0161	0.39	1	CASKIN1	57524	ENSG00000167971	PAR-CLIP	23592263
hsa-miR-222-3p	TCC	-2.13	0.0143	3278.18	758.66	1155.22	-2.24	-2.02	-0.22	0.0278	0.0713	1	CASKIN2	57513	ENSG00000177303	CLASH	23622248
hsa-miR-24-3p	TCC	-1.59	0.0192	2916.42	619.6	1244.59	-1.85	-1.32	-0.53	0.0218	0.128	1	CASP10	843	ENSG00000003400	HITS-CLIP	19536157
hsa-miR-5010-3p	Common	-2.45	0.00498	27.43	5.08	4.07	-2.26	-2.64	0.39	0.024	0.0246	1	CASP10	843	ENSG00000003400	PAR-CLIP	23446348
hsa-miR-140-3p	TCC	-1.73	0.0236	1609.72	274.59	616.85	-1.97	-1.48	-0.49	0.0278	0.128	1	CASP10	843	ENSG00000003400	HITS-CLIP	19536157
hsa-miR-1827	TCC	2.18	0.00113	24.63	144.23	40.7	3.16	1.2	1.95	0.000504	0.222	1	CASP16P	197350		HITS-CLIP	23824327
hsa-miR-4454	TCC	2.47	0.00228	15.24	139.7	44.52	2.9	2.04	0.87	0.00373	0.0655	1	CASP16P	197350		PAR-CLIP	22012620
hsa-miR-4454	TCC	2.47	0.00228	15.24	139.7	44.52	2.9	2.04	0.87	0.00373	0.0655	1	CASP16P	197350		PAR-CLIP	20371350
hsa-miR-4454	TCC	2.47	0.00228	15.24	139.7	44.52	2.9	2.04	0.87	0.00373	0.0655	1	CASP16P	197350		PAR-CLIP	26701625
hsa-miR-532-5p	TCC	-1.79	0.0107	839.52	269.7	363.77	-1.91	-1.67	-0.24	0.0218	0.065	1	CASP16P	197350		PAR-CLIP	23592263
hsa-miR-532-5p	TCC	-1.79	0.0107	839.52	269.7	363.77	-1.91	-1.67	-0.24	0.0218	0.065	1	CASP16P	197350		PAR-CLIP	24398324
hsa-miR-532-5p	TCC	-1.79	0.0107	839.52	269.7	363.77	-1.91	-1.67	-0.24	0.0218	0.065	1	CASP16P	197350		PAR-CLIP	23446348
hsa-miR-532-5p	TCC	-1.79	0.0107	839.52	269.7	363.77	-1.91	-1.67	-0.24	0.0218	0.065	1	CASP16P	197350		PAR-CLIP	22012620
hsa-miR-532-5p	TCC	-1.79	0.0107	839.52	269.7	363.77	-1.91	-1.67	-0.24	0.0218	0.065	1	CASP16P	197350		PAR-CLIP	21572407
hsa-miR-532-5p	TCC	-1.79	0.0107	839.52	269.7	363.77	-1.91	-1.67	-0.24	0.0218	0.065	1	CASP16P	197350		PAR-CLIP	20371350
hsa-miR-532-5p	TCC	-1.79	0.0107	839.52	269.7	363.77	-1.91	-1.67	-0.24	0.0218	0.065	1	CASP16P	197350		PAR-CLIP	26701625
hsa-miR-532-5p	TCC	-1.79	0.0107	839.52	269.7	363.77	-1.91	-1.67	-0.24	0.0218	0.065	1	CASP16P	197350		PAR-CLIP	27292025
hsa-miR-421	Common	-2.29	0.00503	52	9.86	14.26	-2.49	-2.09	-0.4	0.0123	0.0486	1	CASP2	835	ENSG00000106144	CLASH	23622248
hsa-miR-93-5p	Common	-1.8	0.00487	396.14	129.07	116.61	-1.75	-1.85	0.11	0.0234	0.0246	1	CASP2	835	ENSG00000106144	HITS-CLIP	22473208
hsa-miR-429	TCC	2.77	0.0283	13.11	133.56	68.25	3.56	1.97	1.59	0.0189	0.233	1	CASP2	835	ENSG00000106144	PAR-CLIP	24398324
hsa-miR-200b-3p	TCC	2.74	0.0709	257.27	2101.04	1084.86	3.44	2.04	1.41	0.0457	0.292	1	CASP2	835	ENSG00000106144	PAR-CLIP	24398324
hsa-miR-221-3p	Common	-2.66	9.46e-06	1190.72	178.51	198.35	-2.62	-2.69	0.08	0.00122	0.000507	1	CASP3	836	ENSG00000164305	Sequencing	20371350
hsa-miR-30e-5p	Common	-2.04	0.00212	1874.07	407.52	547.1	-2.11	-1.96	-0.14	0.00915	0.0246	1	CASP3	836	ENSG00000164305	HITS-CLIP	22473208
hsa-miR-30e-5p	Common	-2.04	0.00212	1874.07	407.52	547.1	-2.11	-1.96	-0.14	0.00915	0.0246	1	CASP3	836	ENSG00000164305	Luciferase reporter assay	26895377
hsa-miR-363-3p	Common	-2.07	0.00245	525.49	119.13	174.25	-2.14	-2	-0.14	0.0108	0.0246	1	CASP3	836	ENSG00000164305	Flow//Immunoblot//Luciferase reporter assay//Microarray//qRT-PCR//Western blot	24805821
hsa-miR-421	Common	-2.29	0.00503	52	9.86	14.26	-2.49	-2.09	-0.4	0.0123	0.0486	1	CASP3	836	ENSG00000164305	qRT-PCR//Western blot	25041019
hsa-miR-421	Common	-2.29	0.00503	52	9.86	14.26	-2.49	-2.09	-0.4	0.0123	0.0486	1	CASP3	836	ENSG00000164305	Luciferase reporter assay//Immunofluorescence//Immunohistochemistry//qRT-PCR//Western blot	27016414
hsa-miR-30d-5p	TCC	-1.67	0.0107	24944.1	4818.34	9573.11	-1.9	-1.44	-0.46	0.0161	0.0876	1	CASP3	836	ENSG00000164305	Luciferase reporter assay//Western blot	22058146
hsa-miR-30d-5p	TCC	-1.67	0.0107	24944.1	4818.34	9573.11	-1.9	-1.44	-0.46	0.0161	0.0876	1	CASP3	836	ENSG00000164305	HITS-CLIP	22473208
hsa-miR-128-3p	TCC	-1.55	0.0257	7175.04	1149.3	3039.92	-1.87	-1.23	-0.64	0.0234	0.168	1	CASP3	836	ENSG00000164305	Sequencing	20371350
hsa-miR-382-5p	TCC	-1.5	0.0376	407.64	90.08	186.36	-1.85	-1.14	-0.71	0.0278	0.222	1	CASP3	836	ENSG00000164305	HITS-CLIP	24374217
hsa-miR-224-5p	TCC	-2.11	0.0238	436.54	192.74	155.85	-2.3	-1.91	-0.39	0.0326	0.11	1	CASP3	836	ENSG00000164305	Luciferase reporter assay//Western blot	26307684
hsa-miR-146a-5p	TCC	-1.82	0.00197	4843.62	1076.22	1969.33	-2.2	-1.43	-0.77	0.0028	0.0741	1	CASP7	840	ENSG00000165806	Luciferase reporter assay//qRT-PCR//Western blot	27449900
hsa-miR-224-5p	TCC	-2.11	0.0238	436.54	192.74	155.85	-2.3	-1.91	-0.39	0.0326	0.11	1	CASP7	840	ENSG00000165806	Luciferase reporter assay//qRT-PCR//Western blot	26307684
hsa-miR-215-5p	TCC	1.94	0.0536	69.79	371.98	195.58	2.4	1.48	0.92	0.0371	0.255	1	CASP7	840	ENSG00000165806	Microarray	19074876
hsa-miR-1827	TCC	2.18	0.00113	24.63	144.23	40.7	3.16	1.2	1.95	0.000504	0.222	1	CASP8	841	ENSG00000064012	HITS-CLIP	23706177
hsa-miR-330-3p	Common	-1.97	0.0012	420.75	68.28	126.42	-2.29	-1.64	-0.65	0.0028	0.0427	1	CASP8AP2	9994	ENSG00000118412	CLASH	23622248
hsa-miR-330-3p	Common	-1.97	0.0012	420.75	68.28	126.42	-2.29	-1.64	-0.65	0.0028	0.0427	1	CASP8AP2	9994	ENSG00000288475	CLASH	23622248
hsa-miR-128-3p	TCC	-1.55	0.0257	7175.04	1149.3	3039.92	-1.87	-1.23	-0.64	0.0234	0.168	1	CASQ2	845	ENSG00000118729	Microarray	17612493
hsa-miR-146b-5p	TCC	-1.68	0.0363	2128.66	666.88	856.61	-1.86	-1.49	-0.37	0.0435	0.136	1	CASR	846	ENSG00000036828	Immunofluorescence	26178670
hsa-miR-222-3p	TCC	-2.13	0.0143	3278.18	758.66	1155.22	-2.24	-2.02	-0.22	0.0278	0.0713	1	CAST	831	ENSG00000153113	CLASH	23622248
hsa-miR-1827	TCC	2.18	0.00113	24.63	144.23	40.7	3.16	1.2	1.95	0.000504	0.222	1	CASTOR2	729438	ENSG00000274070	HITS-CLIP	27418678
hsa-miR-191-5p	Common	-2.25	4.25e-05	7680.62	1606.11	1489.8	-2.11	-2.38	0.26	0.00373	0.000832	1	CASTOR2	729438	ENSG00000274070	PAR-CLIP	24398324
hsa-miR-421	Common	-2.29	0.00503	52	9.86	14.26	-2.49	-2.09	-0.4	0.0123	0.0486	1	CASTOR2	729438	ENSG00000274070	PAR-CLIP	22100165
hsa-let-7i-5p	TCC	-1.73	0.0115	15832.5	4711.68	5438.27	-1.84	-1.61	-0.23	0.0234	0.0655	1	CASTOR2	729438	ENSG00000274070	PAR-CLIP	26701625
hsa-let-7b-5p	TCC	-1.6	0.0295	26455.6	5396.61	11296.1	-1.85	-1.35	-0.5	0.0304	0.152	1	CASTOR2	729438	ENSG00000274070	PAR-CLIP	26701625
hsa-let-7d-5p	TCC	-1.96	0.0163	1023.7	273.58	357.47	-2.05	-1.87	-0.18	0.0304	0.0757	1	CASTOR2	729438	ENSG00000274070	PAR-CLIP	26701625
hsa-miR-505-3p	HNBC	-1.6	0.0775	35.39	16.71	8.9	-1.05	-2.14	1.09	0.306	0.0486	1	CASTOR2	729438	ENSG00000274070	PAR-CLIP	22100165
hsa-miR-3648	TCC	1.84	0.00645	20.97	104.87	42.78	2.37	1.31	1.05	0.00492	0.161	1	CASZ1	54897	ENSG00000130940	PAR-CLIP	23592263
hsa-miR-3648	TCC	1.84	0.00645	20.97	104.87	42.78	2.37	1.31	1.05	0.00492	0.161	1	CASZ1	54897	ENSG00000130940	PAR-CLIP	20371350
hsa-miR-149-3p	TCC	1.45	0.0259	136.32	307.21	347.66	1.65	1.25	0.4	0.0296	0.134	1	CASZ1	54897	ENSG00000130940	PAR-CLIP	23592263
hsa-miR-149-3p	TCC	1.45	0.0259	136.32	307.21	347.66	1.65	1.25	0.4	0.0296	0.134	1	CASZ1	54897	ENSG00000130940	PAR-CLIP	20371350
hsa-miR-5010-3p	Common	-2.45	0.00498	27.43	5.08	4.07	-2.26	-2.64	0.39	0.024	0.0246	1	CASZ1	54897	ENSG00000130940	PAR-CLIP	20371350
hsa-miR-199a-5p	Common	-2.34	0.000566	1255.7	249.18	202.71	-2.37	-2.31	-0.07	0.00492	0.0106	1	CAV1	857	ENSG00000105974	Luciferase reporter assay	23459460
hsa-miR-199a-5p	Common	-2.34	0.000566	1255.7	249.18	202.71	-2.37	-2.31	-0.07	0.00492	0.0106	1	CAV1	857	ENSG00000105974	ChIP-seq//FACS//Immunofluorescence//Immunohistochemistry//Luciferase reporter assay//Microarray//qRT-PCR//Western blot	23764775
hsa-miR-199a-5p	Common	-2.34	0.000566	1255.7	249.18	202.71	-2.37	-2.31	-0.07	0.00492	0.0106	1	CAV1	857	ENSG00000105974	Immunofluorescence//Luciferase reporter assay//qRT-PCR//Western blot	26163491
hsa-miR-93-5p	Common	-1.8	0.00487	396.14	129.07	116.61	-1.75	-1.85	0.11	0.0234	0.0246	1	CAV1	857	ENSG00000105974	PAR-CLIP	20371350
hsa-miR-93-5p	Common	-1.8	0.00487	396.14	129.07	116.61	-1.75	-1.85	0.11	0.0234	0.0246	1	CAV2	858	ENSG00000105971	Sequencing	20371350
hsa-miR-93-5p	Common	-1.8	0.00487	396.14	129.07	116.61	-1.75	-1.85	0.11	0.0234	0.0246	1	CAVIN1	284119	ENSG00000177469	PAR-CLIP	23446348
hsa-miR-93-5p	Common	-1.8	0.00487	396.14	129.07	116.61	-1.75	-1.85	0.11	0.0234	0.0246	1	CAVIN1	284119	ENSG00000177469	PAR-CLIP	21572407
hsa-miR-342-3p	HNBC	-1.28	0.061	127.99	78.45	44.82	-0.92	-1.63	0.7	0.257	0.0431	1	CAVIN1	284119	ENSG00000177469	CLASH	23622248
hsa-miR-342-3p	HNBC	-1.28	0.061	127.99	78.45	44.82	-0.92	-1.63	0.7	0.257	0.0431	1	CAVIN1	284119	ENSG00000177469	HITS-CLIP	19536157
hsa-miR-1307-3p	Common	-2.03	0.00315	3552.13	578.23	896.93	-2.06	-1.99	-0.07	0.0143	0.0246	1	CAVIN4	347273	ENSG00000170681	HITS-CLIP	23824327
hsa-miR-6852-5p	Common	-2.7	0.00509	51.8	5.81	8.15	-2.56	-2.84	0.28	0.0246	0.0246	1	CAVIN4	347273	ENSG00000170681	HITS-CLIP	23824327
hsa-miR-23b-5p	HNBC	-2.42	0.0269	29.71	10.35	1.27	-1.07	-3.77	2.7	0.38	0.0109	1	CAVIN4	347273	ENSG00000170681	HITS-CLIP	23824327
hsa-miR-1910-3p	TCC	2.6	0.0107	2.29	23.28	12.72	2.93	2.26	0.67	0.0161	0.0876	1	CBFA2T2	9139	ENSG00000078699	PAR-CLIP	27292025
hsa-miR-16-5p	Common	-2.25	0.00165	498.23	124.83	131.87	-2.13	-2.36	0.23	0.0161	0.0106	1	CBFA2T3	863	ENSG00000129993	HITS-CLIP	22473208
hsa-let-7b-5p	TCC	-1.6	0.0295	26455.6	5396.61	11296.1	-1.85	-1.35	-0.5	0.0304	0.152	1	CBFB	865	ENSG00000067955	Microarray	17699775
hsa-miR-493-3p	TCC	-1.74	0.027	98.31	18.11	34.87	-2.23	-1.25	-0.98	0.0189	0.22	1	CBLL2	158506	ENSG00000175809	PAR-CLIP	22291592
hsa-miR-130b-5p	TCC	-1.41	0.0338	153.36	53.03	87.76	-1.73	-1.09	-0.64	0.0272	0.2	1	CBLN2	147381	ENSG00000141668	HITS-CLIP	23824327
hsa-miR-186-5p	Common	-1.65	0.0074	677.39	258.71	241.67	-1.62	-1.68	0.06	0.0272	0.0341	1	CBR1	873	ENSG00000159228	CLASH	23622248
hsa-let-7d-5p	TCC	-1.96	0.0163	1023.7	273.58	357.47	-2.05	-1.87	-0.18	0.0304	0.0757	1	CBR4	84869	ENSG00000145439	Sequencing	20371350
hsa-miR-16-2-3p	TCC	-1.88	0.0042	857.8	177.97	330.22	-2.27	-1.48	-0.8	0.00492	0.0989	1	CBS	875	ENSG00000160200	HITS-CLIP	23824327
hsa-miR-106b-3p	Common	-2.17	0.00247	797.62	115.12	231.49	-2.33	-2	-0.33	0.00797	0.0336	1	CBS	875	ENSG00000160200	CLASH	23622248
hsa-miR-6852-5p	Common	-2.7	0.00509	51.8	5.81	8.15	-2.56	-2.84	0.28	0.0246	0.0246	1	CBS	875	ENSG00000160200	HITS-CLIP	23824327
hsa-miR-652-3p	Common	-2.35	0.000556	99.04	28.33	18.53	-1.87	-2.83	0.96	0.0304	0.00168	1	CBS	875	ENSG00000160200	CLASH	23622248
hsa-miR-149-3p	TCC	1.45	0.0259	136.32	307.21	347.66	1.65	1.25	0.4	0.0296	0.134	1	CBS	875	ENSG00000160200	PAR-CLIP	23592263
hsa-miR-149-3p	TCC	1.45	0.0259	136.32	307.21	347.66	1.65	1.25	0.4	0.0296	0.134	1	CBS	875	ENSG00000160200	PAR-CLIP	20371350
hsa-miR-421	Common	-2.29	0.00503	52	9.86	14.26	-2.49	-2.09	-0.4	0.0123	0.0486	1	CBWD1	55871	ENSG00000172785	PAR-CLIP	24398324
hsa-miR-421	Common	-2.29	0.00503	52	9.86	14.26	-2.49	-2.09	-0.4	0.0123	0.0486	1	CBWD1	55871	ENSG00000172785	PAR-CLIP	23446348
hsa-miR-421	Common	-2.29	0.00503	52	9.86	14.26	-2.49	-2.09	-0.4	0.0123	0.0486	1	CBWD1	55871	ENSG00000172785	PAR-CLIP	21572407
hsa-miR-505-3p	HNBC	-1.6	0.0775	35.39	16.71	8.9	-1.05	-2.14	1.09	0.306	0.0486	1	CBWD1	55871	ENSG00000172785	PAR-CLIP	24398324
hsa-miR-505-3p	HNBC	-1.6	0.0775	35.39	16.71	8.9	-1.05	-2.14	1.09	0.306	0.0486	1	CBWD1	55871	ENSG00000172785	PAR-CLIP	23446348
hsa-miR-505-3p	HNBC	-1.6	0.0775	35.39	16.71	8.9	-1.05	-2.14	1.09	0.306	0.0486	1	CBWD1	55871	ENSG00000172785	PAR-CLIP	21572407
hsa-miR-331-3p	HNBC	-1.6	0.0777	32.84	21.51	7.63	-0.92	-2.28	1.36	0.375	0.0398	1	CBWD1	55871	ENSG00000172785	CLASH	23622248
hsa-miR-421	Common	-2.29	0.00503	52	9.86	14.26	-2.49	-2.09	-0.4	0.0123	0.0486	1	CBWD5	220869	ENSG00000147996	PAR-CLIP	24398324
hsa-miR-421	Common	-2.29	0.00503	52	9.86	14.26	-2.49	-2.09	-0.4	0.0123	0.0486	1	CBWD5	220869	ENSG00000147996	PAR-CLIP	23446348
hsa-miR-421	Common	-2.29	0.00503	52	9.86	14.26	-2.49	-2.09	-0.4	0.0123	0.0486	1	CBWD5	220869	ENSG00000147996	PAR-CLIP	21572407
hsa-miR-505-3p	HNBC	-1.6	0.0775	35.39	16.71	8.9	-1.05	-2.14	1.09	0.306	0.0486	1	CBWD5	220869	ENSG00000147996	PAR-CLIP	24398324
hsa-miR-505-3p	HNBC	-1.6	0.0775	35.39	16.71	8.9	-1.05	-2.14	1.09	0.306	0.0486	1	CBWD5	220869	ENSG00000147996	PAR-CLIP	23446348
hsa-miR-505-3p	HNBC	-1.6	0.0775	35.39	16.71	8.9	-1.05	-2.14	1.09	0.306	0.0486	1	CBWD5	220869	ENSG00000147996	PAR-CLIP	21572407
hsa-miR-93-5p	Common	-1.8	0.00487	396.14	129.07	116.61	-1.75	-1.85	0.11	0.0234	0.0246	1	CBX1	10951	ENSG00000108468	PAR-CLIP	21572407
hsa-miR-5010-3p	Common	-2.45	0.00498	27.43	5.08	4.07	-2.26	-2.64	0.39	0.024	0.0246	1	CBX1	10951	ENSG00000108468	PAR-CLIP	21572407
hsa-miR-186-5p	Common	-1.65	0.0074	677.39	258.71	241.67	-1.62	-1.68	0.06	0.0272	0.0341	1	CBX1	10951	ENSG00000108468	Sequencing	20371350
hsa-miR-342-3p	HNBC	-1.28	0.061	127.99	78.45	44.82	-0.92	-1.63	0.7	0.257	0.0431	1	CBX1	10951	ENSG00000108468	CLASH	23622248
hsa-miR-149-3p	TCC	1.45	0.0259	136.32	307.21	347.66	1.65	1.25	0.4	0.0296	0.134	1	CBX2	84733	ENSG00000173894	PAR-CLIP	26701625
hsa-miR-30e-5p	Common	-2.04	0.00212	1874.07	407.52	547.1	-2.11	-1.96	-0.14	0.00915	0.0246	1	CBX2	84733	ENSG00000173894	PAR-CLIP	20371350
hsa-miR-16-5p	Common	-2.25	0.00165	498.23	124.83	131.87	-2.13	-2.36	0.23	0.0161	0.0106	1	CBX2	84733	ENSG00000173894	PAR-CLIP	20371350
hsa-miR-30d-5p	TCC	-1.67	0.0107	24944.1	4818.34	9573.11	-1.9	-1.44	-0.46	0.0161	0.0876	1	CBX2	84733	ENSG00000173894	PAR-CLIP	20371350
hsa-miR-186-5p	Common	-1.65	0.0074	677.39	258.71	241.67	-1.62	-1.68	0.06	0.0272	0.0341	1	CBX2	84733	ENSG00000173894	CLASH	23622248
hsa-miR-222-3p	TCC	-2.13	0.0143	3278.18	758.66	1155.22	-2.24	-2.02	-0.22	0.0278	0.0713	1	CBX2	84733	ENSG00000173894	CLASH	23622248
hsa-miR-30e-5p	Common	-2.04	0.00212	1874.07	407.52	547.1	-2.11	-1.96	-0.14	0.00915	0.0246	1	CBX3	11335	ENSG00000122565	HITS-CLIP	22473208
hsa-miR-30d-5p	TCC	-1.67	0.0107	24944.1	4818.34	9573.11	-1.9	-1.44	-0.46	0.0161	0.0876	1	CBX3	11335	ENSG00000122565	HITS-CLIP	22473208
hsa-miR-93-5p	Common	-1.8	0.00487	396.14	129.07	116.61	-1.75	-1.85	0.11	0.0234	0.0246	1	CBX3	11335	ENSG00000122565	CLASH	23622248
hsa-miR-186-5p	Common	-1.65	0.0074	677.39	258.71	241.67	-1.62	-1.68	0.06	0.0272	0.0341	1	CBX3	11335	ENSG00000122565	CLASH	23622248
hsa-miR-370-3p	Common	-1.86	0.0022	407.64	125.67	96.67	-1.63	-2.08	0.45	0.0272	0.00865	1	CBX3	11335	ENSG00000122565	PAR-CLIP	21572407
hsa-miR-548ap-5p	TCC	-2.68	0.036	24.9	1.94	4.36	-3.32	-2.03	-1.29	0.0278	0.211	1	CBX3	11335	ENSG00000122565	PAR-CLIP	20371350
hsa-miR-548ap-5p	TCC	-2.68	0.036	24.9	1.94	4.36	-3.32	-2.03	-1.29	0.0278	0.211	1	CBX3	11335	ENSG00000122565	PAR-CLIP	26701625
hsa-miR-548ap-5p	TCC	-2.68	0.036	24.9	1.94	4.36	-3.32	-2.03	-1.29	0.0278	0.211	1	CBX3	11335	ENSG00000122565	PAR-CLIP	27292025
hsa-miR-548j-5p	TCC	-2.65	0.0563	19.66	1.29	4.36	-3.41	-1.89	-1.52	0.0349	0.288	1	CBX3	11335	ENSG00000122565	PAR-CLIP	20371350
hsa-miR-548j-5p	TCC	-2.65	0.0563	19.66	1.29	4.36	-3.41	-1.89	-1.52	0.0349	0.288	1	CBX3	11335	ENSG00000122565	PAR-CLIP	26701625
hsa-miR-548j-5p	TCC	-2.65	0.0563	19.66	1.29	4.36	-3.41	-1.89	-1.52	0.0349	0.288	1	CBX3	11335	ENSG00000122565	PAR-CLIP	27292025
hsa-miR-16-5p	Common	-2.25	0.00165	498.23	124.83	131.87	-2.13	-2.36	0.23	0.0161	0.0106	1	CBX4	8535	ENSG00000141582	HITS-CLIP	22473208
hsa-miR-16-5p	Common	-2.25	0.00165	498.23	124.83	131.87	-2.13	-2.36	0.23	0.0161	0.0106	1	CBX4	8535	ENSG00000141582	PAR-CLIP	21572407
hsa-miR-16-5p	Common	-2.25	0.00165	498.23	124.83	131.87	-2.13	-2.36	0.23	0.0161	0.0106	1	CBX4	8535	ENSG00000141582	PAR-CLIP	27292025
hsa-miR-181d-5p	Common	-1.86	0.00693	54.74	12.35	14.17	-1.89	-1.83	-0.07	0.0216	0.0398	1	CBX4	8535	ENSG00000141582	PAR-CLIP	23592263
hsa-miR-181d-5p	Common	-1.86	0.00693	54.74	12.35	14.17	-1.89	-1.83	-0.07	0.0216	0.0398	1	CBX4	8535	ENSG00000141582	PAR-CLIP	24398324
hsa-miR-181d-5p	Common	-1.86	0.00693	54.74	12.35	14.17	-1.89	-1.83	-0.07	0.0216	0.0398	1	CBX4	8535	ENSG00000141582	PAR-CLIP	21572407
hsa-miR-181d-5p	Common	-1.86	0.00693	54.74	12.35	14.17	-1.89	-1.83	-0.07	0.0216	0.0398	1	CBX4	8535	ENSG00000141582	PAR-CLIP	26701625
hsa-miR-181d-5p	Common	-1.86	0.00693	54.74	12.35	14.17	-1.89	-1.83	-0.07	0.0216	0.0398	1	CBX4	8535	ENSG00000141582	PAR-CLIP	27292025
hsa-miR-328-3p	TCC	-1.17	0.0601	2032.52	621.09	1213.42	-1.51	-0.83	-0.68	0.035	0.311	1	CBX4	8535	ENSG00000141582	CLASH	23622248
hsa-miR-126-5p	TCC	-1.48	0.0201	256.91	61.75	105.71	-1.78	-1.18	-0.6	0.0196	0.15	1	CBX5	23468	ENSG00000094916	PAR-CLIP	21572407
hsa-let-7i-5p	TCC	-1.73	0.0115	15832.5	4711.68	5438.27	-1.84	-1.61	-0.23	0.0234	0.0655	1	CBX5	23468	ENSG00000094916	PAR-CLIP	21572407
hsa-miR-93-5p	Common	-1.8	0.00487	396.14	129.07	116.61	-1.75	-1.85	0.11	0.0234	0.0246	1	CBX5	23468	ENSG00000094916	HITS-CLIP	23824327
hsa-miR-339-5p	Common	-2.08	0.00669	117.32	26.15	26.48	-2.04	-2.12	0.08	0.0246	0.0336	1	CBX5	23468	ENSG00000094916	CLASH	23622248
hsa-miR-6852-5p	Common	-2.7	0.00509	51.8	5.81	8.15	-2.56	-2.84	0.28	0.0246	0.0246	1	CBX5	23468	ENSG00000094916	HITS-CLIP	19536157
hsa-miR-6852-5p	Common	-2.7	0.00509	51.8	5.81	8.15	-2.56	-2.84	0.28	0.0246	0.0246	1	CBX5	23468	ENSG00000094916	PAR-CLIP	26701625
hsa-let-7b-5p	TCC	-1.6	0.0295	26455.6	5396.61	11296.1	-1.85	-1.35	-0.5	0.0304	0.152	1	CBX5	23468	ENSG00000094916	CLASH	23622248
hsa-let-7b-5p	TCC	-1.6	0.0295	26455.6	5396.61	11296.1	-1.85	-1.35	-0.5	0.0304	0.152	1	CBX5	23468	ENSG00000094916	PAR-CLIP	21572407
hsa-let-7d-5p	TCC	-1.96	0.0163	1023.7	273.58	357.47	-2.05	-1.87	-0.18	0.0304	0.0757	1	CBX5	23468	ENSG00000094916	PAR-CLIP	21572407
hsa-miR-345-5p	Common	-1.81	0.0098	72.53	21.99	23.98	-1.76	-1.86	0.1	0.0318	0.0402	1	CBX5	23468	ENSG00000094916	HITS-CLIP	19536157
hsa-miR-149-3p	TCC	1.45	0.0259	136.32	307.21	347.66	1.65	1.25	0.4	0.0296	0.134	1	CBX6	23466	ENSG00000183741	PAR-CLIP	26701625
hsa-miR-5685	HNBC	2.72	0.0233	2.62	16.17	35.61	2.15	3.28	-1.13	0.142	0.0246	1	CBX6	23466	ENSG00000183741	PAR-CLIP	26701625
hsa-miR-2278	HNBC	2.39	0.0166	5.24	16.17	40.32	1.77	3.01	-1.25	0.155	0.0152	1	CBX6	23466	ENSG00000183741	PAR-CLIP	20371350
hsa-miR-4446-3p	TCC	-1.99	0.0015	302.44	51.09	110.01	-2.54	-1.44	-1.1	0.00155	0.0989	1	CBX6	23466	ENSG00000183741	PAR-CLIP	26701625
hsa-miR-16-5p	Common	-2.25	0.00165	498.23	124.83	131.87	-2.13	-2.36	0.23	0.0161	0.0106	1	CBX6	23466	ENSG00000183741	PAR-CLIP	23446348
hsa-miR-140-3p	TCC	-1.73	0.0236	1609.72	274.59	616.85	-1.97	-1.48	-0.49	0.0278	0.128	1	CBX6	23466	ENSG00000183741	PAR-CLIP	26701625
hsa-let-7b-5p	TCC	-1.6	0.0295	26455.6	5396.61	11296.1	-1.85	-1.35	-0.5	0.0304	0.152	1	CBX6	23466	ENSG00000183741	CLASH	23622248
hsa-miR-328-3p	TCC	-1.17	0.0601	2032.52	621.09	1213.42	-1.51	-0.83	-0.68	0.035	0.311	1	CBX6	23466	ENSG00000183741	CLASH	23622248
hsa-miR-361-3p	TCC	-1.89	0.0159	756.48	127.41	201.69	-1.91	-1.87	-0.04	0.035	0.064	1	CBX6	23466	ENSG00000183741	PAR-CLIP	26701625
hsa-miR-451b	TCC	-1.56	0.0433	15781.8	4883.72	9914.22	-1.79	-1.32	-0.46	0.0435	0.168	1	CBX6	23466	ENSG00000183741	PAR-CLIP	26701625
hsa-miR-421	Common	-2.29	0.00503	52	9.86	14.26	-2.49	-2.09	-0.4	0.0123	0.0486	1	CBX7	23492	ENSG00000100307	Western blot	19802518
hsa-miR-421	Common	-2.29	0.00503	52	9.86	14.26	-2.49	-2.09	-0.4	0.0123	0.0486	1	CBX7	23492	ENSG00000100307	qRT-PCR//Western blot	19802518
hsa-miR-3648	TCC	1.84	0.00645	20.97	104.87	42.78	2.37	1.31	1.05	0.00492	0.161	1	CBX8	57332	ENSG00000141570	PAR-CLIP	26701625
hsa-miR-493-3p	TCC	-1.74	0.027	98.31	18.11	34.87	-2.23	-1.25	-0.98	0.0189	0.22	1	CBX8	57332	ENSG00000141570	PAR-CLIP	26701625
hsa-miR-93-5p	Common	-1.8	0.00487	396.14	129.07	116.61	-1.75	-1.85	0.11	0.0234	0.0246	1	CBX8	57332	ENSG00000141570	HITS-CLIP	23824327
hsa-miR-140-3p	TCC	-1.73	0.0236	1609.72	274.59	616.85	-1.97	-1.48	-0.49	0.0278	0.128	1	CBX8	57332	ENSG00000141570	HITS-CLIP	23824327
hsa-miR-1827	TCC	2.18	0.00113	24.63	144.23	40.7	3.16	1.2	1.95	0.000504	0.222	1	CBY3	646019	ENSG00000204659	PAR-CLIP	21572407
hsa-miR-1827	TCC	2.18	0.00113	24.63	144.23	40.7	3.16	1.2	1.95	0.000504	0.222	1	CBY3	646019	ENSG00000283718	PAR-CLIP	21572407
hsa-miR-1827	TCC	2.18	0.00113	24.63	144.23	40.7	3.16	1.2	1.95	0.000504	0.222	1	CBY3	646019	ENSG00000204659	PAR-CLIP	27292025
hsa-miR-1827	TCC	2.18	0.00113	24.63	144.23	40.7	3.16	1.2	1.95	0.000504	0.222	1	CBY3	646019	ENSG00000283718	PAR-CLIP	27292025
hsa-miR-149-3p	TCC	1.45	0.0259	136.32	307.21	347.66	1.65	1.25	0.4	0.0296	0.134	1	CBY3	646019	ENSG00000204659	HITS-CLIP	23824327
hsa-miR-149-3p	TCC	1.45	0.0259	136.32	307.21	347.66	1.65	1.25	0.4	0.0296	0.134	1	CBY3	646019	ENSG00000283718	HITS-CLIP	23824327
hsa-miR-149-3p	TCC	1.45	0.0259	136.32	307.21	347.66	1.65	1.25	0.4	0.0296	0.134	1	CBY3	646019	ENSG00000204659	PAR-CLIP	27292025
hsa-miR-149-3p	TCC	1.45	0.0259	136.32	307.21	347.66	1.65	1.25	0.4	0.0296	0.134	1	CBY3	646019	ENSG00000283718	PAR-CLIP	27292025
hsa-miR-24-3p	TCC	-1.59	0.0192	2916.42	619.6	1244.59	-1.85	-1.32	-0.53	0.0218	0.128	1	CBY3	646019	ENSG00000204659	HITS-CLIP	23824327
hsa-miR-24-3p	TCC	-1.59	0.0192	2916.42	619.6	1244.59	-1.85	-1.32	-0.53	0.0218	0.128	1	CBY3	646019	ENSG00000283718	HITS-CLIP	23824327
hsa-miR-340-3p	TCC	-1.93	0.0325	89.13	26.88	52.15	-2.24	-1.61	-0.64	0.0318	0.163	1	CC2D1B	200014	ENSG00000154222	PAR-CLIP	27292025
hsa-miR-142-5p	TCC	-1.51	0.0213	1812.36	584.04	728.01	-1.74	-1.28	-0.46	0.0246	0.128	1	CC2D2A	57545	ENSG00000048342	PAR-CLIP	21572407
hsa-miR-186-5p	Common	-1.65	0.0074	677.39	258.71	241.67	-1.62	-1.68	0.06	0.0272	0.0341	1	CC2D2A	57545	ENSG00000048342	PAR-CLIP	21572407
hsa-miR-24-3p	TCC	-1.59	0.0192	2916.42	619.6	1244.59	-1.85	-1.32	-0.53	0.0218	0.128	1	CCAR1	55749	ENSG00000060339	Microarray	19748357
hsa-miR-186-5p	Common	-1.65	0.0074	677.39	258.71	241.67	-1.62	-1.68	0.06	0.0272	0.0341	1	CCAR1	55749	ENSG00000060339	CLASH	23622248
hsa-miR-24-3p	TCC	-1.59	0.0192	2916.42	619.6	1244.59	-1.85	-1.32	-0.53	0.0218	0.128	1	CCAR2	57805	ENSG00000158941	Microarray	19748357
hsa-miR-330-3p	Common	-1.97	0.0012	420.75	68.28	126.42	-2.29	-1.64	-0.65	0.0028	0.0427	1	CCBE1	147372	ENSG00000183287	Luciferase reporter assay//Microarray//qRT-PCR//Western blot	28419078
hsa-miR-16-5p	Common	-2.25	0.00165	498.23	124.83	131.87	-2.13	-2.36	0.23	0.0161	0.0106	1	CCDC111	201973	ENSG00000164306		18362358
hsa-miR-363-3p	Common	-2.07	0.00245	525.49	119.13	174.25	-2.14	-2	-0.14	0.0108	0.0246	1	CCDC113	29070	ENSG00000103021	HITS-CLIP	23824327
hsa-miR-25-3p	Common	-2.24	0.00483	9498.57	1110.7	2751.83	-2.33	-2.15	-0.18	0.0161	0.0354	1	CCDC113	29070	ENSG00000103021	HITS-CLIP	23824327
hsa-let-7b-5p	TCC	-1.6	0.0295	26455.6	5396.61	11296.1	-1.85	-1.35	-0.5	0.0304	0.152	1	CCDC115	84317	ENSG00000136710	pSILAC//Proteomics;Other	18668040
hsa-miR-1827	TCC	2.18	0.00113	24.63	144.23	40.7	3.16	1.2	1.95	0.000504	0.222	1	CCDC117	150275	ENSG00000159873	PAR-CLIP	23592263
hsa-miR-1827	TCC	2.18	0.00113	24.63	144.23	40.7	3.16	1.2	1.95	0.000504	0.222	1	CCDC117	150275	ENSG00000159873	PAR-CLIP	23446348
hsa-miR-1827	TCC	2.18	0.00113	24.63	144.23	40.7	3.16	1.2	1.95	0.000504	0.222	1	CCDC117	150275	ENSG00000159873	PAR-CLIP	26701625
hsa-miR-409-3p	TCC	-1.73	0.0232	3368.63	656.47	1173.75	-2.16	-1.29	-0.87	0.0189	0.184	1	CCDC117	150275	ENSG00000159873	PAR-CLIP	22012620
hsa-miR-24-3p	TCC	-1.59	0.0192	2916.42	619.6	1244.59	-1.85	-1.32	-0.53	0.0218	0.128	1	CCDC117	150275	ENSG00000159873	PAR-CLIP	23592263
hsa-miR-128-3p	TCC	-1.55	0.0257	7175.04	1149.3	3039.92	-1.87	-1.23	-0.64	0.0234	0.168	1	CCDC117	150275	ENSG00000159873	CLASH	23622248
hsa-miR-139-3p	TCC	-1.28	0.0551	289.68	61.75	148.82	-1.72	-0.83	-0.89	0.0278	0.352	1	CCDC117	150275	ENSG00000159873	PAR-CLIP	23592263
hsa-miR-1827	TCC	2.18	0.00113	24.63	144.23	40.7	3.16	1.2	1.95	0.000504	0.222	1	CCDC120	90060	ENSG00000147144	HITS-CLIP	23313552
hsa-miR-149-3p	TCC	1.45	0.0259	136.32	307.21	347.66	1.65	1.25	0.4	0.0296	0.134	1	CCDC120	90060	ENSG00000147144	HITS-CLIP	23313552
hsa-miR-215-5p	TCC	1.94	0.0536	69.79	371.98	195.58	2.4	1.48	0.92	0.0371	0.255	1	CCDC121	79635	ENSG00000176714	Microarray	19074876
hsa-miR-24-3p	TCC	-1.59	0.0192	2916.42	619.6	1244.59	-1.85	-1.32	-0.53	0.0218	0.128	1	CCDC122	160857	ENSG00000151773	HITS-CLIP	23824327
hsa-miR-1827	TCC	2.18	0.00113	24.63	144.23	40.7	3.16	1.2	1.95	0.000504	0.222	1	CCDC125	202243	ENSG00000277868	PAR-CLIP	23592263
hsa-miR-1827	TCC	2.18	0.00113	24.63	144.23	40.7	3.16	1.2	1.95	0.000504	0.222	1	CCDC125	202243	ENSG00000183323	PAR-CLIP	23592263
hsa-miR-93-5p	Common	-1.8	0.00487	396.14	129.07	116.61	-1.75	-1.85	0.11	0.0234	0.0246	1	CCDC125	202243	ENSG00000277868	HITS-CLIP	23313552
hsa-miR-93-5p	Common	-1.8	0.00487	396.14	129.07	116.61	-1.75	-1.85	0.11	0.0234	0.0246	1	CCDC125	202243	ENSG00000183323	HITS-CLIP	23313552
hsa-miR-1827	TCC	2.18	0.00113	24.63	144.23	40.7	3.16	1.2	1.95	0.000504	0.222	1	CCDC127	133957	ENSG00000164366	PAR-CLIP	26701625
hsa-miR-1910-3p	TCC	2.6	0.0107	2.29	23.28	12.72	2.93	2.26	0.67	0.0161	0.0876	1	CCDC127	133957	ENSG00000164366	PAR-CLIP	26701625
hsa-let-7b-5p	TCC	-1.6	0.0295	26455.6	5396.61	11296.1	-1.85	-1.35	-0.5	0.0304	0.152	1	CCDC134	79879	ENSG00000100147	Proteomics	18668040
hsa-miR-1910-3p	TCC	2.6	0.0107	2.29	23.28	12.72	2.93	2.26	0.67	0.0161	0.0876	1	CCDC137	339230	ENSG00000185298	PAR-CLIP	20371350
hsa-miR-93-5p	Common	-1.8	0.00487	396.14	129.07	116.61	-1.75	-1.85	0.11	0.0234	0.0246	1	CCDC137	339230	ENSG00000185298	HITS-CLIP	22473208
hsa-miR-93-5p	Common	-1.8	0.00487	396.14	129.07	116.61	-1.75	-1.85	0.11	0.0234	0.0246	1	CCDC137	339230	ENSG00000185298	PAR-CLIP	20371350
hsa-miR-215-5p	TCC	1.94	0.0536	69.79	371.98	195.58	2.4	1.48	0.92	0.0371	0.255	1	CCDC14	64770	ENSG00000175455	Microarray	19074876
hsa-miR-16-2-3p	TCC	-1.88	0.0042	857.8	177.97	330.22	-2.27	-1.48	-0.8	0.00492	0.0989	1	CCDC14	64770	ENSG00000175455	PAR-CLIP	20371350
hsa-miR-16-2-3p	TCC	-1.88	0.0042	857.8	177.97	330.22	-2.27	-1.48	-0.8	0.00492	0.0989	1	CCDC14	64770	ENSG00000175455	PAR-CLIP	27292025
hsa-miR-622	HNBC	2.64	0.0319	5.24	16.17	28.34	2.11	3.17	-1.06	0.151	0.0336	1	CCDC141	285025	ENSG00000163492	HITS-CLIP	23824327
hsa-miR-221-3p	Common	-2.66	9.46e-06	1190.72	178.51	198.35	-2.62	-2.69	0.08	0.00122	0.000507	1	CCDC142	84865	ENSG00000135637	CLASH	23622248
hsa-miR-1307-3p	Common	-2.03	0.00315	3552.13	578.23	896.93	-2.06	-1.99	-0.07	0.0143	0.0246	1	CCDC142	84865	ENSG00000135637	HITS-CLIP	23824327
hsa-miR-425-5p	TCC	-1.71	0.0099	1194.53	277.49	405.42	-1.78	-1.63	-0.15	0.0234	0.0553	1	CCDC144NL	339184		CLASH	23622248
hsa-miR-215-5p	TCC	1.94	0.0536	69.79	371.98	195.58	2.4	1.48	0.92	0.0371	0.255	1	CCDC15	80071	ENSG00000149548	Microarray	19074876
hsa-miR-215-5p	TCC	1.94	0.0536	69.79	371.98	195.58	2.4	1.48	0.92	0.0371	0.255	1	CCDC150	284992	ENSG00000144395	Microarray	19074876
hsa-miR-1307-3p	Common	-2.03	0.00315	3552.13	578.23	896.93	-2.06	-1.99	-0.07	0.0143	0.0246	1	CCDC170	80129	ENSG00000120262	PAR-CLIP	27292025
hsa-miR-363-3p	Common	-2.07	0.00245	525.49	119.13	174.25	-2.14	-2	-0.14	0.0108	0.0246	1	CCDC171	203238	ENSG00000164989	HITS-CLIP	23824327
hsa-miR-25-3p	Common	-2.24	0.00483	9498.57	1110.7	2751.83	-2.33	-2.15	-0.18	0.0161	0.0354	1	CCDC171	203238	ENSG00000164989	HITS-CLIP	23824327
hsa-miR-130b-5p	TCC	-1.41	0.0338	153.36	53.03	87.76	-1.73	-1.09	-0.64	0.0272	0.2	1	CCDC171	203238	ENSG00000164989	HITS-CLIP	23824327
hsa-miR-215-5p	TCC	1.94	0.0536	69.79	371.98	195.58	2.4	1.48	0.92	0.0371	0.255	1	CCDC174	51244	ENSG00000154781	Microarray	19074876
hsa-miR-200a-3p	TCC	2.73	0.0366	68.42	535.12	221.05	3.48	1.98	1.5	0.0241	0.248	1	CCDC18	343099	ENSG00000122483	HITS-CLIP	23824327
hsa-miR-25-3p	Common	-2.24	0.00483	9498.57	1110.7	2751.83	-2.33	-2.15	-0.18	0.0161	0.0354	1	CCDC186	55088	ENSG00000165813	CLASH	23622248
hsa-let-7b-5p	TCC	-1.6	0.0295	26455.6	5396.61	11296.1	-1.85	-1.35	-0.5	0.0304	0.152	1	CCDC186	55088	ENSG00000165813	CLASH	23622248
hsa-miR-148b-3p	TCC	-1.32	0.03	736.64	263.88	387.98	-1.57	-1.06	-0.5	0.0278	0.17	1	CCDC197	256369	ENSG00000280668	Microarray	17612493
hsa-miR-148b-3p	TCC	-1.32	0.03	736.64	263.88	387.98	-1.57	-1.06	-0.5	0.0278	0.17	1	CCDC197	256369	ENSG00000175699	Microarray	17612493
hsa-miR-3934-5p	TCC	1.85	0.0142	9.18	55.62	17.44	2.7	1	1.69	0.00517	0.38	1	CCDC198	55195	ENSG00000100557	HITS-CLIP	23313552
hsa-miR-93-5p	Common	-1.8	0.00487	396.14	129.07	116.61	-1.75	-1.85	0.11	0.0234	0.0246	1	CCDC198	55195	ENSG00000100557	HITS-CLIP	23313552
hsa-miR-140-3p	TCC	-1.73	0.0236	1609.72	274.59	616.85	-1.97	-1.48	-0.49	0.0278	0.128	1	CCDC198	55195	ENSG00000100557	PAR-CLIP	27292025
hsa-miR-30e-3p	TCC	-1.61	0.012	432.55	144.23	136.5	-1.7	-1.52	-0.17	0.0246	0.0655	1	CCDC25	55246	ENSG00000147419	PAR-CLIP	22012620
hsa-miR-93-5p	Common	-1.8	0.00487	396.14	129.07	116.61	-1.75	-1.85	0.11	0.0234	0.0246	1	CCDC30	728621	ENSG00000186409	HITS-CLIP	22927820
hsa-miR-1307-3p	Common	-2.03	0.00315	3552.13	578.23	896.93	-2.06	-1.99	-0.07	0.0143	0.0246	1	CCDC32	90416	ENSG00000128891	HITS-CLIP	27418678
hsa-miR-24-3p	TCC	-1.59	0.0192	2916.42	619.6	1244.59	-1.85	-1.32	-0.53	0.0218	0.128	1	CCDC32	90416	ENSG00000128891	Microarray	19748357
hsa-miR-423-3p	TCC	-1.67	0.0229	8589.34	1708.11	3163.79	-1.79	-1.55	-0.24	0.0346	0.0989	1	CCDC32	90416	ENSG00000128891	HITS-CLIP	27418678
hsa-miR-409-3p	TCC	-1.73	0.0232	3368.63	656.47	1173.75	-2.16	-1.29	-0.87	0.0189	0.184	1	CCDC38	120935	ENSG00000165972	PAR-CLIP	23446348
hsa-miR-409-3p	TCC	-1.73	0.0232	3368.63	656.47	1173.75	-2.16	-1.29	-0.87	0.0189	0.184	1	CCDC38	120935	ENSG00000165972	PAR-CLIP	21572407
hsa-miR-361-3p	TCC	-1.89	0.0159	756.48	127.41	201.69	-1.91	-1.87	-0.04	0.035	0.064	1	CCDC38	120935	ENSG00000165972	HITS-CLIP	23313552
hsa-miR-421	Common	-2.29	0.00503	52	9.86	14.26	-2.49	-2.09	-0.4	0.0123	0.0486	1	CCDC39	339829	ENSG00000284862	HITS-CLIP	19536157
hsa-miR-335-3p	TCC	-1.98	0.0197	218.9	53.78	41.76	-1.97	-1.99	0.02	0.0439	0.0655	1	CCDC39	339829	ENSG00000284862	HITS-CLIP	19536157
hsa-miR-4433b-3p	TCC	-1.91	0.0219	588.12	65.32	186.36	-2.56	-1.25	-1.31	0.0123	0.264	1	CCDC43	124808	ENSG00000180329	PAR-CLIP	23592263
hsa-miR-215-5p	TCC	1.94	0.0536	69.79	371.98	195.58	2.4	1.48	0.92	0.0371	0.255	1	CCDC47	57003	ENSG00000108588	Microarray	19074876
hsa-miR-93-5p	Common	-1.8	0.00487	396.14	129.07	116.61	-1.75	-1.85	0.11	0.0234	0.0246	1	CCDC47	57003	ENSG00000108588	CLASH	23622248
hsa-miR-222-3p	TCC	-2.13	0.0143	3278.18	758.66	1155.22	-2.24	-2.02	-0.22	0.0278	0.0713	1	CCDC47	57003	ENSG00000108588	CLASH	23622248
hsa-miR-16-5p	Common	-2.25	0.00165	498.23	124.83	131.87	-2.13	-2.36	0.23	0.0161	0.0106	1	CCDC58	131076	ENSG00000160124	Proteomics	18668040
hsa-miR-24-3p	TCC	-1.59	0.0192	2916.42	619.6	1244.59	-1.85	-1.32	-0.53	0.0218	0.128	1	CCDC58	131076	ENSG00000160124	Microarray	19748357
hsa-miR-16-5p	Common	-2.25	0.00165	498.23	124.83	131.87	-2.13	-2.36	0.23	0.0161	0.0106	1	CCDC59	29080	ENSG00000133773	CLASH	23622248
hsa-miR-24-3p	TCC	-1.59	0.0192	2916.42	619.6	1244.59	-1.85	-1.32	-0.53	0.0218	0.128	1	CCDC59	29080	ENSG00000133773	Microarray	19748357
hsa-miR-24-3p	TCC	-1.59	0.0192	2916.42	619.6	1244.59	-1.85	-1.32	-0.53	0.0218	0.128	1	CCDC59	29080	ENSG00000133773	HITS-CLIP	19536157
hsa-miR-128-3p	TCC	-1.55	0.0257	7175.04	1149.3	3039.92	-1.87	-1.23	-0.64	0.0234	0.168	1	CCDC59	29080	ENSG00000133773	HITS-CLIP	19536157
hsa-miR-342-3p	HNBC	-1.28	0.061	127.99	78.45	44.82	-0.92	-1.63	0.7	0.257	0.0431	1	CCDC59	29080	ENSG00000133773	HITS-CLIP	19536157
hsa-miR-146a-5p	TCC	-1.82	0.00197	4843.62	1076.22	1969.33	-2.2	-1.43	-0.77	0.0028	0.0741	1	CCDC6	8030	ENSG00000108091	Microarray//qRT-PCR	22815788
hsa-miR-128-3p	TCC	-1.55	0.0257	7175.04	1149.3	3039.92	-1.87	-1.23	-0.64	0.0234	0.168	1	CCDC6	8030	ENSG00000108091	Microarray	17612493
hsa-miR-93-5p	Common	-1.8	0.00487	396.14	129.07	116.61	-1.75	-1.85	0.11	0.0234	0.0246	1	CCDC6	8030	ENSG00000108091	PAR-CLIP	20371350
hsa-miR-28-3p	TCC	-1.72	0.0151	1604.36	270.35	452.28	-1.82	-1.62	-0.19	0.0278	0.0757	1	CCDC6	8030	ENSG00000108091	PAR-CLIP	20371350
hsa-miR-146b-5p	TCC	-1.68	0.0363	2128.66	666.88	856.61	-1.86	-1.49	-0.37	0.0435	0.136	1	CCDC6	8030	ENSG00000108091	Microarray//qRT-PCR	22815788
hsa-miR-335-3p	TCC	-1.98	0.0197	218.9	53.78	41.76	-1.97	-1.99	0.02	0.0439	0.0655	1	CCDC6	8030	ENSG00000108091	HITS-CLIP	23824327
hsa-miR-342-3p	HNBC	-1.28	0.061	127.99	78.45	44.82	-0.92	-1.63	0.7	0.257	0.0431	1	CCDC6	8030	ENSG00000108091	CLASH	23622248
hsa-miR-345-5p	Common	-1.81	0.0098	72.53	21.99	23.98	-1.76	-1.86	0.1	0.0318	0.0402	1	CCDC62	84660	ENSG00000130783	HITS-CLIP	19536157
hsa-miR-4433b-3p	TCC	-1.91	0.0219	588.12	65.32	186.36	-2.56	-1.25	-1.31	0.0123	0.264	1	CCDC65	85478	ENSG00000139537	HITS-CLIP	23824327
hsa-miR-1827	TCC	2.18	0.00113	24.63	144.23	40.7	3.16	1.2	1.95	0.000504	0.222	1	CCDC68	80323	ENSG00000166510	HITS-CLIP	23824327
hsa-miR-24-3p	TCC	-1.59	0.0192	2916.42	619.6	1244.59	-1.85	-1.32	-0.53	0.0218	0.128	1	CCDC69	26112	ENSG00000198624	HITS-CLIP	27418678
hsa-miR-6852-5p	Common	-2.7	0.00509	51.8	5.81	8.15	-2.56	-2.84	0.28	0.0246	0.0246	1	CCDC69	26112	ENSG00000198624	HITS-CLIP	27418678
hsa-miR-23b-5p	HNBC	-2.42	0.0269	29.71	10.35	1.27	-1.07	-3.77	2.7	0.38	0.0109	1	CCDC69	26112	ENSG00000198624	HITS-CLIP	27418678
hsa-let-7b-5p	TCC	-1.6	0.0295	26455.6	5396.61	11296.1	-1.85	-1.35	-0.5	0.0304	0.152	1	CCDC71	64925	ENSG00000177352	CLASH	23622248
hsa-miR-200a-3p	TCC	2.73	0.0366	68.42	535.12	221.05	3.48	1.98	1.5	0.0241	0.248	1	CCDC71L	168455	ENSG00000253276	HITS-CLIP	19536157
hsa-miR-30e-5p	Common	-2.04	0.00212	1874.07	407.52	547.1	-2.11	-1.96	-0.14	0.00915	0.0246	1	CCDC71L	168455	ENSG00000253276	HITS-CLIP	23313552
hsa-miR-30d-5p	TCC	-1.67	0.0107	24944.1	4818.34	9573.11	-1.9	-1.44	-0.46	0.0161	0.0876	1	CCDC71L	168455	ENSG00000253276	HITS-CLIP	23313552
hsa-miR-93-5p	Common	-1.8	0.00487	396.14	129.07	116.61	-1.75	-1.85	0.11	0.0234	0.0246	1	CCDC71L	168455	ENSG00000253276	PAR-CLIP	20371350
hsa-miR-93-5p	Common	-1.8	0.00487	396.14	129.07	116.61	-1.75	-1.85	0.11	0.0234	0.0246	1	CCDC71L	168455	ENSG00000253276	HITS-CLIP	23313552
hsa-miR-139-3p	TCC	-1.28	0.0551	289.68	61.75	148.82	-1.72	-0.83	-0.89	0.0278	0.352	1	CCDC71L	168455	ENSG00000253276	PAR-CLIP	21572407
hsa-miR-221-5p	TCC	-2.07	0.0236	52.43	17.03	30.52	-2.33	-1.81	-0.52	0.0278	0.128	1	CCDC71L	168455	ENSG00000253276	PAR-CLIP	20371350
hsa-miR-221-5p	TCC	-2.07	0.0236	52.43	17.03	30.52	-2.33	-1.81	-0.52	0.0278	0.128	1	CCDC71L	168455	ENSG00000253276	HITS-CLIP	23313552
hsa-miR-324-3p	TCC	-3.33	0.187	15.05	3.63	1.27	-2.81	-3.85	1.04	0.0457	NA	1	CCDC71L	168455	ENSG00000253276	PAR-CLIP	24398324
hsa-miR-324-3p	TCC	-3.33	0.187	15.05	3.63	1.27	-2.81	-3.85	1.04	0.0457	NA	1	CCDC71L	168455	ENSG00000253276	PAR-CLIP	23446348
hsa-miR-324-3p	TCC	-3.33	0.187	15.05	3.63	1.27	-2.81	-3.85	1.04	0.0457	NA	1	CCDC71L	168455	ENSG00000253276	PAR-CLIP	21572407
hsa-miR-324-3p	TCC	-3.33	0.187	15.05	3.63	1.27	-2.81	-3.85	1.04	0.0457	NA	1	CCDC71L	168455	ENSG00000253276	PAR-CLIP	20371350
hsa-miR-652-3p	Common	-2.35	0.000556	99.04	28.33	18.53	-1.87	-2.83	0.96	0.0304	0.00168	1	CCDC74B	91409	ENSG00000152076	CLASH	23622248
hsa-miR-16-5p	Common	-2.25	0.00165	498.23	124.83	131.87	-2.13	-2.36	0.23	0.0161	0.0106	1	CCDC76		ENSG00000122435		18362358
hsa-miR-1827	TCC	2.18	0.00113	24.63	144.23	40.7	3.16	1.2	1.95	0.000504	0.222	1	CCDC77	84318	ENSG00000120647	HITS-CLIP	23824327
hsa-miR-1827	TCC	2.18	0.00113	24.63	144.23	40.7	3.16	1.2	1.95	0.000504	0.222	1	CCDC77	84318	ENSG00000120647	HITS-CLIP	23313552
hsa-miR-149-3p	TCC	1.45	0.0259	136.32	307.21	347.66	1.65	1.25	0.4	0.0296	0.134	1	CCDC77	84318	ENSG00000120647	HITS-CLIP	23824327
hsa-miR-769-5p	Common	-2.38	0.00416	72.53	12.35	9.17	-2.34	-2.42	0.08	0.0196	0.0246	1	CCDC8	83987	ENSG00000169515	PAR-CLIP	27292025
hsa-miR-1827	TCC	2.18	0.00113	24.63	144.23	40.7	3.16	1.2	1.95	0.000504	0.222	1	CCDC80	151887	ENSG00000091986	HITS-CLIP	23313552
hsa-miR-1910-3p	TCC	2.6	0.0107	2.29	23.28	12.72	2.93	2.26	0.67	0.0161	0.0876	1	CCDC80	151887	ENSG00000091986	HITS-CLIP	23313552
hsa-miR-149-3p	TCC	1.45	0.0259	136.32	307.21	347.66	1.65	1.25	0.4	0.0296	0.134	1	CCDC80	151887	ENSG00000091986	HITS-CLIP	23313552
hsa-miR-16-5p	Common	-2.25	0.00165	498.23	124.83	131.87	-2.13	-2.36	0.23	0.0161	0.0106	1	CCDC80	151887	ENSG00000091986	PAR-CLIP	20371350
hsa-miR-409-3p	TCC	-1.73	0.0232	3368.63	656.47	1173.75	-2.16	-1.29	-0.87	0.0189	0.184	1	CCDC80	151887	ENSG00000091986	PAR-CLIP	20371350
hsa-miR-5010-3p	Common	-2.45	0.00498	27.43	5.08	4.07	-2.26	-2.64	0.39	0.024	0.0246	1	CCDC80	151887	ENSG00000091986	PAR-CLIP	22100165
hsa-miR-186-5p	Common	-1.65	0.0074	677.39	258.71	241.67	-1.62	-1.68	0.06	0.0272	0.0341	1	CCDC80	151887	ENSG00000091986	HITS-CLIP	23824327
hsa-miR-548ap-5p	TCC	-2.68	0.036	24.9	1.94	4.36	-3.32	-2.03	-1.29	0.0278	0.211	1	CCDC80	151887	ENSG00000091986	PAR-CLIP	20371350
hsa-miR-548j-5p	TCC	-2.65	0.0563	19.66	1.29	4.36	-3.41	-1.89	-1.52	0.0349	0.288	1	CCDC80	151887	ENSG00000091986	PAR-CLIP	20371350
hsa-miR-146a-5p	TCC	-1.82	0.00197	4843.62	1076.22	1969.33	-2.2	-1.43	-0.77	0.0028	0.0741	1	CCDC83	220047	ENSG00000150676	PAR-CLIP	21572407
hsa-miR-16-5p	Common	-2.25	0.00165	498.23	124.83	131.87	-2.13	-2.36	0.23	0.0161	0.0106	1	CCDC83	220047	ENSG00000150676	PAR-CLIP	21572407
hsa-miR-146b-5p	TCC	-1.68	0.0363	2128.66	666.88	856.61	-1.86	-1.49	-0.37	0.0435	0.136	1	CCDC83	220047	ENSG00000150676	PAR-CLIP	21572407
hsa-miR-622	HNBC	2.64	0.0319	5.24	16.17	28.34	2.11	3.17	-1.06	0.151	0.0336	1	CCDC86	79080	ENSG00000110104	PAR-CLIP	23592263
hsa-miR-30e-3p	TCC	-1.61	0.012	432.55	144.23	136.5	-1.7	-1.52	-0.17	0.0246	0.0655	1	CCDC86	79080	ENSG00000110104	PAR-CLIP	23592263
hsa-miR-330-3p	Common	-1.97	0.0012	420.75	68.28	126.42	-2.29	-1.64	-0.65	0.0028	0.0427	1	CCDC88C	440193	ENSG00000015133	PAR-CLIP	20371350
hsa-miR-191-5p	Common	-2.25	4.25e-05	7680.62	1606.11	1489.8	-2.11	-2.38	0.26	0.00373	0.000832	1	CCDC88C	440193	ENSG00000015133	PAR-CLIP	22100165
hsa-miR-16-5p	Common	-2.25	0.00165	498.23	124.83	131.87	-2.13	-2.36	0.23	0.0161	0.0106	1	CCDC88C	440193	ENSG00000015133	PAR-CLIP	20371350
hsa-miR-181d-5p	Common	-1.86	0.00693	54.74	12.35	14.17	-1.89	-1.83	-0.07	0.0216	0.0398	1	CCDC88C	440193	ENSG00000015133	HITS-CLIP	22473208
hsa-miR-93-5p	Common	-1.8	0.00487	396.14	129.07	116.61	-1.75	-1.85	0.11	0.0234	0.0246	1	CCDC88C	440193	ENSG00000015133	CLASH	23622248
hsa-miR-148b-3p	TCC	-1.32	0.03	736.64	263.88	387.98	-1.57	-1.06	-0.5	0.0278	0.17	1	CCDC92	80212	ENSG00000275035	Microarray	17612493
hsa-miR-148b-3p	TCC	-1.32	0.03	736.64	263.88	387.98	-1.57	-1.06	-0.5	0.0278	0.17	1	CCDC92	80212	ENSG00000119242	Microarray	17612493
hsa-miR-4280	TCC	4.23	0.00116	6.09	25.87	55.97	5.22	3.23	1.99	0.00155	0.0741	1	CCDC93	54520	ENSG00000125633	HITS-CLIP	23824327
hsa-miR-5685	HNBC	2.72	0.0233	2.62	16.17	35.61	2.15	3.28	-1.13	0.142	0.0246	1	CCDC93	54520	ENSG00000125633	HITS-CLIP	23824327
hsa-miR-130b-5p	TCC	-1.41	0.0338	153.36	53.03	87.76	-1.73	-1.09	-0.64	0.0272	0.2	1	CCDC93	54520	ENSG00000125633	HITS-CLIP	23824327
hsa-miR-25-3p	Common	-2.24	0.00483	9498.57	1110.7	2751.83	-2.33	-2.15	-0.18	0.0161	0.0354	1	CCDC96	257236	ENSG00000173013	CLASH	23622248
hsa-miR-148b-3p	TCC	-1.32	0.03	736.64	263.88	387.98	-1.57	-1.06	-0.5	0.0278	0.17	1	CCKBR	887	ENSG00000110148	Western blot	21205300
hsa-miR-148b-3p	TCC	-1.32	0.03	736.64	263.88	387.98	-1.57	-1.06	-0.5	0.0278	0.17	1	CCKBR	887	ENSG00000110148	Luciferase reporter assay	21205300
hsa-miR-148b-3p	TCC	-1.32	0.03	736.64	263.88	387.98	-1.57	-1.06	-0.5	0.0278	0.17	1	CCKBR	887	ENSG00000110148	In situ hybridization//Luciferase reporter assay//qRT-PCR//Western blot	22020560
hsa-miR-93-5p	Common	-1.8	0.00487	396.14	129.07	116.61	-1.75	-1.85	0.11	0.0234	0.0246	1	CCL1	6346	ENSG00000108702	HITS-CLIP	22473208
hsa-miR-148b-3p	TCC	-1.32	0.03	736.64	263.88	387.98	-1.57	-1.06	-0.5	0.0278	0.17	1	CCL11	6356	ENSG00000172156	Microarray	17612493
hsa-miR-2278	HNBC	2.39	0.0166	5.24	16.17	40.32	1.77	3.01	-1.25	0.155	0.0152	1	CCL16	6360	ENSG00000275095	PAR-CLIP	23592263
hsa-miR-2278	HNBC	2.39	0.0166	5.24	16.17	40.32	1.77	3.01	-1.25	0.155	0.0152	1	CCL16	6360	ENSG00000275152	PAR-CLIP	23592263
hsa-miR-24-3p	TCC	-1.59	0.0192	2916.42	619.6	1244.59	-1.85	-1.32	-0.53	0.0218	0.128	1	CCL16	6360	ENSG00000275095	HITS-CLIP	23824327
hsa-miR-24-3p	TCC	-1.59	0.0192	2916.42	619.6	1244.59	-1.85	-1.32	-0.53	0.0218	0.128	1	CCL16	6360	ENSG00000275152	HITS-CLIP	23824327
hsa-miR-5010-3p	Common	-2.45	0.00498	27.43	5.08	4.07	-2.26	-2.64	0.39	0.024	0.0246	1	CCL16	6360	ENSG00000275095	HITS-CLIP	23824327
hsa-miR-5010-3p	Common	-2.45	0.00498	27.43	5.08	4.07	-2.26	-2.64	0.39	0.024	0.0246	1	CCL16	6360	ENSG00000275152	HITS-CLIP	23824327
hsa-miR-130b-5p	TCC	-1.41	0.0338	153.36	53.03	87.76	-1.73	-1.09	-0.64	0.0272	0.2	1	CCL16	6360	ENSG00000275095	HITS-CLIP	23824327
hsa-miR-130b-5p	TCC	-1.41	0.0338	153.36	53.03	87.76	-1.73	-1.09	-0.64	0.0272	0.2	1	CCL16	6360	ENSG00000275152	HITS-CLIP	23824327
hsa-miR-128-3p	TCC	-1.55	0.0257	7175.04	1149.3	3039.92	-1.87	-1.23	-0.64	0.0234	0.168	1	CCL17	6361	ENSG00000102970	Microarray	17612493
hsa-miR-148b-3p	TCC	-1.32	0.03	736.64	263.88	387.98	-1.57	-1.06	-0.5	0.0278	0.17	1	CCL17	6361	ENSG00000102970	Microarray	17612493
hsa-miR-148b-3p	TCC	-1.32	0.03	736.64	263.88	387.98	-1.57	-1.06	-0.5	0.0278	0.17	1	CCL19	6363	ENSG00000172724	Microarray	17612493
hsa-miR-24-3p	TCC	-1.59	0.0192	2916.42	619.6	1244.59	-1.85	-1.32	-0.53	0.0218	0.128	1	CCL2	6347	ENSG00000108691	Microarray	19748357
hsa-miR-149-3p	TCC	1.45	0.0259	136.32	307.21	347.66	1.65	1.25	0.4	0.0296	0.134	1	CCL22	6367	ENSG00000102962	PAR-CLIP	23592263
hsa-miR-149-3p	TCC	1.45	0.0259	136.32	307.21	347.66	1.65	1.25	0.4	0.0296	0.134	1	CCL22	6367	ENSG00000102962	HITS-CLIP	23824327
hsa-miR-181d-5p	Common	-1.86	0.00693	54.74	12.35	14.17	-1.89	-1.83	-0.07	0.0216	0.0398	1	CCL22	6367	ENSG00000102962	HITS-CLIP	22473208
hsa-miR-25-3p	Common	-2.24	0.00483	9498.57	1110.7	2751.83	-2.33	-2.15	-0.18	0.0161	0.0354	1	CCL26	10344	ENSG00000006606	Luciferase reporter assay//qRT-PCR//Western blot	22431589
hsa-miR-148b-3p	TCC	-1.32	0.03	736.64	263.88	387.98	-1.57	-1.06	-0.5	0.0278	0.17	1	CCL28	56477	ENSG00000151882	Microarray	17612493
hsa-miR-223-3p	Common	-3.5	1.5e-06	532.34	61.02	54.49	-3.18	-3.81	0.64	0.00155	5.61e-05	1	CCL3	6348	ENSG00000274221	Luciferase reporter assay	24084739
hsa-miR-223-3p	Common	-3.5	1.5e-06	532.34	61.02	54.49	-3.18	-3.81	0.64	0.00155	5.61e-05	1	CCL3	6348	ENSG00000277632	Luciferase reporter assay	24084739
hsa-miR-223-3p	Common	-3.5	1.5e-06	532.34	61.02	54.49	-3.18	-3.81	0.64	0.00155	5.61e-05	1	CCL3	6348	ENSG00000278567	Luciferase reporter assay	24084739
hsa-miR-24-3p	TCC	-1.59	0.0192	2916.42	619.6	1244.59	-1.85	-1.32	-0.53	0.0218	0.128	1	CCL3	6348	ENSG00000274221	Microarray//qRT-PCR	28057018
hsa-miR-24-3p	TCC	-1.59	0.0192	2916.42	619.6	1244.59	-1.85	-1.32	-0.53	0.0218	0.128	1	CCL3	6348	ENSG00000277632	Microarray//qRT-PCR	28057018
hsa-miR-24-3p	TCC	-1.59	0.0192	2916.42	619.6	1244.59	-1.85	-1.32	-0.53	0.0218	0.128	1	CCL3	6348	ENSG00000278567	Microarray//qRT-PCR	28057018
hsa-miR-215-5p	TCC	1.94	0.0536	69.79	371.98	195.58	2.4	1.48	0.92	0.0371	0.255	1	CCL3L1	414062	ENSG00000277336	Microarray	19074876
hsa-miR-215-5p	TCC	1.94	0.0536	69.79	371.98	195.58	2.4	1.48	0.92	0.0371	0.255	1	CCL3L1	414062	ENSG00000277796	Microarray	19074876
hsa-miR-215-5p	TCC	1.94	0.0536	69.79	371.98	195.58	2.4	1.48	0.92	0.0371	0.255	1	CCL3L1	414062	ENSG00000277768	Microarray	19074876
hsa-miR-215-5p	TCC	1.94	0.0536	69.79	371.98	195.58	2.4	1.48	0.92	0.0371	0.255	1	CCL3L1	414062	ENSG00000276085	Microarray	19074876
hsa-miR-215-5p	TCC	1.94	0.0536	69.79	371.98	195.58	2.4	1.48	0.92	0.0371	0.255	1	CCL3L3	414062	ENSG00000277336	Microarray	19074876
hsa-miR-215-5p	TCC	1.94	0.0536	69.79	371.98	195.58	2.4	1.48	0.92	0.0371	0.255	1	CCL3L3	414062	ENSG00000277796	Microarray	19074876
hsa-miR-215-5p	TCC	1.94	0.0536	69.79	371.98	195.58	2.4	1.48	0.92	0.0371	0.255	1	CCL3L3	414062	ENSG00000277768	Microarray	19074876
hsa-miR-215-5p	TCC	1.94	0.0536	69.79	371.98	195.58	2.4	1.48	0.92	0.0371	0.255	1	CCL3L3	414062	ENSG00000276085	Microarray	19074876
hsa-miR-24-3p	TCC	-1.59	0.0192	2916.42	619.6	1244.59	-1.85	-1.32	-0.53	0.0218	0.128	1	CCL4	6351	ENSG00000275824	Microarray//qRT-PCR	28057018
hsa-miR-24-3p	TCC	-1.59	0.0192	2916.42	619.6	1244.59	-1.85	-1.32	-0.53	0.0218	0.128	1	CCL4	6351	ENSG00000275302	Microarray//qRT-PCR	28057018
hsa-miR-24-3p	TCC	-1.59	0.0192	2916.42	619.6	1244.59	-1.85	-1.32	-0.53	0.0218	0.128	1	CCL4	6351	ENSG00000277943	Microarray//qRT-PCR	28057018
hsa-miR-146a-5p	TCC	-1.82	0.00197	4843.62	1076.22	1969.33	-2.2	-1.43	-0.77	0.0028	0.0741	1	CCL5	6352	ENSG00000274233	Luciferase reporter assay	24996260
hsa-miR-146a-5p	TCC	-1.82	0.00197	4843.62	1076.22	1969.33	-2.2	-1.43	-0.77	0.0028	0.0741	1	CCL5	6352	ENSG00000271503	Luciferase reporter assay	24996260
hsa-miR-93-5p	Common	-1.8	0.00487	396.14	129.07	116.61	-1.75	-1.85	0.11	0.0234	0.0246	1	CCL5	6352	ENSG00000274233	HITS-CLIP	23313552
hsa-miR-93-5p	Common	-1.8	0.00487	396.14	129.07	116.61	-1.75	-1.85	0.11	0.0234	0.0246	1	CCL5	6352	ENSG00000271503	HITS-CLIP	23313552
hsa-miR-23a-3p	HNBC	-2.03	0.00513	359.91	155.96	76.4	-1.6	-2.46	0.86	0.0706	0.00865	1	CCL8	6355	ENSG00000108700	CLASH	23622248
hsa-miR-622	HNBC	2.64	0.0319	5.24	16.17	28.34	2.11	3.17	-1.06	0.151	0.0336	1	CCN1	3491	ENSG00000142871	PAR-CLIP	22012620
hsa-miR-16-2-3p	TCC	-1.88	0.0042	857.8	177.97	330.22	-2.27	-1.48	-0.8	0.00492	0.0989	1	CCN2	1490	ENSG00000118523	HITS-CLIP	23824327
hsa-miR-16-2-3p	TCC	-1.88	0.0042	857.8	177.97	330.22	-2.27	-1.48	-0.8	0.00492	0.0989	1	CCN2	1490	ENSG00000118523	HITS-CLIP	27418678
hsa-miR-199a-5p	Common	-2.34	0.000566	1255.7	249.18	202.71	-2.37	-2.31	-0.07	0.00492	0.0106	1	CCN2	1490	ENSG00000118523	qRT-PCR	27062921
hsa-miR-324-3p	TCC	-3.33	0.187	15.05	3.63	1.27	-2.81	-3.85	1.04	0.0457	NA	1	CCN6	8838	ENSG00000112761	HITS-CLIP	23824327
hsa-let-7b-5p	TCC	-1.6	0.0295	26455.6	5396.61	11296.1	-1.85	-1.35	-0.5	0.0304	0.152	1	CCNA1	8900	ENSG00000133101	Reporter assay	18379589
hsa-miR-146a-5p	TCC	-1.82	0.00197	4843.62	1076.22	1969.33	-2.2	-1.43	-0.77	0.0028	0.0741	1	CCNA2	890	ENSG00000145386		19944095
hsa-miR-146a-5p	TCC	-1.82	0.00197	4843.62	1076.22	1969.33	-2.2	-1.43	-0.77	0.0028	0.0741	1	CCNA2	890	ENSG00000145386	Microarray//qRT-PCR//Western blot	19944095
hsa-miR-24-3p	TCC	-1.59	0.0192	2916.42	619.6	1244.59	-1.85	-1.32	-0.53	0.0218	0.128	1	CCNA2	890	ENSG00000145386	Luciferase activity assay	19748357
hsa-miR-24-3p	TCC	-1.59	0.0192	2916.42	619.6	1244.59	-1.85	-1.32	-0.53	0.0218	0.128	1	CCNA2	890	ENSG00000145386	Luciferase reporter assay//Microarray//qRT-PCR//Western blot//Reporter assay;Western blot;qRT-PCR;Other	19748357
hsa-miR-148b-3p	TCC	-1.32	0.03	736.64	263.88	387.98	-1.57	-1.06	-0.5	0.0278	0.17	1	CCNA2	890	ENSG00000145386	PAR-CLIP	23592263
hsa-miR-148b-3p	TCC	-1.32	0.03	736.64	263.88	387.98	-1.57	-1.06	-0.5	0.0278	0.17	1	CCNA2	890	ENSG00000145386	PAR-CLIP	21572407
hsa-miR-148b-3p	TCC	-1.32	0.03	736.64	263.88	387.98	-1.57	-1.06	-0.5	0.0278	0.17	1	CCNA2	890	ENSG00000145386	PAR-CLIP	20371350
hsa-let-7b-5p	TCC	-1.6	0.0295	26455.6	5396.61	11296.1	-1.85	-1.35	-0.5	0.0304	0.152	1	CCNA2	890	ENSG00000145386	Immunoblot//Immunofluorescence//Luciferase reporter assay//qRT-PCR	18379589
hsa-miR-363-3p	Common	-2.07	0.00245	525.49	119.13	174.25	-2.14	-2	-0.14	0.0108	0.0246	1	CCNB1	891	ENSG00000134057	PAR-CLIP	26701625
hsa-miR-25-3p	Common	-2.24	0.00483	9498.57	1110.7	2751.83	-2.33	-2.15	-0.18	0.0161	0.0354	1	CCNB1	891	ENSG00000134057	PAR-CLIP	26701625
hsa-miR-24-3p	TCC	-1.59	0.0192	2916.42	619.6	1244.59	-1.85	-1.32	-0.53	0.0218	0.128	1	CCNB1	891	ENSG00000134057	Microarray	19748357
hsa-miR-548ap-5p	TCC	-2.68	0.036	24.9	1.94	4.36	-3.32	-2.03	-1.29	0.0278	0.211	1	CCNB1	891	ENSG00000134057	PAR-CLIP	22012620
hsa-miR-548ap-5p	TCC	-2.68	0.036	24.9	1.94	4.36	-3.32	-2.03	-1.29	0.0278	0.211	1	CCNB1	891	ENSG00000134057	PAR-CLIP	20371350
hsa-let-7b-5p	TCC	-1.6	0.0295	26455.6	5396.61	11296.1	-1.85	-1.35	-0.5	0.0304	0.152	1	CCNB1	891	ENSG00000134057	CLASH	23622248
hsa-miR-548j-5p	TCC	-2.65	0.0563	19.66	1.29	4.36	-3.41	-1.89	-1.52	0.0349	0.288	1	CCNB1	891	ENSG00000134057	PAR-CLIP	22012620
hsa-miR-548j-5p	TCC	-2.65	0.0563	19.66	1.29	4.36	-3.41	-1.89	-1.52	0.0349	0.288	1	CCNB1	891	ENSG00000134057	PAR-CLIP	20371350
hsa-miR-1910-3p	TCC	2.6	0.0107	2.29	23.28	12.72	2.93	2.26	0.67	0.0161	0.0876	1	CCNB1	891	ENSG00000134057	HITS-CLIP	23313552
hsa-let-7b-5p	TCC	-1.6	0.0295	26455.6	5396.61	11296.1	-1.85	-1.35	-0.5	0.0304	0.152	1	CCNB2	9133	ENSG00000157456	CLASH	23622248
hsa-miR-148b-3p	TCC	-1.32	0.03	736.64	263.88	387.98	-1.57	-1.06	-0.5	0.0278	0.17	1	CCNC	892	ENSG00000112237	Microarray	17612493
hsa-miR-146a-5p	TCC	-1.82	0.00197	4843.62	1076.22	1969.33	-2.2	-1.43	-0.77	0.0028	0.0741	1	CCND1	595	ENSG00000110092	Luciferase reporter assay//qRT-PCR//Western blot	27494902
hsa-miR-16-5p	Common	-2.25	0.00165	498.23	124.83	131.87	-2.13	-2.36	0.23	0.0161	0.0106	1	CCND1	595	ENSG00000110092	Western blot//Luciferase activity assay	18701644
hsa-miR-16-5p	Common	-2.25	0.00165	498.23	124.83	131.87	-2.13	-2.36	0.23	0.0161	0.0106	1	CCND1	595	ENSG00000110092	Western blot//Luciferase activity assay	18701644
hsa-miR-16-5p	Common	-2.25	0.00165	498.23	124.83	131.87	-2.13	-2.36	0.23	0.0161	0.0106	1	CCND1	595	ENSG00000110092	Immunoblot analysis	18931683
hsa-miR-16-5p	Common	-2.25	0.00165	498.23	124.83	131.87	-2.13	-2.36	0.23	0.0161	0.0106	1	CCND1	595	ENSG00000110092	Western blot//Luciferase reporter assay	18483394
hsa-miR-16-5p	Common	-2.25	0.00165	498.23	124.83	131.87	-2.13	-2.36	0.23	0.0161	0.0106	1	CCND1	595	ENSG00000110092	qRT-PCR//Luciferase reporter assay//Western blot	19591824
hsa-miR-16-5p	Common	-2.25	0.00165	498.23	124.83	131.87	-2.13	-2.36	0.23	0.0161	0.0106	1	CCND1	595	ENSG00000110092	qRT-PCR//flow//Western blot//Luciferase reporter assay	18701644
hsa-miR-16-5p	Common	-2.25	0.00165	498.23	124.83	131.87	-2.13	-2.36	0.23	0.0161	0.0106	1	CCND1	595	ENSG00000110092	Luciferase reporter assay	18931683
hsa-miR-16-5p	Common	-2.25	0.00165	498.23	124.83	131.87	-2.13	-2.36	0.23	0.0161	0.0106	1	CCND1	595	ENSG00000110092	Luciferase reporter assay	19549910
hsa-miR-16-5p	Common	-2.25	0.00165	498.23	124.83	131.87	-2.13	-2.36	0.23	0.0161	0.0106	1	CCND1	595	ENSG00000110092	PAR-CLIP	24398324
hsa-miR-16-5p	Common	-2.25	0.00165	498.23	124.83	131.87	-2.13	-2.36	0.23	0.0161	0.0106	1	CCND1	595	ENSG00000110092	Western blot	24148817
hsa-miR-24-3p	TCC	-1.59	0.0192	2916.42	619.6	1244.59	-1.85	-1.32	-0.53	0.0218	0.128	1	CCND1	595	ENSG00000110092	Luciferase reporter assay//Microarray//qRT-PCR//Western blot	23174883
hsa-let-7i-5p	TCC	-1.73	0.0115	15832.5	4711.68	5438.27	-1.84	-1.61	-0.23	0.0234	0.0655	1	CCND1	595	ENSG00000110092	PAR-CLIP	23592263
hsa-let-7i-5p	TCC	-1.73	0.0115	15832.5	4711.68	5438.27	-1.84	-1.61	-0.23	0.0234	0.0655	1	CCND1	595	ENSG00000110092	PAR-CLIP	26701625
hsa-miR-425-5p	TCC	-1.71	0.0099	1194.53	277.49	405.42	-1.78	-1.63	-0.15	0.0234	0.0553	1	CCND1	595	ENSG00000110092	Sequencing	20371350
hsa-miR-425-5p	TCC	-1.71	0.0099	1194.53	277.49	405.42	-1.78	-1.63	-0.15	0.0234	0.0553	1	CCND1	595	ENSG00000110092	Luciferase reporter assay//Microarray//qRT-PCR//Western blot	23174883
hsa-miR-93-5p	Common	-1.8	0.00487	396.14	129.07	116.61	-1.75	-1.85	0.11	0.0234	0.0246	1	CCND1	595	ENSG00000110092	Sequencing//PAR-CLIP	20371350
hsa-miR-93-5p	Common	-1.8	0.00487	396.14	129.07	116.61	-1.75	-1.85	0.11	0.0234	0.0246	1	CCND1	595	ENSG00000110092	PAR-CLIP	23592263
hsa-miR-93-5p	Common	-1.8	0.00487	396.14	129.07	116.61	-1.75	-1.85	0.11	0.0234	0.0246	1	CCND1	595	ENSG00000110092	PAR-CLIP	24398324
hsa-miR-93-5p	Common	-1.8	0.00487	396.14	129.07	116.61	-1.75	-1.85	0.11	0.0234	0.0246	1	CCND1	595	ENSG00000110092	PAR-CLIP	23446348
hsa-miR-93-5p	Common	-1.8	0.00487	396.14	129.07	116.61	-1.75	-1.85	0.11	0.0234	0.0246	1	CCND1	595	ENSG00000110092	PAR-CLIP	22012620
hsa-miR-93-5p	Common	-1.8	0.00487	396.14	129.07	116.61	-1.75	-1.85	0.11	0.0234	0.0246	1	CCND1	595	ENSG00000110092	PAR-CLIP//HITS-CLIP	21572407
hsa-miR-93-5p	Common	-1.8	0.00487	396.14	129.07	116.61	-1.75	-1.85	0.11	0.0234	0.0246	1	CCND1	595	ENSG00000110092	PAR-CLIP	26701625
hsa-miR-93-5p	Common	-1.8	0.00487	396.14	129.07	116.61	-1.75	-1.85	0.11	0.0234	0.0246	1	CCND1	595	ENSG00000110092	PAR-CLIP	27292025
hsa-miR-5010-3p	Common	-2.45	0.00498	27.43	5.08	4.07	-2.26	-2.64	0.39	0.024	0.0246	1	CCND1	595	ENSG00000110092	PAR-CLIP	23592263
hsa-miR-5010-3p	Common	-2.45	0.00498	27.43	5.08	4.07	-2.26	-2.64	0.39	0.024	0.0246	1	CCND1	595	ENSG00000110092	PAR-CLIP	26701625
hsa-miR-5010-3p	Common	-2.45	0.00498	27.43	5.08	4.07	-2.26	-2.64	0.39	0.024	0.0246	1	CCND1	595	ENSG00000110092	PAR-CLIP	27292025
hsa-miR-142-5p	TCC	-1.51	0.0213	1812.36	584.04	728.01	-1.74	-1.28	-0.46	0.0246	0.128	1	CCND1	595	ENSG00000110092	PAR-CLIP	23592263
hsa-miR-142-5p	TCC	-1.51	0.0213	1812.36	584.04	728.01	-1.74	-1.28	-0.46	0.0246	0.128	1	CCND1	595	ENSG00000110092	PAR-CLIP	24398324
hsa-miR-142-5p	TCC	-1.51	0.0213	1812.36	584.04	728.01	-1.74	-1.28	-0.46	0.0246	0.128	1	CCND1	595	ENSG00000110092	PAR-CLIP	23446348
hsa-miR-142-5p	TCC	-1.51	0.0213	1812.36	584.04	728.01	-1.74	-1.28	-0.46	0.0246	0.128	1	CCND1	595	ENSG00000110092	PAR-CLIP	22012620
hsa-miR-142-5p	TCC	-1.51	0.0213	1812.36	584.04	728.01	-1.74	-1.28	-0.46	0.0246	0.128	1	CCND1	595	ENSG00000110092	PAR-CLIP//HITS-CLIP	21572407
hsa-miR-142-5p	TCC	-1.51	0.0213	1812.36	584.04	728.01	-1.74	-1.28	-0.46	0.0246	0.128	1	CCND1	595	ENSG00000110092	PAR-CLIP	20371350
hsa-miR-142-5p	TCC	-1.51	0.0213	1812.36	584.04	728.01	-1.74	-1.28	-0.46	0.0246	0.128	1	CCND1	595	ENSG00000110092	PAR-CLIP	26701625
hsa-miR-142-5p	TCC	-1.51	0.0213	1812.36	584.04	728.01	-1.74	-1.28	-0.46	0.0246	0.128	1	CCND1	595	ENSG00000110092	PAR-CLIP	27292025
hsa-let-7b-5p	TCC	-1.6	0.0295	26455.6	5396.61	11296.1	-1.85	-1.35	-0.5	0.0304	0.152	1	CCND1	595	ENSG00000110092		18379589
hsa-let-7b-5p	TCC	-1.6	0.0295	26455.6	5396.61	11296.1	-1.85	-1.35	-0.5	0.0304	0.152	1	CCND1	595	ENSG00000110092	Immunoblot//Immunofluorescence//Luciferase reporter assay//qRT-PCR//Reporter assay;Other	18379589
hsa-let-7b-5p	TCC	-1.6	0.0295	26455.6	5396.61	11296.1	-1.85	-1.35	-0.5	0.0304	0.152	1	CCND1	595	ENSG00000110092	immunoblot//Luciferase reporter assay//Northern blot//Western blot	20133835
hsa-let-7b-5p	TCC	-1.6	0.0295	26455.6	5396.61	11296.1	-1.85	-1.35	-0.5	0.0304	0.152	1	CCND1	595	ENSG00000110092	Immunoblot//Microarray//qRT-PCR//Western blot//Annexin V-FITC	23806108
hsa-let-7b-5p	TCC	-1.6	0.0295	26455.6	5396.61	11296.1	-1.85	-1.35	-0.5	0.0304	0.152	1	CCND1	595	ENSG00000110092	PAR-CLIP	23592263
hsa-let-7b-5p	TCC	-1.6	0.0295	26455.6	5396.61	11296.1	-1.85	-1.35	-0.5	0.0304	0.152	1	CCND1	595	ENSG00000110092	PAR-CLIP	26701625
hsa-let-7d-5p	TCC	-1.96	0.0163	1023.7	273.58	357.47	-2.05	-1.87	-0.18	0.0304	0.0757	1	CCND1	595	ENSG00000110092	PAR-CLIP	23592263
hsa-let-7d-5p	TCC	-1.96	0.0163	1023.7	273.58	357.47	-2.05	-1.87	-0.18	0.0304	0.0757	1	CCND1	595	ENSG00000110092	PAR-CLIP	26701625
hsa-miR-224-5p	TCC	-2.11	0.0238	436.54	192.74	155.85	-2.3	-1.91	-0.39	0.0326	0.11	1	CCND1	595	ENSG00000110092	PAR-CLIP	26701625
hsa-miR-3648	TCC	1.84	0.00645	20.97	104.87	42.78	2.37	1.31	1.05	0.00492	0.161	1	CCND1	595	ENSG00000110092	PAR-CLIP	23446348
hsa-miR-3648	TCC	1.84	0.00645	20.97	104.87	42.78	2.37	1.31	1.05	0.00492	0.161	1	CCND1	595	ENSG00000110092	PAR-CLIP	20371350
hsa-miR-1910-3p	TCC	2.6	0.0107	2.29	23.28	12.72	2.93	2.26	0.67	0.0161	0.0876	1	CCND1	595	ENSG00000110092	PAR-CLIP	23592263
hsa-miR-1910-3p	TCC	2.6	0.0107	2.29	23.28	12.72	2.93	2.26	0.67	0.0161	0.0876	1	CCND1	595	ENSG00000110092	PAR-CLIP	26701625
hsa-miR-1910-3p	TCC	2.6	0.0107	2.29	23.28	12.72	2.93	2.26	0.67	0.0161	0.0876	1	CCND1	595	ENSG00000110092	PAR-CLIP	27292025
hsa-miR-1910-3p	TCC	2.6	0.0107	2.29	23.28	12.72	2.93	2.26	0.67	0.0161	0.0876	1	CCND1	595	ENSG00000110092	HITS-CLIP	27418678
hsa-miR-146a-5p	TCC	-1.82	0.00197	4843.62	1076.22	1969.33	-2.2	-1.43	-0.77	0.0028	0.0741	1	CCND2	894	ENSG00000118971	Luciferase reporter assay//qRT-PCR//Western blot	27494902
hsa-miR-191-5p	Common	-2.25	4.25e-05	7680.62	1606.11	1489.8	-2.11	-2.38	0.26	0.00373	0.000832	1	CCND2	894	ENSG00000118971	Immunoprecipitation//In situ hybridization//Luciferase assay//Microarray//Northern blot//QRTPCR//Western blot	23505378
hsa-miR-16-5p	Common	-2.25	0.00165	498.23	124.83	131.87	-2.13	-2.36	0.23	0.0161	0.0106	1	CCND2	894	ENSG00000118971	Sequencing//PAR-CLIP	20371350
hsa-miR-16-5p	Common	-2.25	0.00165	498.23	124.83	131.87	-2.13	-2.36	0.23	0.0161	0.0106	1	CCND2	894	ENSG00000118971	PAR-CLIP	21572407
hsa-miR-16-5p	Common	-2.25	0.00165	498.23	124.83	131.87	-2.13	-2.36	0.23	0.0161	0.0106	1	CCND2	894	ENSG00000118971	qRT-PCR//Western blot	26393798
hsa-miR-382-5p	TCC	-1.5	0.0376	407.64	90.08	186.36	-1.85	-1.14	-0.71	0.0278	0.222	1	CCND2	894	ENSG00000118971	PAR-CLIP	22012620
hsa-miR-382-5p	TCC	-1.5	0.0376	407.64	90.08	186.36	-1.85	-1.14	-0.71	0.0278	0.222	1	CCND2	894	ENSG00000118971	PAR-CLIP	21572407
hsa-miR-382-5p	TCC	-1.5	0.0376	407.64	90.08	186.36	-1.85	-1.14	-0.71	0.0278	0.222	1	CCND2	894	ENSG00000118971	PAR-CLIP	20371350
hsa-let-7b-5p	TCC	-1.6	0.0295	26455.6	5396.61	11296.1	-1.85	-1.35	-0.5	0.0304	0.152	1	CCND2	894	ENSG00000118971	Luciferase reporter assay	17699775
hsa-let-7b-5p	TCC	-1.6	0.0295	26455.6	5396.61	11296.1	-1.85	-1.35	-0.5	0.0304	0.152	1	CCND2	894	ENSG00000118971	qRT-PCR	17942906
hsa-let-7b-5p	TCC	-1.6	0.0295	26455.6	5396.61	11296.1	-1.85	-1.35	-0.5	0.0304	0.152	1	CCND2	894	ENSG00000118971	Immunohistochemistry//Luciferase reporter assay//QRTPCR//Western blot	23482325
hsa-miR-340-3p	TCC	-1.93	0.0325	89.13	26.88	52.15	-2.24	-1.61	-0.64	0.0318	0.163	1	CCND2	894	ENSG00000118971	PAR-CLIP	22100165
hsa-miR-324-3p	TCC	-3.33	0.187	15.05	3.63	1.27	-2.81	-3.85	1.04	0.0457	NA	1	CCND2	894	ENSG00000118971	CLASH	23622248
hsa-miR-342-3p	HNBC	-1.28	0.061	127.99	78.45	44.82	-0.92	-1.63	0.7	0.257	0.0431	1	CCND2	894	ENSG00000118971	CLASH	23622248
hsa-miR-505-3p	HNBC	-1.6	0.0775	35.39	16.71	8.9	-1.05	-2.14	1.09	0.306	0.0486	1	CCND2	894	ENSG00000118971	PAR-CLIP	21572407
hsa-miR-16-5p	Common	-2.25	0.00165	498.23	124.83	131.87	-2.13	-2.36	0.23	0.0161	0.0106	1	CCND3	896	ENSG00000112576	Western blot	18701644
hsa-miR-16-5p	Common	-2.25	0.00165	498.23	124.83	131.87	-2.13	-2.36	0.23	0.0161	0.0106	1	CCND3	896	ENSG00000112576	qRT-PCR//flow//Luciferase reporter assay//Western blot	18701644
hsa-let-7b-5p	TCC	-1.6	0.0295	26455.6	5396.61	11296.1	-1.85	-1.35	-0.5	0.0304	0.152	1	CCND3	896	ENSG00000112576	CLASH	23622248
hsa-miR-151a-3p	TCC	-2.01	0.00795	22146.4	2240.39	9010.37	-2.41	-1.6	-0.81	0.00915	0.11	1	CCNE1	898	ENSG00000105173	Luciferase reporter assay	23416081
hsa-miR-16-5p	Common	-2.25	0.00165	498.23	124.83	131.87	-2.13	-2.36	0.23	0.0161	0.0106	1	CCNE1	898	ENSG00000105173	Western blot	18701644
hsa-miR-16-5p	Common	-2.25	0.00165	498.23	124.83	131.87	-2.13	-2.36	0.23	0.0161	0.0106	1	CCNE1	898	ENSG00000105173	Luciferase activity assay	19250063
hsa-miR-16-5p	Common	-2.25	0.00165	498.23	124.83	131.87	-2.13	-2.36	0.23	0.0161	0.0106	1	CCNE1	898	ENSG00000105173	Luciferase activity assay	19250063
hsa-miR-16-5p	Common	-2.25	0.00165	498.23	124.83	131.87	-2.13	-2.36	0.23	0.0161	0.0106	1	CCNE1	898	ENSG00000105173	Western blot//Luciferase activity assay	19944013
hsa-miR-16-5p	Common	-2.25	0.00165	498.23	124.83	131.87	-2.13	-2.36	0.23	0.0161	0.0106	1	CCNE1	898	ENSG00000105173	Western blot//Luciferase activity assay	19944013
hsa-miR-16-5p	Common	-2.25	0.00165	498.23	124.83	131.87	-2.13	-2.36	0.23	0.0161	0.0106	1	CCNE1	898	ENSG00000105173	Luciferase reporter assay//qRT-PCR//Western blot	19250063
hsa-miR-16-5p	Common	-2.25	0.00165	498.23	124.83	131.87	-2.13	-2.36	0.23	0.0161	0.0106	1	CCNE1	898	ENSG00000105173	qRT-PCR//Luciferase reporter assay//Western blot	19591824
hsa-miR-16-5p	Common	-2.25	0.00165	498.23	124.83	131.87	-2.13	-2.36	0.23	0.0161	0.0106	1	CCNE1	898	ENSG00000105173	qRT-PCR//flow//Luciferase reporter assay//Western blot	18701644
hsa-miR-16-5p	Common	-2.25	0.00165	498.23	124.83	131.87	-2.13	-2.36	0.23	0.0161	0.0106	1	CCNE1	898	ENSG00000105173	Luciferase reporter assay	23083510
hsa-miR-16-5p	Common	-2.25	0.00165	498.23	124.83	131.87	-2.13	-2.36	0.23	0.0161	0.0106	1	CCNE1	898	ENSG00000105173	Microarray	21199864
hsa-miR-16-5p	Common	-2.25	0.00165	498.23	124.83	131.87	-2.13	-2.36	0.23	0.0161	0.0106	1	CCNE1	898	ENSG00000105173	CLASH	23622248
hsa-miR-16-5p	Common	-2.25	0.00165	498.23	124.83	131.87	-2.13	-2.36	0.23	0.0161	0.0106	1	CCNE1	898	ENSG00000105173	HITS-CLIP	22473208
hsa-miR-16-5p	Common	-2.25	0.00165	498.23	124.83	131.87	-2.13	-2.36	0.23	0.0161	0.0106	1	CCNE1	898	ENSG00000105173	PAR-CLIP	21572407
hsa-miR-16-5p	Common	-2.25	0.00165	498.23	124.83	131.87	-2.13	-2.36	0.23	0.0161	0.0106	1	CCNE1	898	ENSG00000105173	PAR-CLIP	20371350
hsa-miR-16-5p	Common	-2.25	0.00165	498.23	124.83	131.87	-2.13	-2.36	0.23	0.0161	0.0106	1	CCNE1	898	ENSG00000105173	Western blot	26397135
hsa-miR-16-5p	Common	-2.25	0.00165	498.23	124.83	131.87	-2.13	-2.36	0.23	0.0161	0.0106	1	CCNE1	898	ENSG00000105173	Luciferase reporter assay//qRT-PCR//Western blot	25830480
hsa-miR-215-5p	TCC	1.94	0.0536	69.79	371.98	195.58	2.4	1.48	0.92	0.0371	0.255	1	CCNE1	898	ENSG00000105173	Microarray	19074876
hsa-miR-200a-3p	TCC	2.73	0.0366	68.42	535.12	221.05	3.48	1.98	1.5	0.0241	0.248	1	CCNE2	9134	ENSG00000175305	Luciferase reporter assay	22183793
hsa-miR-200b-3p	TCC	2.74	0.0709	257.27	2101.04	1084.86	3.44	2.04	1.41	0.0457	0.292	1	CCNE2	9134	ENSG00000175305	Luciferase reporter assay	22183793
hsa-miR-16-5p	Common	-2.25	0.00165	498.23	124.83	131.87	-2.13	-2.36	0.23	0.0161	0.0106	1	CCNE2	9134	ENSG00000175305	Sequencing//PAR-CLIP	20371350
hsa-miR-16-5p	Common	-2.25	0.00165	498.23	124.83	131.87	-2.13	-2.36	0.23	0.0161	0.0106	1	CCNE2	9134	ENSG00000175305	PAR-CLIP	23446348
hsa-miR-16-5p	Common	-2.25	0.00165	498.23	124.83	131.87	-2.13	-2.36	0.23	0.0161	0.0106	1	CCNE2	9134	ENSG00000175305	PAR-CLIP	21572407
hsa-miR-25-3p	Common	-2.24	0.00483	9498.57	1110.7	2751.83	-2.33	-2.15	-0.18	0.0161	0.0354	1	CCNE2	9134	ENSG00000175305	CLASH	23622248
hsa-miR-30e-5p	Common	-2.04	0.00212	1874.07	407.52	547.1	-2.11	-1.96	-0.14	0.00915	0.0246	1	CCNF	899	ENSG00000162063	PAR-CLIP	23592263
hsa-miR-30d-5p	TCC	-1.67	0.0107	24944.1	4818.34	9573.11	-1.9	-1.44	-0.46	0.0161	0.0876	1	CCNF	899	ENSG00000162063	PAR-CLIP	23592263
hsa-let-7b-5p	TCC	-1.6	0.0295	26455.6	5396.61	11296.1	-1.85	-1.35	-0.5	0.0304	0.152	1	CCNF	899	ENSG00000162063	Microarray	17699775
hsa-let-7b-5p	TCC	-1.6	0.0295	26455.6	5396.61	11296.1	-1.85	-1.35	-0.5	0.0304	0.152	1	CCNF	899	ENSG00000162063	CLASH	23622248
hsa-miR-324-3p	TCC	-3.33	0.187	15.05	3.63	1.27	-2.81	-3.85	1.04	0.0457	NA	1	CCNF	899	ENSG00000162063	CLASH	23622248
hsa-miR-181d-5p	Common	-1.86	0.00693	54.74	12.35	14.17	-1.89	-1.83	-0.07	0.0216	0.0398	1	CCNG1	900	ENSG00000113328	PAR-CLIP	21572407
hsa-miR-24-3p	TCC	-1.59	0.0192	2916.42	619.6	1244.59	-1.85	-1.32	-0.53	0.0218	0.128	1	CCNG1	900	ENSG00000113328	CLASH	23622248
hsa-miR-134-5p	TCC	-1.45	0.0443	454.83	93.78	239.76	-1.94	-0.95	-1	0.0234	0.321	1	CCNG1	900	ENSG00000113328	PAR-CLIP	20371350
hsa-miR-339-5p	Common	-2.08	0.00669	117.32	26.15	26.48	-2.04	-2.12	0.08	0.0246	0.0336	1	CCNG1	900	ENSG00000113328	HITS-CLIP	23824327
hsa-let-7b-5p	TCC	-1.6	0.0295	26455.6	5396.61	11296.1	-1.85	-1.35	-0.5	0.0304	0.152	1	CCNG1	900	ENSG00000113328	CLASH	23622248
hsa-miR-93-5p	Common	-1.8	0.00487	396.14	129.07	116.61	-1.75	-1.85	0.11	0.0234	0.0246	1	CCNG2	901	ENSG00000138764	Sequencing	20371350
hsa-miR-1301-3p	TCC	-1.93	0.0167	487.18	86.44	179.82	-2.2	-1.65	-0.54	0.0216	0.11	1	CCNH	902	ENSG00000134480	CLASH	23622248
hsa-miR-16-5p	Common	-2.25	0.00165	498.23	124.83	131.87	-2.13	-2.36	0.23	0.0161	0.0106	1	CCNJ	54619	ENSG00000107443	Immunohistochemistry//Microarray//qRT-PCR	27157613
hsa-let-7b-5p	TCC	-1.6	0.0295	26455.6	5396.61	11296.1	-1.85	-1.35	-0.5	0.0304	0.152	1	CCNJ	54619	ENSG00000107443	Microarray	17699775
hsa-miR-181d-5p	Common	-1.86	0.00693	54.74	12.35	14.17	-1.89	-1.83	-0.07	0.0216	0.0398	1	CCNK	8812	ENSG00000090061	HITS-CLIP	22473208
hsa-miR-181d-5p	Common	-1.86	0.00693	54.74	12.35	14.17	-1.89	-1.83	-0.07	0.0216	0.0398	1	CCNK	8812	ENSG00000090061	PAR-CLIP	21572407
hsa-miR-128-3p	TCC	-1.55	0.0257	7175.04	1149.3	3039.92	-1.87	-1.23	-0.64	0.0234	0.168	1	CCNK	8812	ENSG00000090061	PAR-CLIP	21572407
hsa-let-7b-5p	TCC	-1.6	0.0295	26455.6	5396.61	11296.1	-1.85	-1.35	-0.5	0.0304	0.152	1	CCNK	8812	ENSG00000090061	Proteomics	18668040
hsa-miR-199a-5p	Common	-2.34	0.000566	1255.7	249.18	202.71	-2.37	-2.31	-0.07	0.00492	0.0106	1	CCNL1	57018	ENSG00000163660	Microarray	17875710
hsa-miR-199a-5p	Common	-2.34	0.000566	1255.7	249.18	202.71	-2.37	-2.31	-0.07	0.00492	0.0106	1	CCNL1	57018	ENSG00000163660	Microarray//Northern blot	16331254
hsa-miR-215-5p	TCC	1.94	0.0536	69.79	371.98	195.58	2.4	1.48	0.92	0.0371	0.255	1	CCNO	10309	ENSG00000152669	Microarray	19074876
hsa-miR-181d-5p	Common	-1.86	0.00693	54.74	12.35	14.17	-1.89	-1.83	-0.07	0.0216	0.0398	1	CCNQ	92002	ENSG00000262919	HITS-CLIP	22473208
hsa-miR-324-3p	TCC	-3.33	0.187	15.05	3.63	1.27	-2.81	-3.85	1.04	0.0457	NA	1	CCNQ	92002	ENSG00000262919	HITS-CLIP	19536157
hsa-miR-16-2-3p	TCC	-1.88	0.0042	857.8	177.97	330.22	-2.27	-1.48	-0.8	0.00492	0.0989	1	CCNT1	904	ENSG00000129315	PAR-CLIP	23446348
hsa-miR-16-5p	Common	-2.25	0.00165	498.23	124.83	131.87	-2.13	-2.36	0.23	0.0161	0.0106	1	CCNT1	904	ENSG00000129315	PAR-CLIP	20371350
hsa-miR-128-3p	TCC	-1.55	0.0257	7175.04	1149.3	3039.92	-1.87	-1.23	-0.64	0.0234	0.168	1	CCNT1	904	ENSG00000129315	PAR-CLIP	27292025
hsa-miR-221-5p	TCC	-2.07	0.0236	52.43	17.03	30.52	-2.33	-1.81	-0.52	0.0278	0.128	1	CCNT1	904	ENSG00000129315	PAR-CLIP	20371350
hsa-miR-16-5p	Common	-2.25	0.00165	498.23	124.83	131.87	-2.13	-2.36	0.23	0.0161	0.0106	1	CCNT2	905	ENSG00000082258	Luciferase reporter assay//Reporter assay;Other	15131085
hsa-miR-16-5p	Common	-2.25	0.00165	498.23	124.83	131.87	-2.13	-2.36	0.23	0.0161	0.0106	1	CCNT2	905	ENSG00000082258	HITS-CLIP	22473208
hsa-let-7i-5p	TCC	-1.73	0.0115	15832.5	4711.68	5438.27	-1.84	-1.61	-0.23	0.0234	0.0655	1	CCNT2	905	ENSG00000082258	PAR-CLIP	21572407
hsa-let-7b-5p	TCC	-1.6	0.0295	26455.6	5396.61	11296.1	-1.85	-1.35	-0.5	0.0304	0.152	1	CCNT2	905	ENSG00000082258	PAR-CLIP	21572407
hsa-let-7d-5p	TCC	-1.96	0.0163	1023.7	273.58	357.47	-2.05	-1.87	-0.18	0.0304	0.0757	1	CCNT2	905	ENSG00000082258	PAR-CLIP	21572407
hsa-miR-423-3p	TCC	-1.67	0.0229	8589.34	1708.11	3163.79	-1.79	-1.55	-0.24	0.0346	0.0989	1	CCNT2	905	ENSG00000082258	CLASH	23622248
hsa-miR-1827	TCC	2.18	0.00113	24.63	144.23	40.7	3.16	1.2	1.95	0.000504	0.222	1	CCNT2	905	ENSG00000082258	PAR-CLIP	22100165
hsa-miR-4280	TCC	4.23	0.00116	6.09	25.87	55.97	5.22	3.23	1.99	0.00155	0.0741	1	CCNT2	905	ENSG00000082258	PAR-CLIP	22100165
hsa-miR-4280	TCC	4.23	0.00116	6.09	25.87	55.97	5.22	3.23	1.99	0.00155	0.0741	1	CCNT2	905	ENSG00000082258	PAR-CLIP	22291592
hsa-miR-429	TCC	2.77	0.0283	13.11	133.56	68.25	3.56	1.97	1.59	0.0189	0.233	1	CCNT2	905	ENSG00000082258	PAR-CLIP	24398324
hsa-miR-200b-3p	TCC	2.74	0.0709	257.27	2101.04	1084.86	3.44	2.04	1.41	0.0457	0.292	1	CCNT2	905	ENSG00000082258	PAR-CLIP	24398324
hsa-miR-215-5p	TCC	1.94	0.0536	69.79	371.98	195.58	2.4	1.48	0.92	0.0371	0.255	1	CCNY	219771	ENSG00000108100	Microarray	19074876
hsa-let-7b-5p	TCC	-1.6	0.0295	26455.6	5396.61	11296.1	-1.85	-1.35	-0.5	0.0304	0.152	1	CCNY	219771	ENSG00000108100	Proteomics	18668040
hsa-miR-93-5p	Common	-1.8	0.00487	396.14	129.07	116.61	-1.75	-1.85	0.11	0.0234	0.0246	1	CCP110	9738	ENSG00000103540	HITS-CLIP	22473208
hsa-miR-16-5p	Common	-2.25	0.00165	498.23	124.83	131.87	-2.13	-2.36	0.23	0.0161	0.0106	1	CCPG1	9236	ENSG00000260916	Proteomics	18668040
hsa-miR-5010-3p	Common	-2.45	0.00498	27.43	5.08	4.07	-2.26	-2.64	0.39	0.024	0.0246	1	CCPG1	9236	ENSG00000260916	PAR-CLIP	23592263
hsa-miR-345-5p	Common	-1.81	0.0098	72.53	21.99	23.98	-1.76	-1.86	0.1	0.0318	0.0402	1	CCPG1	9236	ENSG00000260916	PAR-CLIP	23592263
hsa-miR-532-5p	TCC	-1.79	0.0107	839.52	269.7	363.77	-1.91	-1.67	-0.24	0.0218	0.065	1	CCR2	729230	ENSG00000121807	PAR-CLIP	22012620
hsa-miR-128-3p	TCC	-1.55	0.0257	7175.04	1149.3	3039.92	-1.87	-1.23	-0.64	0.0234	0.168	1	CCR4	1233	ENSG00000183813	HITS-CLIP	23824327
hsa-miR-4454	TCC	2.47	0.00228	15.24	139.7	44.52	2.9	2.04	0.87	0.00373	0.0655	1	CCR4	1233	ENSG00000183813	HITS-CLIP	23824327
hsa-miR-3934-5p	TCC	1.85	0.0142	9.18	55.62	17.44	2.7	1	1.69	0.00517	0.38	1	CCR4	1233	ENSG00000183813	HITS-CLIP	23824327
hsa-miR-1307-3p	Common	-2.03	0.00315	3552.13	578.23	896.93	-2.06	-1.99	-0.07	0.0143	0.0246	1	CCR6	1235	ENSG00000112486	HITS-CLIP	23824327
hsa-miR-199a-5p	Common	-2.34	0.000566	1255.7	249.18	202.71	-2.37	-2.31	-0.07	0.00492	0.0106	1	CCR7	1236	ENSG00000126353	Luciferase reporter assay//qRT-PCR	27814720
hsa-miR-146a-5p	TCC	-1.82	0.00197	4843.62	1076.22	1969.33	-2.2	-1.43	-0.77	0.0028	0.0741	1	CCR9	10803	ENSG00000173585	Microarray	18057241
hsa-miR-1307-3p	Common	-2.03	0.00315	3552.13	578.23	896.93	-2.06	-1.99	-0.07	0.0143	0.0246	1	CCS	9973	ENSG00000173992	HITS-CLIP	23824327
hsa-miR-215-5p	TCC	1.94	0.0536	69.79	371.98	195.58	2.4	1.48	0.92	0.0371	0.255	1	CCSAP	126731	ENSG00000154429	Microarray	19074876
hsa-miR-221-3p	Common	-2.66	9.46e-06	1190.72	178.51	198.35	-2.62	-2.69	0.08	0.00122	0.000507	1	CCSAP	126731	ENSG00000154429	Sequencing	20371350
hsa-miR-142-5p	TCC	-1.51	0.0213	1812.36	584.04	728.01	-1.74	-1.28	-0.46	0.0246	0.128	1	CCSAP	126731	ENSG00000154429	PAR-CLIP	22012620
hsa-miR-186-5p	Common	-1.65	0.0074	677.39	258.71	241.67	-1.62	-1.68	0.06	0.0272	0.0341	1	CCSAP	126731	ENSG00000154429	PAR-CLIP	22012620
hsa-miR-1827	TCC	2.18	0.00113	24.63	144.23	40.7	3.16	1.2	1.95	0.000504	0.222	1	CCSER2	54462	ENSG00000107771	PAR-CLIP	23592263
hsa-miR-1910-3p	TCC	2.6	0.0107	2.29	23.28	12.72	2.93	2.26	0.67	0.0161	0.0876	1	CCSER2	54462	ENSG00000107771	PAR-CLIP	23592263
hsa-miR-149-3p	TCC	1.45	0.0259	136.32	307.21	347.66	1.65	1.25	0.4	0.0296	0.134	1	CCSER2	54462	ENSG00000107771	PAR-CLIP	27292025
hsa-miR-363-3p	Common	-2.07	0.00245	525.49	119.13	174.25	-2.14	-2	-0.14	0.0108	0.0246	1	CCSER2	54462	ENSG00000107771	PAR-CLIP	22012620
hsa-miR-363-3p	Common	-2.07	0.00245	525.49	119.13	174.25	-2.14	-2	-0.14	0.0108	0.0246	1	CCSER2	54462	ENSG00000107771	PAR-CLIP	21572407
hsa-miR-25-3p	Common	-2.24	0.00483	9498.57	1110.7	2751.83	-2.33	-2.15	-0.18	0.0161	0.0354	1	CCSER2	54462	ENSG00000107771	PAR-CLIP	22012620
hsa-miR-25-3p	Common	-2.24	0.00483	9498.57	1110.7	2751.83	-2.33	-2.15	-0.18	0.0161	0.0354	1	CCSER2	54462	ENSG00000107771	PAR-CLIP	21572407
hsa-miR-532-5p	TCC	-1.79	0.0107	839.52	269.7	363.77	-1.91	-1.67	-0.24	0.0218	0.065	1	CCSER2	54462	ENSG00000107771	PAR-CLIP	22012620
hsa-miR-532-5p	TCC	-1.79	0.0107	839.52	269.7	363.77	-1.91	-1.67	-0.24	0.0218	0.065	1	CCSER2	54462	ENSG00000107771	PAR-CLIP	21572407
hsa-miR-93-5p	Common	-1.8	0.00487	396.14	129.07	116.61	-1.75	-1.85	0.11	0.0234	0.0246	1	CCSER2	54462	ENSG00000107771	HITS-CLIP	22473208
hsa-miR-221-3p	Common	-2.66	9.46e-06	1190.72	178.51	198.35	-2.62	-2.69	0.08	0.00122	0.000507	1	CCT3	7203	ENSG00000163468	CLASH	23622248
hsa-miR-16-5p	Common	-2.25	0.00165	498.23	124.83	131.87	-2.13	-2.36	0.23	0.0161	0.0106	1	CCT3	7203	ENSG00000163468	Sequencing	20371350
hsa-miR-1301-3p	TCC	-1.93	0.0167	487.18	86.44	179.82	-2.2	-1.65	-0.54	0.0216	0.11	1	CCT3	7203	ENSG00000163468	CLASH	23622248
hsa-miR-16-2-3p	TCC	-1.88	0.0042	857.8	177.97	330.22	-2.27	-1.48	-0.8	0.00492	0.0989	1	CCT4	10575	ENSG00000115484	PAR-CLIP	21572407
hsa-miR-186-5p	Common	-1.65	0.0074	677.39	258.71	241.67	-1.62	-1.68	0.06	0.0272	0.0341	1	CCT4	10575	ENSG00000115484	CLASH	23622248
hsa-miR-23a-3p	HNBC	-2.03	0.00513	359.91	155.96	76.4	-1.6	-2.46	0.86	0.0706	0.00865	1	CCT5	22948	ENSG00000150753	CLASH	23622248
hsa-miR-30e-5p	Common	-2.04	0.00212	1874.07	407.52	547.1	-2.11	-1.96	-0.14	0.00915	0.0246	1	CCT6A	908	ENSG00000146731	CLASH	23622248
hsa-miR-186-5p	Common	-1.65	0.0074	677.39	258.71	241.67	-1.62	-1.68	0.06	0.0272	0.0341	1	CCT6A	908	ENSG00000146731	CLASH	23622248
hsa-miR-148b-3p	TCC	-1.32	0.03	736.64	263.88	387.98	-1.57	-1.06	-0.5	0.0278	0.17	1	CCT6A	908	ENSG00000146731	PAR-CLIP	21572407
hsa-miR-324-3p	TCC	-3.33	0.187	15.05	3.63	1.27	-2.81	-3.85	1.04	0.0457	NA	1	CCT6A	908	ENSG00000146731	CLASH	23622248
hsa-miR-16-5p	Common	-2.25	0.00165	498.23	124.83	131.87	-2.13	-2.36	0.23	0.0161	0.0106	1	CCT6B	10693	ENSG00000132141	Proteomics	18668040
hsa-miR-505-3p	HNBC	-1.6	0.0775	35.39	16.71	8.9	-1.05	-2.14	1.09	0.306	0.0486	1	CCT7	10574	ENSG00000135624	CLASH	23622248
hsa-miR-16-5p	Common	-2.25	0.00165	498.23	124.83	131.87	-2.13	-2.36	0.23	0.0161	0.0106	1	CCT8	10694	ENSG00000156261	CLASH	23622248
hsa-miR-93-5p	Common	-1.8	0.00487	396.14	129.07	116.61	-1.75	-1.85	0.11	0.0234	0.0246	1	CCT8	10694	ENSG00000156261	CLASH	23622248
hsa-miR-215-5p	TCC	1.94	0.0536	69.79	371.98	195.58	2.4	1.48	0.92	0.0371	0.255	1	CCZ1	51622	ENSG00000122674	Microarray	19074876
hsa-miR-215-5p	TCC	1.94	0.0536	69.79	371.98	195.58	2.4	1.48	0.92	0.0371	0.255	1	CCZ1B	221960	ENSG00000146574	Microarray	19074876
hsa-let-7b-5p	TCC	-1.6	0.0295	26455.6	5396.61	11296.1	-1.85	-1.35	-0.5	0.0304	0.152	1	CD151	977	ENSG00000177697	CLASH	23622248
hsa-miR-324-3p	TCC	-3.33	0.187	15.05	3.63	1.27	-2.81	-3.85	1.04	0.0457	NA	1	CD151	977	ENSG00000177697	CLASH	23622248
hsa-miR-215-5p	TCC	1.94	0.0536	69.79	371.98	195.58	2.4	1.48	0.92	0.0371	0.255	1	CD164	8763	ENSG00000135535	Microarray	19074876
hsa-miR-93-5p	Common	-1.8	0.00487	396.14	129.07	116.61	-1.75	-1.85	0.11	0.0234	0.0246	1	CD164	8763	ENSG00000135535	Sequencing	20371350
hsa-miR-186-5p	Common	-1.65	0.0074	677.39	258.71	241.67	-1.62	-1.68	0.06	0.0272	0.0341	1	CD164	8763	ENSG00000135535	HITS-CLIP	23313552
hsa-miR-149-3p	TCC	1.45	0.0259	136.32	307.21	347.66	1.65	1.25	0.4	0.0296	0.134	1	CD180	4064	ENSG00000134061	PAR-CLIP	27292025
hsa-miR-363-3p	Common	-2.07	0.00245	525.49	119.13	174.25	-2.14	-2	-0.14	0.0108	0.0246	1	CD180	4064	ENSG00000134061	PAR-CLIP	26701625
hsa-miR-16-5p	Common	-2.25	0.00165	498.23	124.83	131.87	-2.13	-2.36	0.23	0.0161	0.0106	1	CD180	4064	ENSG00000134061	PAR-CLIP	22291592
hsa-miR-25-3p	Common	-2.24	0.00483	9498.57	1110.7	2751.83	-2.33	-2.15	-0.18	0.0161	0.0354	1	CD180	4064	ENSG00000134061	PAR-CLIP	26701625
hsa-miR-130b-5p	TCC	-1.41	0.0338	153.36	53.03	87.76	-1.73	-1.09	-0.64	0.0272	0.2	1	CD200	4345	ENSG00000091972	HITS-CLIP	23824327
hsa-miR-149-3p	TCC	1.45	0.0259	136.32	307.21	347.66	1.65	1.25	0.4	0.0296	0.134	1	CD200R1	131450	ENSG00000163606	HITS-CLIP	19536157
hsa-miR-1827	TCC	2.18	0.00113	24.63	144.23	40.7	3.16	1.2	1.95	0.000504	0.222	1	CD209	30835	ENSG00000090659	HITS-CLIP	23313552
hsa-miR-451b	TCC	-1.56	0.0433	15781.8	4883.72	9914.22	-1.79	-1.32	-0.46	0.0435	0.168	1	CD209	30835	ENSG00000090659	HITS-CLIP	23824327
hsa-miR-1827	TCC	2.18	0.00113	24.63	144.23	40.7	3.16	1.2	1.95	0.000504	0.222	1	CD226	10666	ENSG00000150637	PAR-CLIP	26701625
hsa-miR-1910-3p	TCC	2.6	0.0107	2.29	23.28	12.72	2.93	2.26	0.67	0.0161	0.0876	1	CD226	10666	ENSG00000150637	PAR-CLIP	26701625
hsa-miR-363-3p	Common	-2.07	0.00245	525.49	119.13	174.25	-2.14	-2	-0.14	0.0108	0.0246	1	CD226	10666	ENSG00000150637	PAR-CLIP	26701625
hsa-miR-421	Common	-2.29	0.00503	52	9.86	14.26	-2.49	-2.09	-0.4	0.0123	0.0486	1	CD226	10666	ENSG00000150637	HITS-CLIP	23824327
hsa-miR-25-3p	Common	-2.24	0.00483	9498.57	1110.7	2751.83	-2.33	-2.15	-0.18	0.0161	0.0354	1	CD226	10666	ENSG00000150637	PAR-CLIP	26701625
hsa-miR-505-3p	HNBC	-1.6	0.0775	35.39	16.71	8.9	-1.05	-2.14	1.09	0.306	0.0486	1	CD226	10666	ENSG00000150637	HITS-CLIP	23824327
hsa-miR-5010-3p	Common	-2.45	0.00498	27.43	5.08	4.07	-2.26	-2.64	0.39	0.024	0.0246	1	CD248	57124	ENSG00000174807	PAR-CLIP	22100165
hsa-miR-200b-3p	TCC	2.74	0.0709	257.27	2101.04	1084.86	3.44	2.04	1.41	0.0457	0.292	1	CD274	29126	ENSG00000120217	Flow//Immunofluorescence//Luciferase reporter assay//qRT-PCR	28056089
hsa-miR-16-5p	Common	-2.25	0.00165	498.23	124.83	131.87	-2.13	-2.36	0.23	0.0161	0.0106	1	CD274	29126	ENSG00000120217	Sequencing	20371350
hsa-miR-16-5p	Common	-2.25	0.00165	498.23	124.83	131.87	-2.13	-2.36	0.23	0.0161	0.0106	1	CD274	29126	ENSG00000120217	PAR-CLIP	27292025
hsa-miR-421	Common	-2.29	0.00503	52	9.86	14.26	-2.49	-2.09	-0.4	0.0123	0.0486	1	CD276	80381	ENSG00000103855	CLASH	23622248
hsa-miR-1301-3p	TCC	-1.93	0.0167	487.18	86.44	179.82	-2.2	-1.65	-0.54	0.0216	0.11	1	CD276	80381	ENSG00000103855	CLASH	23622248
hsa-miR-93-5p	Common	-1.8	0.00487	396.14	129.07	116.61	-1.75	-1.85	0.11	0.0234	0.0246	1	CD28	940	ENSG00000178562	HITS-CLIP	23313552
hsa-miR-30e-5p	Common	-2.04	0.00212	1874.07	407.52	547.1	-2.11	-1.96	-0.14	0.00915	0.0246	1	CD2AP	23607	ENSG00000198087	PAR-CLIP	21572407
hsa-miR-16-5p	Common	-2.25	0.00165	498.23	124.83	131.87	-2.13	-2.36	0.23	0.0161	0.0106	1	CD2AP	23607	ENSG00000198087	PAR-CLIP	21572407
hsa-miR-30d-5p	TCC	-1.67	0.0107	24944.1	4818.34	9573.11	-1.9	-1.44	-0.46	0.0161	0.0876	1	CD2AP	23607	ENSG00000198087	PAR-CLIP	21572407
hsa-miR-128-3p	TCC	-1.55	0.0257	7175.04	1149.3	3039.92	-1.87	-1.23	-0.64	0.0234	0.168	1	CD2AP	23607	ENSG00000198087	Sequencing	20371350
hsa-miR-128-3p	TCC	-1.55	0.0257	7175.04	1149.3	3039.92	-1.87	-1.23	-0.64	0.0234	0.168	1	CD2AP	23607	ENSG00000198087	PAR-CLIP	22012620
hsa-miR-128-3p	TCC	-1.55	0.0257	7175.04	1149.3	3039.92	-1.87	-1.23	-0.64	0.0234	0.168	1	CD2AP	23607	ENSG00000198087	PAR-CLIP	21572407
hsa-miR-186-5p	Common	-1.65	0.0074	677.39	258.71	241.67	-1.62	-1.68	0.06	0.0272	0.0341	1	CD2AP	23607	ENSG00000198087	CLASH	23622248
hsa-let-7b-5p	TCC	-1.6	0.0295	26455.6	5396.61	11296.1	-1.85	-1.35	-0.5	0.0304	0.152	1	CD2BP2	10421	ENSG00000169217	CLASH	23622248
hsa-miR-128-3p	TCC	-1.55	0.0257	7175.04	1149.3	3039.92	-1.87	-1.23	-0.64	0.0234	0.168	1	CD300A	11314	ENSG00000167851	Microarray	17612493
hsa-miR-148b-3p	TCC	-1.32	0.03	736.64	263.88	387.98	-1.57	-1.06	-0.5	0.0278	0.17	1	CD300A	11314	ENSG00000167851	Microarray	17612493
hsa-miR-146a-5p	TCC	-1.82	0.00197	4843.62	1076.22	1969.33	-2.2	-1.43	-0.77	0.0028	0.0741	1	CD300LB	124599	ENSG00000178789	PAR-CLIP	22291592
hsa-miR-146b-5p	TCC	-1.68	0.0363	2128.66	666.88	856.61	-1.86	-1.49	-0.37	0.0435	0.136	1	CD300LB	124599	ENSG00000178789	PAR-CLIP	22291592
hsa-miR-1827	TCC	2.18	0.00113	24.63	144.23	40.7	3.16	1.2	1.95	0.000504	0.222	1	CD300LG	146894	ENSG00000161649	HITS-CLIP	23313552
hsa-miR-3934-5p	TCC	1.85	0.0142	9.18	55.62	17.44	2.7	1	1.69	0.00517	0.38	1	CD300LG	146894	ENSG00000161649	HITS-CLIP	23313552
hsa-miR-1910-3p	TCC	2.6	0.0107	2.29	23.28	12.72	2.93	2.26	0.67	0.0161	0.0876	1	CD300LG	146894	ENSG00000161649	HITS-CLIP	23313552
hsa-miR-5685	HNBC	2.72	0.0233	2.62	16.17	35.61	2.15	3.28	-1.13	0.142	0.0246	1	CD302	9936	ENSG00000241399	PAR-CLIP	26701625
hsa-miR-16-2-3p	TCC	-1.88	0.0042	857.8	177.97	330.22	-2.27	-1.48	-0.8	0.00492	0.0989	1	CD302	9936	ENSG00000241399	PAR-CLIP	26701625
hsa-miR-769-5p	Common	-2.38	0.00416	72.53	12.35	9.17	-2.34	-2.42	0.08	0.0196	0.0246	1	CD302	9936	ENSG00000241399	PAR-CLIP	26701625
hsa-miR-23a-3p	HNBC	-2.03	0.00513	359.91	155.96	76.4	-1.6	-2.46	0.86	0.0706	0.00865	1	CD302	9936	ENSG00000241399	CLASH	23622248
hsa-miR-24-3p	TCC	-1.59	0.0192	2916.42	619.6	1244.59	-1.85	-1.32	-0.53	0.0218	0.128	1	CD34	947	ENSG00000174059	qRT-PCR	19748357
hsa-miR-140-3p	TCC	-1.73	0.0236	1609.72	274.59	616.85	-1.97	-1.48	-0.49	0.0278	0.128	1	CD38	952	ENSG00000004468	Luciferase reporter assay//qRT-PCR	22773691
hsa-miR-24-3p	TCC	-1.59	0.0192	2916.42	619.6	1244.59	-1.85	-1.32	-0.53	0.0218	0.128	1	CD3D	915	ENSG00000167286	PAR-CLIP	21572407
hsa-miR-24-3p	TCC	-1.59	0.0192	2916.42	619.6	1244.59	-1.85	-1.32	-0.53	0.0218	0.128	1	CD3D	915	ENSG00000167286	HITS-CLIP	23824327
hsa-miR-339-5p	Common	-2.08	0.00669	117.32	26.15	26.48	-2.04	-2.12	0.08	0.0246	0.0336	1	CD3D	915	ENSG00000167286	HITS-CLIP	23824327
hsa-miR-339-5p	Common	-2.08	0.00669	117.32	26.15	26.48	-2.04	-2.12	0.08	0.0246	0.0336	1	CD3D	915	ENSG00000167286	PAR-CLIP	27292025
hsa-miR-370-3p	Common	-1.86	0.0022	407.64	125.67	96.67	-1.63	-2.08	0.45	0.0272	0.00865	1	CD3D	915	ENSG00000167286	HITS-CLIP	23824327
hsa-miR-342-3p	HNBC	-1.28	0.061	127.99	78.45	44.82	-0.92	-1.63	0.7	0.257	0.0431	1	CD3D	915	ENSG00000167286	PAR-CLIP	21572407
hsa-miR-149-3p	TCC	1.45	0.0259	136.32	307.21	347.66	1.65	1.25	0.4	0.0296	0.134	1	CD3D	915	ENSG00000167286	HITS-CLIP	23824327
hsa-miR-1827	TCC	2.18	0.00113	24.63	144.23	40.7	3.16	1.2	1.95	0.000504	0.222	1	CD3G	917	ENSG00000160654	PAR-CLIP	26701625
hsa-miR-1910-3p	TCC	2.6	0.0107	2.29	23.28	12.72	2.93	2.26	0.67	0.0161	0.0876	1	CD3G	917	ENSG00000160654	PAR-CLIP	26701625
hsa-miR-224-5p	TCC	-2.11	0.0238	436.54	192.74	155.85	-2.3	-1.91	-0.39	0.0326	0.11	1	CD40	958	ENSG00000101017	Microarray//qRT-PCR	19475450
hsa-miR-146a-5p	TCC	-1.82	0.00197	4843.62	1076.22	1969.33	-2.2	-1.43	-0.77	0.0028	0.0741	1	CD40LG	959	ENSG00000102245	ELISA//Luciferase reporter assay//qRT-PCR//Western blot	21236257
hsa-miR-345-5p	Common	-1.81	0.0098	72.53	21.99	23.98	-1.76	-1.86	0.1	0.0318	0.0402	1	CD40LG	959	ENSG00000102245	HITS-CLIP	27418678
hsa-miR-149-3p	TCC	1.45	0.0259	136.32	307.21	347.66	1.65	1.25	0.4	0.0296	0.134	1	CD40LG	959	ENSG00000102245	HITS-CLIP	23824327
hsa-miR-330-3p	Common	-1.97	0.0012	420.75	68.28	126.42	-2.29	-1.64	-0.65	0.0028	0.0427	1	CD44	960	ENSG00000026508	Immunohistochemistry//Luciferase reporter assay//Western blot	21149267
hsa-miR-199a-5p	Common	-2.34	0.000566	1255.7	249.18	202.71	-2.37	-2.31	-0.07	0.00492	0.0106	1	CD44	960	ENSG00000026508	Luciferase reporter assay	22498306
hsa-miR-16-5p	Common	-2.25	0.00165	498.23	124.83	131.87	-2.13	-2.36	0.23	0.0161	0.0106	1	CD44	960	ENSG00000026508	Proteomics	18668040
hsa-miR-130b-5p	TCC	-1.41	0.0338	153.36	53.03	87.76	-1.73	-1.09	-0.64	0.0272	0.2	1	CD44	960	ENSG00000026508	HITS-CLIP	23824327
hsa-miR-328-3p	TCC	-1.17	0.0601	2032.52	621.09	1213.42	-1.51	-0.83	-0.68	0.035	0.311	1	CD44	960	ENSG00000026508	Western blot//Luciferase activity assay	18560585
hsa-miR-328-3p	TCC	-1.17	0.0601	2032.52	621.09	1213.42	-1.51	-0.83	-0.68	0.035	0.311	1	CD44	960	ENSG00000026508	Luciferase reporter assay//Reporter assay;Other	18560585
hsa-miR-328-3p	TCC	-1.17	0.0601	2032.52	621.09	1213.42	-1.51	-0.83	-0.68	0.035	0.311	1	CD44	960	ENSG00000026508	Immunohistochemistry//Luciferase reporter assay//qRT-PCR//Western blot	24318997
hsa-miR-328-3p	TCC	-1.17	0.0601	2032.52	621.09	1213.42	-1.51	-0.83	-0.68	0.035	0.311	1	CD44	960	ENSG00000026508	Immunohistochemistry//qRT-PCR	25479940
hsa-miR-149-3p	TCC	1.45	0.0259	136.32	307.21	347.66	1.65	1.25	0.4	0.0296	0.134	1	CD44	960	ENSG00000026508	PAR-CLIP	26701625
hsa-miR-421	Common	-2.29	0.00503	52	9.86	14.26	-2.49	-2.09	-0.4	0.0123	0.0486	1	CD46	4179	ENSG00000117335	Sequencing	20371350
hsa-miR-421	Common	-2.29	0.00503	52	9.86	14.26	-2.49	-2.09	-0.4	0.0123	0.0486	1	CD46	4179	ENSG00000117335	PAR-CLIP	21572407
hsa-miR-93-5p	Common	-1.8	0.00487	396.14	129.07	116.61	-1.75	-1.85	0.11	0.0234	0.0246	1	CD46	4179	ENSG00000117335	Sequencing	20371350
hsa-miR-186-5p	Common	-1.65	0.0074	677.39	258.71	241.67	-1.62	-1.68	0.06	0.0272	0.0341	1	CD46	4179	ENSG00000117335	Sequencing	20371350
hsa-miR-652-3p	Common	-2.35	0.000556	99.04	28.33	18.53	-1.87	-2.83	0.96	0.0304	0.00168	1	CD46	4179	ENSG00000117335	CLASH	23622248
hsa-miR-93-5p	Common	-1.8	0.00487	396.14	129.07	116.61	-1.75	-1.85	0.11	0.0234	0.0246	1	CD47	961	ENSG00000196776	HITS-CLIP	22473208
hsa-miR-142-5p	TCC	-1.51	0.0213	1812.36	584.04	728.01	-1.74	-1.28	-0.46	0.0246	0.128	1	CD47	961	ENSG00000196776	PAR-CLIP	27292025
hsa-miR-548ap-5p	TCC	-2.68	0.036	24.9	1.94	4.36	-3.32	-2.03	-1.29	0.0278	0.211	1	CD47	961	ENSG00000196776	PAR-CLIP	27292025
hsa-miR-548j-5p	TCC	-2.65	0.0563	19.66	1.29	4.36	-3.41	-1.89	-1.52	0.0349	0.288	1	CD47	961	ENSG00000196776	PAR-CLIP	27292025
hsa-miR-505-3p	HNBC	-1.6	0.0775	35.39	16.71	8.9	-1.05	-2.14	1.09	0.306	0.0486	1	CD47	961	ENSG00000196776	CLASH	23622248
hsa-miR-16-5p	Common	-2.25	0.00165	498.23	124.83	131.87	-2.13	-2.36	0.23	0.0161	0.0106	1	CD55	1604	ENSG00000196352	Proteomics	18668040
hsa-miR-532-5p	TCC	-1.79	0.0107	839.52	269.7	363.77	-1.91	-1.67	-0.24	0.0218	0.065	1	CD55	1604	ENSG00000196352	HITS-CLIP	23313552
hsa-miR-142-5p	TCC	-1.51	0.0213	1812.36	584.04	728.01	-1.74	-1.28	-0.46	0.0246	0.128	1	CD55	1604	ENSG00000196352	PAR-CLIP	23446348
hsa-miR-142-5p	TCC	-1.51	0.0213	1812.36	584.04	728.01	-1.74	-1.28	-0.46	0.0246	0.128	1	CD55	1604	ENSG00000196352	PAR-CLIP//HITS-CLIP	21572407
hsa-miR-130b-5p	TCC	-1.41	0.0338	153.36	53.03	87.76	-1.73	-1.09	-0.64	0.0272	0.2	1	CD55	1604	ENSG00000196352	HITS-CLIP	23824327
hsa-let-7i-5p	TCC	-1.73	0.0115	15832.5	4711.68	5438.27	-1.84	-1.61	-0.23	0.0234	0.0655	1	CD59	966	ENSG00000085063	PAR-CLIP	23446348
hsa-let-7i-5p	TCC	-1.73	0.0115	15832.5	4711.68	5438.27	-1.84	-1.61	-0.23	0.0234	0.0655	1	CD59	966	ENSG00000085063	PAR-CLIP	20371350
hsa-let-7b-5p	TCC	-1.6	0.0295	26455.6	5396.61	11296.1	-1.85	-1.35	-0.5	0.0304	0.152	1	CD59	966	ENSG00000085063	PAR-CLIP	23446348
hsa-let-7b-5p	TCC	-1.6	0.0295	26455.6	5396.61	11296.1	-1.85	-1.35	-0.5	0.0304	0.152	1	CD59	966	ENSG00000085063	PAR-CLIP	20371350
hsa-let-7d-5p	TCC	-1.96	0.0163	1023.7	273.58	357.47	-2.05	-1.87	-0.18	0.0304	0.0757	1	CD59	966	ENSG00000085063	PAR-CLIP	23446348
hsa-let-7d-5p	TCC	-1.96	0.0163	1023.7	273.58	357.47	-2.05	-1.87	-0.18	0.0304	0.0757	1	CD59	966	ENSG00000085063	PAR-CLIP	20371350
hsa-miR-146a-5p	TCC	-1.82	0.00197	4843.62	1076.22	1969.33	-2.2	-1.43	-0.77	0.0028	0.0741	1	CD80	941	ENSG00000121594	Immunohistochemistry//Luciferase reporter assay//qRT-PCR//Western blot	26505653
hsa-let-7b-5p	TCC	-1.6	0.0295	26455.6	5396.61	11296.1	-1.85	-1.35	-0.5	0.0304	0.152	1	CD81	975	ENSG00000110651	CLASH	23622248
hsa-miR-130b-5p	TCC	-1.41	0.0338	153.36	53.03	87.76	-1.73	-1.09	-0.64	0.0272	0.2	1	CD82	3732	ENSG00000085117	HITS-CLIP	23824327
hsa-miR-215-5p	TCC	1.94	0.0536	69.79	371.98	195.58	2.4	1.48	0.92	0.0371	0.255	1	CD83	9308	ENSG00000112149	Microarray	19074876
hsa-miR-130b-5p	TCC	-1.41	0.0338	153.36	53.03	87.76	-1.73	-1.09	-0.64	0.0272	0.2	1	CD84	8832	ENSG00000066294	HITS-CLIP	23824327
hsa-miR-130b-5p	TCC	-1.41	0.0338	153.36	53.03	87.76	-1.73	-1.09	-0.64	0.0272	0.2	1	CD86	942	ENSG00000114013	HITS-CLIP	23824327
hsa-let-7b-5p	TCC	-1.6	0.0295	26455.6	5396.61	11296.1	-1.85	-1.35	-0.5	0.0304	0.152	1	CD99	4267	ENSG00000002586	CLASH	23622248
hsa-miR-16-5p	Common	-2.25	0.00165	498.23	124.83	131.87	-2.13	-2.36	0.23	0.0161	0.0106	1	CDADC1	81602	ENSG00000102543	Sequencing//PAR-CLIP	20371350
hsa-miR-16-5p	Common	-2.25	0.00165	498.23	124.83	131.87	-2.13	-2.36	0.23	0.0161	0.0106	1	CDC123	8872	ENSG00000151465	Proteomics	18668040
hsa-miR-215-5p	TCC	1.94	0.0536	69.79	371.98	195.58	2.4	1.48	0.92	0.0371	0.255	1	CDC14A	8556	ENSG00000079335	Microarray	19074876
hsa-miR-1827	TCC	2.18	0.00113	24.63	144.23	40.7	3.16	1.2	1.95	0.000504	0.222	1	CDC14B	8555	ENSG00000081377	PAR-CLIP	23446348
hsa-miR-1827	TCC	2.18	0.00113	24.63	144.23	40.7	3.16	1.2	1.95	0.000504	0.222	1	CDC14B	8555	ENSG00000081377	PAR-CLIP	27292025
hsa-miR-429	TCC	2.77	0.0283	13.11	133.56	68.25	3.56	1.97	1.59	0.0189	0.233	1	CDC14B	8555	ENSG00000081377	PAR-CLIP	22100165
hsa-miR-4638-3p	TCC	3.81	0.0218	1.37	5.38	29.25	3.85	3.77	0.08	0.0437	0.0741	1	CDC14B	8555	ENSG00000081377	HITS-CLIP	23824327
hsa-miR-200b-3p	TCC	2.74	0.0709	257.27	2101.04	1084.86	3.44	2.04	1.41	0.0457	0.292	1	CDC14B	8555	ENSG00000081377	PAR-CLIP	22100165
hsa-miR-1307-3p	Common	-2.03	0.00315	3552.13	578.23	896.93	-2.06	-1.99	-0.07	0.0143	0.0246	1	CDC14B	8555	ENSG00000081377	HITS-CLIP	23824327
hsa-miR-16-5p	Common	-2.25	0.00165	498.23	124.83	131.87	-2.13	-2.36	0.23	0.0161	0.0106	1	CDC14B	8555	ENSG00000081377		18362358
hsa-miR-16-5p	Common	-2.25	0.00165	498.23	124.83	131.87	-2.13	-2.36	0.23	0.0161	0.0106	1	CDC14B	8555	ENSG00000081377	Microarray	18362358
hsa-miR-93-5p	Common	-1.8	0.00487	396.14	129.07	116.61	-1.75	-1.85	0.11	0.0234	0.0246	1	CDC16	8881	ENSG00000130177	CLASH	23622248
hsa-miR-24-3p	TCC	-1.59	0.0192	2916.42	619.6	1244.59	-1.85	-1.32	-0.53	0.0218	0.128	1	CDC2		ENSG00000170312	Luciferase activity assay	19748357
hsa-miR-16-5p	Common	-2.25	0.00165	498.23	124.83	131.87	-2.13	-2.36	0.23	0.0161	0.0106	1	CDC20	991	ENSG00000117399	Proteomics	18668040
hsa-miR-941	HNBC	-1.85	0.0288	732.13	134.53	188.54	-1.54	-2.15	0.61	0.122	0.0368	1	CDC20	991	ENSG00000117399	CLASH	23622248
hsa-miR-215-5p	TCC	1.94	0.0536	69.79	371.98	195.58	2.4	1.48	0.92	0.0371	0.255	1	CDC20	991	ENSG00000117399	Microarray	19074876
hsa-miR-16-5p	Common	-2.25	0.00165	498.23	124.83	131.87	-2.13	-2.36	0.23	0.0161	0.0106	1	CDC23	8697	ENSG00000094880	Proteomics	18668040
hsa-miR-16-2-3p	TCC	-1.88	0.0042	857.8	177.97	330.22	-2.27	-1.48	-0.8	0.00492	0.0989	1	CDC25A	993	ENSG00000164045	PAR-CLIP	23592263
hsa-miR-16-5p	Common	-2.25	0.00165	498.23	124.83	131.87	-2.13	-2.36	0.23	0.0161	0.0106	1	CDC25A	993	ENSG00000164045	Sequencing	20371350
hsa-miR-16-5p	Common	-2.25	0.00165	498.23	124.83	131.87	-2.13	-2.36	0.23	0.0161	0.0106	1	CDC25A	993	ENSG00000164045	HITS-CLIP	22473208
hsa-miR-16-5p	Common	-2.25	0.00165	498.23	124.83	131.87	-2.13	-2.36	0.23	0.0161	0.0106	1	CDC25A	993	ENSG00000164045	PAR-CLIP	23592263
hsa-let-7i-5p	TCC	-1.73	0.0115	15832.5	4711.68	5438.27	-1.84	-1.61	-0.23	0.0234	0.0655	1	CDC25A	993	ENSG00000164045	CLASH	23622248
hsa-miR-140-3p	TCC	-1.73	0.0236	1609.72	274.59	616.85	-1.97	-1.48	-0.49	0.0278	0.128	1	CDC25A	993	ENSG00000164045	PAR-CLIP	23592263
hsa-let-7b-5p	TCC	-1.6	0.0295	26455.6	5396.61	11296.1	-1.85	-1.35	-0.5	0.0304	0.152	1	CDC25A	993	ENSG00000164045		18026111
hsa-let-7b-5p	TCC	-1.6	0.0295	26455.6	5396.61	11296.1	-1.85	-1.35	-0.5	0.0304	0.152	1	CDC25A	993	ENSG00000164045	Western blot	17699775
hsa-let-7b-5p	TCC	-1.6	0.0295	26455.6	5396.61	11296.1	-1.85	-1.35	-0.5	0.0304	0.152	1	CDC25A	993	ENSG00000164045	Immunohistochemistry//qRT-PCR	19966857
hsa-let-7b-5p	TCC	-1.6	0.0295	26455.6	5396.61	11296.1	-1.85	-1.35	-0.5	0.0304	0.152	1	CDC25A	993	ENSG00000164045	Luciferase reporter assay//Microarray//Western blot	17699775
hsa-miR-425-5p	TCC	-1.71	0.0099	1194.53	277.49	405.42	-1.78	-1.63	-0.15	0.0234	0.0553	1	CDC25B	994	ENSG00000101224	PAR-CLIP	23592263
hsa-miR-221-3p	Common	-2.66	9.46e-06	1190.72	178.51	198.35	-2.62	-2.69	0.08	0.00122	0.000507	1	CDC25C	995	ENSG00000158402	CLASH	23622248
hsa-miR-221-3p	Common	-2.66	9.46e-06	1190.72	178.51	198.35	-2.62	-2.69	0.08	0.00122	0.000507	1	CDC27	996	ENSG00000004897	PAR-CLIP	20371350
hsa-miR-223-3p	Common	-3.5	1.5e-06	532.34	61.02	54.49	-3.18	-3.81	0.64	0.00155	5.61e-05	1	CDC27	996	ENSG00000004897	Luciferase reporter assay	24324762
hsa-miR-16-5p	Common	-2.25	0.00165	498.23	124.83	131.87	-2.13	-2.36	0.23	0.0161	0.0106	1	CDC27	996	ENSG00000004897	Sequencing	20371350
hsa-miR-16-5p	Common	-2.25	0.00165	498.23	124.83	131.87	-2.13	-2.36	0.23	0.0161	0.0106	1	CDC27	996	ENSG00000004897	HITS-CLIP	22473208
hsa-miR-370-3p	Common	-1.86	0.0022	407.64	125.67	96.67	-1.63	-2.08	0.45	0.0272	0.00865	1	CDC27	996	ENSG00000004897	PAR-CLIP	20371350
hsa-miR-222-3p	TCC	-2.13	0.0143	3278.18	758.66	1155.22	-2.24	-2.02	-0.22	0.0278	0.0713	1	CDC27	996	ENSG00000004897	PAR-CLIP	20371350
hsa-let-7b-5p	TCC	-1.6	0.0295	26455.6	5396.61	11296.1	-1.85	-1.35	-0.5	0.0304	0.152	1	CDC34	997	ENSG00000099804	Immunoblot analysis	19126550
hsa-let-7b-5p	TCC	-1.6	0.0295	26455.6	5396.61	11296.1	-1.85	-1.35	-0.5	0.0304	0.152	1	CDC34	997	ENSG00000099804	Luciferase reporter assay//Western blot	19126550
hsa-let-7b-5p	TCC	-1.6	0.0295	26455.6	5396.61	11296.1	-1.85	-1.35	-0.5	0.0304	0.152	1	CDC34	997	ENSG00000099804	Microarray	17699775
hsa-let-7b-5p	TCC	-1.6	0.0295	26455.6	5396.61	11296.1	-1.85	-1.35	-0.5	0.0304	0.152	1	CDC34	997	ENSG00000099804	Immunoblot//qRT-PCR//Western blot	21252116
hsa-miR-149-3p	TCC	1.45	0.0259	136.32	307.21	347.66	1.65	1.25	0.4	0.0296	0.134	1	CDC37	11140	ENSG00000105401	PAR-CLIP	26701625
hsa-miR-149-3p	TCC	1.45	0.0259	136.32	307.21	347.66	1.65	1.25	0.4	0.0296	0.134	1	CDC37	11140	ENSG00000105401	PAR-CLIP	27292025
hsa-miR-4446-3p	TCC	-1.99	0.0015	302.44	51.09	110.01	-2.54	-1.44	-1.1	0.00155	0.0989	1	CDC37	11140	ENSG00000105401	PAR-CLIP	26701625
hsa-miR-4446-3p	TCC	-1.99	0.0015	302.44	51.09	110.01	-2.54	-1.44	-1.1	0.00155	0.0989	1	CDC37	11140	ENSG00000105401	PAR-CLIP	27292025
hsa-miR-330-3p	Common	-1.97	0.0012	420.75	68.28	126.42	-2.29	-1.64	-0.65	0.0028	0.0427	1	CDC37	11140	ENSG00000105401	PAR-CLIP	27292025
hsa-miR-421	Common	-2.29	0.00503	52	9.86	14.26	-2.49	-2.09	-0.4	0.0123	0.0486	1	CDC37	11140	ENSG00000105401	CLASH	23622248
hsa-miR-16-5p	Common	-2.25	0.00165	498.23	124.83	131.87	-2.13	-2.36	0.23	0.0161	0.0106	1	CDC37	11140	ENSG00000105401	Sequencing	20371350
hsa-miR-139-3p	TCC	-1.28	0.0551	289.68	61.75	148.82	-1.72	-0.83	-0.89	0.0278	0.352	1	CDC37	11140	ENSG00000105401	PAR-CLIP	26701625
hsa-miR-139-3p	TCC	-1.28	0.0551	289.68	61.75	148.82	-1.72	-0.83	-0.89	0.0278	0.352	1	CDC37	11140	ENSG00000105401	PAR-CLIP	27292025
hsa-miR-30e-5p	Common	-2.04	0.00212	1874.07	407.52	547.1	-2.11	-1.96	-0.14	0.00915	0.0246	1	CDC37L1	55664	ENSG00000106993	HITS-CLIP	22473208
hsa-miR-16-5p	Common	-2.25	0.00165	498.23	124.83	131.87	-2.13	-2.36	0.23	0.0161	0.0106	1	CDC37L1	55664	ENSG00000106993	Sequencing//PAR-CLIP	20371350
hsa-miR-16-5p	Common	-2.25	0.00165	498.23	124.83	131.87	-2.13	-2.36	0.23	0.0161	0.0106	1	CDC37L1	55664	ENSG00000106993	HITS-CLIP	22473208
hsa-miR-16-5p	Common	-2.25	0.00165	498.23	124.83	131.87	-2.13	-2.36	0.23	0.0161	0.0106	1	CDC37L1	55664	ENSG00000106993	PAR-CLIP	24398324
hsa-miR-16-5p	Common	-2.25	0.00165	498.23	124.83	131.87	-2.13	-2.36	0.23	0.0161	0.0106	1	CDC37L1	55664	ENSG00000106993	PAR-CLIP	23446348
hsa-miR-16-5p	Common	-2.25	0.00165	498.23	124.83	131.87	-2.13	-2.36	0.23	0.0161	0.0106	1	CDC37L1	55664	ENSG00000106993	PAR-CLIP//HITS-CLIP	21572407
hsa-miR-30d-5p	TCC	-1.67	0.0107	24944.1	4818.34	9573.11	-1.9	-1.44	-0.46	0.0161	0.0876	1	CDC37L1	55664	ENSG00000106993	HITS-CLIP	22473208
hsa-miR-93-5p	Common	-1.8	0.00487	396.14	129.07	116.61	-1.75	-1.85	0.11	0.0234	0.0246	1	CDC37L1	55664	ENSG00000106993	Sequencing	20371350
hsa-miR-130b-5p	TCC	-1.41	0.0338	153.36	53.03	87.76	-1.73	-1.09	-0.64	0.0272	0.2	1	CDC37L1	55664	ENSG00000106993	CLASH	23622248
hsa-miR-330-3p	Common	-1.97	0.0012	420.75	68.28	126.42	-2.29	-1.64	-0.65	0.0028	0.0427	1	CDC42	998	ENSG00000070831	Immunohistochemistry//Luciferase reporter assay//Western blot	21149267
hsa-miR-330-3p	Common	-1.97	0.0012	420.75	68.28	126.42	-2.29	-1.64	-0.65	0.0028	0.0427	1	CDC42	998	ENSG00000070831	Luciferase reporter assay//qRT-PCR//Western blot	23337504
hsa-miR-224-5p	TCC	-2.11	0.0238	436.54	192.74	155.85	-2.3	-1.91	-0.39	0.0326	0.11	1	CDC42	998	ENSG00000070831	Luciferase reporter assay//qRT-PCR//Western blot	20023705
hsa-miR-224-5p	TCC	-2.11	0.0238	436.54	192.74	155.85	-2.3	-1.91	-0.39	0.0326	0.11	1	CDC42	998	ENSG00000070831	qRT-PCR	24817781
hsa-miR-224-5p	TCC	-2.11	0.0238	436.54	192.74	155.85	-2.3	-1.91	-0.39	0.0326	0.11	1	CDC42	998	ENSG00000070831	Microarray//qRT-PCR//Western blot	22989374
hsa-miR-130b-5p	TCC	-1.41	0.0338	153.36	53.03	87.76	-1.73	-1.09	-0.64	0.0272	0.2	1	CDC42BPA	8476	ENSG00000143776	HITS-CLIP	19536157
hsa-miR-652-3p	Common	-2.35	0.000556	99.04	28.33	18.53	-1.87	-2.83	0.96	0.0304	0.00168	1	CDC42EP1	11135	ENSG00000128283	CLASH	23622248
hsa-miR-328-3p	TCC	-1.17	0.0601	2032.52	621.09	1213.42	-1.51	-0.83	-0.68	0.035	0.311	1	CDC42EP1	11135	ENSG00000128283	CLASH	23622248
hsa-miR-149-3p	TCC	1.45	0.0259	136.32	307.21	347.66	1.65	1.25	0.4	0.0296	0.134	1	CDC42EP4	23580	ENSG00000179604	PAR-CLIP	27292025
hsa-miR-941	HNBC	-1.85	0.0288	732.13	134.53	188.54	-1.54	-2.15	0.61	0.122	0.0368	1	CDC42EP4	23580	ENSG00000179604	CLASH	23622248
hsa-miR-5685	HNBC	2.72	0.0233	2.62	16.17	35.61	2.15	3.28	-1.13	0.142	0.0246	1	CDC42SE2	56990	ENSG00000158985	PAR-CLIP	21572407
hsa-miR-421	Common	-2.29	0.00503	52	9.86	14.26	-2.49	-2.09	-0.4	0.0123	0.0486	1	CDC42SE2	56990	ENSG00000158985	CLASH	23622248
hsa-miR-16-5p	Common	-2.25	0.00165	498.23	124.83	131.87	-2.13	-2.36	0.23	0.0161	0.0106	1	CDC42SE2	56990	ENSG00000158985	PAR-CLIP	21572407
hsa-miR-363-3p	Common	-2.07	0.00245	525.49	119.13	174.25	-2.14	-2	-0.14	0.0108	0.0246	1	CDC5L	988	ENSG00000096401	PAR-CLIP	23592263
hsa-miR-4433b-3p	TCC	-1.91	0.0219	588.12	65.32	186.36	-2.56	-1.25	-1.31	0.0123	0.264	1	CDC5L	988	ENSG00000096401	PAR-CLIP	23592263
hsa-miR-4433b-3p	TCC	-1.91	0.0219	588.12	65.32	186.36	-2.56	-1.25	-1.31	0.0123	0.264	1	CDC5L	988	ENSG00000096401	PAR-CLIP	21572407
hsa-miR-16-5p	Common	-2.25	0.00165	498.23	124.83	131.87	-2.13	-2.36	0.23	0.0161	0.0106	1	CDC5L	988	ENSG00000096401	Proteomics	18668040
hsa-miR-25-3p	Common	-2.24	0.00483	9498.57	1110.7	2751.83	-2.33	-2.15	-0.18	0.0161	0.0354	1	CDC5L	988	ENSG00000096401	PAR-CLIP	23592263
hsa-miR-130b-5p	TCC	-1.41	0.0338	153.36	53.03	87.76	-1.73	-1.09	-0.64	0.0272	0.2	1	CDC5L	988	ENSG00000096401	CLASH	23622248
hsa-miR-505-3p	HNBC	-1.6	0.0775	35.39	16.71	8.9	-1.05	-2.14	1.09	0.306	0.0486	1	CDC5L	988	ENSG00000096401	CLASH	23622248
hsa-miR-1827	TCC	2.18	0.00113	24.63	144.23	40.7	3.16	1.2	1.95	0.000504	0.222	1	CDC5L	988	ENSG00000096401	PAR-CLIP	23592263
hsa-miR-1827	TCC	2.18	0.00113	24.63	144.23	40.7	3.16	1.2	1.95	0.000504	0.222	1	CDC5L	988	ENSG00000096401	HITS-CLIP	23706177
hsa-miR-1910-3p	TCC	2.6	0.0107	2.29	23.28	12.72	2.93	2.26	0.67	0.0161	0.0876	1	CDC5L	988	ENSG00000096401	PAR-CLIP	23592263
hsa-miR-1910-3p	TCC	2.6	0.0107	2.29	23.28	12.72	2.93	2.26	0.67	0.0161	0.0876	1	CDC5L	988	ENSG00000096401	HITS-CLIP	23706177
hsa-miR-339-5p	Common	-2.08	0.00669	117.32	26.15	26.48	-2.04	-2.12	0.08	0.0246	0.0336	1	CDC6	990	ENSG00000094804	HITS-CLIP	21572407
hsa-miR-361-3p	TCC	-1.89	0.0159	756.48	127.41	201.69	-1.91	-1.87	-0.04	0.035	0.064	1	CDC6	990	ENSG00000094804	CLASH	23622248
hsa-miR-215-5p	TCC	1.94	0.0536	69.79	371.98	195.58	2.4	1.48	0.92	0.0371	0.255	1	CDC7	8317	ENSG00000097046	Microarray	19074876
hsa-miR-30e-5p	Common	-2.04	0.00212	1874.07	407.52	547.1	-2.11	-1.96	-0.14	0.00915	0.0246	1	CDC7	8317	ENSG00000097046	HITS-CLIP	22473208
hsa-miR-30d-5p	TCC	-1.67	0.0107	24944.1	4818.34	9573.11	-1.9	-1.44	-0.46	0.0161	0.0876	1	CDC7	8317	ENSG00000097046	HITS-CLIP	22473208
hsa-miR-1827	TCC	2.18	0.00113	24.63	144.23	40.7	3.16	1.2	1.95	0.000504	0.222	1	CDC73	79577	ENSG00000134371	HITS-CLIP	23313552
hsa-miR-146a-5p	TCC	-1.82	0.00197	4843.62	1076.22	1969.33	-2.2	-1.43	-0.77	0.0028	0.0741	1	CDC73	79577	ENSG00000134371	HITS-CLIP	23313552
hsa-miR-24-3p	TCC	-1.59	0.0192	2916.42	619.6	1244.59	-1.85	-1.32	-0.53	0.0218	0.128	1	CDC73	79577	ENSG00000134371	HITS-CLIP	23824327
hsa-miR-186-5p	Common	-1.65	0.0074	677.39	258.71	241.67	-1.62	-1.68	0.06	0.0272	0.0341	1	CDC73	79577	ENSG00000134371	PAR-CLIP	22100165
hsa-miR-146b-5p	TCC	-1.68	0.0363	2128.66	666.88	856.61	-1.86	-1.49	-0.37	0.0435	0.136	1	CDC73	79577	ENSG00000134371	HITS-CLIP	23313552
hsa-miR-429	TCC	2.77	0.0283	13.11	133.56	68.25	3.56	1.97	1.59	0.0189	0.233	1	CDCA4	55038	ENSG00000170779	PAR-CLIP	21572407
hsa-miR-200a-5p	TCC	2.26	0.0242	3.81	31.37	15.28	2.63	1.88	0.75	0.0246	0.149	1	CDCA4	55038	ENSG00000170779	PAR-CLIP	23446348
hsa-miR-215-5p	TCC	1.94	0.0536	69.79	371.98	195.58	2.4	1.48	0.92	0.0371	0.255	1	CDCA4	55038	ENSG00000170779	Microarray	19074876
hsa-miR-200b-3p	TCC	2.74	0.0709	257.27	2101.04	1084.86	3.44	2.04	1.41	0.0457	0.292	1	CDCA4	55038	ENSG00000170779	PAR-CLIP	21572407
hsa-miR-16-5p	Common	-2.25	0.00165	498.23	124.83	131.87	-2.13	-2.36	0.23	0.0161	0.0106	1	CDCA4	55038	ENSG00000170779	Sequencing//PAR-CLIP	20371350
hsa-miR-16-5p	Common	-2.25	0.00165	498.23	124.83	131.87	-2.13	-2.36	0.23	0.0161	0.0106	1	CDCA4	55038	ENSG00000170779	HITS-CLIP	22473208
hsa-miR-16-5p	Common	-2.25	0.00165	498.23	124.83	131.87	-2.13	-2.36	0.23	0.0161	0.0106	1	CDCA4	55038	ENSG00000170779	PAR-CLIP	24398324
hsa-miR-16-5p	Common	-2.25	0.00165	498.23	124.83	131.87	-2.13	-2.36	0.23	0.0161	0.0106	1	CDCA4	55038	ENSG00000170779	PAR-CLIP	23446348
hsa-miR-16-5p	Common	-2.25	0.00165	498.23	124.83	131.87	-2.13	-2.36	0.23	0.0161	0.0106	1	CDCA4	55038	ENSG00000170779	PAR-CLIP	21572407
hsa-miR-1301-3p	TCC	-1.93	0.0167	487.18	86.44	179.82	-2.2	-1.65	-0.54	0.0216	0.11	1	CDCA4	55038	ENSG00000170779	PAR-CLIP	21572407
hsa-miR-1301-3p	TCC	-1.93	0.0167	487.18	86.44	179.82	-2.2	-1.65	-0.54	0.0216	0.11	1	CDCA4	55038	ENSG00000170779	PAR-CLIP	20371350
hsa-miR-140-3p	TCC	-1.73	0.0236	1609.72	274.59	616.85	-1.97	-1.48	-0.49	0.0278	0.128	1	CDCA4	55038	ENSG00000170779	PAR-CLIP	23592263
hsa-miR-331-3p	HNBC	-1.6	0.0777	32.84	21.51	7.63	-0.92	-2.28	1.36	0.375	0.0398	1	CDCA4	55038	ENSG00000170779	CLASH	23622248
hsa-miR-331-3p	HNBC	-1.6	0.0777	32.84	21.51	7.63	-0.92	-2.28	1.36	0.375	0.0398	1	CDCA5	113130	ENSG00000146670		19996289
hsa-miR-24-3p	TCC	-1.59	0.0192	2916.42	619.6	1244.59	-1.85	-1.32	-0.53	0.0218	0.128	1	CDCA7	83879	ENSG00000144354	Microarray	19748357
hsa-let-7b-5p	TCC	-1.6	0.0295	26455.6	5396.61	11296.1	-1.85	-1.35	-0.5	0.0304	0.152	1	CDCA7	83879	ENSG00000144354	Microarray	17699775
hsa-miR-4446-3p	TCC	-1.99	0.0015	302.44	51.09	110.01	-2.54	-1.44	-1.1	0.00155	0.0989	1	CDCA8	55143	ENSG00000134690	PAR-CLIP	23592263
hsa-miR-16-5p	Common	-2.25	0.00165	498.23	124.83	131.87	-2.13	-2.36	0.23	0.0161	0.0106	1	CDCA8	55143	ENSG00000134690	Proteomics	18668040
hsa-miR-140-3p	TCC	-1.73	0.0236	1609.72	274.59	616.85	-1.97	-1.48	-0.49	0.0278	0.128	1	CDCA8	55143	ENSG00000134690	PAR-CLIP	23592263
hsa-let-7b-5p	TCC	-1.6	0.0295	26455.6	5396.61	11296.1	-1.85	-1.35	-0.5	0.0304	0.152	1	CDCA8	55143	ENSG00000134690	Proteomics	18668040
hsa-miR-1827	TCC	2.18	0.00113	24.63	144.23	40.7	3.16	1.2	1.95	0.000504	0.222	1	CDCP1	64866	ENSG00000163814	PAR-CLIP	20371350
hsa-miR-1827	TCC	2.18	0.00113	24.63	144.23	40.7	3.16	1.2	1.95	0.000504	0.222	1	CDCP1	64866	ENSG00000163814	PAR-CLIP	26701625
hsa-miR-1910-3p	TCC	2.6	0.0107	2.29	23.28	12.72	2.93	2.26	0.67	0.0161	0.0876	1	CDCP1	64866	ENSG00000163814	PAR-CLIP	23592263
hsa-miR-1910-3p	TCC	2.6	0.0107	2.29	23.28	12.72	2.93	2.26	0.67	0.0161	0.0876	1	CDCP1	64866	ENSG00000163814	PAR-CLIP	20371350
hsa-miR-1910-3p	TCC	2.6	0.0107	2.29	23.28	12.72	2.93	2.26	0.67	0.0161	0.0876	1	CDCP1	64866	ENSG00000163814	PAR-CLIP	26701625
hsa-miR-149-3p	TCC	1.45	0.0259	136.32	307.21	347.66	1.65	1.25	0.4	0.0296	0.134	1	CDCP1	64866	ENSG00000163814	PAR-CLIP	26701625
hsa-miR-409-3p	TCC	-1.73	0.0232	3368.63	656.47	1173.75	-2.16	-1.29	-0.87	0.0189	0.184	1	CDCP1	64866	ENSG00000163814	HITS-CLIP	24374217
hsa-miR-6852-5p	Common	-2.7	0.00509	51.8	5.81	8.15	-2.56	-2.84	0.28	0.0246	0.0246	1	CDCP1	64866	ENSG00000163814	PAR-CLIP	20371350
hsa-miR-199a-5p	Common	-2.34	0.000566	1255.7	249.18	202.71	-2.37	-2.31	-0.07	0.00492	0.0106	1	CDH1	999	ENSG00000039068	Immunofluorescence//Immunohistochemistry//Immunoprecipitaion//Luciferase reporter assay//Microarray//qRT-PCR//Western blot	25080937
hsa-miR-199a-5p	Common	-2.34	0.000566	1255.7	249.18	202.71	-2.37	-2.31	-0.07	0.00492	0.0106	1	CDH1	999	ENSG00000039068	qRT-PCR//Western blot	27347107
hsa-miR-421	Common	-2.29	0.00503	52	9.86	14.26	-2.49	-2.09	-0.4	0.0123	0.0486	1	CDH1	999	ENSG00000039068	Luciferase reporter assay//Immunofluorescence//Immunohistochemistry//qRT-PCR//Western blot	27016414
hsa-miR-25-3p	Common	-2.24	0.00483	9498.57	1110.7	2751.83	-2.33	-2.15	-0.18	0.0161	0.0354	1	CDH1	999	ENSG00000039068	Luciferase reporter assay//qRT-PCR//Western blot	22450326
hsa-miR-224-5p	TCC	-2.11	0.0238	436.54	192.74	155.85	-2.3	-1.91	-0.39	0.0326	0.11	1	CDH1	999	ENSG00000039068	qRT-PCR	22989374
hsa-miR-224-5p	TCC	-2.11	0.0238	436.54	192.74	155.85	-2.3	-1.91	-0.39	0.0326	0.11	1	CDH1	999	ENSG00000039068	Luciferase reporter assay//Western blot	25804630
hsa-miR-23a-3p	HNBC	-2.03	0.00513	359.91	155.96	76.4	-1.6	-2.46	0.86	0.0706	0.00865	1	CDH1	999	ENSG00000039068	qRT-PCR//Western blot	22752005
hsa-miR-4433b-5p	Common	-2.21	0.00121	422.05	103.48	128.47	-2.36	-2.06	-0.3	0.00492	0.0246	1	CDH12	1010	ENSG00000154162	HITS-CLIP	27418678
hsa-miR-5010-3p	Common	-2.45	0.00498	27.43	5.08	4.07	-2.26	-2.64	0.39	0.024	0.0246	1	CDH12	1010	ENSG00000154162	HITS-CLIP	24906430
hsa-miR-5010-3p	Common	-2.45	0.00498	27.43	5.08	4.07	-2.26	-2.64	0.39	0.024	0.0246	1	CDH12	1010	ENSG00000154162	HITS-CLIP	27418678
hsa-miR-199a-5p	Common	-2.34	0.000566	1255.7	249.18	202.71	-2.37	-2.31	-0.07	0.00492	0.0106	1	CDH2	1000	ENSG00000170558	Luciferase reporter assay//Western blot	25041364
hsa-miR-148b-3p	TCC	-1.32	0.03	736.64	263.88	387.98	-1.57	-1.06	-0.5	0.0278	0.17	1	CDH20	28316	ENSG00000101542	Microarray	17612493
hsa-miR-128-3p	TCC	-1.55	0.0257	7175.04	1149.3	3039.92	-1.87	-1.23	-0.64	0.0234	0.168	1	CDH5	1003	ENSG00000179776	Microarray	17612493
hsa-miR-128-3p	TCC	-1.55	0.0257	7175.04	1149.3	3039.92	-1.87	-1.23	-0.64	0.0234	0.168	1	CDH6	1004	ENSG00000113361	PAR-CLIP	22100165
hsa-miR-3934-5p	TCC	1.85	0.0142	9.18	55.62	17.44	2.7	1	1.69	0.00517	0.38	1	CDH6	1004	ENSG00000113361	PAR-CLIP	23592263
hsa-miR-24-3p	TCC	-1.59	0.0192	2916.42	619.6	1244.59	-1.85	-1.32	-0.53	0.0218	0.128	1	CDH7	1005	ENSG00000081138	HITS-CLIP	23824327
hsa-miR-487a-5p	TCC	-2.02	0.127	15.73	2.59	5.45	-2.72	-1.32	-1.41	0.0278	NA	1	CDH7	1005	ENSG00000081138	PAR-CLIP	22100165
hsa-miR-149-3p	TCC	1.45	0.0259	136.32	307.21	347.66	1.65	1.25	0.4	0.0296	0.134	1	CDH7	1005	ENSG00000081138	HITS-CLIP	23313552
hsa-miR-93-5p	Common	-1.8	0.00487	396.14	129.07	116.61	-1.75	-1.85	0.11	0.0234	0.0246	1	CDHR1	92211	ENSG00000148600	CLASH	23622248
hsa-miR-331-3p	HNBC	-1.6	0.0777	32.84	21.51	7.63	-0.92	-2.28	1.36	0.375	0.0398	1	CDHR3	222256	ENSG00000128536	CLASH	23622248
hsa-miR-93-5p	Common	-1.8	0.00487	396.14	129.07	116.61	-1.75	-1.85	0.11	0.0234	0.0246	1	CDIN1	84529	ENSG00000186073	HITS-CLIP	23824327
hsa-miR-142-5p	TCC	-1.51	0.0213	1812.36	584.04	728.01	-1.74	-1.28	-0.46	0.0246	0.128	1	CDIN1	84529	ENSG00000186073	HITS-CLIP	23824327
hsa-miR-1301-3p	TCC	-1.93	0.0167	487.18	86.44	179.82	-2.2	-1.65	-0.54	0.0216	0.11	1	CDIP1	29965	ENSG00000089486	CLASH	23622248
hsa-miR-1301-3p	TCC	-1.93	0.0167	487.18	86.44	179.82	-2.2	-1.65	-0.54	0.0216	0.11	1	CDIP1	29965	ENSG00000274336	CLASH	23622248
hsa-miR-324-3p	TCC	-3.33	0.187	15.05	3.63	1.27	-2.81	-3.85	1.04	0.0457	NA	1	CDIP1	29965	ENSG00000089486	CLASH	23622248
hsa-miR-324-3p	TCC	-3.33	0.187	15.05	3.63	1.27	-2.81	-3.85	1.04	0.0457	NA	1	CDIP1	29965	ENSG00000274336	CLASH	23622248
hsa-miR-16-5p	Common	-2.25	0.00165	498.23	124.83	131.87	-2.13	-2.36	0.23	0.0161	0.0106	1	CDIPT	10423	ENSG00000103502	Proteomics	18668040
hsa-miR-93-5p	Common	-1.8	0.00487	396.14	129.07	116.61	-1.75	-1.85	0.11	0.0234	0.0246	1	CDIPT	10423	ENSG00000103502	HITS-CLIP	19536157
hsa-let-7b-5p	TCC	-1.6	0.0295	26455.6	5396.61	11296.1	-1.85	-1.35	-0.5	0.0304	0.152	1	CDIPT	10423	ENSG00000103502	pSILAC//Proteomics;Other	18668040
hsa-miR-331-3p	HNBC	-1.6	0.0777	32.84	21.51	7.63	-0.92	-2.28	1.36	0.375	0.0398	1	CDIPT	10423	ENSG00000103502	CLASH	23622248
hsa-miR-16-5p	Common	-2.25	0.00165	498.23	124.83	131.87	-2.13	-2.36	0.23	0.0161	0.0106	1	CDK1	983	ENSG00000170312	PAR-CLIP	23446348
hsa-miR-16-5p	Common	-2.25	0.00165	498.23	124.83	131.87	-2.13	-2.36	0.23	0.0161	0.0106	1	CDK1	983	ENSG00000170312	PAR-CLIP	21572407
hsa-miR-16-5p	Common	-2.25	0.00165	498.23	124.83	131.87	-2.13	-2.36	0.23	0.0161	0.0106	1	CDK1	983	ENSG00000170312	PAR-CLIP	20371350
hsa-miR-24-3p	TCC	-1.59	0.0192	2916.42	619.6	1244.59	-1.85	-1.32	-0.53	0.0218	0.128	1	CDK1	983	ENSG00000170312	Microarray//Reporter assay;Western blot;qRT-PCR;Microarray;Other	19748357
hsa-miR-130b-5p	TCC	-1.41	0.0338	153.36	53.03	87.76	-1.73	-1.09	-0.64	0.0272	0.2	1	CDK12	51755	ENSG00000167258	HITS-CLIP	23824327
hsa-miR-30e-3p	TCC	-1.61	0.012	432.55	144.23	136.5	-1.7	-1.52	-0.17	0.0246	0.0655	1	CDK13	8621	ENSG00000065883	HITS-CLIP	19536157
hsa-miR-149-3p	TCC	1.45	0.0259	136.32	307.21	347.66	1.65	1.25	0.4	0.0296	0.134	1	CDK14	5218	ENSG00000058091	PAR-CLIP	23592263
hsa-miR-215-5p	TCC	1.94	0.0536	69.79	371.98	195.58	2.4	1.48	0.92	0.0371	0.255	1	CDK14	5218	ENSG00000058091	Microarray	19074876
hsa-miR-139-3p	TCC	-1.28	0.0551	289.68	61.75	148.82	-1.72	-0.83	-0.89	0.0278	0.352	1	CDK16	5127	ENSG00000102225	PAR-CLIP	26701625
hsa-miR-16-5p	Common	-2.25	0.00165	498.23	124.83	131.87	-2.13	-2.36	0.23	0.0161	0.0106	1	CDK17	5128	ENSG00000059758	Sequencing	20371350
hsa-miR-16-5p	Common	-2.25	0.00165	498.23	124.83	131.87	-2.13	-2.36	0.23	0.0161	0.0106	1	CDK17	5128	ENSG00000059758	HITS-CLIP	22473208
hsa-miR-16-5p	Common	-2.25	0.00165	498.23	124.83	131.87	-2.13	-2.36	0.23	0.0161	0.0106	1	CDK17	5128	ENSG00000059758	PAR-CLIP	21572407
hsa-miR-222-3p	TCC	-2.13	0.0143	3278.18	758.66	1155.22	-2.24	-2.02	-0.22	0.0278	0.0713	1	CDK18	5129	ENSG00000117266	CLASH	23622248
hsa-miR-1827	TCC	2.18	0.00113	24.63	144.23	40.7	3.16	1.2	1.95	0.000504	0.222	1	CDK19	23097	ENSG00000155111	HITS-CLIP	23824327
hsa-miR-128-3p	TCC	-1.55	0.0257	7175.04	1149.3	3039.92	-1.87	-1.23	-0.64	0.0234	0.168	1	CDK19	23097	ENSG00000155111	Microarray	17612493
hsa-miR-148b-3p	TCC	-1.32	0.03	736.64	263.88	387.98	-1.57	-1.06	-0.5	0.0278	0.17	1	CDK19	23097	ENSG00000155111	PAR-CLIP	22100165
hsa-miR-223-3p	Common	-3.5	1.5e-06	532.34	61.02	54.49	-3.18	-3.81	0.64	0.00155	5.61e-05	1	CDK2	1017	ENSG00000123374	Flow//Luciferase reporter assay//qRT-PCR//Western blot	24137330
hsa-miR-4446-3p	TCC	-1.99	0.0015	302.44	51.09	110.01	-2.54	-1.44	-1.1	0.00155	0.0989	1	CDK2	1017	ENSG00000123374	PAR-CLIP	23446348
hsa-miR-4446-3p	TCC	-1.99	0.0015	302.44	51.09	110.01	-2.54	-1.44	-1.1	0.00155	0.0989	1	CDK2	1017	ENSG00000123374	PAR-CLIP	20371350
hsa-miR-4446-3p	TCC	-1.99	0.0015	302.44	51.09	110.01	-2.54	-1.44	-1.1	0.00155	0.0989	1	CDK2	1017	ENSG00000123374	PAR-CLIP	26701625
hsa-miR-622	HNBC	2.64	0.0319	5.24	16.17	28.34	2.11	3.17	-1.06	0.151	0.0336	1	CDK2	1017	ENSG00000123374	HITS-CLIP	23824327
hsa-miR-16-2-3p	TCC	-1.88	0.0042	857.8	177.97	330.22	-2.27	-1.48	-0.8	0.00492	0.0989	1	CDK2AP1	8099	ENSG00000111328	PAR-CLIP	27292025
hsa-miR-1307-3p	Common	-2.03	0.00315	3552.13	578.23	896.93	-2.06	-1.99	-0.07	0.0143	0.0246	1	CDK4	1019	ENSG00000135446	HITS-CLIP	23824327
hsa-miR-25-3p	Common	-2.24	0.00483	9498.57	1110.7	2751.83	-2.33	-2.15	-0.18	0.0161	0.0354	1	CDK4	1019	ENSG00000135446	CLASH	23622248
hsa-miR-24-3p	TCC	-1.59	0.0192	2916.42	619.6	1244.59	-1.85	-1.32	-0.53	0.0218	0.128	1	CDK4	1019	ENSG00000135446	Luciferase activity assay	19748357
hsa-miR-24-3p	TCC	-1.59	0.0192	2916.42	619.6	1244.59	-1.85	-1.32	-0.53	0.0218	0.128	1	CDK4	1019	ENSG00000135446	Luciferase activity assay	19748357
hsa-miR-24-3p	TCC	-1.59	0.0192	2916.42	619.6	1244.59	-1.85	-1.32	-0.53	0.0218	0.128	1	CDK4	1019	ENSG00000135446	Luciferase reporter assay//Microarray//qRT-PCR//Western blot//Reporter assay;Western blot;qRT-PCR;Other	19748357
hsa-miR-548ap-5p	TCC	-2.68	0.036	24.9	1.94	4.36	-3.32	-2.03	-1.29	0.0278	0.211	1	CDK4	1019	ENSG00000135446	PAR-CLIP	24398324
hsa-miR-548ap-5p	TCC	-2.68	0.036	24.9	1.94	4.36	-3.32	-2.03	-1.29	0.0278	0.211	1	CDK4	1019	ENSG00000135446	PAR-CLIP	23446348
hsa-miR-548ap-5p	TCC	-2.68	0.036	24.9	1.94	4.36	-3.32	-2.03	-1.29	0.0278	0.211	1	CDK4	1019	ENSG00000135446	PAR-CLIP	21572407
hsa-miR-548ap-5p	TCC	-2.68	0.036	24.9	1.94	4.36	-3.32	-2.03	-1.29	0.0278	0.211	1	CDK4	1019	ENSG00000135446	PAR-CLIP	20371350
hsa-miR-548j-5p	TCC	-2.65	0.0563	19.66	1.29	4.36	-3.41	-1.89	-1.52	0.0349	0.288	1	CDK4	1019	ENSG00000135446	PAR-CLIP	24398324
hsa-miR-548j-5p	TCC	-2.65	0.0563	19.66	1.29	4.36	-3.41	-1.89	-1.52	0.0349	0.288	1	CDK4	1019	ENSG00000135446	PAR-CLIP	23446348
hsa-miR-548j-5p	TCC	-2.65	0.0563	19.66	1.29	4.36	-3.41	-1.89	-1.52	0.0349	0.288	1	CDK4	1019	ENSG00000135446	PAR-CLIP	21572407
hsa-miR-548j-5p	TCC	-2.65	0.0563	19.66	1.29	4.36	-3.41	-1.89	-1.52	0.0349	0.288	1	CDK4	1019	ENSG00000135446	PAR-CLIP	20371350
hsa-miR-3934-5p	TCC	1.85	0.0142	9.18	55.62	17.44	2.7	1	1.69	0.00517	0.38	1	CDK4	1019	ENSG00000135446	HITS-CLIP	23824327
hsa-miR-363-3p	Common	-2.07	0.00245	525.49	119.13	174.25	-2.14	-2	-0.14	0.0108	0.0246	1	CDK5R1	8851	ENSG00000176749	PAR-CLIP	21572407
hsa-miR-363-3p	Common	-2.07	0.00245	525.49	119.13	174.25	-2.14	-2	-0.14	0.0108	0.0246	1	CDK5R1	8851	ENSG00000176749	PAR-CLIP	20371350
hsa-miR-25-3p	Common	-2.24	0.00483	9498.57	1110.7	2751.83	-2.33	-2.15	-0.18	0.0161	0.0354	1	CDK5R1	8851	ENSG00000176749	PAR-CLIP	21572407
hsa-miR-25-3p	Common	-2.24	0.00483	9498.57	1110.7	2751.83	-2.33	-2.15	-0.18	0.0161	0.0354	1	CDK5R1	8851	ENSG00000176749	PAR-CLIP	20371350
hsa-miR-186-5p	Common	-1.65	0.0074	677.39	258.71	241.67	-1.62	-1.68	0.06	0.0272	0.0341	1	CDK5R1	8851	ENSG00000176749	PAR-CLIP	21572407
hsa-miR-186-5p	Common	-1.65	0.0074	677.39	258.71	241.67	-1.62	-1.68	0.06	0.0272	0.0341	1	CDK5R1	8851	ENSG00000176749	PAR-CLIP	20371350
hsa-miR-16-5p	Common	-2.25	0.00165	498.23	124.83	131.87	-2.13	-2.36	0.23	0.0161	0.0106	1	CDK5RAP1	51654	ENSG00000101391	pSILAC//Proteomics;Other	18668040
hsa-miR-1301-3p	TCC	-1.93	0.0167	487.18	86.44	179.82	-2.2	-1.65	-0.54	0.0216	0.11	1	CDK5RAP2	55755	ENSG00000136861	CLASH	23622248
hsa-miR-324-3p	TCC	-3.33	0.187	15.05	3.63	1.27	-2.81	-3.85	1.04	0.0457	NA	1	CDK5RAP2	55755	ENSG00000136861	CLASH	23622248
hsa-miR-221-3p	Common	-2.66	9.46e-06	1190.72	178.51	198.35	-2.62	-2.69	0.08	0.00122	0.000507	1	CDK6	1021	ENSG00000105810	PAR-CLIP	20371350
hsa-miR-191-5p	Common	-2.25	4.25e-05	7680.62	1606.11	1489.8	-2.11	-2.38	0.26	0.00373	0.000832	1	CDK6	1021	ENSG00000105810	Luciferase reporter assay//qRT-PCR//Western blot	22683624
hsa-miR-16-5p	Common	-2.25	0.00165	498.23	124.83	131.87	-2.13	-2.36	0.23	0.0161	0.0106	1	CDK6	1021	ENSG00000105810	Western blot	18701644
hsa-miR-16-5p	Common	-2.25	0.00165	498.23	124.83	131.87	-2.13	-2.36	0.23	0.0161	0.0106	1	CDK6	1021	ENSG00000105810	qRT-PCR//flow//Luciferase reporter assay//Western blot	18701644
hsa-miR-16-5p	Common	-2.25	0.00165	498.23	124.83	131.87	-2.13	-2.36	0.23	0.0161	0.0106	1	CDK6	1021	ENSG00000105810	PAR-CLIP	23592263
hsa-miR-140-3p	TCC	-1.73	0.0236	1609.72	274.59	616.85	-1.97	-1.48	-0.49	0.0278	0.128	1	CDK6	1021	ENSG00000105810	HITS-CLIP	23824327
hsa-miR-222-3p	TCC	-2.13	0.0143	3278.18	758.66	1155.22	-2.24	-2.02	-0.22	0.0278	0.0713	1	CDK6	1021	ENSG00000105810	PAR-CLIP	20371350
hsa-let-7b-5p	TCC	-1.6	0.0295	26455.6	5396.61	11296.1	-1.85	-1.35	-0.5	0.0304	0.152	1	CDK6	1021	ENSG00000105810	Western blot	17699775
hsa-let-7b-5p	TCC	-1.6	0.0295	26455.6	5396.61	11296.1	-1.85	-1.35	-0.5	0.0304	0.152	1	CDK6	1021	ENSG00000105810	Luciferase reporter assay//Microarray//Western blot	17699775
hsa-miR-342-3p	HNBC	-1.28	0.061	127.99	78.45	44.82	-0.92	-1.63	0.7	0.257	0.0431	1	CDK6	1021	ENSG00000105810	HITS-CLIP	23824327
hsa-miR-342-3p	HNBC	-1.28	0.061	127.99	78.45	44.82	-0.92	-1.63	0.7	0.257	0.0431	1	CDK6	1021	ENSG00000105810	HITS-CLIP	27418678
hsa-miR-200a-3p	TCC	2.73	0.0366	68.42	535.12	221.05	3.48	1.98	1.5	0.0241	0.248	1	CDK6	1021	ENSG00000105810	Luciferase reporter assay//qRT-PCR//Western blot	24009066
hsa-miR-423-3p	TCC	-1.67	0.0229	8589.34	1708.11	3163.79	-1.79	-1.55	-0.24	0.0346	0.0989	1	CDK7	1022	ENSG00000277273	CLASH	23622248
hsa-miR-423-3p	TCC	-1.67	0.0229	8589.34	1708.11	3163.79	-1.79	-1.55	-0.24	0.0346	0.0989	1	CDK7	1022	ENSG00000134058	CLASH	23622248
hsa-miR-191-5p	Common	-2.25	4.25e-05	7680.62	1606.11	1489.8	-2.11	-2.38	0.26	0.00373	0.000832	1	CDK9	1025	ENSG00000136807	Flow//Luciferase reporter assay//Microarray//Next Generation Sequencing (NGS)//qRT-PCR//Western blot	25992613
hsa-miR-199a-5p	Common	-2.34	0.000566	1255.7	249.18	202.71	-2.37	-2.31	-0.07	0.00492	0.0106	1	CDK9	1025	ENSG00000136807	HITS-CLIP	23313552
hsa-miR-16-5p	Common	-2.25	0.00165	498.23	124.83	131.87	-2.13	-2.36	0.23	0.0161	0.0106	1	CDK9	1025	ENSG00000136807	Proteomics	18668040
hsa-miR-340-3p	TCC	-1.93	0.0325	89.13	26.88	52.15	-2.24	-1.61	-0.64	0.0318	0.163	1	CDK9	1025	ENSG00000136807	HITS-CLIP	23824327
hsa-miR-1827	TCC	2.18	0.00113	24.63	144.23	40.7	3.16	1.2	1.95	0.000504	0.222	1	CDKAL1	54901	ENSG00000145996	HITS-CLIP	23824327
hsa-miR-1827	TCC	2.18	0.00113	24.63	144.23	40.7	3.16	1.2	1.95	0.000504	0.222	1	CDKAL1	54901	ENSG00000145996	HITS-CLIP	23313552
hsa-miR-149-3p	TCC	1.45	0.0259	136.32	307.21	347.66	1.65	1.25	0.4	0.0296	0.134	1	CDKAL1	54901	ENSG00000145996	HITS-CLIP	23824327
hsa-miR-149-3p	TCC	1.45	0.0259	136.32	307.21	347.66	1.65	1.25	0.4	0.0296	0.134	1	CDKAL1	54901	ENSG00000145996	HITS-CLIP	23313552
hsa-miR-24-3p	TCC	-1.59	0.0192	2916.42	619.6	1244.59	-1.85	-1.32	-0.53	0.0218	0.128	1	CDKAL1	54901	ENSG00000145996	HITS-CLIP	23824327
hsa-let-7i-5p	TCC	-1.73	0.0115	15832.5	4711.68	5438.27	-1.84	-1.61	-0.23	0.0234	0.0655	1	CDKAL1	54901	ENSG00000145996	HITS-CLIP	23706177
hsa-let-7b-5p	TCC	-1.6	0.0295	26455.6	5396.61	11296.1	-1.85	-1.35	-0.5	0.0304	0.152	1	CDKAL1	54901	ENSG00000145996	pSILAC//Proteomics;Other	18668040
hsa-let-7b-5p	TCC	-1.6	0.0295	26455.6	5396.61	11296.1	-1.85	-1.35	-0.5	0.0304	0.152	1	CDKAL1	54901	ENSG00000145996	HITS-CLIP	23706177
hsa-let-7d-5p	TCC	-1.96	0.0163	1023.7	273.58	357.47	-2.05	-1.87	-0.18	0.0304	0.0757	1	CDKAL1	54901	ENSG00000145996	HITS-CLIP	23706177
hsa-miR-142-5p	TCC	-1.51	0.0213	1812.36	584.04	728.01	-1.74	-1.28	-0.46	0.0246	0.128	1	CDKL2	8999	ENSG00000138769	PAR-CLIP	27292025
hsa-miR-548ap-5p	TCC	-2.68	0.036	24.9	1.94	4.36	-3.32	-2.03	-1.29	0.0278	0.211	1	CDKL2	8999	ENSG00000138769	PAR-CLIP	27292025
hsa-miR-548j-5p	TCC	-2.65	0.0563	19.66	1.29	4.36	-3.41	-1.89	-1.52	0.0349	0.288	1	CDKL2	8999	ENSG00000138769	PAR-CLIP	27292025
hsa-miR-335-3p	TCC	-1.98	0.0197	218.9	53.78	41.76	-1.97	-1.99	0.02	0.0439	0.0655	1	CDKL2	8999	ENSG00000138769	PAR-CLIP	27292025
hsa-miR-222-3p	TCC	-2.13	0.0143	3278.18	758.66	1155.22	-2.24	-2.02	-0.22	0.0278	0.0713	1	CDKL5	6792	ENSG00000008086	CLASH	23622248
hsa-miR-146a-5p	TCC	-1.82	0.00197	4843.62	1076.22	1969.33	-2.2	-1.43	-0.77	0.0028	0.0741	1	CDKN1A	1026	ENSG00000124762	Luciferase reporter assay	20101223
hsa-miR-363-3p	Common	-2.07	0.00245	525.49	119.13	174.25	-2.14	-2	-0.14	0.0108	0.0246	1	CDKN1A	1026	ENSG00000124762	qRT-PCR//Luciferase reporter assay//Western blot	20190813
hsa-miR-16-5p	Common	-2.25	0.00165	498.23	124.83	131.87	-2.13	-2.36	0.23	0.0161	0.0106	1	CDKN1A	1026	ENSG00000124762	HITS-CLIP	22473208
hsa-miR-93-5p	Common	-1.8	0.00487	396.14	129.07	116.61	-1.75	-1.85	0.11	0.0234	0.0246	1	CDKN1A	1026	ENSG00000124762	Western blot	18328430
hsa-miR-93-5p	Common	-1.8	0.00487	396.14	129.07	116.61	-1.75	-1.85	0.11	0.0234	0.0246	1	CDKN1A	1026	ENSG00000124762	Western blot	19422085
hsa-let-7i-5p	TCC	-1.73	0.0115	15832.5	4711.68	5438.27	-1.84	-1.61	-0.23	0.0234	0.0655	1	CDKN1A	1026	ENSG00000124762	PAR-CLIP	21572407
hsa-miR-93-5p	Common	-1.8	0.00487	396.14	129.07	116.61	-1.75	-1.85	0.11	0.0234	0.0246	1	CDKN1A	1026	ENSG00000124762	Luciferase reporter assay//Microarray//Western blot	18328430
hsa-miR-93-5p	Common	-1.8	0.00487	396.14	129.07	116.61	-1.75	-1.85	0.11	0.0234	0.0246	1	CDKN1A	1026	ENSG00000124762	qRT-PCR//Luciferase reporter assay//Western blot	19153141
hsa-miR-93-5p	Common	-1.8	0.00487	396.14	129.07	116.61	-1.75	-1.85	0.11	0.0234	0.0246	1	CDKN1A	1026	ENSG00000124762	qRT-PCR//Luciferase reporter assay//Western blot	20190813
hsa-miR-93-5p	Common	-1.8	0.00487	396.14	129.07	116.61	-1.75	-1.85	0.11	0.0234	0.0246	1	CDKN1A	1026	ENSG00000124762	HITS-CLIP	22473208
hsa-miR-93-5p	Common	-1.8	0.00487	396.14	129.07	116.61	-1.75	-1.85	0.11	0.0234	0.0246	1	CDKN1A	1026	ENSG00000124762	Luciferase reporter assay//Western blot	27185265
hsa-miR-93-5p	Common	-1.8	0.00487	396.14	129.07	116.61	-1.75	-1.85	0.11	0.0234	0.0246	1	CDKN1A	1026	ENSG00000124762	qRT-PCR//Western blot	28356951
hsa-miR-370-3p	Common	-1.86	0.0022	407.64	125.67	96.67	-1.63	-2.08	0.45	0.0272	0.00865	1	CDKN1A	1026	ENSG00000124762	PAR-CLIP	26701625
hsa-miR-148b-3p	TCC	-1.32	0.03	736.64	263.88	387.98	-1.57	-1.06	-0.5	0.0278	0.17	1	CDKN1A	1026	ENSG00000124762	PAR-CLIP	26701625
hsa-let-7b-5p	TCC	-1.6	0.0295	26455.6	5396.61	11296.1	-1.85	-1.35	-0.5	0.0304	0.152	1	CDKN1A	1026	ENSG00000124762	PAR-CLIP	21572407
hsa-let-7b-5p	TCC	-1.6	0.0295	26455.6	5396.61	11296.1	-1.85	-1.35	-0.5	0.0304	0.152	1	CDKN1A	1026	ENSG00000124762	Immunoblot//Microarray//qRT-PCR	25578966
hsa-let-7d-5p	TCC	-1.96	0.0163	1023.7	273.58	357.47	-2.05	-1.87	-0.18	0.0304	0.0757	1	CDKN1A	1026	ENSG00000124762	PAR-CLIP	21572407
hsa-miR-345-5p	Common	-1.81	0.0098	72.53	21.99	23.98	-1.76	-1.86	0.1	0.0318	0.0402	1	CDKN1A	1026	ENSG00000124762	qRT-PCR//Luciferase reporter assay//Western blot	20190813
hsa-miR-423-3p	TCC	-1.67	0.0229	8589.34	1708.11	3163.79	-1.79	-1.55	-0.24	0.0346	0.0989	1	CDKN1A	1026	ENSG00000124762	qRT-PCR//Luciferase reporter assay//Western blot	20190813
hsa-miR-146b-5p	TCC	-1.68	0.0363	2128.66	666.88	856.61	-1.86	-1.49	-0.37	0.0435	0.136	1	CDKN1A	1026	ENSG00000124762	Luciferase reporter assay	20101223
hsa-miR-1910-3p	TCC	2.6	0.0107	2.29	23.28	12.72	2.93	2.26	0.67	0.0161	0.0876	1	CDKN1A	1026	ENSG00000124762	PAR-CLIP	27292025
hsa-miR-149-3p	TCC	1.45	0.0259	136.32	307.21	347.66	1.65	1.25	0.4	0.0296	0.134	1	CDKN1A	1026	ENSG00000124762	PAR-CLIP	26701625
hsa-miR-5685	HNBC	2.72	0.0233	2.62	16.17	35.61	2.15	3.28	-1.13	0.142	0.0246	1	CDKN1A	1026	ENSG00000124762	PAR-CLIP	26701625
hsa-miR-221-3p	Common	-2.66	9.46e-06	1190.72	178.51	198.35	-2.62	-2.69	0.08	0.00122	0.000507	1	CDKN1B	1027	ENSG00000111276		18155131
hsa-miR-221-3p	Common	-2.66	9.46e-06	1190.72	178.51	198.35	-2.62	-2.69	0.08	0.00122	0.000507	1	CDKN1B	1027	ENSG00000111276	Western blot	17721077
hsa-miR-221-3p	Common	-2.66	9.46e-06	1190.72	178.51	198.35	-2.62	-2.69	0.08	0.00122	0.000507	1	CDKN1B	1027	ENSG00000111276	Western blot	18413744
hsa-miR-221-3p	Common	-2.66	9.46e-06	1190.72	178.51	198.35	-2.62	-2.69	0.08	0.00122	0.000507	1	CDKN1B	1027	ENSG00000111276	Western blot	18413744
hsa-miR-221-3p	Common	-2.66	9.46e-06	1190.72	178.51	198.35	-2.62	-2.69	0.08	0.00122	0.000507	1	CDKN1B	1027	ENSG00000111276	Western blot	18417445
hsa-miR-221-3p	Common	-2.66	9.46e-06	1190.72	178.51	198.35	-2.62	-2.69	0.08	0.00122	0.000507	1	CDKN1B	1027	ENSG00000111276	Western blot	17569667
hsa-miR-221-3p	Common	-2.66	9.46e-06	1190.72	178.51	198.35	-2.62	-2.69	0.08	0.00122	0.000507	1	CDKN1B	1027	ENSG00000111276	Western blot	17569667
hsa-miR-221-3p	Common	-2.66	9.46e-06	1190.72	178.51	198.35	-2.62	-2.69	0.08	0.00122	0.000507	1	CDKN1B	1027	ENSG00000111276	Western blot	17569667
hsa-miR-221-3p	Common	-2.66	9.46e-06	1190.72	178.51	198.35	-2.62	-2.69	0.08	0.00122	0.000507	1	CDKN1B	1027	ENSG00000111276	Western blot	17627278
hsa-miR-221-3p	Common	-2.66	9.46e-06	1190.72	178.51	198.35	-2.62	-2.69	0.08	0.00122	0.000507	1	CDKN1B	1027	ENSG00000111276	Western blot	18708351
hsa-miR-221-3p	Common	-2.66	9.46e-06	1190.72	178.51	198.35	-2.62	-2.69	0.08	0.00122	0.000507	1	CDKN1B	1027	ENSG00000111276	Western blot	19107213
hsa-miR-221-3p	Common	-2.66	9.46e-06	1190.72	178.51	198.35	-2.62	-2.69	0.08	0.00122	0.000507	1	CDKN1B	1027	ENSG00000111276	Luciferase reporter assay//Western blot//Northern blot;Western blot	17569667
hsa-miR-221-3p	Common	-2.66	9.46e-06	1190.72	178.51	198.35	-2.62	-2.69	0.08	0.00122	0.000507	1	CDKN1B	1027	ENSG00000111276	Luciferase reporter assay//qRT-PCR//Western blot	19088079
hsa-miR-221-3p	Common	-2.66	9.46e-06	1190.72	178.51	198.35	-2.62	-2.69	0.08	0.00122	0.000507	1	CDKN1B	1027	ENSG00000111276	Luciferase reporter assay//Western blot	18155131
hsa-miR-221-3p	Common	-2.66	9.46e-06	1190.72	178.51	198.35	-2.62	-2.69	0.08	0.00122	0.000507	1	CDKN1B	1027	ENSG00000111276	Luciferase reporter assay//Reporter assay	17914108
hsa-miR-221-3p	Common	-2.66	9.46e-06	1190.72	178.51	198.35	-2.62	-2.69	0.08	0.00122	0.000507	1	CDKN1B	1027	ENSG00000111276	Luciferase reporter assay//Western blot//Reporter assay	18413744
hsa-miR-221-3p	Common	-2.66	9.46e-06	1190.72	178.51	198.35	-2.62	-2.69	0.08	0.00122	0.000507	1	CDKN1B	1027	ENSG00000111276	qRT-PCR//Luciferase reporter assay//Western blot	19153141
hsa-miR-221-3p	Common	-2.66	9.46e-06	1190.72	178.51	198.35	-2.62	-2.69	0.08	0.00122	0.000507	1	CDKN1B	1027	ENSG00000111276	Western blot//Northern blot	19107213
hsa-miR-221-3p	Common	-2.66	9.46e-06	1190.72	178.51	198.35	-2.62	-2.69	0.08	0.00122	0.000507	1	CDKN1B	1027	ENSG00000111276	Luciferase reporter assay//Western blot	19859555
hsa-miR-221-3p	Common	-2.66	9.46e-06	1190.72	178.51	198.35	-2.62	-2.69	0.08	0.00122	0.000507	1	CDKN1B	1027	ENSG00000111276	Luciferase reporter assay	18246122
hsa-miR-221-3p	Common	-2.66	9.46e-06	1190.72	178.51	198.35	-2.62	-2.69	0.08	0.00122	0.000507	1	CDKN1B	1027	ENSG00000111276	Luciferase reporter assay	19150885
hsa-miR-221-3p	Common	-2.66	9.46e-06	1190.72	178.51	198.35	-2.62	-2.69	0.08	0.00122	0.000507	1	CDKN1B	1027	ENSG00000111276	Luciferase reporter assay	18521080
hsa-miR-221-3p	Common	-2.66	9.46e-06	1190.72	178.51	198.35	-2.62	-2.69	0.08	0.00122	0.000507	1	CDKN1B	1027	ENSG00000111276	Luciferase reporter assay	18834855
hsa-miR-221-3p	Common	-2.66	9.46e-06	1190.72	178.51	198.35	-2.62	-2.69	0.08	0.00122	0.000507	1	CDKN1B	1027	ENSG00000111276	Luciferase reporter assay	18983236
hsa-miR-221-3p	Common	-2.66	9.46e-06	1190.72	178.51	198.35	-2.62	-2.69	0.08	0.00122	0.000507	1	CDKN1B	1027	ENSG00000111276	Luciferase reporter assay	19749093
hsa-miR-221-3p	Common	-2.66	9.46e-06	1190.72	178.51	198.35	-2.62	-2.69	0.08	0.00122	0.000507	1	CDKN1B	1027	ENSG00000111276	Luciferase reporter assay//qRT-PCR//Western blot	18417445
hsa-miR-221-3p	Common	-2.66	9.46e-06	1190.72	178.51	198.35	-2.62	-2.69	0.08	0.00122	0.000507	1	CDKN1B	1027	ENSG00000111276	immunohistochemistry//Microarray//qRT-PCR	20012062
hsa-miR-221-3p	Common	-2.66	9.46e-06	1190.72	178.51	198.35	-2.62	-2.69	0.08	0.00122	0.000507	1	CDKN1B	1027	ENSG00000111276	Northern blot//qRT-PCR//Western blot	20018759
hsa-miR-221-3p	Common	-2.66	9.46e-06	1190.72	178.51	198.35	-2.62	-2.69	0.08	0.00122	0.000507	1	CDKN1B	1027	ENSG00000111276	Immunohistochemistry//In situ hybridization//Luciferase reporter assay//Northern blot//Western blot//Reporter assay;Western blot	19424584
hsa-miR-221-3p	Common	-2.66	9.46e-06	1190.72	178.51	198.35	-2.62	-2.69	0.08	0.00122	0.000507	1	CDKN1B	1027	ENSG00000111276	Luciferase reporter assay//qRT-PCR//Western blot//Reporter assay	17721077
hsa-miR-221-3p	Common	-2.66	9.46e-06	1190.72	178.51	198.35	-2.62	-2.69	0.08	0.00122	0.000507	1	CDKN1B	1027	ENSG00000111276	Luciferase reporter assay//Western blot	17627278
hsa-miR-221-3p	Common	-2.66	9.46e-06	1190.72	178.51	198.35	-2.62	-2.69	0.08	0.00122	0.000507	1	CDKN1B	1027	ENSG00000111276	qRT-PCR//Western blot	18708351
hsa-miR-221-3p	Common	-2.66	9.46e-06	1190.72	178.51	198.35	-2.62	-2.69	0.08	0.00122	0.000507	1	CDKN1B	1027	ENSG00000111276	Sequencing//PAR-CLIP	20371350
hsa-miR-221-3p	Common	-2.66	9.46e-06	1190.72	178.51	198.35	-2.62	-2.69	0.08	0.00122	0.000507	1	CDKN1B	1027	ENSG00000111276	Immunohistochemistry//Luciferase reporter assay//qRT-PCR//Western blot	24586944
hsa-miR-221-3p	Common	-2.66	9.46e-06	1190.72	178.51	198.35	-2.62	-2.69	0.08	0.00122	0.000507	1	CDKN1B	1027	ENSG00000111276	PAR-CLIP	23592263
hsa-miR-221-3p	Common	-2.66	9.46e-06	1190.72	178.51	198.35	-2.62	-2.69	0.08	0.00122	0.000507	1	CDKN1B	1027	ENSG00000111276	PAR-CLIP	23446348
hsa-miR-221-3p	Common	-2.66	9.46e-06	1190.72	178.51	198.35	-2.62	-2.69	0.08	0.00122	0.000507	1	CDKN1B	1027	ENSG00000111276	PAR-CLIP	22012620
hsa-miR-221-3p	Common	-2.66	9.46e-06	1190.72	178.51	198.35	-2.62	-2.69	0.08	0.00122	0.000507	1	CDKN1B	1027	ENSG00000111276	PAR-CLIP	21572407
hsa-miR-221-3p	Common	-2.66	9.46e-06	1190.72	178.51	198.35	-2.62	-2.69	0.08	0.00122	0.000507	1	CDKN1B	1027	ENSG00000111276	Flow//Luciferase reporter assay//qRT-PCR//Western blot	25436097
hsa-miR-24-3p	TCC	-1.59	0.0192	2916.42	619.6	1244.59	-1.85	-1.32	-0.53	0.0218	0.128	1	CDKN1B	1027	ENSG00000111276	Luciferase reporter assay	17627278
hsa-miR-24-3p	TCC	-1.59	0.0192	2916.42	619.6	1244.59	-1.85	-1.32	-0.53	0.0218	0.128	1	CDKN1B	1027	ENSG00000111276	Luciferase reporter assay//qRT-PCR//Western blot	20816961
hsa-miR-24-3p	TCC	-1.59	0.0192	2916.42	619.6	1244.59	-1.85	-1.32	-0.53	0.0218	0.128	1	CDKN1B	1027	ENSG00000111276	Sequencing	20371350
hsa-miR-24-3p	TCC	-1.59	0.0192	2916.42	619.6	1244.59	-1.85	-1.32	-0.53	0.0218	0.128	1	CDKN1B	1027	ENSG00000111276	Microarray	19748357
hsa-miR-24-3p	TCC	-1.59	0.0192	2916.42	619.6	1244.59	-1.85	-1.32	-0.53	0.0218	0.128	1	CDKN1B	1027	ENSG00000111276	Flow//Luciferase reporter assay//qRT-PCR//Western blot	23553486
hsa-miR-24-3p	TCC	-1.59	0.0192	2916.42	619.6	1244.59	-1.85	-1.32	-0.53	0.0218	0.128	1	CDKN1B	1027	ENSG00000111276	Luciferase reporter assay	26847530
hsa-miR-24-3p	TCC	-1.59	0.0192	2916.42	619.6	1244.59	-1.85	-1.32	-0.53	0.0218	0.128	1	CDKN1B	1027	ENSG00000111276	Luciferase reporter assay//qRT-PCR//Western blot	26044523
hsa-miR-30e-3p	TCC	-1.61	0.012	432.55	144.23	136.5	-1.7	-1.52	-0.17	0.0246	0.0655	1	CDKN1B	1027	ENSG00000111276	PAR-CLIP	23592263
hsa-miR-30e-3p	TCC	-1.61	0.012	432.55	144.23	136.5	-1.7	-1.52	-0.17	0.0246	0.0655	1	CDKN1B	1027	ENSG00000111276	PAR-CLIP	21572407
hsa-miR-222-3p	TCC	-2.13	0.0143	3278.18	758.66	1155.22	-2.24	-2.02	-0.22	0.0278	0.0713	1	CDKN1B	1027	ENSG00000111276	Western blot	17721077
hsa-miR-222-3p	TCC	-2.13	0.0143	3278.18	758.66	1155.22	-2.24	-2.02	-0.22	0.0278	0.0713	1	CDKN1B	1027	ENSG00000111276	Western blot	18413744
hsa-miR-222-3p	TCC	-2.13	0.0143	3278.18	758.66	1155.22	-2.24	-2.02	-0.22	0.0278	0.0713	1	CDKN1B	1027	ENSG00000111276	Western blot	18413744
hsa-miR-222-3p	TCC	-2.13	0.0143	3278.18	758.66	1155.22	-2.24	-2.02	-0.22	0.0278	0.0713	1	CDKN1B	1027	ENSG00000111276	Western blot	18417445
hsa-miR-222-3p	TCC	-2.13	0.0143	3278.18	758.66	1155.22	-2.24	-2.02	-0.22	0.0278	0.0713	1	CDKN1B	1027	ENSG00000111276	Western blot	17569667
hsa-miR-222-3p	TCC	-2.13	0.0143	3278.18	758.66	1155.22	-2.24	-2.02	-0.22	0.0278	0.0713	1	CDKN1B	1027	ENSG00000111276	Western blot	17569667
hsa-miR-222-3p	TCC	-2.13	0.0143	3278.18	758.66	1155.22	-2.24	-2.02	-0.22	0.0278	0.0713	1	CDKN1B	1027	ENSG00000111276	Western blot	17569667
hsa-miR-222-3p	TCC	-2.13	0.0143	3278.18	758.66	1155.22	-2.24	-2.02	-0.22	0.0278	0.0713	1	CDKN1B	1027	ENSG00000111276	Western blot	18708351
hsa-miR-222-3p	TCC	-2.13	0.0143	3278.18	758.66	1155.22	-2.24	-2.02	-0.22	0.0278	0.0713	1	CDKN1B	1027	ENSG00000111276	Western blot	19107216
hsa-miR-148b-3p	TCC	-1.32	0.03	736.64	263.88	387.98	-1.57	-1.06	-0.5	0.0278	0.17	1	CDKN1B	1027	ENSG00000111276	PAR-CLIP	23592263
hsa-miR-148b-3p	TCC	-1.32	0.03	736.64	263.88	387.98	-1.57	-1.06	-0.5	0.0278	0.17	1	CDKN1B	1027	ENSG00000111276	PAR-CLIP	21572407
hsa-miR-221-5p	TCC	-2.07	0.0236	52.43	17.03	30.52	-2.33	-1.81	-0.52	0.0278	0.128	1	CDKN1B	1027	ENSG00000111276	Co-immunoprecipitation//Chromatin immunoprecipitation//qRT-PCR//Western blot	26153983
hsa-miR-222-3p	TCC	-2.13	0.0143	3278.18	758.66	1155.22	-2.24	-2.02	-0.22	0.0278	0.0713	1	CDKN1B	1027	ENSG00000111276	Luciferase reporter assay//Western blot//Western blot;Other//Northern blot	17569667
hsa-miR-222-3p	TCC	-2.13	0.0143	3278.18	758.66	1155.22	-2.24	-2.02	-0.22	0.0278	0.0713	1	CDKN1B	1027	ENSG00000111276	Luciferase reporter assay//Reporter assay	17914108
hsa-miR-222-3p	TCC	-2.13	0.0143	3278.18	758.66	1155.22	-2.24	-2.02	-0.22	0.0278	0.0713	1	CDKN1B	1027	ENSG00000111276	Luciferase reporter assay//Western blot//Reporter assay	18413744
hsa-miR-222-3p	TCC	-2.13	0.0143	3278.18	758.66	1155.22	-2.24	-2.02	-0.22	0.0278	0.0713	1	CDKN1B	1027	ENSG00000111276	qRT-PCR//Luciferase reporter assay//Western blot	19153141
hsa-miR-222-3p	TCC	-2.13	0.0143	3278.18	758.66	1155.22	-2.24	-2.02	-0.22	0.0278	0.0713	1	CDKN1B	1027	ENSG00000111276	Western blot//Northern blot	19107213
hsa-miR-222-3p	TCC	-2.13	0.0143	3278.18	758.66	1155.22	-2.24	-2.02	-0.22	0.0278	0.0713	1	CDKN1B	1027	ENSG00000111276	Luciferase reporter assay//Western blot	19859555
hsa-miR-222-3p	TCC	-2.13	0.0143	3278.18	758.66	1155.22	-2.24	-2.02	-0.22	0.0278	0.0713	1	CDKN1B	1027	ENSG00000111276	Luciferase reporter assay//qRT-PCR//Western blot	18417445
hsa-miR-222-3p	TCC	-2.13	0.0143	3278.18	758.66	1155.22	-2.24	-2.02	-0.22	0.0278	0.0713	1	CDKN1B	1027	ENSG00000111276	Luciferase reporter assay	19150885
hsa-miR-222-3p	TCC	-2.13	0.0143	3278.18	758.66	1155.22	-2.24	-2.02	-0.22	0.0278	0.0713	1	CDKN1B	1027	ENSG00000111276	Luciferase reporter assay	18983236
hsa-miR-222-3p	TCC	-2.13	0.0143	3278.18	758.66	1155.22	-2.24	-2.02	-0.22	0.0278	0.0713	1	CDKN1B	1027	ENSG00000111276	Luciferase reporter assay	18246122
hsa-miR-222-3p	TCC	-2.13	0.0143	3278.18	758.66	1155.22	-2.24	-2.02	-0.22	0.0278	0.0713	1	CDKN1B	1027	ENSG00000111276	immunohistochemistry//Microarray//qRT-PCR	20012062
hsa-miR-222-3p	TCC	-2.13	0.0143	3278.18	758.66	1155.22	-2.24	-2.02	-0.22	0.0278	0.0713	1	CDKN1B	1027	ENSG00000111276	Northern blot//qRT-PCR//Western blot	20018759
hsa-miR-222-3p	TCC	-2.13	0.0143	3278.18	758.66	1155.22	-2.24	-2.02	-0.22	0.0278	0.0713	1	CDKN1B	1027	ENSG00000111276	Immunohistochemistry//In situ hybridization//Luciferase reporter assay//Northern blot//Western blot//Reporter assay;Western blot	19424584
hsa-miR-222-3p	TCC	-2.13	0.0143	3278.18	758.66	1155.22	-2.24	-2.02	-0.22	0.0278	0.0713	1	CDKN1B	1027	ENSG00000111276	Western blot//Reporter assay	17721077
hsa-miR-222-3p	TCC	-2.13	0.0143	3278.18	758.66	1155.22	-2.24	-2.02	-0.22	0.0278	0.0713	1	CDKN1B	1027	ENSG00000111276	Luciferase reporter assay	17627278
hsa-miR-222-3p	TCC	-2.13	0.0143	3278.18	758.66	1155.22	-2.24	-2.02	-0.22	0.0278	0.0713	1	CDKN1B	1027	ENSG00000111276	qRT-PCR//Western blot	18708351
hsa-miR-222-3p	TCC	-2.13	0.0143	3278.18	758.66	1155.22	-2.24	-2.02	-0.22	0.0278	0.0713	1	CDKN1B	1027	ENSG00000111276	qRT-PCR	23447020
hsa-miR-222-3p	TCC	-2.13	0.0143	3278.18	758.66	1155.22	-2.24	-2.02	-0.22	0.0278	0.0713	1	CDKN1B	1027	ENSG00000111276	Immunofluorescence//Luciferase reporter assay//Western blot	24137356
hsa-miR-222-3p	TCC	-2.13	0.0143	3278.18	758.66	1155.22	-2.24	-2.02	-0.22	0.0278	0.0713	1	CDKN1B	1027	ENSG00000111276	PAR-CLIP	23592263
hsa-miR-222-3p	TCC	-2.13	0.0143	3278.18	758.66	1155.22	-2.24	-2.02	-0.22	0.0278	0.0713	1	CDKN1B	1027	ENSG00000111276	PAR-CLIP	23446348
hsa-miR-222-3p	TCC	-2.13	0.0143	3278.18	758.66	1155.22	-2.24	-2.02	-0.22	0.0278	0.0713	1	CDKN1B	1027	ENSG00000111276	PAR-CLIP	22012620
hsa-miR-222-3p	TCC	-2.13	0.0143	3278.18	758.66	1155.22	-2.24	-2.02	-0.22	0.0278	0.0713	1	CDKN1B	1027	ENSG00000111276	PAR-CLIP	21572407
hsa-miR-222-3p	TCC	-2.13	0.0143	3278.18	758.66	1155.22	-2.24	-2.02	-0.22	0.0278	0.0713	1	CDKN1B	1027	ENSG00000111276	PAR-CLIP	20371350
hsa-let-7b-5p	TCC	-1.6	0.0295	26455.6	5396.61	11296.1	-1.85	-1.35	-0.5	0.0304	0.152	1	CDKN1B	1027	ENSG00000111276	Immunoblot//Microarray//qRT-PCR	25578966
hsa-miR-335-3p	TCC	-1.98	0.0197	218.9	53.78	41.76	-1.97	-1.99	0.02	0.0439	0.0655	1	CDKN1B	1027	ENSG00000111276	PAR-CLIP	23592263
hsa-miR-335-3p	TCC	-1.98	0.0197	218.9	53.78	41.76	-1.97	-1.99	0.02	0.0439	0.0655	1	CDKN1B	1027	ENSG00000111276	PAR-CLIP	21572407
hsa-miR-1827	TCC	2.18	0.00113	24.63	144.23	40.7	3.16	1.2	1.95	0.000504	0.222	1	CDKN1B	1027	ENSG00000111276	PAR-CLIP	23592263
hsa-miR-1827	TCC	2.18	0.00113	24.63	144.23	40.7	3.16	1.2	1.95	0.000504	0.222	1	CDKN1B	1027	ENSG00000111276	PAR-CLIP	23446348
hsa-miR-1827	TCC	2.18	0.00113	24.63	144.23	40.7	3.16	1.2	1.95	0.000504	0.222	1	CDKN1B	1027	ENSG00000111276	PAR-CLIP	22012620
hsa-miR-1827	TCC	2.18	0.00113	24.63	144.23	40.7	3.16	1.2	1.95	0.000504	0.222	1	CDKN1B	1027	ENSG00000111276	PAR-CLIP	20371350
hsa-miR-1910-3p	TCC	2.6	0.0107	2.29	23.28	12.72	2.93	2.26	0.67	0.0161	0.0876	1	CDKN1B	1027	ENSG00000111276	PAR-CLIP	23592263
hsa-miR-1910-3p	TCC	2.6	0.0107	2.29	23.28	12.72	2.93	2.26	0.67	0.0161	0.0876	1	CDKN1B	1027	ENSG00000111276	PAR-CLIP	23446348
hsa-miR-1910-3p	TCC	2.6	0.0107	2.29	23.28	12.72	2.93	2.26	0.67	0.0161	0.0876	1	CDKN1B	1027	ENSG00000111276	PAR-CLIP	22012620
hsa-miR-1910-3p	TCC	2.6	0.0107	2.29	23.28	12.72	2.93	2.26	0.67	0.0161	0.0876	1	CDKN1B	1027	ENSG00000111276	PAR-CLIP	20371350
hsa-miR-429	TCC	2.77	0.0283	13.11	133.56	68.25	3.56	1.97	1.59	0.0189	0.233	1	CDKN1B	1027	ENSG00000111276	PAR-CLIP	20371350
hsa-miR-149-3p	TCC	1.45	0.0259	136.32	307.21	347.66	1.65	1.25	0.4	0.0296	0.134	1	CDKN1B	1027	ENSG00000111276	PAR-CLIP	23446348
hsa-miR-200b-3p	TCC	2.74	0.0709	257.27	2101.04	1084.86	3.44	2.04	1.41	0.0457	0.292	1	CDKN1B	1027	ENSG00000111276	PAR-CLIP	20371350
hsa-miR-200b-3p	TCC	2.74	0.0709	257.27	2101.04	1084.86	3.44	2.04	1.41	0.0457	0.292	1	CDKN1B	1027	ENSG00000111276	qRT-PCR//Luciferase reporter assay//Western blot	24667864
hsa-miR-200b-3p	TCC	2.74	0.0709	257.27	2101.04	1084.86	3.44	2.04	1.41	0.0457	0.292	1	CDKN1B	1027	ENSG00000111276	Luciferase reporter assay	24151081
hsa-miR-221-3p	Common	-2.66	9.46e-06	1190.72	178.51	198.35	-2.62	-2.69	0.08	0.00122	0.000507	1	CDKN1B			Western blot	21226887
hsa-miR-222-3p	TCC	-2.13	0.0143	3278.18	758.66	1155.22	-2.24	-2.02	-0.22	0.0278	0.0713	1	CDKN1B			Western blot	21226887
hsa-miR-221-3p	Common	-2.66	9.46e-06	1190.72	178.51	198.35	-2.62	-2.69	0.08	0.00122	0.000507	1	CDKN1C	1028	ENSG00000129757	Western blot	18413744
hsa-miR-221-3p	Common	-2.66	9.46e-06	1190.72	178.51	198.35	-2.62	-2.69	0.08	0.00122	0.000507	1	CDKN1C	1028	ENSG00000129757		18521080
hsa-miR-221-3p	Common	-2.66	9.46e-06	1190.72	178.51	198.35	-2.62	-2.69	0.08	0.00122	0.000507	1	CDKN1C	1028	ENSG00000129757	Western blot	21226887
hsa-miR-221-3p	Common	-2.66	9.46e-06	1190.72	178.51	198.35	-2.62	-2.69	0.08	0.00122	0.000507	1	CDKN1C	1028	ENSG00000129757	Reporter assay//Luciferase reporter assay//qRT-PCR//Western blot//Northern blot	18521080
hsa-miR-221-3p	Common	-2.66	9.46e-06	1190.72	178.51	198.35	-2.62	-2.69	0.08	0.00122	0.000507	1	CDKN1C	1028	ENSG00000273707	Reporter assay//Luciferase reporter assay//qRT-PCR//Western blot//Northern blot	18521080
hsa-miR-221-3p	Common	-2.66	9.46e-06	1190.72	178.51	198.35	-2.62	-2.69	0.08	0.00122	0.000507	1	CDKN1C	1028	ENSG00000129757	Luciferase reporter assay//Western blot//Reporter assay	18413744
hsa-miR-221-3p	Common	-2.66	9.46e-06	1190.72	178.51	198.35	-2.62	-2.69	0.08	0.00122	0.000507	1	CDKN1C	1028	ENSG00000273707	Luciferase reporter assay//Western blot//Reporter assay	18413744
hsa-miR-221-3p	Common	-2.66	9.46e-06	1190.72	178.51	198.35	-2.62	-2.69	0.08	0.00122	0.000507	1	CDKN1C	1028	ENSG00000129757	qRT-PCR//Luciferase reporter assay//Western blot	19153141
hsa-miR-221-3p	Common	-2.66	9.46e-06	1190.72	178.51	198.35	-2.62	-2.69	0.08	0.00122	0.000507	1	CDKN1C	1028	ENSG00000273707	qRT-PCR//Luciferase reporter assay//Western blot	19153141
hsa-miR-221-3p	Common	-2.66	9.46e-06	1190.72	178.51	198.35	-2.62	-2.69	0.08	0.00122	0.000507	1	CDKN1C	1028	ENSG00000129757	Luciferase reporter assay//qRT-PCR//Western blot	21278784
hsa-miR-221-3p	Common	-2.66	9.46e-06	1190.72	178.51	198.35	-2.62	-2.69	0.08	0.00122	0.000507	1	CDKN1C	1028	ENSG00000273707	Luciferase reporter assay//qRT-PCR//Western blot	21278784
hsa-miR-221-3p	Common	-2.66	9.46e-06	1190.72	178.51	198.35	-2.62	-2.69	0.08	0.00122	0.000507	1	CDKN1C	1028	ENSG00000129757	Reporter assay;Microarray	20018759
hsa-miR-221-3p	Common	-2.66	9.46e-06	1190.72	178.51	198.35	-2.62	-2.69	0.08	0.00122	0.000507	1	CDKN1C	1028	ENSG00000273707	Reporter assay;Microarray	20018759
hsa-miR-199a-5p	Common	-2.34	0.000566	1255.7	249.18	202.71	-2.37	-2.31	-0.07	0.00492	0.0106	1	CDKN1C	1028	ENSG00000129757	Luciferase reporter assay	25588980
hsa-miR-199a-5p	Common	-2.34	0.000566	1255.7	249.18	202.71	-2.37	-2.31	-0.07	0.00492	0.0106	1	CDKN1C	1028	ENSG00000273707	Luciferase reporter assay	25588980
hsa-miR-25-3p	Common	-2.24	0.00483	9498.57	1110.7	2751.83	-2.33	-2.15	-0.18	0.0161	0.0354	1	CDKN1C	1028	ENSG00000129757	qRT-PCR//Luciferase reporter assay//Western blot	19153141
hsa-miR-25-3p	Common	-2.24	0.00483	9498.57	1110.7	2751.83	-2.33	-2.15	-0.18	0.0161	0.0354	1	CDKN1C	1028	ENSG00000273707	qRT-PCR//Luciferase reporter assay//Western blot	19153141
hsa-miR-222-3p	TCC	-2.13	0.0143	3278.18	758.66	1155.22	-2.24	-2.02	-0.22	0.0278	0.0713	1	CDKN1C	1028	ENSG00000129757	Western blot	18413744
hsa-miR-222-3p	TCC	-2.13	0.0143	3278.18	758.66	1155.22	-2.24	-2.02	-0.22	0.0278	0.0713	1	CDKN1C	1028	ENSG00000129757	Western blot//Luciferase activity assay	19589872
hsa-miR-221-5p	TCC	-2.07	0.0236	52.43	17.03	30.52	-2.33	-1.81	-0.52	0.0278	0.128	1	CDKN1C	1028	ENSG00000129757	Co-immunoprecipitation//Chromatin immunoprecipitation//qRT-PCR//Western blot	26153983
hsa-miR-221-5p	TCC	-2.07	0.0236	52.43	17.03	30.52	-2.33	-1.81	-0.52	0.0278	0.128	1	CDKN1C	1028	ENSG00000273707	Co-immunoprecipitation//Chromatin immunoprecipitation//qRT-PCR//Western blot	26153983
hsa-miR-222-3p	TCC	-2.13	0.0143	3278.18	758.66	1155.22	-2.24	-2.02	-0.22	0.0278	0.0713	1	CDKN1C	1028	ENSG00000129757	Luciferase reporter assay//Western blot//Reporter assay;Other	18413744
hsa-miR-222-3p	TCC	-2.13	0.0143	3278.18	758.66	1155.22	-2.24	-2.02	-0.22	0.0278	0.0713	1	CDKN1C	1028	ENSG00000273707	Luciferase reporter assay//Western blot//Reporter assay;Other	18413744
hsa-miR-222-3p	TCC	-2.13	0.0143	3278.18	758.66	1155.22	-2.24	-2.02	-0.22	0.0278	0.0713	1	CDKN1C	1028	ENSG00000129757	qRT-PCR//Luciferase reporter assay//Western blot	19153141
hsa-miR-222-3p	TCC	-2.13	0.0143	3278.18	758.66	1155.22	-2.24	-2.02	-0.22	0.0278	0.0713	1	CDKN1C	1028	ENSG00000273707	qRT-PCR//Luciferase reporter assay//Western blot	19153141
hsa-miR-222-3p	TCC	-2.13	0.0143	3278.18	758.66	1155.22	-2.24	-2.02	-0.22	0.0278	0.0713	1	CDKN1C	1028	ENSG00000129757	Luciferase reporter assay//Western blot	19589872
hsa-miR-222-3p	TCC	-2.13	0.0143	3278.18	758.66	1155.22	-2.24	-2.02	-0.22	0.0278	0.0713	1	CDKN1C	1028	ENSG00000273707	Luciferase reporter assay//Western blot	19589872
hsa-miR-222-3p	TCC	-2.13	0.0143	3278.18	758.66	1155.22	-2.24	-2.02	-0.22	0.0278	0.0713	1	CDKN1C	1028	ENSG00000129757	qRT-PCR	23447020
hsa-miR-222-3p	TCC	-2.13	0.0143	3278.18	758.66	1155.22	-2.24	-2.02	-0.22	0.0278	0.0713	1	CDKN1C	1028	ENSG00000273707	qRT-PCR	23447020
hsa-miR-16-5p	Common	-2.25	0.00165	498.23	124.83	131.87	-2.13	-2.36	0.23	0.0161	0.0106	1	CDKN2A	1029	ENSG00000147889	Proteomics	18668040
hsa-miR-24-3p	TCC	-1.59	0.0192	2916.42	619.6	1244.59	-1.85	-1.32	-0.53	0.0218	0.128	1	CDKN2A	1029	ENSG00000147889	Western blot//GFP-Western blot	18365017
hsa-miR-24-3p	TCC	-1.59	0.0192	2916.42	619.6	1244.59	-1.85	-1.32	-0.53	0.0218	0.128	1	CDKN2A	1029	ENSG00000147889	Western blot//GFP-Western blot	18365017
hsa-miR-24-3p	TCC	-1.59	0.0192	2916.42	619.6	1244.59	-1.85	-1.32	-0.53	0.0218	0.128	1	CDKN2A	1029	ENSG00000147889	qRT-PCR//Western blot//Reporter assay;Other	18365017
hsa-miR-215-5p	TCC	1.94	0.0536	69.79	371.98	195.58	2.4	1.48	0.92	0.0371	0.255	1	CDKN2A	1029	ENSG00000147889	Microarray	19074876
hsa-miR-652-3p	Common	-2.35	0.000556	99.04	28.33	18.53	-1.87	-2.83	0.96	0.0304	0.00168	1	CDKN2AIP	55602	ENSG00000168564	CLASH	23622248
hsa-miR-1827	TCC	2.18	0.00113	24.63	144.23	40.7	3.16	1.2	1.95	0.000504	0.222	1	CDKN2AIPNL	91368	ENSG00000237190	PAR-CLIP	27292025
hsa-miR-1910-3p	TCC	2.6	0.0107	2.29	23.28	12.72	2.93	2.26	0.67	0.0161	0.0876	1	CDKN2AIPNL	91368	ENSG00000237190	PAR-CLIP	27292025
hsa-miR-149-3p	TCC	1.45	0.0259	136.32	307.21	347.66	1.65	1.25	0.4	0.0296	0.134	1	CDKN2AIPNL	91368	ENSG00000237190	PAR-CLIP	27292025
hsa-miR-16-5p	Common	-2.25	0.00165	498.23	124.83	131.87	-2.13	-2.36	0.23	0.0161	0.0106	1	CDKN2AIPNL	91368	ENSG00000237190	HITS-CLIP	22473208
hsa-miR-126-5p	TCC	-1.48	0.0201	256.91	61.75	105.71	-1.78	-1.18	-0.6	0.0196	0.15	1	CDKN2AIPNL	91368	ENSG00000237190	HITS-CLIP	23313552
hsa-miR-93-5p	Common	-1.8	0.00487	396.14	129.07	116.61	-1.75	-1.85	0.11	0.0234	0.0246	1	CDKN2AIPNL	91368	ENSG00000237190	HITS-CLIP	23313552
hsa-miR-451a	TCC	-1.54	0.0433	16998.4	5032.63	10824.2	-1.77	-1.31	-0.46	0.0435	0.168	1	CDKN2D	1032	ENSG00000129355	Luciferase reporter assay//Western blot	26019450
hsa-miR-331-3p	HNBC	-1.6	0.0777	32.84	21.51	7.63	-0.92	-2.28	1.36	0.375	0.0398	1	CDKN2D	1032	ENSG00000129355	CLASH	23622248
hsa-miR-215-5p	TCC	1.94	0.0536	69.79	371.98	195.58	2.4	1.48	0.92	0.0371	0.255	1	CDKN2D	1032	ENSG00000129355	Microarray	19074876
hsa-miR-146a-5p	TCC	-1.82	0.00197	4843.62	1076.22	1969.33	-2.2	-1.43	-0.77	0.0028	0.0741	1	CDKN3	1033	ENSG00000100526		19944095
hsa-miR-146a-5p	TCC	-1.82	0.00197	4843.62	1076.22	1969.33	-2.2	-1.43	-0.77	0.0028	0.0741	1	CDKN3	1033	ENSG00000100526	Western blot	19944095
hsa-miR-1307-3p	Common	-2.03	0.00315	3552.13	578.23	896.93	-2.06	-1.99	-0.07	0.0143	0.0246	1	CDKN3	1033	ENSG00000100526	HITS-CLIP	23824327
hsa-miR-331-3p	HNBC	-1.6	0.0777	32.84	21.51	7.63	-0.92	-2.28	1.36	0.375	0.0398	1	CDKN3	1033	ENSG00000100526	HITS-CLIP	23824327
hsa-miR-215-5p	TCC	1.94	0.0536	69.79	371.98	195.58	2.4	1.48	0.92	0.0371	0.255	1	CDKN3	1033	ENSG00000100526	Microarray	19074876
hsa-miR-130b-5p	TCC	-1.41	0.0338	153.36	53.03	87.76	-1.73	-1.09	-0.64	0.0272	0.2	1	CDON	50937	ENSG00000064309	HITS-CLIP	23824327
hsa-miR-149-3p	TCC	1.45	0.0259	136.32	307.21	347.66	1.65	1.25	0.4	0.0296	0.134	1	CDR1	1038	ENSG00000184258	PAR-CLIP	27292025
hsa-miR-223-3p	Common	-3.5	1.5e-06	532.34	61.02	54.49	-3.18	-3.81	0.64	0.00155	5.61e-05	1	CDS1	1040	ENSG00000163624	Microarray//qRT-PCR	22815788
hsa-miR-16-5p	Common	-2.25	0.00165	498.23	124.83	131.87	-2.13	-2.36	0.23	0.0161	0.0106	1	CDS2	8760	ENSG00000101290	Microarray	21199864
hsa-miR-16-5p	Common	-2.25	0.00165	498.23	124.83	131.87	-2.13	-2.36	0.23	0.0161	0.0106	1	CDS2	8760	ENSG00000101290	HITS-CLIP	22473208
hsa-miR-16-5p	Common	-2.25	0.00165	498.23	124.83	131.87	-2.13	-2.36	0.23	0.0161	0.0106	1	CDS2	8760	ENSG00000101290	Luciferase reporter assay//Western blot//Microarray//qRT-PCR	23941513
hsa-miR-6852-5p	Common	-2.7	0.00509	51.8	5.81	8.15	-2.56	-2.84	0.28	0.0246	0.0246	1	CDT1	81620	ENSG00000167513	HITS-CLIP	19536157
hsa-miR-186-5p	Common	-1.65	0.0074	677.39	258.71	241.67	-1.62	-1.68	0.06	0.0272	0.0341	1	CDT1	81620	ENSG00000167513	CLASH	23622248
hsa-miR-23b-5p	HNBC	-2.42	0.0269	29.71	10.35	1.27	-1.07	-3.77	2.7	0.38	0.0109	1	CDT1	81620	ENSG00000167513	HITS-CLIP	19536157
hsa-miR-200a-3p	TCC	2.73	0.0366	68.42	535.12	221.05	3.48	1.98	1.5	0.0241	0.248	1	CDV3	55573	ENSG00000091527	PAR-CLIP	20371350
hsa-miR-330-3p	Common	-1.97	0.0012	420.75	68.28	126.42	-2.29	-1.64	-0.65	0.0028	0.0427	1	CDV3	55573	ENSG00000091527	PAR-CLIP	20371350
hsa-miR-16-5p	Common	-2.25	0.00165	498.23	124.83	131.87	-2.13	-2.36	0.23	0.0161	0.0106	1	CDV3	55573	ENSG00000091527	Sequencing	20371350
hsa-miR-16-5p	Common	-2.25	0.00165	498.23	124.83	131.87	-2.13	-2.36	0.23	0.0161	0.0106	1	CDV3	55573	ENSG00000091527	HITS-CLIP	22473208
hsa-let-7i-5p	TCC	-1.73	0.0115	15832.5	4711.68	5438.27	-1.84	-1.61	-0.23	0.0234	0.0655	1	CDV3	55573	ENSG00000091527	PAR-CLIP	21572407
hsa-let-7b-5p	TCC	-1.6	0.0295	26455.6	5396.61	11296.1	-1.85	-1.35	-0.5	0.0304	0.152	1	CDV3	55573	ENSG00000091527	PAR-CLIP	21572407
hsa-let-7d-5p	TCC	-1.96	0.0163	1023.7	273.58	357.47	-2.05	-1.87	-0.18	0.0304	0.0757	1	CDV3	55573	ENSG00000091527	PAR-CLIP	21572407
hsa-miR-181d-5p	Common	-1.86	0.00693	54.74	12.35	14.17	-1.89	-1.83	-0.07	0.0216	0.0398	1	CDX2	1045	ENSG00000165556	Western blot//Luciferase activity assay	19585654
hsa-miR-128-3p	TCC	-1.55	0.0257	7175.04	1149.3	3039.92	-1.87	-1.23	-0.64	0.0234	0.168	1	CDY2B	203611	ENSG00000129873	Microarray	17612493
hsa-miR-324-3p	TCC	-3.33	0.187	15.05	3.63	1.27	-2.81	-3.85	1.04	0.0457	NA	1	CEACAM19	56971	ENSG00000186567	HITS-CLIP	28735896
hsa-miR-191-5p	Common	-2.25	4.25e-05	7680.62	1606.11	1489.8	-2.11	-2.38	0.26	0.00373	0.000832	1	CEBPB	1051	ENSG00000172216	Luciferase reporter assay//qRT-PCR//Western blot	25094047
hsa-miR-191-5p	Common	-2.25	4.25e-05	7680.62	1606.11	1489.8	-2.11	-2.38	0.26	0.00373	0.000832	1	CEBPB	1051	ENSG00000172216	Luciferase reporter assay//qRT-PCR//Western blot	25784653
hsa-miR-421	Common	-2.29	0.00503	52	9.86	14.26	-2.49	-2.09	-0.4	0.0123	0.0486	1	CEBPB	1051	ENSG00000172216	Sequencing	20371350
hsa-miR-421	Common	-2.29	0.00503	52	9.86	14.26	-2.49	-2.09	-0.4	0.0123	0.0486	1	CEBPD	1052	ENSG00000221869	PAR-CLIP	23592263
hsa-miR-186-5p	Common	-1.65	0.0074	677.39	258.71	241.67	-1.62	-1.68	0.06	0.0272	0.0341	1	CEBPG	1054	ENSG00000153879	CLASH	23622248
hsa-miR-148b-3p	TCC	-1.32	0.03	736.64	263.88	387.98	-1.57	-1.06	-0.5	0.0278	0.17	1	CEBPG	1054	ENSG00000153879	PAR-CLIP	20371350
hsa-miR-652-3p	Common	-2.35	0.000556	99.04	28.33	18.53	-1.87	-2.83	0.96	0.0304	0.00168	1	CEBPG	1054	ENSG00000153879	CLASH	23622248
hsa-miR-200a-5p	TCC	2.26	0.0242	3.81	31.37	15.28	2.63	1.88	0.75	0.0246	0.149	1	CEBPG	1054	ENSG00000153879	PAR-CLIP	23446348
hsa-miR-151a-3p	TCC	-2.01	0.00795	22146.4	2240.39	9010.37	-2.41	-1.6	-0.81	0.00915	0.11	1	CECR2	27443	ENSG00000099954	CLASH	23622248
hsa-miR-429	TCC	2.77	0.0283	13.11	133.56	68.25	3.56	1.97	1.59	0.0189	0.233	1	CELF1	10658	ENSG00000149187	PAR-CLIP	24398324
hsa-miR-200a-3p	TCC	2.73	0.0366	68.42	535.12	221.05	3.48	1.98	1.5	0.0241	0.248	1	CELF1	10658	ENSG00000149187	HITS-CLIP	19536157
hsa-miR-200b-3p	TCC	2.74	0.0709	257.27	2101.04	1084.86	3.44	2.04	1.41	0.0457	0.292	1	CELF1	10658	ENSG00000149187	PAR-CLIP	24398324
hsa-miR-4446-3p	TCC	-1.99	0.0015	302.44	51.09	110.01	-2.54	-1.44	-1.1	0.00155	0.0989	1	CELF1	10658	ENSG00000149187	PAR-CLIP	26701625
hsa-miR-330-3p	Common	-1.97	0.0012	420.75	68.28	126.42	-2.29	-1.64	-0.65	0.0028	0.0427	1	CELF1	10658	ENSG00000149187	HITS-CLIP	19536157
hsa-miR-330-3p	Common	-1.97	0.0012	420.75	68.28	126.42	-2.29	-1.64	-0.65	0.0028	0.0427	1	CELF1	10658	ENSG00000149187	PAR-CLIP	27292025
hsa-miR-30e-5p	Common	-2.04	0.00212	1874.07	407.52	547.1	-2.11	-1.96	-0.14	0.00915	0.0246	1	CELF1	10658	ENSG00000149187	PAR-CLIP	26701625
hsa-miR-30d-5p	TCC	-1.67	0.0107	24944.1	4818.34	9573.11	-1.9	-1.44	-0.46	0.0161	0.0876	1	CELF1	10658	ENSG00000149187	PAR-CLIP	26701625
hsa-miR-493-3p	TCC	-1.74	0.027	98.31	18.11	34.87	-2.23	-1.25	-0.98	0.0189	0.22	1	CELF1	10658	ENSG00000149187	PAR-CLIP	26701625
hsa-miR-1301-3p	TCC	-1.93	0.0167	487.18	86.44	179.82	-2.2	-1.65	-0.54	0.0216	0.11	1	CELF1	10658	ENSG00000149187	CLASH	23622248
hsa-let-7i-5p	TCC	-1.73	0.0115	15832.5	4711.68	5438.27	-1.84	-1.61	-0.23	0.0234	0.0655	1	CELF1	10658	ENSG00000149187	PAR-CLIP	24398324
hsa-let-7b-5p	TCC	-1.6	0.0295	26455.6	5396.61	11296.1	-1.85	-1.35	-0.5	0.0304	0.152	1	CELF1	10658	ENSG00000149187	PAR-CLIP	24398324
hsa-let-7d-5p	TCC	-1.96	0.0163	1023.7	273.58	357.47	-2.05	-1.87	-0.18	0.0304	0.0757	1	CELF1	10658	ENSG00000149187	PAR-CLIP	24398324
hsa-miR-23a-3p	HNBC	-2.03	0.00513	359.91	155.96	76.4	-1.6	-2.46	0.86	0.0706	0.00865	1	CELF1	10658	ENSG00000149187	HITS-CLIP	23824327
hsa-miR-425-5p	TCC	-1.71	0.0099	1194.53	277.49	405.42	-1.78	-1.63	-0.15	0.0234	0.0553	1	CELF2	10659	ENSG00000048740	Sequencing	20371350
hsa-miR-4638-3p	TCC	3.81	0.0218	1.37	5.38	29.25	3.85	3.77	0.08	0.0437	0.0741	1	CELF4	56853	ENSG00000101489	HITS-CLIP	27418678
hsa-miR-30e-5p	Common	-2.04	0.00212	1874.07	407.52	547.1	-2.11	-1.96	-0.14	0.00915	0.0246	1	CELSR3	1951	ENSG00000008300	PAR-CLIP	20371350
hsa-miR-30d-5p	TCC	-1.67	0.0107	24944.1	4818.34	9573.11	-1.9	-1.44	-0.46	0.0161	0.0876	1	CELSR3	1951	ENSG00000008300	PAR-CLIP	20371350
hsa-miR-548ap-5p	TCC	-2.68	0.036	24.9	1.94	4.36	-3.32	-2.03	-1.29	0.0278	0.211	1	CELSR3	1951	ENSG00000008300	PAR-CLIP	24398324
hsa-miR-548ap-5p	TCC	-2.68	0.036	24.9	1.94	4.36	-3.32	-2.03	-1.29	0.0278	0.211	1	CELSR3	1951	ENSG00000008300	PAR-CLIP	21572407
hsa-miR-548ap-5p	TCC	-2.68	0.036	24.9	1.94	4.36	-3.32	-2.03	-1.29	0.0278	0.211	1	CELSR3	1951	ENSG00000008300	PAR-CLIP	20371350
hsa-miR-548j-5p	TCC	-2.65	0.0563	19.66	1.29	4.36	-3.41	-1.89	-1.52	0.0349	0.288	1	CELSR3	1951	ENSG00000008300	PAR-CLIP	24398324
hsa-miR-548j-5p	TCC	-2.65	0.0563	19.66	1.29	4.36	-3.41	-1.89	-1.52	0.0349	0.288	1	CELSR3	1951	ENSG00000008300	PAR-CLIP	21572407
hsa-miR-548j-5p	TCC	-2.65	0.0563	19.66	1.29	4.36	-3.41	-1.89	-1.52	0.0349	0.288	1	CELSR3	1951	ENSG00000008300	PAR-CLIP	20371350
hsa-miR-215-5p	TCC	1.94	0.0536	69.79	371.98	195.58	2.4	1.48	0.92	0.0371	0.255	1	CEMIP2	23670	ENSG00000135048	Microarray	19074876
hsa-miR-221-3p	Common	-2.66	9.46e-06	1190.72	178.51	198.35	-2.62	-2.69	0.08	0.00122	0.000507	1	CEMIP2	23670	ENSG00000135048	HITS-CLIP	23313552
hsa-miR-186-5p	Common	-1.65	0.0074	677.39	258.71	241.67	-1.62	-1.68	0.06	0.0272	0.0341	1	CEMIP2	23670	ENSG00000135048	HITS-CLIP	23824327
hsa-miR-222-3p	TCC	-2.13	0.0143	3278.18	758.66	1155.22	-2.24	-2.02	-0.22	0.0278	0.0713	1	CEMIP2	23670	ENSG00000135048	HITS-CLIP	23313552
hsa-let-7b-5p	TCC	-1.6	0.0295	26455.6	5396.61	11296.1	-1.85	-1.35	-0.5	0.0304	0.152	1	CEMIP2	23670	ENSG00000135048	pSILAC//Proteomics;Other	18668040
hsa-let-7d-5p	TCC	-1.96	0.0163	1023.7	273.58	357.47	-2.05	-1.87	-0.18	0.0304	0.0757	1	CEMIP2	23670	ENSG00000135048	Sequencing	20371350
hsa-miR-331-3p	HNBC	-1.6	0.0777	32.84	21.51	7.63	-0.92	-2.28	1.36	0.375	0.0398	1	CEMIP2	23670	ENSG00000135048	CLASH	23622248
hsa-miR-339-5p	Common	-2.08	0.00669	117.32	26.15	26.48	-2.04	-2.12	0.08	0.0246	0.0336	1	CENPA	1058	ENSG00000115163	PAR-CLIP	27292025
hsa-miR-215-5p	TCC	1.94	0.0536	69.79	371.98	195.58	2.4	1.48	0.92	0.0371	0.255	1	CENPA	1058	ENSG00000115163	Microarray	19074876
hsa-let-7b-5p	TCC	-1.6	0.0295	26455.6	5396.61	11296.1	-1.85	-1.35	-0.5	0.0304	0.152	1	CENPB	1059	ENSG00000125817	Proteomics	18668040
hsa-miR-4454	TCC	2.47	0.00228	15.24	139.7	44.52	2.9	2.04	0.87	0.00373	0.0655	1	CENPBD1	92806	ENSG00000177946	HITS-CLIP	23824327
hsa-miR-3934-5p	TCC	1.85	0.0142	9.18	55.62	17.44	2.7	1	1.69	0.00517	0.38	1	CENPBD1	92806	ENSG00000177946	HITS-CLIP	23824327
hsa-miR-1307-3p	Common	-2.03	0.00315	3552.13	578.23	896.93	-2.06	-1.99	-0.07	0.0143	0.0246	1	CENPBD1	92806	ENSG00000177946	HITS-CLIP	23824327
hsa-miR-370-3p	Common	-1.86	0.0022	407.64	125.67	96.67	-1.63	-2.08	0.45	0.0272	0.00865	1	CENPBD1	92806	ENSG00000177946	HITS-CLIP	23824327
hsa-miR-340-3p	TCC	-1.93	0.0325	89.13	26.88	52.15	-2.24	-1.61	-0.64	0.0318	0.163	1	CENPBD1	92806	ENSG00000177946	HITS-CLIP	23824327
hsa-miR-186-5p	Common	-1.65	0.0074	677.39	258.71	241.67	-1.62	-1.68	0.06	0.0272	0.0341	1	CENPCP1	1061		PAR-CLIP	22012620
hsa-miR-215-5p	TCC	1.94	0.0536	69.79	371.98	195.58	2.4	1.48	0.92	0.0371	0.255	1	CENPE	1062	ENSG00000138778	Microarray	19074876
hsa-miR-16-5p	Common	-2.25	0.00165	498.23	124.83	131.87	-2.13	-2.36	0.23	0.0161	0.0106	1	CENPF	1063	ENSG00000117724	Proteomics	18668040
hsa-miR-215-5p	TCC	1.94	0.0536	69.79	371.98	195.58	2.4	1.48	0.92	0.0371	0.255	1	CENPF	1063	ENSG00000117724	Microarray	19074876
hsa-miR-324-3p	TCC	-3.33	0.187	15.05	3.63	1.27	-2.81	-3.85	1.04	0.0457	NA	1	CENPI	2491	ENSG00000102384	PAR-CLIP	27292025
hsa-miR-215-5p	TCC	1.94	0.0536	69.79	371.98	195.58	2.4	1.48	0.92	0.0371	0.255	1	CENPI	2491	ENSG00000102384	Microarray	19074876
hsa-miR-16-5p	Common	-2.25	0.00165	498.23	124.83	131.87	-2.13	-2.36	0.23	0.0161	0.0106	1	CENPJ	55835	ENSG00000151849		18362358
hsa-miR-16-5p	Common	-2.25	0.00165	498.23	124.83	131.87	-2.13	-2.36	0.23	0.0161	0.0106	1	CENPJ	55835	ENSG00000151849	Microarray	18362358
hsa-miR-215-5p	TCC	1.94	0.0536	69.79	371.98	195.58	2.4	1.48	0.92	0.0371	0.255	1	CENPK	64105	ENSG00000123219	Microarray	19074876
hsa-miR-339-5p	Common	-2.08	0.00669	117.32	26.15	26.48	-2.04	-2.12	0.08	0.0246	0.0336	1	CENPL	91687	ENSG00000120334	HITS-CLIP	23313552
hsa-miR-1827	TCC	2.18	0.00113	24.63	144.23	40.7	3.16	1.2	1.95	0.000504	0.222	1	CENPM	79019	ENSG00000100162	HITS-CLIP	23313552
hsa-miR-423-3p	TCC	-1.67	0.0229	8589.34	1708.11	3163.79	-1.79	-1.55	-0.24	0.0346	0.0989	1	CENPM	79019	ENSG00000100162	HITS-CLIP	23313552
hsa-miR-23a-3p	HNBC	-2.03	0.00513	359.91	155.96	76.4	-1.6	-2.46	0.86	0.0706	0.00865	1	CENPM	79019	ENSG00000100162	HITS-CLIP	19536157
hsa-miR-1827	TCC	2.18	0.00113	24.63	144.23	40.7	3.16	1.2	1.95	0.000504	0.222	1	CENPN	55839	ENSG00000166451	HITS-CLIP	23824327
hsa-miR-199a-5p	Common	-2.34	0.000566	1255.7	249.18	202.71	-2.37	-2.31	-0.07	0.00492	0.0106	1	CENPO	79172	ENSG00000138092	HITS-CLIP	19536157
hsa-miR-181d-5p	Common	-1.86	0.00693	54.74	12.35	14.17	-1.89	-1.83	-0.07	0.0216	0.0398	1	CENPO	79172	ENSG00000138092	HITS-CLIP	19536157
hsa-miR-543	TCC	-1.34	0.0433	914.9	268.78	445.74	-1.75	-0.93	-0.82	0.0252	0.29	1	CENPO	79172	ENSG00000138092	HITS-CLIP	19536157
hsa-miR-93-5p	Common	-1.8	0.00487	396.14	129.07	116.61	-1.75	-1.85	0.11	0.0234	0.0246	1	CENPQ	55166	ENSG00000031691	PAR-CLIP	23446348
hsa-miR-93-5p	Common	-1.8	0.00487	396.14	129.07	116.61	-1.75	-1.85	0.11	0.0234	0.0246	1	CENPQ	55166	ENSG00000031691	PAR-CLIP	20371350
hsa-miR-221-3p	Common	-2.66	9.46e-06	1190.72	178.51	198.35	-2.62	-2.69	0.08	0.00122	0.000507	1	CENPT	80152	ENSG00000102901	CLASH	23622248
hsa-miR-146b-5p	TCC	-1.68	0.0363	2128.66	666.88	856.61	-1.86	-1.49	-0.37	0.0435	0.136	1	CENPU	79682	ENSG00000151725	CLASH	23622248
hsa-let-7b-5p	TCC	-1.6	0.0295	26455.6	5396.61	11296.1	-1.85	-1.35	-0.5	0.0304	0.152	1	CENPV	201161	ENSG00000166582	Proteomics	18668040
hsa-miR-149-3p	TCC	1.45	0.0259	136.32	307.21	347.66	1.65	1.25	0.4	0.0296	0.134	1	CEP104	9731	ENSG00000116198	HITS-CLIP	23313552
hsa-miR-1301-3p	TCC	-1.93	0.0167	487.18	86.44	179.82	-2.2	-1.65	-0.54	0.0216	0.11	1	CEP104	9731	ENSG00000116198	CLASH	23622248
hsa-miR-93-5p	Common	-1.8	0.00487	396.14	129.07	116.61	-1.75	-1.85	0.11	0.0234	0.0246	1	CEP104	9731	ENSG00000116198	HITS-CLIP	23313552
hsa-miR-340-3p	TCC	-1.93	0.0325	89.13	26.88	52.15	-2.24	-1.61	-0.64	0.0318	0.163	1	CEP104	9731	ENSG00000116198	PAR-CLIP	21572407
hsa-miR-451b	TCC	-1.56	0.0433	15781.8	4883.72	9914.22	-1.79	-1.32	-0.46	0.0435	0.168	1	CEP104	9731	ENSG00000116198	PAR-CLIP	21572407
hsa-miR-451b	TCC	-1.56	0.0433	15781.8	4883.72	9914.22	-1.79	-1.32	-0.46	0.0435	0.168	1	CEP104	9731	ENSG00000116198	PAR-CLIP	27292025
hsa-miR-331-3p	HNBC	-1.6	0.0777	32.84	21.51	7.63	-0.92	-2.28	1.36	0.375	0.0398	1	CEP112	201134	ENSG00000154240	CLASH	23622248
hsa-miR-199a-5p	Common	-2.34	0.000566	1255.7	249.18	202.71	-2.37	-2.31	-0.07	0.00492	0.0106	1	CEP120	153241	ENSG00000168944	PAR-CLIP	23592263
hsa-let-7i-5p	TCC	-1.73	0.0115	15832.5	4711.68	5438.27	-1.84	-1.61	-0.23	0.0234	0.0655	1	CEP120	153241	ENSG00000168944	PAR-CLIP	23592263
hsa-miR-142-5p	TCC	-1.51	0.0213	1812.36	584.04	728.01	-1.74	-1.28	-0.46	0.0246	0.128	1	CEP120	153241	ENSG00000168944	PAR-CLIP	23592263
hsa-miR-548ap-5p	TCC	-2.68	0.036	24.9	1.94	4.36	-3.32	-2.03	-1.29	0.0278	0.211	1	CEP120	153241	ENSG00000168944	PAR-CLIP	23592263
hsa-let-7b-5p	TCC	-1.6	0.0295	26455.6	5396.61	11296.1	-1.85	-1.35	-0.5	0.0304	0.152	1	CEP120	153241	ENSG00000168944	PAR-CLIP	23592263
hsa-let-7d-5p	TCC	-1.96	0.0163	1023.7	273.58	357.47	-2.05	-1.87	-0.18	0.0304	0.0757	1	CEP120	153241	ENSG00000168944	Sequencing	20371350
hsa-let-7d-5p	TCC	-1.96	0.0163	1023.7	273.58	357.47	-2.05	-1.87	-0.18	0.0304	0.0757	1	CEP120	153241	ENSG00000168944	PAR-CLIP	23592263
hsa-miR-548j-5p	TCC	-2.65	0.0563	19.66	1.29	4.36	-3.41	-1.89	-1.52	0.0349	0.288	1	CEP120	153241	ENSG00000168944	PAR-CLIP	23592263
hsa-let-7b-5p	TCC	-1.6	0.0295	26455.6	5396.61	11296.1	-1.85	-1.35	-0.5	0.0304	0.152	1	CEP126	57562	ENSG00000110318	CLASH	23622248
hsa-miR-215-5p	TCC	1.94	0.0536	69.79	371.98	195.58	2.4	1.48	0.92	0.0371	0.255	1	CEP128	145508	ENSG00000100629	Microarray	19074876
hsa-let-7i-5p	TCC	-1.73	0.0115	15832.5	4711.68	5438.27	-1.84	-1.61	-0.23	0.0234	0.0655	1	CEP135	9662	ENSG00000174799	PAR-CLIP	24398324
hsa-miR-5010-3p	Common	-2.45	0.00498	27.43	5.08	4.07	-2.26	-2.64	0.39	0.024	0.0246	1	CEP135	9662	ENSG00000174799	PAR-CLIP	24398324
hsa-let-7b-5p	TCC	-1.6	0.0295	26455.6	5396.61	11296.1	-1.85	-1.35	-0.5	0.0304	0.152	1	CEP135	9662	ENSG00000174799	PAR-CLIP	24398324
hsa-let-7d-5p	TCC	-1.96	0.0163	1023.7	273.58	357.47	-2.05	-1.87	-0.18	0.0304	0.0757	1	CEP135	9662	ENSG00000174799	PAR-CLIP	24398324
hsa-miR-361-3p	TCC	-1.89	0.0159	756.48	127.41	201.69	-1.91	-1.87	-0.04	0.035	0.064	1	CEP135	9662	ENSG00000174799	HITS-CLIP	27418678
hsa-miR-328-3p	TCC	-1.17	0.0601	2032.52	621.09	1213.42	-1.51	-0.83	-0.68	0.035	0.311	1	CEP164	22897	ENSG00000110274	CLASH	23622248
hsa-miR-93-5p	Common	-1.8	0.00487	396.14	129.07	116.61	-1.75	-1.85	0.11	0.0234	0.0246	1	CEP170	9859	ENSG00000276725	PAR-CLIP	22100165
hsa-miR-93-5p	Common	-1.8	0.00487	396.14	129.07	116.61	-1.75	-1.85	0.11	0.0234	0.0246	1	CEP170	9859	ENSG00000143702	PAR-CLIP	22100165
hsa-miR-93-5p	Common	-1.8	0.00487	396.14	129.07	116.61	-1.75	-1.85	0.11	0.0234	0.0246	1	CEP170	9859	ENSG00000276725	PAR-CLIP	22012620
hsa-miR-93-5p	Common	-1.8	0.00487	396.14	129.07	116.61	-1.75	-1.85	0.11	0.0234	0.0246	1	CEP170	9859	ENSG00000143702	PAR-CLIP	22012620
hsa-miR-1910-3p	TCC	2.6	0.0107	2.29	23.28	12.72	2.93	2.26	0.67	0.0161	0.0876	1	CEP170B	283638	ENSG00000099814	PAR-CLIP	26701625
hsa-miR-4638-3p	TCC	3.81	0.0218	1.37	5.38	29.25	3.85	3.77	0.08	0.0437	0.0741	1	CEP170B	283638	ENSG00000099814	PAR-CLIP	26701625
hsa-miR-25-3p	Common	-2.24	0.00483	9498.57	1110.7	2751.83	-2.33	-2.15	-0.18	0.0161	0.0354	1	CEP170B	283638	ENSG00000099814	CLASH	23622248
hsa-miR-215-5p	TCC	1.94	0.0536	69.79	371.98	195.58	2.4	1.48	0.92	0.0371	0.255	1	CEP19	84984	ENSG00000174007	Microarray	19074876
hsa-miR-941	HNBC	-1.85	0.0288	732.13	134.53	188.54	-1.54	-2.15	0.61	0.122	0.0368	1	CEP19	84984	ENSG00000174007	PAR-CLIP	23446348
hsa-miR-941	HNBC	-1.85	0.0288	732.13	134.53	188.54	-1.54	-2.15	0.61	0.122	0.0368	1	CEP19	84984	ENSG00000174007	PAR-CLIP//HITS-CLIP	21572407
hsa-miR-941	HNBC	-1.85	0.0288	732.13	134.53	188.54	-1.54	-2.15	0.61	0.122	0.0368	1	CEP19	84984	ENSG00000174007	PAR-CLIP	20371350
hsa-miR-186-5p	Common	-1.65	0.0074	677.39	258.71	241.67	-1.62	-1.68	0.06	0.0272	0.0341	1	CEP192	55125	ENSG00000101639	CLASH	23622248
hsa-miR-1827	TCC	2.18	0.00113	24.63	144.23	40.7	3.16	1.2	1.95	0.000504	0.222	1	CEP20	123811	ENSG00000133393	PAR-CLIP	26701625
hsa-miR-1827	TCC	2.18	0.00113	24.63	144.23	40.7	3.16	1.2	1.95	0.000504	0.222	1	CEP20	123811	ENSG00000276914	PAR-CLIP	26701625
hsa-miR-1910-3p	TCC	2.6	0.0107	2.29	23.28	12.72	2.93	2.26	0.67	0.0161	0.0876	1	CEP20	123811	ENSG00000133393	PAR-CLIP	26701625
hsa-miR-1910-3p	TCC	2.6	0.0107	2.29	23.28	12.72	2.93	2.26	0.67	0.0161	0.0876	1	CEP20	123811	ENSG00000276914	PAR-CLIP	26701625
hsa-miR-149-3p	TCC	1.45	0.0259	136.32	307.21	347.66	1.65	1.25	0.4	0.0296	0.134	1	CEP20	123811	ENSG00000133393	PAR-CLIP	23446348
hsa-miR-149-3p	TCC	1.45	0.0259	136.32	307.21	347.66	1.65	1.25	0.4	0.0296	0.134	1	CEP20	123811	ENSG00000276914	PAR-CLIP	23446348
hsa-miR-363-3p	Common	-2.07	0.00245	525.49	119.13	174.25	-2.14	-2	-0.14	0.0108	0.0246	1	CEP20	123811	ENSG00000133393	PAR-CLIP	23592263
hsa-miR-363-3p	Common	-2.07	0.00245	525.49	119.13	174.25	-2.14	-2	-0.14	0.0108	0.0246	1	CEP20	123811	ENSG00000276914	PAR-CLIP	23592263
hsa-miR-25-3p	Common	-2.24	0.00483	9498.57	1110.7	2751.83	-2.33	-2.15	-0.18	0.0161	0.0354	1	CEP20	123811	ENSG00000133393	PAR-CLIP	23592263
hsa-miR-25-3p	Common	-2.24	0.00483	9498.57	1110.7	2751.83	-2.33	-2.15	-0.18	0.0161	0.0354	1	CEP20	123811	ENSG00000276914	PAR-CLIP	23592263
hsa-miR-1301-3p	TCC	-1.93	0.0167	487.18	86.44	179.82	-2.2	-1.65	-0.54	0.0216	0.11	1	CEP20	123811	ENSG00000133393	CLASH	23622248
hsa-miR-1301-3p	TCC	-1.93	0.0167	487.18	86.44	179.82	-2.2	-1.65	-0.54	0.0216	0.11	1	CEP20	123811	ENSG00000276914	CLASH	23622248
hsa-miR-222-3p	TCC	-2.13	0.0143	3278.18	758.66	1155.22	-2.24	-2.02	-0.22	0.0278	0.0713	1	CEP250	11190	ENSG00000126001	CLASH	23622248
hsa-miR-30e-5p	Common	-2.04	0.00212	1874.07	407.52	547.1	-2.11	-1.96	-0.14	0.00915	0.0246	1	CEP350	9857	ENSG00000135837	HITS-CLIP	22473208
hsa-miR-30d-5p	TCC	-1.67	0.0107	24944.1	4818.34	9573.11	-1.9	-1.44	-0.46	0.0161	0.0876	1	CEP350	9857	ENSG00000135837	HITS-CLIP	22473208
hsa-miR-149-3p	TCC	1.45	0.0259	136.32	307.21	347.66	1.65	1.25	0.4	0.0296	0.134	1	CEP43	11116	ENSG00000213066	HITS-CLIP	23824327
hsa-miR-93-5p	Common	-1.8	0.00487	396.14	129.07	116.61	-1.75	-1.85	0.11	0.0234	0.0246	1	CEP43	11116	ENSG00000213066	PAR-CLIP	20371350
hsa-miR-142-5p	TCC	-1.51	0.0213	1812.36	584.04	728.01	-1.74	-1.28	-0.46	0.0246	0.128	1	CEP43	11116	ENSG00000213066	PAR-CLIP	21572407
hsa-miR-142-5p	TCC	-1.51	0.0213	1812.36	584.04	728.01	-1.74	-1.28	-0.46	0.0246	0.128	1	CEP43	11116	ENSG00000213066	PAR-CLIP	20371350
hsa-miR-130b-5p	TCC	-1.41	0.0338	153.36	53.03	87.76	-1.73	-1.09	-0.64	0.0272	0.2	1	CEP43	11116	ENSG00000213066	HITS-CLIP	19536157
hsa-miR-451b	TCC	-1.56	0.0433	15781.8	4883.72	9914.22	-1.79	-1.32	-0.46	0.0435	0.168	1	CEP43	11116	ENSG00000213066	HITS-CLIP	23824327
hsa-miR-451b	TCC	-1.56	0.0433	15781.8	4883.72	9914.22	-1.79	-1.32	-0.46	0.0435	0.168	1	CEP43	11116	ENSG00000213066	HITS-CLIP	23313552
hsa-miR-331-3p	HNBC	-1.6	0.0777	32.84	21.51	7.63	-0.92	-2.28	1.36	0.375	0.0398	1	CEP44	80817	ENSG00000164118	CLASH	23622248
hsa-miR-215-5p	TCC	1.94	0.0536	69.79	371.98	195.58	2.4	1.48	0.92	0.0371	0.255	1	CEP55	55165	ENSG00000138180	Microarray	19074876
hsa-miR-16-5p	Common	-2.25	0.00165	498.23	124.83	131.87	-2.13	-2.36	0.23	0.0161	0.0106	1	CEP55	55165	ENSG00000138180	Sequencing//PAR-CLIP	20371350
hsa-miR-16-5p	Common	-2.25	0.00165	498.23	124.83	131.87	-2.13	-2.36	0.23	0.0161	0.0106	1	CEP55	55165	ENSG00000138180	PAR-CLIP	24398324
hsa-miR-16-5p	Common	-2.25	0.00165	498.23	124.83	131.87	-2.13	-2.36	0.23	0.0161	0.0106	1	CEP55	55165	ENSG00000138180	PAR-CLIP	23446348
hsa-miR-16-5p	Common	-2.25	0.00165	498.23	124.83	131.87	-2.13	-2.36	0.23	0.0161	0.0106	1	CEP55	55165	ENSG00000138180	PAR-CLIP	21572407
hsa-miR-148b-3p	TCC	-1.32	0.03	736.64	263.88	387.98	-1.57	-1.06	-0.5	0.0278	0.17	1	CEP55	55165	ENSG00000138180	PAR-CLIP	21572407
hsa-miR-148b-3p	TCC	-1.32	0.03	736.64	263.88	387.98	-1.57	-1.06	-0.5	0.0278	0.17	1	CEP55	55165	ENSG00000138180	PAR-CLIP	20371350
hsa-miR-421	Common	-2.29	0.00503	52	9.86	14.26	-2.49	-2.09	-0.4	0.0123	0.0486	1	CEP57	9702	ENSG00000166037	CLASH	23622248
hsa-miR-93-5p	Common	-1.8	0.00487	396.14	129.07	116.61	-1.75	-1.85	0.11	0.0234	0.0246	1	CEP57	9702	ENSG00000166037	HITS-CLIP	22473208
hsa-miR-24-3p	TCC	-1.59	0.0192	2916.42	619.6	1244.59	-1.85	-1.32	-0.53	0.0218	0.128	1	CEP57L1	285753	ENSG00000183137	HITS-CLIP	23824327
hsa-miR-23a-3p	HNBC	-2.03	0.00513	359.91	155.96	76.4	-1.6	-2.46	0.86	0.0706	0.00865	1	CEP57L1	285753	ENSG00000183137	PAR-CLIP	22012620
hsa-miR-16-5p	Common	-2.25	0.00165	498.23	124.83	131.87	-2.13	-2.36	0.23	0.0161	0.0106	1	CEP63	80254	ENSG00000182923		18362358
hsa-miR-16-5p	Common	-2.25	0.00165	498.23	124.83	131.87	-2.13	-2.36	0.23	0.0161	0.0106	1	CEP63	80254	ENSG00000182923	Microarray	18362358
hsa-miR-93-5p	Common	-1.8	0.00487	396.14	129.07	116.61	-1.75	-1.85	0.11	0.0234	0.0246	1	CEP72	55722	ENSG00000112877	PAR-CLIP	23446348
hsa-miR-93-5p	Common	-1.8	0.00487	396.14	129.07	116.61	-1.75	-1.85	0.11	0.0234	0.0246	1	CEP72	55722	ENSG00000280688	PAR-CLIP	23446348
hsa-miR-93-5p	Common	-1.8	0.00487	396.14	129.07	116.61	-1.75	-1.85	0.11	0.0234	0.0246	1	CEP72	55722	ENSG00000112877	PAR-CLIP	20371350
hsa-miR-93-5p	Common	-1.8	0.00487	396.14	129.07	116.61	-1.75	-1.85	0.11	0.0234	0.0246	1	CEP72	55722	ENSG00000280688	PAR-CLIP	20371350
hsa-miR-622	HNBC	2.64	0.0319	5.24	16.17	28.34	2.11	3.17	-1.06	0.151	0.0336	1	CEP76	79959	ENSG00000101624	HITS-CLIP	23824327
hsa-miR-622	HNBC	2.64	0.0319	5.24	16.17	28.34	2.11	3.17	-1.06	0.151	0.0336	1	CEP76	79959	ENSG00000101624	PAR-CLIP	27292025
hsa-miR-423-3p	TCC	-1.67	0.0229	8589.34	1708.11	3163.79	-1.79	-1.55	-0.24	0.0346	0.0989	1	CEP78	84131	ENSG00000148019	CLASH	23622248
hsa-miR-25-3p	Common	-2.24	0.00483	9498.57	1110.7	2751.83	-2.33	-2.15	-0.18	0.0161	0.0354	1	CEP85	64793	ENSG00000130695	CLASH	23622248
hsa-miR-215-5p	TCC	1.94	0.0536	69.79	371.98	195.58	2.4	1.48	0.92	0.0371	0.255	1	CEP85L	387119	ENSG00000111860	PAR-CLIP	22100165
hsa-miR-4433b-3p	TCC	-1.91	0.0219	588.12	65.32	186.36	-2.56	-1.25	-1.31	0.0123	0.264	1	CEP89	84902	ENSG00000121289	PAR-CLIP	23446348
hsa-miR-149-3p	TCC	1.45	0.0259	136.32	307.21	347.66	1.65	1.25	0.4	0.0296	0.134	1	CEP97	79598	ENSG00000182504	HITS-CLIP	23824327
hsa-miR-149-3p	TCC	1.45	0.0259	136.32	307.21	347.66	1.65	1.25	0.4	0.0296	0.134	1	CEP97	79598	ENSG00000182504	HITS-CLIP	23313552
hsa-miR-769-5p	Common	-2.38	0.00416	72.53	12.35	9.17	-2.34	-2.42	0.08	0.0196	0.0246	1	CEP97	79598	ENSG00000182504	PAR-CLIP	23446348
hsa-miR-93-5p	Common	-1.8	0.00487	396.14	129.07	116.61	-1.75	-1.85	0.11	0.0234	0.0246	1	CEP97	79598	ENSG00000182504	HITS-CLIP	22473208
hsa-miR-93-5p	Common	-1.8	0.00487	396.14	129.07	116.61	-1.75	-1.85	0.11	0.0234	0.0246	1	CEP97	79598	ENSG00000182504	PAR-CLIP	23446348
hsa-miR-142-5p	TCC	-1.51	0.0213	1812.36	584.04	728.01	-1.74	-1.28	-0.46	0.0246	0.128	1	CEP97	79598	ENSG00000182504	PAR-CLIP	23446348
hsa-miR-186-5p	Common	-1.65	0.0074	677.39	258.71	241.67	-1.62	-1.68	0.06	0.0272	0.0341	1	CEPT1	10390	ENSG00000134255	PAR-CLIP	22100165
hsa-miR-93-5p	Common	-1.8	0.00487	396.14	129.07	116.61	-1.75	-1.85	0.11	0.0234	0.0246	1	CERCAM	51148	ENSG00000167123	PAR-CLIP//HITS-CLIP	21572407
hsa-miR-142-5p	TCC	-1.51	0.0213	1812.36	584.04	728.01	-1.74	-1.28	-0.46	0.0246	0.128	1	CERCAM	51148	ENSG00000167123	HITS-CLIP	21572407
hsa-miR-128-3p	TCC	-1.55	0.0257	7175.04	1149.3	3039.92	-1.87	-1.23	-0.64	0.0234	0.168	1	CERK	64781	ENSG00000100422	Sequencing	20371350
hsa-miR-185-3p	TCC	-1.68	0.0292	57.14	13.08	20.35	-2.22	-1.14	-1.08	0.0178	0.257	1	CERS1	10715	ENSG00000223802	PAR-CLIP	23592263
hsa-miR-185-3p	TCC	-1.68	0.0292	57.14	13.08	20.35	-2.22	-1.14	-1.08	0.0178	0.257	1	CERS1	10715	ENSG00000223802	PAR-CLIP	24398324
hsa-miR-185-3p	TCC	-1.68	0.0292	57.14	13.08	20.35	-2.22	-1.14	-1.08	0.0178	0.257	1	CERS1	10715	ENSG00000223802	HITS-CLIP	23706177
hsa-miR-6852-5p	Common	-2.7	0.00509	51.8	5.81	8.15	-2.56	-2.84	0.28	0.0246	0.0246	1	CERS1	10715	ENSG00000223802	PAR-CLIP	20371350
hsa-miR-1827	TCC	2.18	0.00113	24.63	144.23	40.7	3.16	1.2	1.95	0.000504	0.222	1	CERS2	29956	ENSG00000143418	PAR-CLIP	26701625
hsa-miR-1827	TCC	2.18	0.00113	24.63	144.23	40.7	3.16	1.2	1.95	0.000504	0.222	1	CERS2	29956	ENSG00000143418	PAR-CLIP	27292025
hsa-miR-221-3p	Common	-2.66	9.46e-06	1190.72	178.51	198.35	-2.62	-2.69	0.08	0.00122	0.000507	1	CERS2	29956	ENSG00000143418	Luciferase reporter assay//qRT-PCR//Western blot	22393241
hsa-miR-93-5p	Common	-1.8	0.00487	396.14	129.07	116.61	-1.75	-1.85	0.11	0.0234	0.0246	1	CERS2	29956	ENSG00000143418	Sequencing	20371350
hsa-miR-93-5p	Common	-1.8	0.00487	396.14	129.07	116.61	-1.75	-1.85	0.11	0.0234	0.0246	1	CERS2	29956	ENSG00000143418	Western blot	27099514
hsa-miR-6852-5p	Common	-2.7	0.00509	51.8	5.81	8.15	-2.56	-2.84	0.28	0.0246	0.0246	1	CERS2	29956	ENSG00000143418	PAR-CLIP	23446348
hsa-miR-222-3p	TCC	-2.13	0.0143	3278.18	758.66	1155.22	-2.24	-2.02	-0.22	0.0278	0.0713	1	CERS2	29956	ENSG00000143418	Luciferase reporter assay//qRT-PCR//Western blot	22393241
hsa-miR-1827	TCC	2.18	0.00113	24.63	144.23	40.7	3.16	1.2	1.95	0.000504	0.222	1	CERS4	79603	ENSG00000090661	HITS-CLIP	27418678
hsa-miR-1910-3p	TCC	2.6	0.0107	2.29	23.28	12.72	2.93	2.26	0.67	0.0161	0.0876	1	CERS4	79603	ENSG00000090661	HITS-CLIP	27418678
hsa-miR-134-5p	TCC	-1.45	0.0443	454.83	93.78	239.76	-1.94	-0.95	-1	0.0234	0.321	1	CERS4	79603	ENSG00000090661	HITS-CLIP	23824327
hsa-miR-130b-5p	TCC	-1.41	0.0338	153.36	53.03	87.76	-1.73	-1.09	-0.64	0.0272	0.2	1	CERS4	79603	ENSG00000090661	HITS-CLIP	23824327
hsa-miR-335-3p	TCC	-1.98	0.0197	218.9	53.78	41.76	-1.97	-1.99	0.02	0.0439	0.0655	1	CERS4	79603	ENSG00000090661	HITS-CLIP	19536157
hsa-miR-425-5p	TCC	-1.71	0.0099	1194.53	277.49	405.42	-1.78	-1.63	-0.15	0.0234	0.0553	1	CERS6	253782	ENSG00000172292	HITS-CLIP	23824327
hsa-miR-149-3p	TCC	1.45	0.0259	136.32	307.21	347.66	1.65	1.25	0.4	0.0296	0.134	1	CERT1	10087	ENSG00000113163	HITS-CLIP	23824327
hsa-miR-149-3p	TCC	1.45	0.0259	136.32	307.21	347.66	1.65	1.25	0.4	0.0296	0.134	1	CES3	23491	ENSG00000172828	PAR-CLIP	23592263
hsa-miR-128-3p	TCC	-1.55	0.0257	7175.04	1149.3	3039.92	-1.87	-1.23	-0.64	0.0234	0.168	1	CETN1	1068	ENSG00000177143	Microarray	17612493
hsa-miR-1301-3p	TCC	-1.93	0.0167	487.18	86.44	179.82	-2.2	-1.65	-0.54	0.0216	0.11	1	CFAP36	112942	ENSG00000163001	CLASH	23622248
hsa-miR-331-3p	HNBC	-1.6	0.0777	32.84	21.51	7.63	-0.92	-2.28	1.36	0.375	0.0398	1	CFAP43	80217	ENSG00000197748	CLASH	23622248
hsa-miR-16-5p	Common	-2.25	0.00165	498.23	124.83	131.87	-2.13	-2.36	0.23	0.0161	0.0106	1	CFAP45	25790	ENSG00000213085	Sequencing	20371350
hsa-miR-149-3p	TCC	1.45	0.0259	136.32	307.21	347.66	1.65	1.25	0.4	0.0296	0.134	1	CFAP65	255101	ENSG00000181378	PAR-CLIP	22100165
hsa-miR-149-3p	TCC	1.45	0.0259	136.32	307.21	347.66	1.65	1.25	0.4	0.0296	0.134	1	CFAP65	255101	ENSG00000181378	PAR-CLIP	23708386
hsa-miR-1827	TCC	2.18	0.00113	24.63	144.23	40.7	3.16	1.2	1.95	0.000504	0.222	1	CFAP77	389799	ENSG00000188523	HITS-CLIP	19536157
hsa-miR-30e-3p	TCC	-1.61	0.012	432.55	144.23	136.5	-1.7	-1.52	-0.17	0.0246	0.0655	1	CFAP91	89876	ENSG00000183833	HITS-CLIP	23824327
hsa-miR-409-3p	TCC	-1.73	0.0232	3368.63	656.47	1173.75	-2.16	-1.29	-0.87	0.0189	0.184	1	CFAP97D1	284067	ENSG00000231256	PAR-CLIP	21572407
hsa-miR-339-5p	Common	-2.08	0.00669	117.32	26.15	26.48	-2.04	-2.12	0.08	0.0246	0.0336	1	CFAP97D1	284067	ENSG00000231256	HITS-CLIP	21572407
hsa-miR-130b-5p	TCC	-1.41	0.0338	153.36	53.03	87.76	-1.73	-1.09	-0.64	0.0272	0.2	1	CFAP97D1	284067	ENSG00000231256	HITS-CLIP	23824327
hsa-miR-30e-5p	Common	-2.04	0.00212	1874.07	407.52	547.1	-2.11	-1.96	-0.14	0.00915	0.0246	1	CFDP1	10428	ENSG00000153774	HITS-CLIP	22473208
hsa-miR-30d-5p	TCC	-1.67	0.0107	24944.1	4818.34	9573.11	-1.9	-1.44	-0.46	0.0161	0.0876	1	CFDP1	10428	ENSG00000153774	HITS-CLIP	22473208
hsa-miR-146a-5p	TCC	-1.82	0.00197	4843.62	1076.22	1969.33	-2.2	-1.43	-0.77	0.0028	0.0741	1	CFH	3075	ENSG00000000971		19944095
hsa-miR-146a-5p	TCC	-1.82	0.00197	4843.62	1076.22	1969.33	-2.2	-1.43	-0.77	0.0028	0.0741	1	CFH	3075	ENSG00000000971		19944095
hsa-miR-146a-5p	TCC	-1.82	0.00197	4843.62	1076.22	1969.33	-2.2	-1.43	-0.77	0.0028	0.0741	1	CFH	3075	ENSG00000000971	Western blot	19540598
hsa-miR-146a-5p	TCC	-1.82	0.00197	4843.62	1076.22	1969.33	-2.2	-1.43	-0.77	0.0028	0.0741	1	CFH	3075	ENSG00000000971	Western blot	18801740
hsa-miR-130b-5p	TCC	-1.41	0.0338	153.36	53.03	87.76	-1.73	-1.09	-0.64	0.0272	0.2	1	CFHR5	81494	ENSG00000134389	HITS-CLIP	23824327
hsa-miR-1301-3p	TCC	-1.93	0.0167	487.18	86.44	179.82	-2.2	-1.65	-0.54	0.0216	0.11	1	CFL1	1072	ENSG00000172757	CLASH	23622248
hsa-miR-149-3p	TCC	1.45	0.0259	136.32	307.21	347.66	1.65	1.25	0.4	0.0296	0.134	1	CFL1	1072	ENSG00000172757	PAR-CLIP	26701625
hsa-miR-16-5p	Common	-2.25	0.00165	498.23	124.83	131.87	-2.13	-2.36	0.23	0.0161	0.0106	1	CFL2	1073	ENSG00000165410	proteomics analysis	18362358
hsa-miR-16-5p	Common	-2.25	0.00165	498.23	124.83	131.87	-2.13	-2.36	0.23	0.0161	0.0106	1	CFL2	1073	ENSG00000165410	proteomics analysis	18362358
hsa-miR-16-5p	Common	-2.25	0.00165	498.23	124.83	131.87	-2.13	-2.36	0.23	0.0161	0.0106	1	CFL2	1073	ENSG00000165410	proteomics analysis	18362358
hsa-miR-93-5p	Common	-1.8	0.00487	396.14	129.07	116.61	-1.75	-1.85	0.11	0.0234	0.0246	1	CFL2	1073	ENSG00000165410	HITS-CLIP	22473208
hsa-miR-93-5p	Common	-1.8	0.00487	396.14	129.07	116.61	-1.75	-1.85	0.11	0.0234	0.0246	1	CFL2	1073	ENSG00000165410	PAR-CLIP	21572407
hsa-miR-1827	TCC	2.18	0.00113	24.63	144.23	40.7	3.16	1.2	1.95	0.000504	0.222	1	CFL2	1073	ENSG00000165410	PAR-CLIP	27292025
hsa-miR-215-5p	TCC	1.94	0.0536	69.79	371.98	195.58	2.4	1.48	0.92	0.0371	0.255	1	CFL2	1073	ENSG00000165410	Microarray	19074876
hsa-miR-223-3p	Common	-3.5	1.5e-06	532.34	61.02	54.49	-3.18	-3.81	0.64	0.00155	5.61e-05	1	CFTR	1080	ENSG00000001626	Luciferase reporter assay//qRT-PCR	23436935
hsa-miR-186-5p	Common	-1.65	0.0074	677.39	258.71	241.67	-1.62	-1.68	0.06	0.0272	0.0341	1	CGGBP1	8545	ENSG00000163320	HITS-CLIP	23824327
hsa-miR-186-5p	Common	-1.65	0.0074	677.39	258.71	241.67	-1.62	-1.68	0.06	0.0272	0.0341	1	CGN	57530	ENSG00000143375	Sequencing	20371350
hsa-miR-451b	TCC	-1.56	0.0433	15781.8	4883.72	9914.22	-1.79	-1.32	-0.46	0.0435	0.168	1	CGN	57530	ENSG00000143375	PAR-CLIP	26701625
hsa-miR-1827	TCC	2.18	0.00113	24.63	144.23	40.7	3.16	1.2	1.95	0.000504	0.222	1	CGNL1	84952	ENSG00000128849	PAR-CLIP	27292025
hsa-miR-149-3p	TCC	1.45	0.0259	136.32	307.21	347.66	1.65	1.25	0.4	0.0296	0.134	1	CGNL1	84952	ENSG00000128849	PAR-CLIP	27292025
hsa-miR-215-5p	TCC	1.94	0.0536	69.79	371.98	195.58	2.4	1.48	0.92	0.0371	0.255	1	CGNL1	84952	ENSG00000128849	Microarray	19074876
hsa-miR-130b-5p	TCC	-1.41	0.0338	153.36	53.03	87.76	-1.73	-1.09	-0.64	0.0272	0.2	1	CGNL1	84952	ENSG00000128849	CLASH	23622248
hsa-miR-340-3p	TCC	-1.93	0.0325	89.13	26.88	52.15	-2.24	-1.61	-0.64	0.0318	0.163	1	CGNL1	84952	ENSG00000128849	PAR-CLIP	27292025
hsa-miR-4446-3p	TCC	-1.99	0.0015	302.44	51.09	110.01	-2.54	-1.44	-1.1	0.00155	0.0989	1	CHAC1	79094	ENSG00000128965	PAR-CLIP	23592263
hsa-miR-16-5p	Common	-2.25	0.00165	498.23	124.83	131.87	-2.13	-2.36	0.23	0.0161	0.0106	1	CHAC1	79094	ENSG00000128965	PAR-CLIP	23592263
hsa-miR-16-5p	Common	-2.25	0.00165	498.23	124.83	131.87	-2.13	-2.36	0.23	0.0161	0.0106	1	CHAC1	79094	ENSG00000128965	PAR-CLIP	26701625
hsa-miR-142-5p	TCC	-1.51	0.0213	1812.36	584.04	728.01	-1.74	-1.28	-0.46	0.0246	0.128	1	CHAC1	79094	ENSG00000128965	PAR-CLIP	21572407
hsa-miR-142-5p	TCC	-1.51	0.0213	1812.36	584.04	728.01	-1.74	-1.28	-0.46	0.0246	0.128	1	CHAC1	79094	ENSG00000128965	PAR-CLIP	20371350
hsa-miR-224-5p	TCC	-2.11	0.0238	436.54	192.74	155.85	-2.3	-1.91	-0.39	0.0326	0.11	1	CHAC1	79094	ENSG00000128965	PAR-CLIP	21572407
hsa-miR-224-5p	TCC	-2.11	0.0238	436.54	192.74	155.85	-2.3	-1.91	-0.39	0.0326	0.11	1	CHAC1	79094	ENSG00000128965	PAR-CLIP	20371350
hsa-miR-93-5p	Common	-1.8	0.00487	396.14	129.07	116.61	-1.75	-1.85	0.11	0.0234	0.0246	1	CHAF1A	10036	ENSG00000167670	HITS-CLIP	22473208
hsa-let-7b-5p	TCC	-1.6	0.0295	26455.6	5396.61	11296.1	-1.85	-1.35	-0.5	0.0304	0.152	1	CHAF1A	10036	ENSG00000167670	Proteomics	18668040
hsa-miR-339-5p	Common	-2.08	0.00669	117.32	26.15	26.48	-2.04	-2.12	0.08	0.0246	0.0336	1	CHAF1B	8208	ENSG00000159259	HITS-CLIP	23824327
hsa-miR-451b	TCC	-1.56	0.0433	15781.8	4883.72	9914.22	-1.79	-1.32	-0.46	0.0435	0.168	1	CHAF1B	8208	ENSG00000159259	HITS-CLIP	23824327
hsa-miR-23b-5p	HNBC	-2.42	0.0269	29.71	10.35	1.27	-1.07	-3.77	2.7	0.38	0.0109	1	CHAF1B	8208	ENSG00000159259	PAR-CLIP	23446348
hsa-miR-23b-5p	HNBC	-2.42	0.0269	29.71	10.35	1.27	-1.07	-3.77	2.7	0.38	0.0109	1	CHAF1B	8208	ENSG00000159259	PAR-CLIP	20371350
hsa-miR-25-3p	Common	-2.24	0.00483	9498.57	1110.7	2751.83	-2.33	-2.15	-0.18	0.0161	0.0354	1	CHCHD10	400916	ENSG00000250479	CLASH	23622248
hsa-miR-25-3p	Common	-2.24	0.00483	9498.57	1110.7	2751.83	-2.33	-2.15	-0.18	0.0161	0.0354	1	CHCHD10	400916	ENSG00000273607	CLASH	23622248
hsa-miR-221-3p	Common	-2.66	9.46e-06	1190.72	178.51	198.35	-2.62	-2.69	0.08	0.00122	0.000507	1	CHCHD2	51142	ENSG00000106153	CLASH	23622248
hsa-miR-423-3p	TCC	-1.67	0.0229	8589.34	1708.11	3163.79	-1.79	-1.55	-0.24	0.0346	0.0989	1	CHCHD3	54927	ENSG00000106554	CLASH	23622248
hsa-miR-4638-3p	TCC	3.81	0.0218	1.37	5.38	29.25	3.85	3.77	0.08	0.0437	0.0741	1	CHCHD4	131474	ENSG00000163528	HITS-CLIP	23313552
hsa-miR-199a-5p	Common	-2.34	0.000566	1255.7	249.18	202.71	-2.37	-2.31	-0.07	0.00492	0.0106	1	CHCHD4	131474	ENSG00000163528	HITS-CLIP	19536157
hsa-miR-3934-5p	TCC	1.85	0.0142	9.18	55.62	17.44	2.7	1	1.69	0.00517	0.38	1	CHCHD5	84269	ENSG00000125611	HITS-CLIP	23824327
hsa-miR-215-5p	TCC	1.94	0.0536	69.79	371.98	195.58	2.4	1.48	0.92	0.0371	0.255	1	CHCHD5	84269	ENSG00000125611	HITS-CLIP	23824327
hsa-miR-181d-5p	Common	-1.86	0.00693	54.74	12.35	14.17	-1.89	-1.83	-0.07	0.0216	0.0398	1	CHCHD7	79145	ENSG00000170791	HITS-CLIP	22473208
hsa-miR-30e-5p	Common	-2.04	0.00212	1874.07	407.52	547.1	-2.11	-1.96	-0.14	0.00915	0.0246	1	CHD1	1105	ENSG00000153922	HITS-CLIP	22473208
hsa-miR-30d-5p	TCC	-1.67	0.0107	24944.1	4818.34	9573.11	-1.9	-1.44	-0.46	0.0161	0.0876	1	CHD1	1105	ENSG00000153922	HITS-CLIP	22473208
hsa-miR-130b-5p	TCC	-1.41	0.0338	153.36	53.03	87.76	-1.73	-1.09	-0.64	0.0272	0.2	1	CHD1	1105	ENSG00000153922	CLASH	23622248
hsa-let-7b-5p	TCC	-1.6	0.0295	26455.6	5396.61	11296.1	-1.85	-1.35	-0.5	0.0304	0.152	1	CHD1	1105	ENSG00000153922	Proteomics	18668040
hsa-miR-16-5p	Common	-2.25	0.00165	498.23	124.83	131.87	-2.13	-2.36	0.23	0.0161	0.0106	1	CHD3	1107	ENSG00000170004	CLASH	23622248
hsa-let-7b-5p	TCC	-1.6	0.0295	26455.6	5396.61	11296.1	-1.85	-1.35	-0.5	0.0304	0.152	1	CHD3	1107	ENSG00000170004	Proteomics	18668040
hsa-let-7b-5p	TCC	-1.6	0.0295	26455.6	5396.61	11296.1	-1.85	-1.35	-0.5	0.0304	0.152	1	CHD3	1107	ENSG00000170004	CLASH	23622248
hsa-miR-451b	TCC	-1.56	0.0433	15781.8	4883.72	9914.22	-1.79	-1.32	-0.46	0.0435	0.168	1	CHD3	1107	ENSG00000170004	PAR-CLIP	26701625
hsa-let-7b-5p	TCC	-1.6	0.0295	26455.6	5396.61	11296.1	-1.85	-1.35	-0.5	0.0304	0.152	1	CHD4	1108	ENSG00000111642	Proteomics	18668040
hsa-let-7b-5p	TCC	-1.6	0.0295	26455.6	5396.61	11296.1	-1.85	-1.35	-0.5	0.0304	0.152	1	CHD4	1108	ENSG00000111642	CLASH	23622248
hsa-miR-361-3p	TCC	-1.89	0.0159	756.48	127.41	201.69	-1.91	-1.87	-0.04	0.035	0.064	1	CHD4	1108	ENSG00000111642	HITS-CLIP	19536157
hsa-miR-324-3p	TCC	-3.33	0.187	15.05	3.63	1.27	-2.81	-3.85	1.04	0.0457	NA	1	CHD4	1108	ENSG00000111642	HITS-CLIP	19536157
hsa-miR-23b-5p	HNBC	-2.42	0.0269	29.71	10.35	1.27	-1.07	-3.77	2.7	0.38	0.0109	1	CHD4	1108	ENSG00000111642	PAR-CLIP	23592263
hsa-miR-23b-5p	HNBC	-2.42	0.0269	29.71	10.35	1.27	-1.07	-3.77	2.7	0.38	0.0109	1	CHD4	1108	ENSG00000111642	PAR-CLIP	23446348
hsa-miR-23b-5p	HNBC	-2.42	0.0269	29.71	10.35	1.27	-1.07	-3.77	2.7	0.38	0.0109	1	CHD4	1108	ENSG00000111642	PAR-CLIP	20371350
hsa-miR-215-5p	TCC	1.94	0.0536	69.79	371.98	195.58	2.4	1.48	0.92	0.0371	0.255	1	CHD7	55636	ENSG00000171316	Microarray	19074876
hsa-let-7b-5p	TCC	-1.6	0.0295	26455.6	5396.61	11296.1	-1.85	-1.35	-0.5	0.0304	0.152	1	CHD7	55636	ENSG00000171316	CLASH	23622248
hsa-miR-24-3p	TCC	-1.59	0.0192	2916.42	619.6	1244.59	-1.85	-1.32	-0.53	0.0218	0.128	1	CHD8	57680	ENSG00000100888	Microarray	19748357
hsa-miR-181d-5p	Common	-1.86	0.00693	54.74	12.35	14.17	-1.89	-1.83	-0.07	0.0216	0.0398	1	CHD9	80205	ENSG00000177200	HITS-CLIP	22473208
hsa-miR-181d-5p	Common	-1.86	0.00693	54.74	12.35	14.17	-1.89	-1.83	-0.07	0.0216	0.0398	1	CHD9	80205	ENSG00000177200	HITS-CLIP	23313552
hsa-miR-93-5p	Common	-1.8	0.00487	396.14	129.07	116.61	-1.75	-1.85	0.11	0.0234	0.0246	1	CHD9	80205	ENSG00000177200	HITS-CLIP	22473208
hsa-miR-342-3p	HNBC	-1.28	0.061	127.99	78.45	44.82	-0.92	-1.63	0.7	0.257	0.0431	1	CHD9	80205	ENSG00000177200	HITS-CLIP	23824327
hsa-miR-339-5p	Common	-2.08	0.00669	117.32	26.15	26.48	-2.04	-2.12	0.08	0.0246	0.0336	1	CHDH	55349	ENSG00000016391	HITS-CLIP	23824327
hsa-miR-16-5p	Common	-2.25	0.00165	498.23	124.83	131.87	-2.13	-2.36	0.23	0.0161	0.0106	1	CHEK1	1111	ENSG00000149554	HITS-CLIP	22473208
hsa-miR-16-5p	Common	-2.25	0.00165	498.23	124.83	131.87	-2.13	-2.36	0.23	0.0161	0.0106	1	CHEK1	1111	ENSG00000149554	HITS-CLIP	23313552
hsa-miR-16-5p	Common	-2.25	0.00165	498.23	124.83	131.87	-2.13	-2.36	0.23	0.0161	0.0106	1	CHEK1	1111	ENSG00000149554	Luciferase reporter assay//Western blot	24336073
hsa-miR-16-5p	Common	-2.25	0.00165	498.23	124.83	131.87	-2.13	-2.36	0.23	0.0161	0.0106	1	CHEK1	1111	ENSG00000149554	Luciferase reporter assay//qRT-PCR//Western blot	25594541
hsa-miR-24-3p	TCC	-1.59	0.0192	2916.42	619.6	1244.59	-1.85	-1.32	-0.53	0.0218	0.128	1	CHEK1	1111	ENSG00000149554	Reporter assay;Western blot;qRT-PCR;Other	19748357
hsa-miR-139-3p	TCC	-1.28	0.0551	289.68	61.75	148.82	-1.72	-0.83	-0.89	0.0278	0.352	1	CHEK1	1111	ENSG00000149554	HITS-CLIP	23824327
hsa-miR-505-3p	HNBC	-1.6	0.0775	35.39	16.71	8.9	-1.05	-2.14	1.09	0.306	0.0486	1	CHEK1	1111	ENSG00000149554	HITS-CLIP	23313552
hsa-miR-128-3p	TCC	-1.55	0.0257	7175.04	1149.3	3039.92	-1.87	-1.23	-0.64	0.0234	0.168	1	CHEK2	11200	ENSG00000183765	PAR-CLIP	24398324
hsa-miR-128-3p	TCC	-1.55	0.0257	7175.04	1149.3	3039.92	-1.87	-1.23	-0.64	0.0234	0.168	1	CHEK2	11200	ENSG00000183765	PAR-CLIP	21572407
hsa-miR-128-3p	TCC	-1.55	0.0257	7175.04	1149.3	3039.92	-1.87	-1.23	-0.64	0.0234	0.168	1	CHEK2	11200	ENSG00000183765	PAR-CLIP	20371350
hsa-miR-548ap-5p	TCC	-2.68	0.036	24.9	1.94	4.36	-3.32	-2.03	-1.29	0.0278	0.211	1	CHEK2	11200	ENSG00000183765	PAR-CLIP	21572407
hsa-miR-548ap-5p	TCC	-2.68	0.036	24.9	1.94	4.36	-3.32	-2.03	-1.29	0.0278	0.211	1	CHEK2	11200	ENSG00000183765	PAR-CLIP	20371350
hsa-miR-548j-5p	TCC	-2.65	0.0563	19.66	1.29	4.36	-3.41	-1.89	-1.52	0.0349	0.288	1	CHEK2	11200	ENSG00000183765	PAR-CLIP	21572407
hsa-miR-548j-5p	TCC	-2.65	0.0563	19.66	1.29	4.36	-3.41	-1.89	-1.52	0.0349	0.288	1	CHEK2	11200	ENSG00000183765	PAR-CLIP	20371350
hsa-miR-16-5p	Common	-2.25	0.00165	498.23	124.83	131.87	-2.13	-2.36	0.23	0.0161	0.0106	1	CHERP	10523	ENSG00000085872	CLASH	23622248
hsa-miR-5010-3p	Common	-2.45	0.00498	27.43	5.08	4.07	-2.26	-2.64	0.39	0.024	0.0246	1	CHERP	10523	ENSG00000085872	PAR-CLIP	21572407
hsa-miR-186-5p	Common	-1.65	0.0074	677.39	258.71	241.67	-1.62	-1.68	0.06	0.0272	0.0341	1	CHERP	10523	ENSG00000085872	PAR-CLIP	20371350
hsa-miR-335-3p	TCC	-1.98	0.0197	218.9	53.78	41.76	-1.97	-1.99	0.02	0.0439	0.0655	1	CHERP	10523	ENSG00000085872	PAR-CLIP	20371350
hsa-miR-24-3p	TCC	-1.59	0.0192	2916.42	619.6	1244.59	-1.85	-1.32	-0.53	0.0218	0.128	1	CHFR	55743	ENSG00000072609	Microarray	19748357
hsa-miR-4433b-3p	TCC	-1.91	0.0219	588.12	65.32	186.36	-2.56	-1.25	-1.31	0.0123	0.264	1	CHIC1	53344	ENSG00000204116	PAR-CLIP	21572407
hsa-miR-16-5p	Common	-2.25	0.00165	498.23	124.83	131.87	-2.13	-2.36	0.23	0.0161	0.0106	1	CHIC1	53344	ENSG00000204116	PAR-CLIP	23446348
hsa-miR-16-5p	Common	-2.25	0.00165	498.23	124.83	131.87	-2.13	-2.36	0.23	0.0161	0.0106	1	CHIC1	53344	ENSG00000204116	PAR-CLIP	21572407
hsa-miR-16-5p	Common	-2.25	0.00165	498.23	124.83	131.87	-2.13	-2.36	0.23	0.0161	0.0106	1	CHIC1	53344	ENSG00000204116	PAR-CLIP	20371350
hsa-miR-93-5p	Common	-1.8	0.00487	396.14	129.07	116.61	-1.75	-1.85	0.11	0.0234	0.0246	1	CHIC1	53344	ENSG00000204116	HITS-CLIP	22473208
hsa-miR-215-5p	TCC	1.94	0.0536	69.79	371.98	195.58	2.4	1.48	0.92	0.0371	0.255	1	CHM	1121	ENSG00000188419	Microarray	19074876
hsa-miR-200a-3p	TCC	2.73	0.0366	68.42	535.12	221.05	3.48	1.98	1.5	0.0241	0.248	1	CHML	1122	ENSG00000203668	PAR-CLIP	22100165
hsa-miR-215-5p	TCC	1.94	0.0536	69.79	371.98	195.58	2.4	1.48	0.92	0.0371	0.255	1	CHML	1122	ENSG00000203668	Microarray	19074876
hsa-miR-1827	TCC	2.18	0.00113	24.63	144.23	40.7	3.16	1.2	1.95	0.000504	0.222	1	CHMP1B	57132	ENSG00000255112	PAR-CLIP	27292025
hsa-miR-149-3p	TCC	1.45	0.0259	136.32	307.21	347.66	1.65	1.25	0.4	0.0296	0.134	1	CHMP1B	57132	ENSG00000255112	HITS-CLIP	23824327
hsa-miR-149-3p	TCC	1.45	0.0259	136.32	307.21	347.66	1.65	1.25	0.4	0.0296	0.134	1	CHMP1B	57132	ENSG00000255112	PAR-CLIP	27292025
hsa-miR-339-5p	Common	-2.08	0.00669	117.32	26.15	26.48	-2.04	-2.12	0.08	0.0246	0.0336	1	CHMP1B	57132	ENSG00000255112	HITS-CLIP	23824327
hsa-miR-339-5p	Common	-2.08	0.00669	117.32	26.15	26.48	-2.04	-2.12	0.08	0.0246	0.0336	1	CHMP1B	57132	ENSG00000255112	PAR-CLIP	27292025
hsa-miR-339-5p	Common	-2.08	0.00669	117.32	26.15	26.48	-2.04	-2.12	0.08	0.0246	0.0336	1	CHMP2A	27243	ENSG00000130724	CLASH	23622248
hsa-miR-186-5p	Common	-1.65	0.0074	677.39	258.71	241.67	-1.62	-1.68	0.06	0.0272	0.0341	1	CHMP2A	27243	ENSG00000130724	CLASH	23622248
hsa-let-7b-5p	TCC	-1.6	0.0295	26455.6	5396.61	11296.1	-1.85	-1.35	-0.5	0.0304	0.152	1	CHMP2A	27243	ENSG00000130724	pSILAC//Proteomics;Other	18668040
hsa-miR-223-3p	Common	-3.5	1.5e-06	532.34	61.02	54.49	-3.18	-3.81	0.64	0.00155	5.61e-05	1	CHMP2B	25978	ENSG00000083937	PAR-CLIP	23446348
hsa-miR-126-5p	TCC	-1.48	0.0201	256.91	61.75	105.71	-1.78	-1.18	-0.6	0.0196	0.15	1	CHMP2B	25978	ENSG00000083937	PAR-CLIP	21572407
hsa-miR-181d-5p	Common	-1.86	0.00693	54.74	12.35	14.17	-1.89	-1.83	-0.07	0.0216	0.0398	1	CHMP2B	25978	ENSG00000083937	PAR-CLIP	21572407
hsa-miR-16-5p	Common	-2.25	0.00165	498.23	124.83	131.87	-2.13	-2.36	0.23	0.0161	0.0106	1	CHMP3	51652	ENSG00000115561	HITS-CLIP	22473208
hsa-let-7b-5p	TCC	-1.6	0.0295	26455.6	5396.61	11296.1	-1.85	-1.35	-0.5	0.0304	0.152	1	CHMP3	51652	ENSG00000115561	Proteomics	18668040
hsa-miR-16-5p	Common	-2.25	0.00165	498.23	124.83	131.87	-2.13	-2.36	0.23	0.0161	0.0106	1	CHMP4B	128866	ENSG00000101421	PAR-CLIP	20371350
hsa-miR-1301-3p	TCC	-1.93	0.0167	487.18	86.44	179.82	-2.2	-1.65	-0.54	0.0216	0.11	1	CHN1	1123	ENSG00000128656	CLASH	23622248
hsa-miR-1827	TCC	2.18	0.00113	24.63	144.23	40.7	3.16	1.2	1.95	0.000504	0.222	1	CHORDC1	26973	ENSG00000110172	HITS-CLIP	23824327
hsa-miR-1827	TCC	2.18	0.00113	24.63	144.23	40.7	3.16	1.2	1.95	0.000504	0.222	1	CHORDC1	26973	ENSG00000285023	HITS-CLIP	23824327
hsa-miR-149-3p	TCC	1.45	0.0259	136.32	307.21	347.66	1.65	1.25	0.4	0.0296	0.134	1	CHORDC1	26973	ENSG00000110172	HITS-CLIP	23824327
hsa-miR-149-3p	TCC	1.45	0.0259	136.32	307.21	347.66	1.65	1.25	0.4	0.0296	0.134	1	CHORDC1	26973	ENSG00000285023	HITS-CLIP	23824327
hsa-miR-221-3p	Common	-2.66	9.46e-06	1190.72	178.51	198.35	-2.62	-2.69	0.08	0.00122	0.000507	1	CHORDC1	26973	ENSG00000110172	PAR-CLIP//HITS-CLIP	21572407
hsa-miR-221-3p	Common	-2.66	9.46e-06	1190.72	178.51	198.35	-2.62	-2.69	0.08	0.00122	0.000507	1	CHORDC1	26973	ENSG00000285023	PAR-CLIP//HITS-CLIP	21572407
hsa-miR-16-5p	Common	-2.25	0.00165	498.23	124.83	131.87	-2.13	-2.36	0.23	0.0161	0.0106	1	CHORDC1	26973	ENSG00000110172	pSILAC//Proteomics;Other	18668040
hsa-miR-16-5p	Common	-2.25	0.00165	498.23	124.83	131.87	-2.13	-2.36	0.23	0.0161	0.0106	1	CHORDC1	26973	ENSG00000285023	pSILAC//Proteomics;Other	18668040
hsa-miR-222-3p	TCC	-2.13	0.0143	3278.18	758.66	1155.22	-2.24	-2.02	-0.22	0.0278	0.0713	1	CHORDC1	26973	ENSG00000110172	PAR-CLIP//HITS-CLIP	21572407
hsa-miR-222-3p	TCC	-2.13	0.0143	3278.18	758.66	1155.22	-2.24	-2.02	-0.22	0.0278	0.0713	1	CHORDC1	26973	ENSG00000285023	PAR-CLIP//HITS-CLIP	21572407
hsa-miR-1827	TCC	2.18	0.00113	24.63	144.23	40.7	3.16	1.2	1.95	0.000504	0.222	1	CHP1	11261	ENSG00000187446	PAR-CLIP	27292025
hsa-miR-1910-3p	TCC	2.6	0.0107	2.29	23.28	12.72	2.93	2.26	0.67	0.0161	0.0876	1	CHP1	11261	ENSG00000187446	PAR-CLIP	27292025
hsa-miR-16-5p	Common	-2.25	0.00165	498.23	124.83	131.87	-2.13	-2.36	0.23	0.0161	0.0106	1	CHP1	11261	ENSG00000187446	Proteomics	18668040
hsa-miR-339-5p	Common	-2.08	0.00669	117.32	26.15	26.48	-2.04	-2.12	0.08	0.0246	0.0336	1	CHPF2	54480	ENSG00000033100	CLASH	23622248
hsa-let-7b-5p	TCC	-1.6	0.0295	26455.6	5396.61	11296.1	-1.85	-1.35	-0.5	0.0304	0.152	1	CHPF2	54480	ENSG00000033100	pSILAC//Proteomics	18668040
hsa-miR-215-5p	TCC	1.94	0.0536	69.79	371.98	195.58	2.4	1.48	0.92	0.0371	0.255	1	CHPT1	56994	ENSG00000111666	Microarray	19074876
hsa-miR-16-5p	Common	-2.25	0.00165	498.23	124.83	131.87	-2.13	-2.36	0.23	0.0161	0.0106	1	CHPT1	56994	ENSG00000111666	Microarray	21199864
hsa-miR-25-3p	Common	-2.24	0.00483	9498.57	1110.7	2751.83	-2.33	-2.15	-0.18	0.0161	0.0354	1	CHRAC1	54108	ENSG00000104472	CLASH	23622248
hsa-let-7b-5p	TCC	-1.6	0.0295	26455.6	5396.61	11296.1	-1.85	-1.35	-0.5	0.0304	0.152	1	CHRAC1	54108	ENSG00000104472	Proteomics	18668040
hsa-miR-149-3p	TCC	1.45	0.0259	136.32	307.21	347.66	1.65	1.25	0.4	0.0296	0.134	1	CHRDL1	91851	ENSG00000101938	PAR-CLIP	23592263
hsa-miR-149-3p	TCC	1.45	0.0259	136.32	307.21	347.66	1.65	1.25	0.4	0.0296	0.134	1	CHRDL1	91851	ENSG00000101938	PAR-CLIP	24398324
hsa-miR-149-3p	TCC	1.45	0.0259	136.32	307.21	347.66	1.65	1.25	0.4	0.0296	0.134	1	CHRDL1	91851	ENSG00000101938	PAR-CLIP	22012620
hsa-miR-149-3p	TCC	1.45	0.0259	136.32	307.21	347.66	1.65	1.25	0.4	0.0296	0.134	1	CHRDL1	91851	ENSG00000101938	HITS-CLIP	23706177
hsa-miR-149-3p	TCC	1.45	0.0259	136.32	307.21	347.66	1.65	1.25	0.4	0.0296	0.134	1	CHRDL1	91851	ENSG00000101938	PAR-CLIP	26701625
hsa-miR-149-3p	TCC	1.45	0.0259	136.32	307.21	347.66	1.65	1.25	0.4	0.0296	0.134	1	CHRDL1	91851	ENSG00000101938	PAR-CLIP	27292025
hsa-miR-140-3p	TCC	-1.73	0.0236	1609.72	274.59	616.85	-1.97	-1.48	-0.49	0.0278	0.128	1	CHRDL1	91851	ENSG00000101938	HITS-CLIP	24906430
hsa-miR-140-3p	TCC	-1.73	0.0236	1609.72	274.59	616.85	-1.97	-1.48	-0.49	0.0278	0.128	1	CHRDL1	91851	ENSG00000101938	HITS-CLIP	23824327
hsa-miR-140-3p	TCC	-1.73	0.0236	1609.72	274.59	616.85	-1.97	-1.48	-0.49	0.0278	0.128	1	CHRDL1	91851	ENSG00000101938	HITS-CLIP	23313552
hsa-miR-140-3p	TCC	-1.73	0.0236	1609.72	274.59	616.85	-1.97	-1.48	-0.49	0.0278	0.128	1	CHRDL1	91851	ENSG00000101938	HITS-CLIP	27418678
hsa-miR-199a-5p	Common	-2.34	0.000566	1255.7	249.18	202.71	-2.37	-2.31	-0.07	0.00492	0.0106	1	CHRFAM7A	89832	ENSG00000166664	HITS-CLIP	23824327
hsa-miR-199a-5p	Common	-2.34	0.000566	1255.7	249.18	202.71	-2.37	-2.31	-0.07	0.00492	0.0106	1	CHRFAM7A	89832	ENSG00000275917	HITS-CLIP	23824327
hsa-miR-148b-3p	TCC	-1.32	0.03	736.64	263.88	387.98	-1.57	-1.06	-0.5	0.0278	0.17	1	CHRFAM7A	89832	ENSG00000166664	HITS-CLIP	23824327
hsa-miR-148b-3p	TCC	-1.32	0.03	736.64	263.88	387.98	-1.57	-1.06	-0.5	0.0278	0.17	1	CHRFAM7A	89832	ENSG00000275917	HITS-CLIP	23824327
hsa-miR-339-5p	Common	-2.08	0.00669	117.32	26.15	26.48	-2.04	-2.12	0.08	0.0246	0.0336	1	CHRM3	1131	ENSG00000133019	HITS-CLIP	23824327
hsa-miR-1827	TCC	2.18	0.00113	24.63	144.23	40.7	3.16	1.2	1.95	0.000504	0.222	1	CHST1	8534	ENSG00000175264	PAR-CLIP	26701625
hsa-miR-1910-3p	TCC	2.6	0.0107	2.29	23.28	12.72	2.93	2.26	0.67	0.0161	0.0876	1	CHST1	8534	ENSG00000175264	PAR-CLIP	26701625
hsa-miR-149-3p	TCC	1.45	0.0259	136.32	307.21	347.66	1.65	1.25	0.4	0.0296	0.134	1	CHST1	8534	ENSG00000175264	PAR-CLIP	26701625
hsa-miR-363-3p	Common	-2.07	0.00245	525.49	119.13	174.25	-2.14	-2	-0.14	0.0108	0.0246	1	CHST1	8534	ENSG00000175264	PAR-CLIP	26701625
hsa-miR-25-3p	Common	-2.24	0.00483	9498.57	1110.7	2751.83	-2.33	-2.15	-0.18	0.0161	0.0354	1	CHST1	8534	ENSG00000175264	PAR-CLIP	26701625
hsa-miR-652-3p	Common	-2.35	0.000556	99.04	28.33	18.53	-1.87	-2.83	0.96	0.0304	0.00168	1	CHST1	8534	ENSG00000175264	PAR-CLIP	26701625
hsa-miR-186-5p	Common	-1.65	0.0074	677.39	258.71	241.67	-1.62	-1.68	0.06	0.0272	0.0341	1	CHST11	50515	ENSG00000171310	Sequencing	20371350
hsa-miR-215-5p	TCC	1.94	0.0536	69.79	371.98	195.58	2.4	1.48	0.92	0.0371	0.255	1	CHST12	55501	ENSG00000136213	Microarray	19074876
hsa-miR-106b-3p	Common	-2.17	0.00247	797.62	115.12	231.49	-2.33	-2	-0.33	0.00797	0.0336	1	CHST15	51363	ENSG00000182022	HITS-CLIP	23824327
hsa-miR-106b-3p	Common	-2.17	0.00247	797.62	115.12	231.49	-2.33	-2	-0.33	0.00797	0.0336	1	CHST15	51363	ENSG00000182022	HITS-CLIP	19536157
hsa-miR-30e-5p	Common	-2.04	0.00212	1874.07	407.52	547.1	-2.11	-1.96	-0.14	0.00915	0.0246	1	CHST15	51363	ENSG00000182022	PAR-CLIP	22100165
hsa-miR-30d-5p	TCC	-1.67	0.0107	24944.1	4818.34	9573.11	-1.9	-1.44	-0.46	0.0161	0.0876	1	CHST15	51363	ENSG00000182022	PAR-CLIP	22100165
hsa-miR-345-5p	Common	-1.81	0.0098	72.53	21.99	23.98	-1.76	-1.86	0.1	0.0318	0.0402	1	CHST2	9435	ENSG00000175040	HITS-CLIP	23313552
hsa-miR-6852-5p	Common	-2.7	0.00509	51.8	5.81	8.15	-2.56	-2.84	0.28	0.0246	0.0246	1	CHST6	4166	ENSG00000183196	HITS-CLIP	23313552
hsa-miR-652-3p	Common	-2.35	0.000556	99.04	28.33	18.53	-1.87	-2.83	0.96	0.0304	0.00168	1	CHST6	4166	ENSG00000183196	HITS-CLIP	23313552
hsa-miR-451b	TCC	-1.56	0.0433	15781.8	4883.72	9914.22	-1.79	-1.32	-0.46	0.0435	0.168	1	CHST6	4166	ENSG00000183196	HITS-CLIP	23313552
hsa-miR-221-3p	Common	-2.66	9.46e-06	1190.72	178.51	198.35	-2.62	-2.69	0.08	0.00122	0.000507	1	CHSY1	22856	ENSG00000131873	Microarray	22942087
hsa-miR-93-5p	Common	-1.8	0.00487	396.14	129.07	116.61	-1.75	-1.85	0.11	0.0234	0.0246	1	CHSY1	22856	ENSG00000131873	PAR-CLIP	23592263
hsa-miR-215-5p	TCC	1.94	0.0536	69.79	371.98	195.58	2.4	1.48	0.92	0.0371	0.255	1	CHSY3	337876	ENSG00000198108	Microarray	19074876
hsa-let-7i-5p	TCC	-1.73	0.0115	15832.5	4711.68	5438.27	-1.84	-1.61	-0.23	0.0234	0.0655	1	CHTOP	26097	ENSG00000160679	HITS-CLIP	23313552
hsa-miR-186-5p	Common	-1.65	0.0074	677.39	258.71	241.67	-1.62	-1.68	0.06	0.0272	0.0341	1	CHTOP	26097	ENSG00000160679	CLASH	23622248
hsa-let-7b-5p	TCC	-1.6	0.0295	26455.6	5396.61	11296.1	-1.85	-1.35	-0.5	0.0304	0.152	1	CHTOP	26097	ENSG00000160679	HITS-CLIP	23313552
hsa-let-7d-5p	TCC	-1.96	0.0163	1023.7	273.58	357.47	-2.05	-1.87	-0.18	0.0304	0.0757	1	CHTOP	26097	ENSG00000160679	HITS-CLIP	23313552
hsa-miR-223-3p	Common	-3.5	1.5e-06	532.34	61.02	54.49	-3.18	-3.81	0.64	0.00155	5.61e-05	1	CHUK	1147	ENSG00000213341	Luciferase reporter assay//qRT-PCR//Western blot	20711193
hsa-miR-16-5p	Common	-2.25	0.00165	498.23	124.83	131.87	-2.13	-2.36	0.23	0.0161	0.0106	1	CHUK	1147	ENSG00000213341	Luciferase reporter assay//qRT-PCR//Western blot	20711193
hsa-miR-23a-3p	HNBC	-2.03	0.00513	359.91	155.96	76.4	-1.6	-2.46	0.86	0.0706	0.00865	1	CHUK	1147	ENSG00000213341	Luciferase reporter assay	27537390
hsa-miR-93-5p	Common	-1.8	0.00487	396.14	129.07	116.61	-1.75	-1.85	0.11	0.0234	0.0246	1	CHURC1	91612	ENSG00000258289	HITS-CLIP	22473208
hsa-miR-1307-3p	Common	-2.03	0.00315	3552.13	578.23	896.93	-2.06	-1.99	-0.07	0.0143	0.0246	1	CIAO1	9391	ENSG00000144021	HITS-CLIP	23824327
hsa-let-7b-5p	TCC	-1.6	0.0295	26455.6	5396.61	11296.1	-1.85	-1.35	-0.5	0.0304	0.152	1	CIAO1	9391	ENSG00000144021	pSILAC//Proteomics;Other	18668040
hsa-miR-181d-5p	Common	-1.86	0.00693	54.74	12.35	14.17	-1.89	-1.83	-0.07	0.0216	0.0398	1	CIAO2A	84191	ENSG00000166797	PAR-CLIP	23592263
hsa-let-7b-5p	TCC	-1.6	0.0295	26455.6	5396.61	11296.1	-1.85	-1.35	-0.5	0.0304	0.152	1	CIAO2A	84191	ENSG00000166797	pSILAC//Proteomics;Other	18668040
hsa-miR-16-5p	Common	-2.25	0.00165	498.23	124.83	131.87	-2.13	-2.36	0.23	0.0161	0.0106	1	CIAO2B	51647	ENSG00000166595	Proteomics	18668040
hsa-miR-149-3p	TCC	1.45	0.0259	136.32	307.21	347.66	1.65	1.25	0.4	0.0296	0.134	1	CIAPIN1	57019	ENSG00000005194	PAR-CLIP	23592263
hsa-miR-221-3p	Common	-2.66	9.46e-06	1190.72	178.51	198.35	-2.62	-2.69	0.08	0.00122	0.000507	1	CIAPIN1	57019	ENSG00000005194	PAR-CLIP	23592263
hsa-miR-222-3p	TCC	-2.13	0.0143	3278.18	758.66	1155.22	-2.24	-2.02	-0.22	0.0278	0.0713	1	CIAPIN1	57019	ENSG00000005194	PAR-CLIP	23592263
hsa-miR-361-3p	TCC	-1.89	0.0159	756.48	127.41	201.69	-1.91	-1.87	-0.04	0.035	0.064	1	CIAPIN1	57019	ENSG00000005194	CLASH	23622248
hsa-miR-16-5p	Common	-2.25	0.00165	498.23	124.83	131.87	-2.13	-2.36	0.23	0.0161	0.0106	1	CIB1	10519	ENSG00000185043	Proteomics	18668040
hsa-miR-215-5p	TCC	1.94	0.0536	69.79	371.98	195.58	2.4	1.48	0.92	0.0371	0.255	1	CIB2	10518	ENSG00000136425	Microarray	19074876
hsa-miR-4732-3p	TCC	-1.85	0.0299	125.9	25.87	33.07	-1.94	-1.75	-0.19	0.0457	0.103	1	CIB2	10518	ENSG00000136425	HITS-CLIP	23824327
hsa-miR-363-3p	Common	-2.07	0.00245	525.49	119.13	174.25	-2.14	-2	-0.14	0.0108	0.0246	1	CIC	23152	ENSG00000079432	PAR-CLIP	24398324
hsa-miR-363-3p	Common	-2.07	0.00245	525.49	119.13	174.25	-2.14	-2	-0.14	0.0108	0.0246	1	CIC	23152	ENSG00000079432	PAR-CLIP	21572407
hsa-miR-363-3p	Common	-2.07	0.00245	525.49	119.13	174.25	-2.14	-2	-0.14	0.0108	0.0246	1	CIC	23152	ENSG00000079432	PAR-CLIP	20371350
hsa-miR-363-3p	Common	-2.07	0.00245	525.49	119.13	174.25	-2.14	-2	-0.14	0.0108	0.0246	1	CIC	23152	ENSG00000079432	PAR-CLIP	26701625
hsa-miR-1307-3p	Common	-2.03	0.00315	3552.13	578.23	896.93	-2.06	-1.99	-0.07	0.0143	0.0246	1	CIC	23152	ENSG00000079432	PAR-CLIP	21572407
hsa-miR-1307-3p	Common	-2.03	0.00315	3552.13	578.23	896.93	-2.06	-1.99	-0.07	0.0143	0.0246	1	CIC	23152	ENSG00000079432	PAR-CLIP	20371350
hsa-miR-1307-3p	Common	-2.03	0.00315	3552.13	578.23	896.93	-2.06	-1.99	-0.07	0.0143	0.0246	1	CIC	23152	ENSG00000079432	PAR-CLIP	26701625
hsa-miR-25-3p	Common	-2.24	0.00483	9498.57	1110.7	2751.83	-2.33	-2.15	-0.18	0.0161	0.0354	1	CIC	23152	ENSG00000079432	PAR-CLIP	24398324
hsa-miR-25-3p	Common	-2.24	0.00483	9498.57	1110.7	2751.83	-2.33	-2.15	-0.18	0.0161	0.0354	1	CIC	23152	ENSG00000079432	PAR-CLIP	21572407
hsa-miR-25-3p	Common	-2.24	0.00483	9498.57	1110.7	2751.83	-2.33	-2.15	-0.18	0.0161	0.0354	1	CIC	23152	ENSG00000079432	PAR-CLIP	20371350
hsa-miR-25-3p	Common	-2.24	0.00483	9498.57	1110.7	2751.83	-2.33	-2.15	-0.18	0.0161	0.0354	1	CIC	23152	ENSG00000079432	PAR-CLIP	26701625
hsa-miR-148b-3p	TCC	-1.32	0.03	736.64	263.88	387.98	-1.57	-1.06	-0.5	0.0278	0.17	1	CIDEA	1149	ENSG00000176194	Microarray	17612493
hsa-miR-363-3p	Common	-2.07	0.00245	525.49	119.13	174.25	-2.14	-2	-0.14	0.0108	0.0246	1	CIDEC	63924	ENSG00000187288	PAR-CLIP	21572407
hsa-miR-25-3p	Common	-2.24	0.00483	9498.57	1110.7	2751.83	-2.33	-2.15	-0.18	0.0161	0.0354	1	CIDEC	63924	ENSG00000187288	PAR-CLIP	21572407
hsa-miR-1827	TCC	2.18	0.00113	24.63	144.23	40.7	3.16	1.2	1.95	0.000504	0.222	1	CIITA	4261	ENSG00000179583	HITS-CLIP	23706177
hsa-miR-1910-3p	TCC	2.6	0.0107	2.29	23.28	12.72	2.93	2.26	0.67	0.0161	0.0876	1	CIITA	4261	ENSG00000179583	HITS-CLIP	23706177
hsa-miR-24-3p	TCC	-1.59	0.0192	2916.42	619.6	1244.59	-1.85	-1.32	-0.53	0.0218	0.128	1	CINP	51550	ENSG00000100865	HITS-CLIP	23824327
hsa-miR-423-3p	TCC	-1.67	0.0229	8589.34	1708.11	3163.79	-1.79	-1.55	-0.24	0.0346	0.0989	1	CIP2A	57650	ENSG00000163507	CLASH	23622248
hsa-miR-24-3p	TCC	-1.59	0.0192	2916.42	619.6	1244.59	-1.85	-1.32	-0.53	0.0218	0.128	1	CIRBP	1153	ENSG00000099622	Microarray	19748357
hsa-miR-128-3p	TCC	-1.55	0.0257	7175.04	1149.3	3039.92	-1.87	-1.23	-0.64	0.0234	0.168	1	CISD1	55847	ENSG00000122873	CLASH	23622248
hsa-miR-24-3p	TCC	-1.59	0.0192	2916.42	619.6	1244.59	-1.85	-1.32	-0.53	0.0218	0.128	1	CISD2	493856	ENSG00000145354	HITS-CLIP	23824327
hsa-miR-215-5p	TCC	1.94	0.0536	69.79	371.98	195.58	2.4	1.48	0.92	0.0371	0.255	1	CIT	11113	ENSG00000122966	Microarray	19074876
hsa-miR-93-5p	Common	-1.8	0.00487	396.14	129.07	116.61	-1.75	-1.85	0.11	0.0234	0.0246	1	CIT	11113	ENSG00000122966	HITS-CLIP	22473208
hsa-miR-493-3p	TCC	-1.74	0.027	98.31	18.11	34.87	-2.23	-1.25	-0.98	0.0189	0.22	1	CITED2	10370	ENSG00000164442	PAR-CLIP	22100165
hsa-let-7b-5p	TCC	-1.6	0.0295	26455.6	5396.61	11296.1	-1.85	-1.35	-0.5	0.0304	0.152	1	CIZ1	25792	ENSG00000148337	CLASH	23622248
hsa-let-7d-5p	TCC	-1.96	0.0163	1023.7	273.58	357.47	-2.05	-1.87	-0.18	0.0304	0.0757	1	CIZ1	25792	ENSG00000148337	CLASH	23622248
hsa-miR-324-3p	TCC	-3.33	0.187	15.05	3.63	1.27	-2.81	-3.85	1.04	0.0457	NA	1	CIZ1	25792	ENSG00000148337	CLASH	23622248
hsa-miR-93-5p	Common	-1.8	0.00487	396.14	129.07	116.61	-1.75	-1.85	0.11	0.0234	0.0246	1	CKAP2	26586	ENSG00000136108	PAR-CLIP	20371350
hsa-miR-222-3p	TCC	-2.13	0.0143	3278.18	758.66	1155.22	-2.24	-2.02	-0.22	0.0278	0.0713	1	CKAP2	26586	ENSG00000136108	CLASH	23622248
hsa-let-7b-5p	TCC	-1.6	0.0295	26455.6	5396.61	11296.1	-1.85	-1.35	-0.5	0.0304	0.152	1	CKAP2	26586	ENSG00000136108	CLASH	23622248
hsa-miR-215-5p	TCC	1.94	0.0536	69.79	371.98	195.58	2.4	1.48	0.92	0.0371	0.255	1	CKAP2L	150468	ENSG00000169607	Microarray	19074876
hsa-miR-769-5p	Common	-2.38	0.00416	72.53	12.35	9.17	-2.34	-2.42	0.08	0.0196	0.0246	1	CKAP2L	150468	ENSG00000169607	Sequencing//PAR-CLIP	20371350
hsa-miR-221-5p	TCC	-2.07	0.0236	52.43	17.03	30.52	-2.33	-1.81	-0.52	0.0278	0.128	1	CKAP2L	150468	ENSG00000169607	PAR-CLIP	20371350
hsa-miR-215-5p	TCC	1.94	0.0536	69.79	371.98	195.58	2.4	1.48	0.92	0.0371	0.255	1	CKAP4	10970	ENSG00000136026	Microarray	19074876
hsa-miR-370-3p	Common	-1.86	0.0022	407.64	125.67	96.67	-1.63	-2.08	0.45	0.0272	0.00865	1	CKAP4	10970	ENSG00000136026	HITS-CLIP	23824327
hsa-miR-370-3p	Common	-1.86	0.0022	407.64	125.67	96.67	-1.63	-2.08	0.45	0.0272	0.00865	1	CKAP4	10970	ENSG00000136026	HITS-CLIP	23313552
hsa-miR-335-3p	TCC	-1.98	0.0197	218.9	53.78	41.76	-1.97	-1.99	0.02	0.0439	0.0655	1	CKAP4	10970	ENSG00000136026	HITS-CLIP	27418678
hsa-miR-16-5p	Common	-2.25	0.00165	498.23	124.83	131.87	-2.13	-2.36	0.23	0.0161	0.0106	1	CKAP5	9793	ENSG00000175216	Proteomics	18668040
hsa-miR-186-5p	Common	-1.65	0.0074	677.39	258.71	241.67	-1.62	-1.68	0.06	0.0272	0.0341	1	CKAP5	9793	ENSG00000175216	CLASH	23622248
hsa-let-7b-5p	TCC	-1.6	0.0295	26455.6	5396.61	11296.1	-1.85	-1.35	-0.5	0.0304	0.152	1	CKB	1152	ENSG00000166165	CLASH	23622248
hsa-miR-215-5p	TCC	1.94	0.0536	69.79	371.98	195.58	2.4	1.48	0.92	0.0371	0.255	1	CKLF	51192	ENSG00000217555	Microarray	19074876
hsa-miR-148b-3p	TCC	-1.32	0.03	736.64	263.88	387.98	-1.57	-1.06	-0.5	0.0278	0.17	1	CKLF	51192	ENSG00000217555	Microarray	17612493
hsa-miR-451b	TCC	-1.56	0.0433	15781.8	4883.72	9914.22	-1.79	-1.32	-0.46	0.0435	0.168	1	CKMT1A	548596	ENSG00000223572	HITS-CLIP	19536157
hsa-miR-425-5p	TCC	-1.71	0.0099	1194.53	277.49	405.42	-1.78	-1.63	-0.15	0.0234	0.0553	1	CKS1B	1163	ENSG00000173207	CLASH	23622248
hsa-miR-941	HNBC	-1.85	0.0288	732.13	134.53	188.54	-1.54	-2.15	0.61	0.122	0.0368	1	CKS1B	1163	ENSG00000173207	CLASH	23622248
hsa-let-7b-5p	TCC	-1.6	0.0295	26455.6	5396.61	11296.1	-1.85	-1.35	-0.5	0.0304	0.152	1	CKS2	1164	ENSG00000123975	CLASH	23622248
hsa-miR-200a-5p	TCC	2.26	0.0242	3.81	31.37	15.28	2.63	1.88	0.75	0.0246	0.149	1	CKS2	1164	ENSG00000123975	HITS-CLIP	19536157
hsa-miR-16-5p	Common	-2.25	0.00165	498.23	124.83	131.87	-2.13	-2.36	0.23	0.0161	0.0106	1	CLASP1	23332	ENSG00000074054	Proteomics	18668040
hsa-miR-6852-5p	Common	-2.7	0.00509	51.8	5.81	8.15	-2.56	-2.84	0.28	0.0246	0.0246	1	CLASP1	23332	ENSG00000074054	PAR-CLIP	22012620
hsa-let-7b-5p	TCC	-1.6	0.0295	26455.6	5396.61	11296.1	-1.85	-1.35	-0.5	0.0304	0.152	1	CLCA2	9635	ENSG00000137975	CLASH	23622248
hsa-miR-128-3p	TCC	-1.55	0.0257	7175.04	1149.3	3039.92	-1.87	-1.23	-0.64	0.0234	0.168	1	CLCA4	22802	ENSG00000016602	Microarray	17612493
hsa-miR-149-3p	TCC	1.45	0.0259	136.32	307.21	347.66	1.65	1.25	0.4	0.0296	0.134	1	CLCC1	23155	ENSG00000121940	HITS-CLIP	23313552
hsa-miR-30e-5p	Common	-2.04	0.00212	1874.07	407.52	547.1	-2.11	-1.96	-0.14	0.00915	0.0246	1	CLCC1	23155	ENSG00000121940	HITS-CLIP	22473208
hsa-miR-30d-5p	TCC	-1.67	0.0107	24944.1	4818.34	9573.11	-1.9	-1.44	-0.46	0.0161	0.0876	1	CLCC1	23155	ENSG00000121940	HITS-CLIP	22473208
hsa-miR-769-5p	Common	-2.38	0.00416	72.53	12.35	9.17	-2.34	-2.42	0.08	0.0196	0.0246	1	CLCC1	23155	ENSG00000121940	HITS-CLIP	23313552
hsa-miR-181d-5p	Common	-1.86	0.00693	54.74	12.35	14.17	-1.89	-1.83	-0.07	0.0216	0.0398	1	CLCC1	23155	ENSG00000121940	HITS-CLIP	22473208
hsa-miR-16-2-3p	TCC	-1.88	0.0042	857.8	177.97	330.22	-2.27	-1.48	-0.8	0.00492	0.0989	1	CLCN3	1182	ENSG00000109572	PAR-CLIP	22012620
hsa-miR-148b-3p	TCC	-1.32	0.03	736.64	263.88	387.98	-1.57	-1.06	-0.5	0.0278	0.17	1	CLCN3	1182	ENSG00000109572	Microarray	17612493
hsa-miR-1827	TCC	2.18	0.00113	24.63	144.23	40.7	3.16	1.2	1.95	0.000504	0.222	1	CLCN5	1184	ENSG00000171365	PAR-CLIP	23592263
hsa-miR-1827	TCC	2.18	0.00113	24.63	144.23	40.7	3.16	1.2	1.95	0.000504	0.222	1	CLCN5	1184	ENSG00000171365	PAR-CLIP	23446348
hsa-miR-1827	TCC	2.18	0.00113	24.63	144.23	40.7	3.16	1.2	1.95	0.000504	0.222	1	CLCN5	1184	ENSG00000171365	PAR-CLIP	20371350
hsa-miR-142-5p	TCC	-1.51	0.0213	1812.36	584.04	728.01	-1.74	-1.28	-0.46	0.0246	0.128	1	CLDN1	9076	ENSG00000163347	Luciferase reporter assay//qRT-PCR	27277258
hsa-miR-331-3p	HNBC	-1.6	0.0777	32.84	21.51	7.63	-0.92	-2.28	1.36	0.375	0.0398	1	CLDN10	9071	ENSG00000134873	HITS-CLIP	19536157
hsa-let-7i-5p	TCC	-1.73	0.0115	15832.5	4711.68	5438.27	-1.84	-1.61	-0.23	0.0234	0.0655	1	CLDN12	9069	ENSG00000157224	PAR-CLIP	24398324
hsa-let-7i-5p	TCC	-1.73	0.0115	15832.5	4711.68	5438.27	-1.84	-1.61	-0.23	0.0234	0.0655	1	CLDN12	9069	ENSG00000157224	PAR-CLIP	23446348
hsa-let-7i-5p	TCC	-1.73	0.0115	15832.5	4711.68	5438.27	-1.84	-1.61	-0.23	0.0234	0.0655	1	CLDN12	9069	ENSG00000157224	PAR-CLIP	20371350
hsa-let-7i-5p	TCC	-1.73	0.0115	15832.5	4711.68	5438.27	-1.84	-1.61	-0.23	0.0234	0.0655	1	CLDN12	9069	ENSG00000157224	PAR-CLIP	27292025
hsa-miR-548ap-5p	TCC	-2.68	0.036	24.9	1.94	4.36	-3.32	-2.03	-1.29	0.0278	0.211	1	CLDN12	9069	ENSG00000157224	PAR-CLIP	20371350
hsa-miR-548ap-5p	TCC	-2.68	0.036	24.9	1.94	4.36	-3.32	-2.03	-1.29	0.0278	0.211	1	CLDN12	9069	ENSG00000157224	PAR-CLIP	27292025
hsa-let-7b-5p	TCC	-1.6	0.0295	26455.6	5396.61	11296.1	-1.85	-1.35	-0.5	0.0304	0.152	1	CLDN12	9069	ENSG00000157224	PAR-CLIP	24398324
hsa-let-7b-5p	TCC	-1.6	0.0295	26455.6	5396.61	11296.1	-1.85	-1.35	-0.5	0.0304	0.152	1	CLDN12	9069	ENSG00000157224	PAR-CLIP	23446348
hsa-let-7b-5p	TCC	-1.6	0.0295	26455.6	5396.61	11296.1	-1.85	-1.35	-0.5	0.0304	0.152	1	CLDN12	9069	ENSG00000157224	PAR-CLIP	20371350
hsa-let-7b-5p	TCC	-1.6	0.0295	26455.6	5396.61	11296.1	-1.85	-1.35	-0.5	0.0304	0.152	1	CLDN12	9069	ENSG00000157224	PAR-CLIP	27292025
hsa-let-7d-5p	TCC	-1.96	0.0163	1023.7	273.58	357.47	-2.05	-1.87	-0.18	0.0304	0.0757	1	CLDN12	9069	ENSG00000157224	PAR-CLIP	24398324
hsa-let-7d-5p	TCC	-1.96	0.0163	1023.7	273.58	357.47	-2.05	-1.87	-0.18	0.0304	0.0757	1	CLDN12	9069	ENSG00000157224	PAR-CLIP	23446348
hsa-let-7d-5p	TCC	-1.96	0.0163	1023.7	273.58	357.47	-2.05	-1.87	-0.18	0.0304	0.0757	1	CLDN12	9069	ENSG00000157224	PAR-CLIP	20371350
hsa-let-7d-5p	TCC	-1.96	0.0163	1023.7	273.58	357.47	-2.05	-1.87	-0.18	0.0304	0.0757	1	CLDN12	9069	ENSG00000157224	PAR-CLIP	27292025
hsa-miR-224-5p	TCC	-2.11	0.0238	436.54	192.74	155.85	-2.3	-1.91	-0.39	0.0326	0.11	1	CLDN12	9069	ENSG00000157224	PAR-CLIP	24398324
hsa-miR-224-5p	TCC	-2.11	0.0238	436.54	192.74	155.85	-2.3	-1.91	-0.39	0.0326	0.11	1	CLDN12	9069	ENSG00000157224	PAR-CLIP	23446348
hsa-miR-224-5p	TCC	-2.11	0.0238	436.54	192.74	155.85	-2.3	-1.91	-0.39	0.0326	0.11	1	CLDN12	9069	ENSG00000157224	PAR-CLIP	20371350
hsa-miR-224-5p	TCC	-2.11	0.0238	436.54	192.74	155.85	-2.3	-1.91	-0.39	0.0326	0.11	1	CLDN12	9069	ENSG00000157224	PAR-CLIP	27292025
hsa-miR-548j-5p	TCC	-2.65	0.0563	19.66	1.29	4.36	-3.41	-1.89	-1.52	0.0349	0.288	1	CLDN12	9069	ENSG00000157224	PAR-CLIP	20371350
hsa-miR-548j-5p	TCC	-2.65	0.0563	19.66	1.29	4.36	-3.41	-1.89	-1.52	0.0349	0.288	1	CLDN12	9069	ENSG00000157224	PAR-CLIP	27292025
hsa-miR-4732-3p	TCC	-1.85	0.0299	125.9	25.87	33.07	-1.94	-1.75	-0.19	0.0457	0.103	1	CLDN12	9069	ENSG00000157224	PAR-CLIP	20371350
hsa-miR-6852-5p	Common	-2.7	0.00509	51.8	5.81	8.15	-2.56	-2.84	0.28	0.0246	0.0246	1	CLDN16	10686	ENSG00000113946	PAR-CLIP	27292025
hsa-miR-548ap-5p	TCC	-2.68	0.036	24.9	1.94	4.36	-3.32	-2.03	-1.29	0.0278	0.211	1	CLDN16	10686	ENSG00000113946	HITS-CLIP	23824327
hsa-miR-548j-5p	TCC	-2.65	0.0563	19.66	1.29	4.36	-3.41	-1.89	-1.52	0.0349	0.288	1	CLDN16	10686	ENSG00000113946	HITS-CLIP	23824327
hsa-miR-23b-5p	HNBC	-2.42	0.0269	29.71	10.35	1.27	-1.07	-3.77	2.7	0.38	0.0109	1	CLDN16	10686	ENSG00000113946	PAR-CLIP	27292025
hsa-miR-5010-3p	Common	-2.45	0.00498	27.43	5.08	4.07	-2.26	-2.64	0.39	0.024	0.0246	1	CLDN19	149461	ENSG00000164007	HITS-CLIP	27418678
hsa-miR-16-5p	Common	-2.25	0.00165	498.23	124.83	131.87	-2.13	-2.36	0.23	0.0161	0.0106	1	CLDN2	9075	ENSG00000165376	Western blot	28082316
hsa-miR-186-5p	Common	-1.65	0.0074	677.39	258.71	241.67	-1.62	-1.68	0.06	0.0272	0.0341	1	CLDN23	137075	ENSG00000253958	CLASH	23622248
hsa-miR-186-5p	Common	-1.65	0.0074	677.39	258.71	241.67	-1.62	-1.68	0.06	0.0272	0.0341	1	CLDN23	137075	ENSG00000285098	CLASH	23622248
hsa-miR-222-3p	TCC	-2.13	0.0143	3278.18	758.66	1155.22	-2.24	-2.02	-0.22	0.0278	0.0713	1	CLDN23	137075	ENSG00000253958	CLASH	23622248
hsa-miR-222-3p	TCC	-2.13	0.0143	3278.18	758.66	1155.22	-2.24	-2.02	-0.22	0.0278	0.0713	1	CLDN23	137075	ENSG00000285098	CLASH	23622248
hsa-miR-330-3p	Common	-1.97	0.0012	420.75	68.28	126.42	-2.29	-1.64	-0.65	0.0028	0.0427	1	CLDN4	1364	ENSG00000189143	PAR-CLIP	26701625
hsa-miR-1827	TCC	2.18	0.00113	24.63	144.23	40.7	3.16	1.2	1.95	0.000504	0.222	1	CLDN4	1364	ENSG00000189143	PAR-CLIP	26701625
hsa-miR-1910-3p	TCC	2.6	0.0107	2.29	23.28	12.72	2.93	2.26	0.67	0.0161	0.0876	1	CLDN4	1364	ENSG00000189143	PAR-CLIP	26701625
hsa-miR-128-3p	TCC	-1.55	0.0257	7175.04	1149.3	3039.92	-1.87	-1.23	-0.64	0.0234	0.168	1	CLDN5	7122	ENSG00000184113	Microarray	17612493
hsa-miR-140-3p	TCC	-1.73	0.0236	1609.72	274.59	616.85	-1.97	-1.48	-0.49	0.0278	0.128	1	CLDN7	1366	ENSG00000181885	PAR-CLIP	26701625
hsa-miR-140-3p	TCC	-1.73	0.0236	1609.72	274.59	616.85	-1.97	-1.48	-0.49	0.0278	0.128	1	CLDN7	1366	ENSG00000288292	PAR-CLIP	26701625
hsa-miR-186-5p	Common	-1.65	0.0074	677.39	258.71	241.67	-1.62	-1.68	0.06	0.0272	0.0341	1	CLDN9	9080	ENSG00000213937	CLASH	23622248
hsa-miR-200a-3p	TCC	2.73	0.0366	68.42	535.12	221.05	3.48	1.98	1.5	0.0241	0.248	1	CLDND1	56650	ENSG00000080822	HITS-CLIP	19536157
hsa-miR-140-3p	TCC	-1.73	0.0236	1609.72	274.59	616.85	-1.97	-1.48	-0.49	0.0278	0.128	1	CLDND1	56650	ENSG00000080822	PAR-CLIP	26701625
hsa-miR-335-3p	TCC	-1.98	0.0197	218.9	53.78	41.76	-1.97	-1.99	0.02	0.0439	0.0655	1	CLDND1	56650	ENSG00000080822	HITS-CLIP	19536157
hsa-miR-93-5p	Common	-1.8	0.00487	396.14	129.07	116.61	-1.75	-1.85	0.11	0.0234	0.0246	1	CLEC12B	387837	ENSG00000256660	PAR-CLIP	22012620
hsa-miR-93-5p	Common	-1.8	0.00487	396.14	129.07	116.61	-1.75	-1.85	0.11	0.0234	0.0246	1	CLEC12B	387837	ENSG00000256660	HITS-CLIP	19536157
hsa-miR-186-5p	Common	-1.65	0.0074	677.39	258.71	241.67	-1.62	-1.68	0.06	0.0272	0.0341	1	CLEC12B	387837	ENSG00000256660	HITS-CLIP	19536157
hsa-miR-331-3p	HNBC	-1.6	0.0777	32.84	21.51	7.63	-0.92	-2.28	1.36	0.375	0.0398	1	CLEC16A	23274	ENSG00000038532	CLASH	23622248
hsa-miR-149-3p	TCC	1.45	0.0259	136.32	307.21	347.66	1.65	1.25	0.4	0.0296	0.134	1	CLEC17A	388512	ENSG00000187912	PAR-CLIP	26701625
hsa-miR-330-3p	Common	-1.97	0.0012	420.75	68.28	126.42	-2.29	-1.64	-0.65	0.0028	0.0427	1	CLEC17A	388512	ENSG00000187912	HITS-CLIP	23824327
hsa-miR-1910-3p	TCC	2.6	0.0107	2.29	23.28	12.72	2.93	2.26	0.67	0.0161	0.0876	1	CLEC2D	29121	ENSG00000069493	PAR-CLIP	26701625
hsa-miR-429	TCC	2.77	0.0283	13.11	133.56	68.25	3.56	1.97	1.59	0.0189	0.233	1	CLEC2D	29121	ENSG00000069493	PAR-CLIP	24398324
hsa-miR-429	TCC	2.77	0.0283	13.11	133.56	68.25	3.56	1.97	1.59	0.0189	0.233	1	CLEC2D	29121	ENSG00000069493	PAR-CLIP	23446348
hsa-miR-429	TCC	2.77	0.0283	13.11	133.56	68.25	3.56	1.97	1.59	0.0189	0.233	1	CLEC2D	29121	ENSG00000069493	PAR-CLIP	20371350
hsa-miR-429	TCC	2.77	0.0283	13.11	133.56	68.25	3.56	1.97	1.59	0.0189	0.233	1	CLEC2D	29121	ENSG00000069493	HITS-CLIP	21572407
hsa-miR-200b-3p	TCC	2.74	0.0709	257.27	2101.04	1084.86	3.44	2.04	1.41	0.0457	0.292	1	CLEC2D	29121	ENSG00000069493	PAR-CLIP	24398324
hsa-miR-200b-3p	TCC	2.74	0.0709	257.27	2101.04	1084.86	3.44	2.04	1.41	0.0457	0.292	1	CLEC2D	29121	ENSG00000069493	PAR-CLIP	23446348
hsa-miR-200b-3p	TCC	2.74	0.0709	257.27	2101.04	1084.86	3.44	2.04	1.41	0.0457	0.292	1	CLEC2D	29121	ENSG00000069493	PAR-CLIP	20371350
hsa-miR-200b-3p	TCC	2.74	0.0709	257.27	2101.04	1084.86	3.44	2.04	1.41	0.0457	0.292	1	CLEC2D	29121	ENSG00000069493	HITS-CLIP	21572407
hsa-miR-16-5p	Common	-2.25	0.00165	498.23	124.83	131.87	-2.13	-2.36	0.23	0.0161	0.0106	1	CLEC2D	29121	ENSG00000069493	PAR-CLIP	20371350
hsa-miR-16-5p	Common	-2.25	0.00165	498.23	124.83	131.87	-2.13	-2.36	0.23	0.0161	0.0106	1	CLEC2D	29121	ENSG00000069493	PAR-CLIP	26701625
hsa-miR-149-3p	TCC	1.45	0.0259	136.32	307.21	347.66	1.65	1.25	0.4	0.0296	0.134	1	CLEC7A	64581	ENSG00000172243	HITS-CLIP	23824327
hsa-miR-24-3p	TCC	-1.59	0.0192	2916.42	619.6	1244.59	-1.85	-1.32	-0.53	0.0218	0.128	1	CLEC7A	64581	ENSG00000172243	HITS-CLIP	23824327
hsa-miR-221-3p	Common	-2.66	9.46e-06	1190.72	178.51	198.35	-2.62	-2.69	0.08	0.00122	0.000507	1	CLIC1	1192	ENSG00000223639	CLASH	23622248
hsa-miR-221-3p	Common	-2.66	9.46e-06	1190.72	178.51	198.35	-2.62	-2.69	0.08	0.00122	0.000507	1	CLIC1	1192	ENSG00000213719	CLASH	23622248
hsa-miR-221-3p	Common	-2.66	9.46e-06	1190.72	178.51	198.35	-2.62	-2.69	0.08	0.00122	0.000507	1	CLIC1	1192	ENSG00000226417	CLASH	23622248
hsa-miR-221-3p	Common	-2.66	9.46e-06	1190.72	178.51	198.35	-2.62	-2.69	0.08	0.00122	0.000507	1	CLIC1	1192	ENSG00000230685	CLASH	23622248
hsa-miR-221-3p	Common	-2.66	9.46e-06	1190.72	178.51	198.35	-2.62	-2.69	0.08	0.00122	0.000507	1	CLIC1	1192	ENSG00000206394	CLASH	23622248
hsa-miR-221-3p	Common	-2.66	9.46e-06	1190.72	178.51	198.35	-2.62	-2.69	0.08	0.00122	0.000507	1	CLIC1	1192	ENSG00000226651	CLASH	23622248
hsa-miR-221-3p	Common	-2.66	9.46e-06	1190.72	178.51	198.35	-2.62	-2.69	0.08	0.00122	0.000507	1	CLIC1	1192	ENSG00000226248	CLASH	23622248
hsa-miR-106b-3p	Common	-2.17	0.00247	797.62	115.12	231.49	-2.33	-2	-0.33	0.00797	0.0336	1	CLIC1	1192	ENSG00000223639	CLASH	23622248
hsa-miR-106b-3p	Common	-2.17	0.00247	797.62	115.12	231.49	-2.33	-2	-0.33	0.00797	0.0336	1	CLIC1	1192	ENSG00000213719	CLASH	23622248
hsa-miR-106b-3p	Common	-2.17	0.00247	797.62	115.12	231.49	-2.33	-2	-0.33	0.00797	0.0336	1	CLIC1	1192	ENSG00000226417	CLASH	23622248
hsa-miR-106b-3p	Common	-2.17	0.00247	797.62	115.12	231.49	-2.33	-2	-0.33	0.00797	0.0336	1	CLIC1	1192	ENSG00000230685	CLASH	23622248
hsa-miR-106b-3p	Common	-2.17	0.00247	797.62	115.12	231.49	-2.33	-2	-0.33	0.00797	0.0336	1	CLIC1	1192	ENSG00000206394	CLASH	23622248
hsa-miR-106b-3p	Common	-2.17	0.00247	797.62	115.12	231.49	-2.33	-2	-0.33	0.00797	0.0336	1	CLIC1	1192	ENSG00000226651	CLASH	23622248
hsa-miR-106b-3p	Common	-2.17	0.00247	797.62	115.12	231.49	-2.33	-2	-0.33	0.00797	0.0336	1	CLIC1	1192	ENSG00000226248	CLASH	23622248
hsa-miR-25-3p	Common	-2.24	0.00483	9498.57	1110.7	2751.83	-2.33	-2.15	-0.18	0.0161	0.0354	1	CLIC1	1192	ENSG00000223639	CLASH	23622248
hsa-miR-25-3p	Common	-2.24	0.00483	9498.57	1110.7	2751.83	-2.33	-2.15	-0.18	0.0161	0.0354	1	CLIC1	1192	ENSG00000213719	CLASH	23622248
hsa-miR-25-3p	Common	-2.24	0.00483	9498.57	1110.7	2751.83	-2.33	-2.15	-0.18	0.0161	0.0354	1	CLIC1	1192	ENSG00000226417	CLASH	23622248
hsa-miR-25-3p	Common	-2.24	0.00483	9498.57	1110.7	2751.83	-2.33	-2.15	-0.18	0.0161	0.0354	1	CLIC1	1192	ENSG00000230685	CLASH	23622248
hsa-miR-25-3p	Common	-2.24	0.00483	9498.57	1110.7	2751.83	-2.33	-2.15	-0.18	0.0161	0.0354	1	CLIC1	1192	ENSG00000206394	CLASH	23622248
hsa-miR-25-3p	Common	-2.24	0.00483	9498.57	1110.7	2751.83	-2.33	-2.15	-0.18	0.0161	0.0354	1	CLIC1	1192	ENSG00000226651	CLASH	23622248
hsa-miR-25-3p	Common	-2.24	0.00483	9498.57	1110.7	2751.83	-2.33	-2.15	-0.18	0.0161	0.0354	1	CLIC1	1192	ENSG00000226248	CLASH	23622248
hsa-miR-493-3p	TCC	-1.74	0.027	98.31	18.11	34.87	-2.23	-1.25	-0.98	0.0189	0.22	1	CLIC4	25932	ENSG00000169504	PAR-CLIP	22100165
hsa-miR-93-5p	Common	-1.8	0.00487	396.14	129.07	116.61	-1.75	-1.85	0.11	0.0234	0.0246	1	CLIC4	25932	ENSG00000169504	PAR-CLIP	21572407
hsa-miR-93-5p	Common	-1.8	0.00487	396.14	129.07	116.61	-1.75	-1.85	0.11	0.0234	0.0246	1	CLIC4	25932	ENSG00000169504	PAR-CLIP	20371350
hsa-miR-221-5p	TCC	-2.07	0.0236	52.43	17.03	30.52	-2.33	-1.81	-0.52	0.0278	0.128	1	CLIC5	53405	ENSG00000112782	HITS-CLIP	23824327
hsa-miR-335-3p	TCC	-1.98	0.0197	218.9	53.78	41.76	-1.97	-1.99	0.02	0.0439	0.0655	1	CLIC5	53405	ENSG00000112782	HITS-CLIP	23824327
hsa-let-7b-5p	TCC	-1.6	0.0295	26455.6	5396.61	11296.1	-1.85	-1.35	-0.5	0.0304	0.152	1	CLINT1	9685	ENSG00000113282	CLASH	23622248
hsa-miR-200a-5p	TCC	2.26	0.0242	3.81	31.37	15.28	2.63	1.88	0.75	0.0246	0.149	1	CLIP1	6249	ENSG00000130779	PAR-CLIP	24398324
hsa-miR-200a-5p	TCC	2.26	0.0242	3.81	31.37	15.28	2.63	1.88	0.75	0.0246	0.149	1	CLIP1	6249	ENSG00000130779	PAR-CLIP	23446348
hsa-miR-200a-5p	TCC	2.26	0.0242	3.81	31.37	15.28	2.63	1.88	0.75	0.0246	0.149	1	CLIP1	6249	ENSG00000130779	PAR-CLIP	21572407
hsa-miR-200a-5p	TCC	2.26	0.0242	3.81	31.37	15.28	2.63	1.88	0.75	0.0246	0.149	1	CLIP1	6249	ENSG00000130779	PAR-CLIP	20371350
hsa-miR-5010-3p	Common	-2.45	0.00498	27.43	5.08	4.07	-2.26	-2.64	0.39	0.024	0.0246	1	CLIP1	6249	ENSG00000130779	HITS-CLIP	23313552
hsa-miR-140-3p	TCC	-1.73	0.0236	1609.72	274.59	616.85	-1.97	-1.48	-0.49	0.0278	0.128	1	CLIP1	6249	ENSG00000130779	PAR-CLIP	21572407
hsa-miR-548ap-5p	TCC	-2.68	0.036	24.9	1.94	4.36	-3.32	-2.03	-1.29	0.0278	0.211	1	CLIP1	6249	ENSG00000130779	PAR-CLIP	24398324
hsa-miR-548ap-5p	TCC	-2.68	0.036	24.9	1.94	4.36	-3.32	-2.03	-1.29	0.0278	0.211	1	CLIP1	6249	ENSG00000130779	PAR-CLIP	23446348
hsa-miR-548ap-5p	TCC	-2.68	0.036	24.9	1.94	4.36	-3.32	-2.03	-1.29	0.0278	0.211	1	CLIP1	6249	ENSG00000130779	PAR-CLIP	21572407
hsa-miR-548ap-5p	TCC	-2.68	0.036	24.9	1.94	4.36	-3.32	-2.03	-1.29	0.0278	0.211	1	CLIP1	6249	ENSG00000130779	PAR-CLIP	20371350
hsa-miR-548j-5p	TCC	-2.65	0.0563	19.66	1.29	4.36	-3.41	-1.89	-1.52	0.0349	0.288	1	CLIP1	6249	ENSG00000130779	PAR-CLIP	24398324
hsa-miR-548j-5p	TCC	-2.65	0.0563	19.66	1.29	4.36	-3.41	-1.89	-1.52	0.0349	0.288	1	CLIP1	6249	ENSG00000130779	PAR-CLIP	23446348
hsa-miR-548j-5p	TCC	-2.65	0.0563	19.66	1.29	4.36	-3.41	-1.89	-1.52	0.0349	0.288	1	CLIP1	6249	ENSG00000130779	PAR-CLIP	21572407
hsa-miR-548j-5p	TCC	-2.65	0.0563	19.66	1.29	4.36	-3.41	-1.89	-1.52	0.0349	0.288	1	CLIP1	6249	ENSG00000130779	PAR-CLIP	20371350
hsa-miR-16-5p	Common	-2.25	0.00165	498.23	124.83	131.87	-2.13	-2.36	0.23	0.0161	0.0106	1	CLIP2	7461	ENSG00000106665	CLASH	23622248
hsa-miR-215-5p	TCC	1.94	0.0536	69.79	371.98	195.58	2.4	1.48	0.92	0.0371	0.255	1	CLIP4	79745	ENSG00000115295	Microarray	19074876
hsa-miR-16-5p	Common	-2.25	0.00165	498.23	124.83	131.87	-2.13	-2.36	0.23	0.0161	0.0106	1	CLIP4	79745	ENSG00000115295	PAR-CLIP	21572407
hsa-miR-16-5p	Common	-2.25	0.00165	498.23	124.83	131.87	-2.13	-2.36	0.23	0.0161	0.0106	1	CLIP4	79745	ENSG00000115295	PAR-CLIP	20371350
hsa-miR-93-5p	Common	-1.8	0.00487	396.14	129.07	116.61	-1.75	-1.85	0.11	0.0234	0.0246	1	CLIP4	79745	ENSG00000115295	PAR-CLIP	20371350
hsa-miR-5010-3p	Common	-2.45	0.00498	27.43	5.08	4.07	-2.26	-2.64	0.39	0.024	0.0246	1	CLIP4	79745	ENSG00000115295	PAR-CLIP	20371350
hsa-miR-186-5p	Common	-1.65	0.0074	677.39	258.71	241.67	-1.62	-1.68	0.06	0.0272	0.0341	1	CLK1	1195	ENSG00000013441	CLASH	23622248
hsa-miR-215-5p	TCC	1.94	0.0536	69.79	371.98	195.58	2.4	1.48	0.92	0.0371	0.255	1	CLK1	1195	ENSG00000013441	Microarray	19074876
hsa-miR-215-5p	TCC	1.94	0.0536	69.79	371.98	195.58	2.4	1.48	0.92	0.0371	0.255	1	CLK4	57396	ENSG00000113240	Microarray	19074876
hsa-miR-215-5p	TCC	1.94	0.0536	69.79	371.98	195.58	2.4	1.48	0.92	0.0371	0.255	1	CLN6	54982	ENSG00000128973	Microarray	19074876
hsa-miR-363-3p	Common	-2.07	0.00245	525.49	119.13	174.25	-2.14	-2	-0.14	0.0108	0.0246	1	CLN8	2055	ENSG00000182372	PAR-CLIP	21572407
hsa-miR-363-3p	Common	-2.07	0.00245	525.49	119.13	174.25	-2.14	-2	-0.14	0.0108	0.0246	1	CLN8	2055	ENSG00000278220	PAR-CLIP	21572407
hsa-miR-363-3p	Common	-2.07	0.00245	525.49	119.13	174.25	-2.14	-2	-0.14	0.0108	0.0246	1	CLN8	2055	ENSG00000182372	PAR-CLIP	20371350
hsa-miR-363-3p	Common	-2.07	0.00245	525.49	119.13	174.25	-2.14	-2	-0.14	0.0108	0.0246	1	CLN8	2055	ENSG00000278220	PAR-CLIP	20371350
hsa-miR-25-3p	Common	-2.24	0.00483	9498.57	1110.7	2751.83	-2.33	-2.15	-0.18	0.0161	0.0354	1	CLN8	2055	ENSG00000182372	PAR-CLIP	21572407
hsa-miR-25-3p	Common	-2.24	0.00483	9498.57	1110.7	2751.83	-2.33	-2.15	-0.18	0.0161	0.0354	1	CLN8	2055	ENSG00000278220	PAR-CLIP	21572407
hsa-miR-25-3p	Common	-2.24	0.00483	9498.57	1110.7	2751.83	-2.33	-2.15	-0.18	0.0161	0.0354	1	CLN8	2055	ENSG00000182372	PAR-CLIP	20371350
hsa-miR-25-3p	Common	-2.24	0.00483	9498.57	1110.7	2751.83	-2.33	-2.15	-0.18	0.0161	0.0354	1	CLN8	2055	ENSG00000278220	PAR-CLIP	20371350
hsa-miR-24-3p	TCC	-1.59	0.0192	2916.42	619.6	1244.59	-1.85	-1.32	-0.53	0.0218	0.128	1	CLN8	2055	ENSG00000182372	PAR-CLIP	23592263
hsa-miR-24-3p	TCC	-1.59	0.0192	2916.42	619.6	1244.59	-1.85	-1.32	-0.53	0.0218	0.128	1	CLN8	2055	ENSG00000278220	PAR-CLIP	23592263
hsa-miR-24-3p	TCC	-1.59	0.0192	2916.42	619.6	1244.59	-1.85	-1.32	-0.53	0.0218	0.128	1	CLN8	2055	ENSG00000182372	PAR-CLIP	20371350
hsa-miR-24-3p	TCC	-1.59	0.0192	2916.42	619.6	1244.59	-1.85	-1.32	-0.53	0.0218	0.128	1	CLN8	2055	ENSG00000278220	PAR-CLIP	20371350
hsa-miR-93-5p	Common	-1.8	0.00487	396.14	129.07	116.61	-1.75	-1.85	0.11	0.0234	0.0246	1	CLN8	2055	ENSG00000182372	CLASH	23622248
hsa-miR-93-5p	Common	-1.8	0.00487	396.14	129.07	116.61	-1.75	-1.85	0.11	0.0234	0.0246	1	CLN8	2055	ENSG00000278220	CLASH	23622248
hsa-miR-339-5p	Common	-2.08	0.00669	117.32	26.15	26.48	-2.04	-2.12	0.08	0.0246	0.0336	1	CLN8	2055	ENSG00000182372	HITS-CLIP	23313552
hsa-miR-339-5p	Common	-2.08	0.00669	117.32	26.15	26.48	-2.04	-2.12	0.08	0.0246	0.0336	1	CLN8	2055	ENSG00000278220	HITS-CLIP	23313552
hsa-miR-342-3p	HNBC	-1.28	0.061	127.99	78.45	44.82	-0.92	-1.63	0.7	0.257	0.0431	1	CLN8	2055	ENSG00000182372	HITS-CLIP	23824327
hsa-miR-342-3p	HNBC	-1.28	0.061	127.99	78.45	44.82	-0.92	-1.63	0.7	0.257	0.0431	1	CLN8	2055	ENSG00000278220	HITS-CLIP	23824327
hsa-miR-342-3p	HNBC	-1.28	0.061	127.99	78.45	44.82	-0.92	-1.63	0.7	0.257	0.0431	1	CLN8	2055	ENSG00000182372	HITS-CLIP	23313552
hsa-miR-342-3p	HNBC	-1.28	0.061	127.99	78.45	44.82	-0.92	-1.63	0.7	0.257	0.0431	1	CLN8	2055	ENSG00000278220	HITS-CLIP	23313552
hsa-miR-342-3p	HNBC	-1.28	0.061	127.99	78.45	44.82	-0.92	-1.63	0.7	0.257	0.0431	1	CLN8	2055	ENSG00000182372	HITS-CLIP	22927820
hsa-miR-342-3p	HNBC	-1.28	0.061	127.99	78.45	44.82	-0.92	-1.63	0.7	0.257	0.0431	1	CLN8	2055	ENSG00000278220	HITS-CLIP	22927820
hsa-miR-342-3p	HNBC	-1.28	0.061	127.99	78.45	44.82	-0.92	-1.63	0.7	0.257	0.0431	1	CLN8	2055	ENSG00000182372	HITS-CLIP	27418678
hsa-miR-342-3p	HNBC	-1.28	0.061	127.99	78.45	44.82	-0.92	-1.63	0.7	0.257	0.0431	1	CLN8	2055	ENSG00000278220	HITS-CLIP	27418678
hsa-miR-16-5p	Common	-2.25	0.00165	498.23	124.83	131.87	-2.13	-2.36	0.23	0.0161	0.0106	1	CLNS1A	1207	ENSG00000074201	Proteomics	18668040
hsa-miR-93-5p	Common	-1.8	0.00487	396.14	129.07	116.61	-1.75	-1.85	0.11	0.0234	0.0246	1	CLOCK	9575	ENSG00000134852	HITS-CLIP	22473208
hsa-miR-5010-3p	Common	-2.45	0.00498	27.43	5.08	4.07	-2.26	-2.64	0.39	0.024	0.0246	1	CLOCK	9575	ENSG00000134852	PAR-CLIP	22012620
hsa-miR-1827	TCC	2.18	0.00113	24.63	144.23	40.7	3.16	1.2	1.95	0.000504	0.222	1	CLPB	81570	ENSG00000162129	HITS-CLIP	23824327
hsa-miR-429	TCC	2.77	0.0283	13.11	133.56	68.25	3.56	1.97	1.59	0.0189	0.233	1	CLPB	81570	ENSG00000162129	PAR-CLIP	22012620
hsa-miR-149-3p	TCC	1.45	0.0259	136.32	307.21	347.66	1.65	1.25	0.4	0.0296	0.134	1	CLPB	81570	ENSG00000162129	PAR-CLIP	27292025
hsa-miR-200b-3p	TCC	2.74	0.0709	257.27	2101.04	1084.86	3.44	2.04	1.41	0.0457	0.292	1	CLPB	81570	ENSG00000162129	PAR-CLIP	22012620
hsa-miR-4638-3p	TCC	3.81	0.0218	1.37	5.38	29.25	3.85	3.77	0.08	0.0437	0.0741	1	CLPP	8192	ENSG00000125656	PAR-CLIP	22012620
hsa-miR-128-3p	TCC	-1.55	0.0257	7175.04	1149.3	3039.92	-1.87	-1.23	-0.64	0.0234	0.168	1	CLPP	8192	ENSG00000125656	Microarray	17612493
hsa-miR-1827	TCC	2.18	0.00113	24.63	144.23	40.7	3.16	1.2	1.95	0.000504	0.222	1	CLPSL1	340204	ENSG00000204140	PAR-CLIP	23592263
hsa-miR-2278	HNBC	2.39	0.0166	5.24	16.17	40.32	1.77	3.01	-1.25	0.155	0.0152	1	CLPSL1	340204	ENSG00000204140	PAR-CLIP	23592263
hsa-miR-186-5p	Common	-1.65	0.0074	677.39	258.71	241.67	-1.62	-1.68	0.06	0.0272	0.0341	1	CLPTM1	1209	ENSG00000104853	CLASH	23622248
hsa-miR-6852-5p	Common	-2.7	0.00509	51.8	5.81	8.15	-2.56	-2.84	0.28	0.0246	0.0246	1	CLPX	10845	ENSG00000166855	PAR-CLIP	22100165
hsa-let-7b-5p	TCC	-1.6	0.0295	26455.6	5396.61	11296.1	-1.85	-1.35	-0.5	0.0304	0.152	1	CLPX	10845	ENSG00000166855	Proteomics	18668040
hsa-miR-1827	TCC	2.18	0.00113	24.63	144.23	40.7	3.16	1.2	1.95	0.000504	0.222	1	CLSPN	63967	ENSG00000092853	PAR-CLIP	23592263
hsa-miR-1910-3p	TCC	2.6	0.0107	2.29	23.28	12.72	2.93	2.26	0.67	0.0161	0.0876	1	CLSPN	63967	ENSG00000092853	PAR-CLIP	23592263
hsa-miR-149-3p	TCC	1.45	0.0259	136.32	307.21	347.66	1.65	1.25	0.4	0.0296	0.134	1	CLSPN	63967	ENSG00000092853	PAR-CLIP	23592263
hsa-miR-215-5p	TCC	1.94	0.0536	69.79	371.98	195.58	2.4	1.48	0.92	0.0371	0.255	1	CLSPN	63967	ENSG00000092853	Microarray	19074876
hsa-miR-16-5p	Common	-2.25	0.00165	498.23	124.83	131.87	-2.13	-2.36	0.23	0.0161	0.0106	1	CLSPN	63967	ENSG00000092853	PAR-CLIP	21572407
hsa-miR-25-3p	Common	-2.24	0.00483	9498.57	1110.7	2751.83	-2.33	-2.15	-0.18	0.0161	0.0354	1	CLSPN	63967	ENSG00000092853	CLASH	23622248
hsa-miR-128-3p	TCC	-1.55	0.0257	7175.04	1149.3	3039.92	-1.87	-1.23	-0.64	0.0234	0.168	1	CLSPN	63967	ENSG00000092853	Microarray	17612493
hsa-miR-148b-3p	TCC	-1.32	0.03	736.64	263.88	387.98	-1.57	-1.06	-0.5	0.0278	0.17	1	CLSPN	63967	ENSG00000092853	Microarray	17612493
hsa-miR-149-3p	TCC	1.45	0.0259	136.32	307.21	347.66	1.65	1.25	0.4	0.0296	0.134	1	CLSTN1	22883	ENSG00000171603	PAR-CLIP	23592263
hsa-miR-149-3p	TCC	1.45	0.0259	136.32	307.21	347.66	1.65	1.25	0.4	0.0296	0.134	1	CLSTN1	22883	ENSG00000171603	PAR-CLIP	20371350
hsa-miR-149-3p	TCC	1.45	0.0259	136.32	307.21	347.66	1.65	1.25	0.4	0.0296	0.134	1	CLSTN1	22883	ENSG00000171603	HITS-CLIP	23824327
hsa-miR-149-3p	TCC	1.45	0.0259	136.32	307.21	347.66	1.65	1.25	0.4	0.0296	0.134	1	CLSTN1	22883	ENSG00000171603	PAR-CLIP	26701625
hsa-miR-215-5p	TCC	1.94	0.0536	69.79	371.98	195.58	2.4	1.48	0.92	0.0371	0.255	1	CLSTN1	22883	ENSG00000171603	Microarray	19074876
hsa-miR-24-3p	TCC	-1.59	0.0192	2916.42	619.6	1244.59	-1.85	-1.32	-0.53	0.0218	0.128	1	CLSTN1	22883	ENSG00000171603	HITS-CLIP	23824327
hsa-miR-30e-3p	TCC	-1.61	0.012	432.55	144.23	136.5	-1.7	-1.52	-0.17	0.0246	0.0655	1	CLSTN1	22883	ENSG00000171603	CLASH	23622248
hsa-miR-941	HNBC	-1.85	0.0288	732.13	134.53	188.54	-1.54	-2.15	0.61	0.122	0.0368	1	CLSTN1	22883	ENSG00000171603	PAR-CLIP	23592263
hsa-miR-941	HNBC	-1.85	0.0288	732.13	134.53	188.54	-1.54	-2.15	0.61	0.122	0.0368	1	CLSTN1	22883	ENSG00000171603	PAR-CLIP	20371350
hsa-miR-941	HNBC	-1.85	0.0288	732.13	134.53	188.54	-1.54	-2.15	0.61	0.122	0.0368	1	CLSTN1	22883	ENSG00000171603	PAR-CLIP	26701625
hsa-miR-342-3p	HNBC	-1.28	0.061	127.99	78.45	44.82	-0.92	-1.63	0.7	0.257	0.0431	1	CLSTN3	9746	ENSG00000139182	HITS-CLIP	23824327
hsa-miR-342-3p	HNBC	-1.28	0.061	127.99	78.45	44.82	-0.92	-1.63	0.7	0.257	0.0431	1	CLSTN3	9746	ENSG00000288427	HITS-CLIP	23824327
hsa-miR-342-3p	HNBC	-1.28	0.061	127.99	78.45	44.82	-0.92	-1.63	0.7	0.257	0.0431	1	CLSTN3	9746	ENSG00000139182	HITS-CLIP	23313552
hsa-miR-342-3p	HNBC	-1.28	0.061	127.99	78.45	44.82	-0.92	-1.63	0.7	0.257	0.0431	1	CLSTN3	9746	ENSG00000288427	HITS-CLIP	23313552
hsa-miR-342-3p	HNBC	-1.28	0.061	127.99	78.45	44.82	-0.92	-1.63	0.7	0.257	0.0431	1	CLSTN3	9746	ENSG00000139182	HITS-CLIP	27418678
hsa-miR-342-3p	HNBC	-1.28	0.061	127.99	78.45	44.82	-0.92	-1.63	0.7	0.257	0.0431	1	CLSTN3	9746	ENSG00000288427	HITS-CLIP	27418678
hsa-miR-363-3p	Common	-2.07	0.00245	525.49	119.13	174.25	-2.14	-2	-0.14	0.0108	0.0246	1	CLTA	1211	ENSG00000122705	PAR-CLIP	21572407
hsa-miR-25-3p	Common	-2.24	0.00483	9498.57	1110.7	2751.83	-2.33	-2.15	-0.18	0.0161	0.0354	1	CLTA	1211	ENSG00000122705	PAR-CLIP	21572407
hsa-miR-330-3p	Common	-1.97	0.0012	420.75	68.28	126.42	-2.29	-1.64	-0.65	0.0028	0.0427	1	CLTB	1212	ENSG00000175416	PAR-CLIP	23708386
hsa-miR-199a-5p	Common	-2.34	0.000566	1255.7	249.18	202.71	-2.37	-2.31	-0.07	0.00492	0.0106	1	CLTC	1213	ENSG00000141367	Luciferase reporter assay//qRT-PCR//Western blot	26163491
hsa-miR-199a-5p	Common	-2.34	0.000566	1255.7	249.18	202.71	-2.37	-2.31	-0.07	0.00492	0.0106	1	CLTC	1213	ENSG00000141367	Luciferase reporter assay//qRT-PCR//Western blot	28261837
hsa-miR-16-5p	Common	-2.25	0.00165	498.23	124.83	131.87	-2.13	-2.36	0.23	0.0161	0.0106	1	CLTC	1213	ENSG00000141367	CLASH	23622248
hsa-miR-543	TCC	-1.34	0.0433	914.9	268.78	445.74	-1.75	-0.93	-0.82	0.0252	0.29	1	CLTC	1213	ENSG00000141367	HITS-CLIP	24374217
hsa-miR-382-5p	TCC	-1.5	0.0376	407.64	90.08	186.36	-1.85	-1.14	-0.71	0.0278	0.222	1	CLTC	1213	ENSG00000141367	HITS-CLIP	24374217
hsa-miR-16-5p	Common	-2.25	0.00165	498.23	124.83	131.87	-2.13	-2.36	0.23	0.0161	0.0106	1	CLU	1191	ENSG00000120885	PAR-CLIP	26701625
hsa-miR-425-5p	TCC	-1.71	0.0099	1194.53	277.49	405.42	-1.78	-1.63	-0.15	0.0234	0.0553	1	CLU	1191	ENSG00000120885	CLASH	23622248
hsa-miR-3934-5p	TCC	1.85	0.0142	9.18	55.62	17.44	2.7	1	1.69	0.00517	0.38	1	CLUAP1	23059	ENSG00000103351	HITS-CLIP	23824327
hsa-miR-6852-5p	Common	-2.7	0.00509	51.8	5.81	8.15	-2.56	-2.84	0.28	0.0246	0.0246	1	CLUAP1	23059	ENSG00000103351	HITS-CLIP	23824327
hsa-miR-148b-3p	TCC	-1.32	0.03	736.64	263.88	387.98	-1.57	-1.06	-0.5	0.0278	0.17	1	CLUAP1	23059	ENSG00000103351	Microarray	17612493
hsa-miR-324-3p	TCC	-3.33	0.187	15.05	3.63	1.27	-2.81	-3.85	1.04	0.0457	NA	1	CLUAP1	23059	ENSG00000103351	CLASH	23622248
hsa-miR-330-3p	Common	-1.97	0.0012	420.75	68.28	126.42	-2.29	-1.64	-0.65	0.0028	0.0427	1	CLUH	23277	ENSG00000132361	PAR-CLIP	26701625
hsa-miR-16-5p	Common	-2.25	0.00165	498.23	124.83	131.87	-2.13	-2.36	0.23	0.0161	0.0106	1	CLUH	23277	ENSG00000132361	Proteomics	18668040
hsa-miR-16-5p	Common	-2.25	0.00165	498.23	124.83	131.87	-2.13	-2.36	0.23	0.0161	0.0106	1	CLUH	23277	ENSG00000132361	PAR-CLIP	26701625
hsa-let-7b-5p	TCC	-1.6	0.0295	26455.6	5396.61	11296.1	-1.85	-1.35	-0.5	0.0304	0.152	1	CLUH	23277	ENSG00000132361	Proteomics	18668040
hsa-let-7b-5p	TCC	-1.6	0.0295	26455.6	5396.61	11296.1	-1.85	-1.35	-0.5	0.0304	0.152	1	CLUH	23277	ENSG00000132361	CLASH	23622248
hsa-miR-505-3p	HNBC	-1.6	0.0775	35.39	16.71	8.9	-1.05	-2.14	1.09	0.306	0.0486	1	CLUH	23277	ENSG00000132361	PAR-CLIP	26701625
hsa-miR-215-5p	TCC	1.94	0.0536	69.79	371.98	195.58	2.4	1.48	0.92	0.0371	0.255	1	CLVS1	157807	ENSG00000177182	Microarray	19074876
hsa-miR-769-5p	Common	-2.38	0.00416	72.53	12.35	9.17	-2.34	-2.42	0.08	0.0196	0.0246	1	CLYBL	171425	ENSG00000125246	CLASH	23622248
hsa-miR-421	Common	-2.29	0.00503	52	9.86	14.26	-2.49	-2.09	-0.4	0.0123	0.0486	1	CMAS	55907	ENSG00000111726	CLASH	23622248
hsa-miR-3934-5p	TCC	1.85	0.0142	9.18	55.62	17.44	2.7	1	1.69	0.00517	0.38	1	CMBL	134147	ENSG00000164237	HITS-CLIP	23824327
hsa-miR-28-3p	TCC	-1.72	0.0151	1604.36	270.35	452.28	-1.82	-1.62	-0.19	0.0278	0.0757	1	CMBL	134147	ENSG00000164237	PAR-CLIP	23446348
hsa-let-7b-5p	TCC	-1.6	0.0295	26455.6	5396.61	11296.1	-1.85	-1.35	-0.5	0.0304	0.152	1	CMC1	152100	ENSG00000187118	Proteomics	18668040
hsa-miR-215-5p	TCC	1.94	0.0536	69.79	371.98	195.58	2.4	1.48	0.92	0.0371	0.255	1	CMPK1	51727	ENSG00000162368	Microarray	19074876
hsa-miR-16-5p	Common	-2.25	0.00165	498.23	124.83	131.87	-2.13	-2.36	0.23	0.0161	0.0106	1	CMPK1	51727	ENSG00000162368	Proteomics	18668040
hsa-miR-93-5p	Common	-1.8	0.00487	396.14	129.07	116.61	-1.75	-1.85	0.11	0.0234	0.0246	1	CMPK1	51727	ENSG00000162368	HITS-CLIP	22473208
hsa-miR-24-3p	TCC	-1.59	0.0192	2916.42	619.6	1244.59	-1.85	-1.32	-0.53	0.0218	0.128	1	CMTM3	123920	ENSG00000140931	Microarray	19748357
hsa-miR-16-5p	Common	-2.25	0.00165	498.23	124.83	131.87	-2.13	-2.36	0.23	0.0161	0.0106	1	CMTM4	146223	ENSG00000183723	PAR-CLIP	20371350
hsa-miR-24-3p	TCC	-1.59	0.0192	2916.42	619.6	1244.59	-1.85	-1.32	-0.53	0.0218	0.128	1	CMTM4	146223	ENSG00000183723	Microarray	20371350
hsa-miR-186-5p	Common	-1.65	0.0074	677.39	258.71	241.67	-1.62	-1.68	0.06	0.0272	0.0341	1	CMTM4	146223	ENSG00000183723	Sequencing	20371350
hsa-miR-215-5p	TCC	1.94	0.0536	69.79	371.98	195.58	2.4	1.48	0.92	0.0371	0.255	1	CMTM6	54918	ENSG00000091317	Microarray	19074876
hsa-miR-16-2-3p	TCC	-1.88	0.0042	857.8	177.97	330.22	-2.27	-1.48	-0.8	0.00492	0.0989	1	CMTM6	54918	ENSG00000091317	HITS-CLIP	28735896
hsa-miR-128-3p	TCC	-1.55	0.0257	7175.04	1149.3	3039.92	-1.87	-1.23	-0.64	0.0234	0.168	1	CMTM6	54918	ENSG00000091317	Microarray	17612493
hsa-miR-134-5p	TCC	-1.45	0.0443	454.83	93.78	239.76	-1.94	-0.95	-1	0.0234	0.321	1	CMTM6	54918	ENSG00000091317	HITS-CLIP	28735896
hsa-miR-93-5p	Common	-1.8	0.00487	396.14	129.07	116.61	-1.75	-1.85	0.11	0.0234	0.0246	1	CMTR2	55783	ENSG00000180917	HITS-CLIP	22473208
hsa-miR-149-3p	TCC	1.45	0.0259	136.32	307.21	347.66	1.65	1.25	0.4	0.0296	0.134	1	CNBP	7555	ENSG00000169714	PAR-CLIP	23592263
hsa-miR-149-3p	TCC	1.45	0.0259	136.32	307.21	347.66	1.65	1.25	0.4	0.0296	0.134	1	CNBP	7555	ENSG00000169714	PAR-CLIP	20371350
hsa-miR-330-3p	Common	-1.97	0.0012	420.75	68.28	126.42	-2.29	-1.64	-0.65	0.0028	0.0427	1	CNBP	7555	ENSG00000169714	HITS-CLIP	23313552
hsa-miR-185-3p	TCC	-1.68	0.0292	57.14	13.08	20.35	-2.22	-1.14	-1.08	0.0178	0.257	1	CNBP	7555	ENSG00000169714	HITS-CLIP	23824327
hsa-miR-769-5p	Common	-2.38	0.00416	72.53	12.35	9.17	-2.34	-2.42	0.08	0.0196	0.0246	1	CNBP	7555	ENSG00000169714	PAR-CLIP	27292025
hsa-miR-186-5p	Common	-1.65	0.0074	677.39	258.71	241.67	-1.62	-1.68	0.06	0.0272	0.0341	1	CNBP	7555	ENSG00000169714	CLASH	23622248
hsa-miR-6852-5p	Common	-2.7	0.00509	51.8	5.81	8.15	-2.56	-2.84	0.28	0.0246	0.0246	1	CNDP1	84735	ENSG00000150656	HITS-CLIP	23313552
hsa-miR-139-3p	TCC	-1.28	0.0551	289.68	61.75	148.82	-1.72	-0.83	-0.89	0.0278	0.352	1	CNDP1	84735	ENSG00000150656	HITS-CLIP	27418678
hsa-miR-23b-5p	HNBC	-2.42	0.0269	29.71	10.35	1.27	-1.07	-3.77	2.7	0.38	0.0109	1	CNDP1	84735	ENSG00000150656	HITS-CLIP	23313552
hsa-miR-493-3p	TCC	-1.74	0.027	98.31	18.11	34.87	-2.23	-1.25	-0.98	0.0189	0.22	1	CNDP2	55748	ENSG00000133313	PAR-CLIP	22100165
hsa-miR-24-3p	TCC	-1.59	0.0192	2916.42	619.6	1244.59	-1.85	-1.32	-0.53	0.0218	0.128	1	CNDP2	55748	ENSG00000133313	qRT-PCR;Microarray	19748357
hsa-let-7b-5p	TCC	-1.6	0.0295	26455.6	5396.61	11296.1	-1.85	-1.35	-0.5	0.0304	0.152	1	CNDP2	55748	ENSG00000133313	Proteomics	18668040
hsa-miR-215-5p	TCC	1.94	0.0536	69.79	371.98	195.58	2.4	1.48	0.92	0.0371	0.255	1	CNEP1R1	255919	ENSG00000205423	Microarray	19074876
hsa-miR-363-3p	Common	-2.07	0.00245	525.49	119.13	174.25	-2.14	-2	-0.14	0.0108	0.0246	1	CNEP1R1	255919	ENSG00000205423	PAR-CLIP	21572407
hsa-miR-25-3p	Common	-2.24	0.00483	9498.57	1110.7	2751.83	-2.33	-2.15	-0.18	0.0161	0.0354	1	CNEP1R1	255919	ENSG00000205423	PAR-CLIP	21572407
hsa-miR-543	TCC	-1.34	0.0433	914.9	268.78	445.74	-1.75	-0.93	-0.82	0.0252	0.29	1	CNEP1R1	255919	ENSG00000205423	HITS-CLIP	23313552
hsa-miR-363-3p	Common	-2.07	0.00245	525.49	119.13	174.25	-2.14	-2	-0.14	0.0108	0.0246	1	CNIH1	10175	ENSG00000100528	PAR-CLIP	23446348
hsa-miR-363-3p	Common	-2.07	0.00245	525.49	119.13	174.25	-2.14	-2	-0.14	0.0108	0.0246	1	CNIH1	10175	ENSG00000100528	PAR-CLIP	21572407
hsa-miR-363-3p	Common	-2.07	0.00245	525.49	119.13	174.25	-2.14	-2	-0.14	0.0108	0.0246	1	CNIH1	10175	ENSG00000100528	PAR-CLIP	20371350
hsa-miR-25-3p	Common	-2.24	0.00483	9498.57	1110.7	2751.83	-2.33	-2.15	-0.18	0.0161	0.0354	1	CNIH1	10175	ENSG00000100528	PAR-CLIP	23446348
hsa-miR-25-3p	Common	-2.24	0.00483	9498.57	1110.7	2751.83	-2.33	-2.15	-0.18	0.0161	0.0354	1	CNIH1	10175	ENSG00000100528	PAR-CLIP	21572407
hsa-miR-25-3p	Common	-2.24	0.00483	9498.57	1110.7	2751.83	-2.33	-2.15	-0.18	0.0161	0.0354	1	CNIH1	10175	ENSG00000100528	PAR-CLIP	20371350
hsa-miR-1307-3p	Common	-2.03	0.00315	3552.13	578.23	896.93	-2.06	-1.99	-0.07	0.0143	0.0246	1	CNKSR3	154043	ENSG00000153721	HITS-CLIP	23824327
hsa-miR-1307-3p	Common	-2.03	0.00315	3552.13	578.23	896.93	-2.06	-1.99	-0.07	0.0143	0.0246	1	CNKSR3	154043	ENSG00000153721	PAR-CLIP	27292025
hsa-miR-16-5p	Common	-2.25	0.00165	498.23	124.83	131.87	-2.13	-2.36	0.23	0.0161	0.0106	1	CNKSR3	154043	ENSG00000153721	PAR-CLIP	21572407
hsa-miR-93-5p	Common	-1.8	0.00487	396.14	129.07	116.61	-1.75	-1.85	0.11	0.0234	0.0246	1	CNKSR3	154043	ENSG00000153721	PAR-CLIP	23446348
hsa-miR-6852-5p	Common	-2.7	0.00509	51.8	5.81	8.15	-2.56	-2.84	0.28	0.0246	0.0246	1	CNKSR3	154043	ENSG00000153721	PAR-CLIP	21572407
hsa-miR-6852-5p	Common	-2.7	0.00509	51.8	5.81	8.15	-2.56	-2.84	0.28	0.0246	0.0246	1	CNKSR3	154043	ENSG00000153721	HITS-CLIP	23824327
hsa-miR-6852-5p	Common	-2.7	0.00509	51.8	5.81	8.15	-2.56	-2.84	0.28	0.0246	0.0246	1	CNKSR3	154043	ENSG00000153721	PAR-CLIP	27292025
hsa-miR-335-3p	TCC	-1.98	0.0197	218.9	53.78	41.76	-1.97	-1.99	0.02	0.0439	0.0655	1	CNKSR3	154043	ENSG00000153721	PAR-CLIP	21572407
hsa-miR-23b-5p	HNBC	-2.42	0.0269	29.71	10.35	1.27	-1.07	-3.77	2.7	0.38	0.0109	1	CNKSR3	154043	ENSG00000153721	PAR-CLIP	21572407
hsa-miR-23b-5p	HNBC	-2.42	0.0269	29.71	10.35	1.27	-1.07	-3.77	2.7	0.38	0.0109	1	CNKSR3	154043	ENSG00000153721	HITS-CLIP	23824327
hsa-miR-23b-5p	HNBC	-2.42	0.0269	29.71	10.35	1.27	-1.07	-3.77	2.7	0.38	0.0109	1	CNKSR3	154043	ENSG00000153721	PAR-CLIP	27292025
hsa-miR-140-3p	TCC	-1.73	0.0236	1609.72	274.59	616.85	-1.97	-1.48	-0.49	0.0278	0.128	1	CNN2	1265	ENSG00000064666	PAR-CLIP	23592263
hsa-miR-23a-3p	HNBC	-2.03	0.00513	359.91	155.96	76.4	-1.6	-2.46	0.86	0.0706	0.00865	1	CNN2	1265	ENSG00000064666	PAR-CLIP	23592263
hsa-miR-16-5p	Common	-2.25	0.00165	498.23	124.83	131.87	-2.13	-2.36	0.23	0.0161	0.0106	1	CNN3	1266	ENSG00000117519	CLASH	23622248
hsa-miR-652-3p	Common	-2.35	0.000556	99.04	28.33	18.53	-1.87	-2.83	0.96	0.0304	0.00168	1	CNN3	1266	ENSG00000117519	CLASH	23622248
hsa-miR-16-5p	Common	-2.25	0.00165	498.23	124.83	131.87	-2.13	-2.36	0.23	0.0161	0.0106	1	CNNM2	54805	ENSG00000148842	Sequencing	20371350
hsa-miR-128-3p	TCC	-1.55	0.0257	7175.04	1149.3	3039.92	-1.87	-1.23	-0.64	0.0234	0.168	1	CNNM2	54805	ENSG00000148842	Microarray	17612493
hsa-miR-1827	TCC	2.18	0.00113	24.63	144.23	40.7	3.16	1.2	1.95	0.000504	0.222	1	CNNM3	26505	ENSG00000168763	PAR-CLIP	26701625
hsa-miR-1910-3p	TCC	2.6	0.0107	2.29	23.28	12.72	2.93	2.26	0.67	0.0161	0.0876	1	CNNM3	26505	ENSG00000168763	PAR-CLIP	26701625
hsa-miR-24-3p	TCC	-1.59	0.0192	2916.42	619.6	1244.59	-1.85	-1.32	-0.53	0.0218	0.128	1	CNNM3	26505	ENSG00000168763	HITS-CLIP	23824327
hsa-let-7b-5p	TCC	-1.6	0.0295	26455.6	5396.61	11296.1	-1.85	-1.35	-0.5	0.0304	0.152	1	CNNM3	26505	ENSG00000168763	CLASH	23622248
hsa-miR-340-3p	TCC	-1.93	0.0325	89.13	26.88	52.15	-2.24	-1.61	-0.64	0.0318	0.163	1	CNNM3	26505	ENSG00000168763	PAR-CLIP	27292025
hsa-miR-363-3p	Common	-2.07	0.00245	525.49	119.13	174.25	-2.14	-2	-0.14	0.0108	0.0246	1	CNNM4	26504	ENSG00000158158	PAR-CLIP	21572407
hsa-miR-25-3p	Common	-2.24	0.00483	9498.57	1110.7	2751.83	-2.33	-2.15	-0.18	0.0161	0.0354	1	CNNM4	26504	ENSG00000158158	PAR-CLIP	21572407
hsa-miR-128-3p	TCC	-1.55	0.0257	7175.04	1149.3	3039.92	-1.87	-1.23	-0.64	0.0234	0.168	1	CNNM4	26504	ENSG00000158158	PAR-CLIP	20371350
hsa-miR-221-3p	Common	-2.66	9.46e-06	1190.72	178.51	198.35	-2.62	-2.69	0.08	0.00122	0.000507	1	CNOT1	23019	ENSG00000125107	CLASH	23622248
hsa-miR-421	Common	-2.29	0.00503	52	9.86	14.26	-2.49	-2.09	-0.4	0.0123	0.0486	1	CNOT1	23019	ENSG00000125107	CLASH	23622248
hsa-miR-128-3p	TCC	-1.55	0.0257	7175.04	1149.3	3039.92	-1.87	-1.23	-0.64	0.0234	0.168	1	CNOT1	23019	ENSG00000125107	CLASH	23622248
hsa-let-7b-5p	TCC	-1.6	0.0295	26455.6	5396.61	11296.1	-1.85	-1.35	-0.5	0.0304	0.152	1	CNOT1	23019	ENSG00000125107	CLASH	23622248
hsa-miR-423-3p	TCC	-1.67	0.0229	8589.34	1708.11	3163.79	-1.79	-1.55	-0.24	0.0346	0.0989	1	CNOT1	23019	ENSG00000125107	CLASH	23622248
hsa-miR-23a-3p	HNBC	-2.03	0.00513	359.91	155.96	76.4	-1.6	-2.46	0.86	0.0706	0.00865	1	CNOT1	23019	ENSG00000125107	CLASH	23622248
hsa-miR-25-3p	Common	-2.24	0.00483	9498.57	1110.7	2751.83	-2.33	-2.15	-0.18	0.0161	0.0354	1	CNOT11	55571	ENSG00000158435	CLASH	23622248
hsa-miR-363-3p	Common	-2.07	0.00245	525.49	119.13	174.25	-2.14	-2	-0.14	0.0108	0.0246	1	CNOT2	4848	ENSG00000111596	PAR-CLIP	23446348
hsa-miR-363-3p	Common	-2.07	0.00245	525.49	119.13	174.25	-2.14	-2	-0.14	0.0108	0.0246	1	CNOT2	4848	ENSG00000111596	PAR-CLIP	22012620
hsa-miR-363-3p	Common	-2.07	0.00245	525.49	119.13	174.25	-2.14	-2	-0.14	0.0108	0.0246	1	CNOT2	4848	ENSG00000111596	PAR-CLIP	21572407
hsa-miR-363-3p	Common	-2.07	0.00245	525.49	119.13	174.25	-2.14	-2	-0.14	0.0108	0.0246	1	CNOT2	4848	ENSG00000111596	PAR-CLIP	20371350
hsa-miR-25-3p	Common	-2.24	0.00483	9498.57	1110.7	2751.83	-2.33	-2.15	-0.18	0.0161	0.0354	1	CNOT2	4848	ENSG00000111596	PAR-CLIP	23446348
hsa-miR-25-3p	Common	-2.24	0.00483	9498.57	1110.7	2751.83	-2.33	-2.15	-0.18	0.0161	0.0354	1	CNOT2	4848	ENSG00000111596	PAR-CLIP	22012620
hsa-miR-25-3p	Common	-2.24	0.00483	9498.57	1110.7	2751.83	-2.33	-2.15	-0.18	0.0161	0.0354	1	CNOT2	4848	ENSG00000111596	PAR-CLIP	21572407
hsa-miR-25-3p	Common	-2.24	0.00483	9498.57	1110.7	2751.83	-2.33	-2.15	-0.18	0.0161	0.0354	1	CNOT2	4848	ENSG00000111596	PAR-CLIP	20371350
hsa-let-7b-5p	TCC	-1.6	0.0295	26455.6	5396.61	11296.1	-1.85	-1.35	-0.5	0.0304	0.152	1	CNOT2	4848	ENSG00000111596	CLASH	23622248
hsa-miR-185-3p	TCC	-1.68	0.0292	57.14	13.08	20.35	-2.22	-1.14	-1.08	0.0178	0.257	1	CNOT3	4849	ENSG00000277600	CLASH	23622248
hsa-miR-185-3p	TCC	-1.68	0.0292	57.14	13.08	20.35	-2.22	-1.14	-1.08	0.0178	0.257	1	CNOT3	4849	ENSG00000277114	CLASH	23622248
hsa-miR-185-3p	TCC	-1.68	0.0292	57.14	13.08	20.35	-2.22	-1.14	-1.08	0.0178	0.257	1	CNOT3	4849	ENSG00000088038	CLASH	23622248
hsa-miR-185-3p	TCC	-1.68	0.0292	57.14	13.08	20.35	-2.22	-1.14	-1.08	0.0178	0.257	1	CNOT3	4849	ENSG00000274616	CLASH	23622248
hsa-miR-185-3p	TCC	-1.68	0.0292	57.14	13.08	20.35	-2.22	-1.14	-1.08	0.0178	0.257	1	CNOT3	4849	ENSG00000273943	CLASH	23622248
hsa-miR-185-3p	TCC	-1.68	0.0292	57.14	13.08	20.35	-2.22	-1.14	-1.08	0.0178	0.257	1	CNOT3	4849	ENSG00000274176	CLASH	23622248
hsa-miR-185-3p	TCC	-1.68	0.0292	57.14	13.08	20.35	-2.22	-1.14	-1.08	0.0178	0.257	1	CNOT3	4849	ENSG00000274941	CLASH	23622248
hsa-miR-185-3p	TCC	-1.68	0.0292	57.14	13.08	20.35	-2.22	-1.14	-1.08	0.0178	0.257	1	CNOT3	4849	ENSG00000276082	CLASH	23622248
hsa-miR-185-3p	TCC	-1.68	0.0292	57.14	13.08	20.35	-2.22	-1.14	-1.08	0.0178	0.257	1	CNOT3	4849	ENSG00000275979	CLASH	23622248
hsa-miR-185-3p	TCC	-1.68	0.0292	57.14	13.08	20.35	-2.22	-1.14	-1.08	0.0178	0.257	1	CNOT3	4849	ENSG00000277615	CLASH	23622248
hsa-miR-652-3p	Common	-2.35	0.000556	99.04	28.33	18.53	-1.87	-2.83	0.96	0.0304	0.00168	1	CNOT3	4849	ENSG00000277600	CLASH	23622248
hsa-miR-652-3p	Common	-2.35	0.000556	99.04	28.33	18.53	-1.87	-2.83	0.96	0.0304	0.00168	1	CNOT3	4849	ENSG00000277114	CLASH	23622248
hsa-miR-652-3p	Common	-2.35	0.000556	99.04	28.33	18.53	-1.87	-2.83	0.96	0.0304	0.00168	1	CNOT3	4849	ENSG00000088038	CLASH	23622248
hsa-miR-652-3p	Common	-2.35	0.000556	99.04	28.33	18.53	-1.87	-2.83	0.96	0.0304	0.00168	1	CNOT3	4849	ENSG00000274616	CLASH	23622248
hsa-miR-652-3p	Common	-2.35	0.000556	99.04	28.33	18.53	-1.87	-2.83	0.96	0.0304	0.00168	1	CNOT3	4849	ENSG00000273943	CLASH	23622248
hsa-miR-652-3p	Common	-2.35	0.000556	99.04	28.33	18.53	-1.87	-2.83	0.96	0.0304	0.00168	1	CNOT3	4849	ENSG00000274176	CLASH	23622248
hsa-miR-652-3p	Common	-2.35	0.000556	99.04	28.33	18.53	-1.87	-2.83	0.96	0.0304	0.00168	1	CNOT3	4849	ENSG00000274941	CLASH	23622248
hsa-miR-652-3p	Common	-2.35	0.000556	99.04	28.33	18.53	-1.87	-2.83	0.96	0.0304	0.00168	1	CNOT3	4849	ENSG00000276082	CLASH	23622248
hsa-miR-652-3p	Common	-2.35	0.000556	99.04	28.33	18.53	-1.87	-2.83	0.96	0.0304	0.00168	1	CNOT3	4849	ENSG00000275979	CLASH	23622248
hsa-miR-652-3p	Common	-2.35	0.000556	99.04	28.33	18.53	-1.87	-2.83	0.96	0.0304	0.00168	1	CNOT3	4849	ENSG00000277615	CLASH	23622248
hsa-miR-1910-3p	TCC	2.6	0.0107	2.29	23.28	12.72	2.93	2.26	0.67	0.0161	0.0876	1	CNOT4	4850	ENSG00000080802	PAR-CLIP	23592263
hsa-miR-1910-3p	TCC	2.6	0.0107	2.29	23.28	12.72	2.93	2.26	0.67	0.0161	0.0876	1	CNOT4	4850	ENSG00000080802	PAR-CLIP	21572407
hsa-miR-1910-3p	TCC	2.6	0.0107	2.29	23.28	12.72	2.93	2.26	0.67	0.0161	0.0876	1	CNOT4	4850	ENSG00000080802	PAR-CLIP	20371350
hsa-miR-1910-3p	TCC	2.6	0.0107	2.29	23.28	12.72	2.93	2.26	0.67	0.0161	0.0876	1	CNOT4	4850	ENSG00000080802	PAR-CLIP	27292025
hsa-miR-363-3p	Common	-2.07	0.00245	525.49	119.13	174.25	-2.14	-2	-0.14	0.0108	0.0246	1	CNOT4	4850	ENSG00000080802	PAR-CLIP	23592263
hsa-miR-363-3p	Common	-2.07	0.00245	525.49	119.13	174.25	-2.14	-2	-0.14	0.0108	0.0246	1	CNOT4	4850	ENSG00000080802	PAR-CLIP	21572407
hsa-miR-363-3p	Common	-2.07	0.00245	525.49	119.13	174.25	-2.14	-2	-0.14	0.0108	0.0246	1	CNOT4	4850	ENSG00000080802	PAR-CLIP	20371350
hsa-miR-363-3p	Common	-2.07	0.00245	525.49	119.13	174.25	-2.14	-2	-0.14	0.0108	0.0246	1	CNOT4	4850	ENSG00000080802	PAR-CLIP	27292025
hsa-miR-25-3p	Common	-2.24	0.00483	9498.57	1110.7	2751.83	-2.33	-2.15	-0.18	0.0161	0.0354	1	CNOT4	4850	ENSG00000080802	PAR-CLIP	23592263
hsa-miR-25-3p	Common	-2.24	0.00483	9498.57	1110.7	2751.83	-2.33	-2.15	-0.18	0.0161	0.0354	1	CNOT4	4850	ENSG00000080802	PAR-CLIP	21572407
hsa-miR-25-3p	Common	-2.24	0.00483	9498.57	1110.7	2751.83	-2.33	-2.15	-0.18	0.0161	0.0354	1	CNOT4	4850	ENSG00000080802	PAR-CLIP	20371350
hsa-miR-25-3p	Common	-2.24	0.00483	9498.57	1110.7	2751.83	-2.33	-2.15	-0.18	0.0161	0.0354	1	CNOT4	4850	ENSG00000080802	PAR-CLIP	27292025
hsa-miR-93-5p	Common	-1.8	0.00487	396.14	129.07	116.61	-1.75	-1.85	0.11	0.0234	0.0246	1	CNOT4	4850	ENSG00000080802	Sequencing//PAR-CLIP	20371350
hsa-miR-93-5p	Common	-1.8	0.00487	396.14	129.07	116.61	-1.75	-1.85	0.11	0.0234	0.0246	1	CNOT4	4850	ENSG00000080802	PAR-CLIP	23592263
hsa-miR-93-5p	Common	-1.8	0.00487	396.14	129.07	116.61	-1.75	-1.85	0.11	0.0234	0.0246	1	CNOT4	4850	ENSG00000080802	PAR-CLIP	21572407
hsa-miR-186-5p	Common	-1.65	0.0074	677.39	258.71	241.67	-1.62	-1.68	0.06	0.0272	0.0341	1	CNOT4	4850	ENSG00000080802	Sequencing	20371350
hsa-miR-186-5p	Common	-1.65	0.0074	677.39	258.71	241.67	-1.62	-1.68	0.06	0.0272	0.0341	1	CNOT4	4850	ENSG00000080802	CLASH	23622248
hsa-miR-148b-3p	TCC	-1.32	0.03	736.64	263.88	387.98	-1.57	-1.06	-0.5	0.0278	0.17	1	CNOT4	4850	ENSG00000080802	PAR-CLIP	23592263
hsa-miR-148b-3p	TCC	-1.32	0.03	736.64	263.88	387.98	-1.57	-1.06	-0.5	0.0278	0.17	1	CNOT4	4850	ENSG00000080802	PAR-CLIP	21572407
hsa-miR-148b-3p	TCC	-1.32	0.03	736.64	263.88	387.98	-1.57	-1.06	-0.5	0.0278	0.17	1	CNOT4	4850	ENSG00000080802	PAR-CLIP	20371350
hsa-miR-148b-3p	TCC	-1.32	0.03	736.64	263.88	387.98	-1.57	-1.06	-0.5	0.0278	0.17	1	CNOT4	4850	ENSG00000080802	PAR-CLIP	27292025
hsa-miR-769-5p	Common	-2.38	0.00416	72.53	12.35	9.17	-2.34	-2.42	0.08	0.0196	0.0246	1	CNOT6	57472	ENSG00000113300	CLASH	23622248
hsa-miR-186-5p	Common	-1.65	0.0074	677.39	258.71	241.67	-1.62	-1.68	0.06	0.0272	0.0341	1	CNOT6	57472	ENSG00000113300	PAR-CLIP	24398324
hsa-miR-23a-3p	HNBC	-2.03	0.00513	359.91	155.96	76.4	-1.6	-2.46	0.86	0.0706	0.00865	1	CNOT6	57472	ENSG00000113300	PAR-CLIP	24398324
hsa-miR-149-3p	TCC	1.45	0.0259	136.32	307.21	347.66	1.65	1.25	0.4	0.0296	0.134	1	CNOT6L	246175	ENSG00000138767	PAR-CLIP	23592263
hsa-miR-146a-5p	TCC	-1.82	0.00197	4843.62	1076.22	1969.33	-2.2	-1.43	-0.77	0.0028	0.0741	1	CNOT6L	246175	ENSG00000138767	Luciferase reporter assay	23591815
hsa-miR-93-5p	Common	-1.8	0.00487	396.14	129.07	116.61	-1.75	-1.85	0.11	0.0234	0.0246	1	CNOT6L	246175	ENSG00000138767	PAR-CLIP	23592263
hsa-miR-93-5p	Common	-1.8	0.00487	396.14	129.07	116.61	-1.75	-1.85	0.11	0.0234	0.0246	1	CNOT6L	246175	ENSG00000138767	PAR-CLIP	23446348
hsa-miR-93-5p	Common	-1.8	0.00487	396.14	129.07	116.61	-1.75	-1.85	0.11	0.0234	0.0246	1	CNOT6L	246175	ENSG00000138767	PAR-CLIP	21572407
hsa-miR-93-5p	Common	-1.8	0.00487	396.14	129.07	116.61	-1.75	-1.85	0.11	0.0234	0.0246	1	CNOT6L	246175	ENSG00000138767	PAR-CLIP	20371350
hsa-miR-186-5p	Common	-1.65	0.0074	677.39	258.71	241.67	-1.62	-1.68	0.06	0.0272	0.0341	1	CNOT6L	246175	ENSG00000138767	CLASH	23622248
hsa-miR-16-5p	Common	-2.25	0.00165	498.23	124.83	131.87	-2.13	-2.36	0.23	0.0161	0.0106	1	CNOT7	29883	ENSG00000198791	Proteomics	18668040
hsa-miR-93-5p	Common	-1.8	0.00487	396.14	129.07	116.61	-1.75	-1.85	0.11	0.0234	0.0246	1	CNOT7	29883	ENSG00000198791	HITS-CLIP	22473208
hsa-miR-181d-5p	Common	-1.86	0.00693	54.74	12.35	14.17	-1.89	-1.83	-0.07	0.0216	0.0398	1	CNOT9	9125	ENSG00000144580	CLASH	23622248
hsa-miR-23a-3p	HNBC	-2.03	0.00513	359.91	155.96	76.4	-1.6	-2.46	0.86	0.0706	0.00865	1	CNOT9	9125	ENSG00000144580	CLASH	23622248
hsa-miR-16-5p	Common	-2.25	0.00165	498.23	124.83	131.87	-2.13	-2.36	0.23	0.0161	0.0106	1	CNP	1267	ENSG00000173786	CLASH	23622248
hsa-miR-345-5p	Common	-1.81	0.0098	72.53	21.99	23.98	-1.76	-1.86	0.1	0.0318	0.0402	1	CNP	1267	ENSG00000173786	CLASH	23622248
hsa-miR-16-5p	Common	-2.25	0.00165	498.23	124.83	131.87	-2.13	-2.36	0.23	0.0161	0.0106	1	CNPY3	10695	ENSG00000137161	Proteomics	18668040
hsa-miR-221-3p	Common	-2.66	9.46e-06	1190.72	178.51	198.35	-2.62	-2.69	0.08	0.00122	0.000507	1	CNRIP1	25927	ENSG00000119865	CLASH	23622248
hsa-miR-5010-3p	Common	-2.45	0.00498	27.43	5.08	4.07	-2.26	-2.64	0.39	0.024	0.0246	1	CNTF	1270	ENSG00000242689	HITS-CLIP	24906430
hsa-miR-5010-3p	Common	-2.45	0.00498	27.43	5.08	4.07	-2.26	-2.64	0.39	0.024	0.0246	1	CNTF	1270	ENSG00000242689	HITS-CLIP	23824327
hsa-miR-5010-3p	Common	-2.45	0.00498	27.43	5.08	4.07	-2.26	-2.64	0.39	0.024	0.0246	1	CNTF	1270	ENSG00000242689	HITS-CLIP	21572407
hsa-miR-5010-3p	Common	-2.45	0.00498	27.43	5.08	4.07	-2.26	-2.64	0.39	0.024	0.0246	1	CNTF	1270	ENSG00000242689	HITS-CLIP	27418678
hsa-miR-340-3p	TCC	-1.93	0.0325	89.13	26.88	52.15	-2.24	-1.61	-0.64	0.0318	0.163	1	CNTN4	152330	ENSG00000144619	PAR-CLIP	23446348
hsa-miR-340-3p	TCC	-1.93	0.0325	89.13	26.88	52.15	-2.24	-1.61	-0.64	0.0318	0.163	1	CNTN4	152330	ENSG00000144619	PAR-CLIP	27292025
hsa-miR-215-5p	TCC	1.94	0.0536	69.79	371.98	195.58	2.4	1.48	0.92	0.0371	0.255	1	CNTNAP3	79937	ENSG00000106714	Microarray	19074876
hsa-miR-130b-5p	TCC	-1.41	0.0338	153.36	53.03	87.76	-1.73	-1.09	-0.64	0.0272	0.2	1	COA4	51287	ENSG00000181924	HITS-CLIP	23824327
hsa-miR-451b	TCC	-1.56	0.0433	15781.8	4883.72	9914.22	-1.79	-1.32	-0.46	0.0435	0.168	1	COA4	51287	ENSG00000181924	HITS-CLIP	19536157
hsa-miR-16-5p	Common	-2.25	0.00165	498.23	124.83	131.87	-2.13	-2.36	0.23	0.0161	0.0106	1	COA6	388753	ENSG00000168275	Proteomics	18668040
hsa-miR-16-5p	Common	-2.25	0.00165	498.23	124.83	131.87	-2.13	-2.36	0.23	0.0161	0.0106	1	COA7	65260	ENSG00000162377	Proteomics	18668040
hsa-miR-5010-3p	Common	-2.45	0.00498	27.43	5.08	4.07	-2.26	-2.64	0.39	0.024	0.0246	1	COA7	65260	ENSG00000162377	HITS-CLIP	27418678
hsa-miR-1307-3p	Common	-2.03	0.00315	3552.13	578.23	896.93	-2.06	-1.99	-0.07	0.0143	0.0246	1	COA8	84334	ENSG00000256053	HITS-CLIP	23824327
hsa-miR-331-3p	HNBC	-1.6	0.0777	32.84	21.51	7.63	-0.92	-2.28	1.36	0.375	0.0398	1	COA8	84334	ENSG00000256053	CLASH	23622248
hsa-miR-126-5p	TCC	-1.48	0.0201	256.91	61.75	105.71	-1.78	-1.18	-0.6	0.0196	0.15	1	COASY	80347	ENSG00000068120	PAR-CLIP	23592263
hsa-miR-128-3p	TCC	-1.55	0.0257	7175.04	1149.3	3039.92	-1.87	-1.23	-0.64	0.0234	0.168	1	COASY	80347	ENSG00000068120	PAR-CLIP	23592263
hsa-miR-224-5p	TCC	-2.11	0.0238	436.54	192.74	155.85	-2.3	-1.91	-0.39	0.0326	0.11	1	COASY	80347	ENSG00000068120	PAR-CLIP	20371350
hsa-miR-331-3p	HNBC	-1.6	0.0777	32.84	21.51	7.63	-0.92	-2.28	1.36	0.375	0.0398	1	COASY	80347	ENSG00000068120	CLASH	23622248
hsa-miR-200a-5p	TCC	2.26	0.0242	3.81	31.37	15.28	2.63	1.88	0.75	0.0246	0.149	1	COBLL1	22837	ENSG00000082438	HITS-CLIP	19536157
hsa-miR-215-5p	TCC	1.94	0.0536	69.79	371.98	195.58	2.4	1.48	0.92	0.0371	0.255	1	COBLL1	22837	ENSG00000082438	Microarray	19074876
hsa-miR-1301-3p	TCC	-1.93	0.0167	487.18	86.44	179.82	-2.2	-1.65	-0.54	0.0216	0.11	1	COCH	1690	ENSG00000100473	CLASH	23622248
hsa-miR-331-3p	HNBC	-1.6	0.0777	32.84	21.51	7.63	-0.92	-2.28	1.36	0.375	0.0398	1	COCH	1690	ENSG00000100473	CLASH	23622248
hsa-miR-215-5p	TCC	1.94	0.0536	69.79	371.98	195.58	2.4	1.48	0.92	0.0371	0.255	1	COCH	1690	ENSG00000100473	Microarray	19074876
hsa-miR-186-5p	Common	-1.65	0.0074	677.39	258.71	241.67	-1.62	-1.68	0.06	0.0272	0.0341	1	COG2	22796	ENSG00000135775	CLASH	23622248
hsa-miR-221-3p	Common	-2.66	9.46e-06	1190.72	178.51	198.35	-2.62	-2.69	0.08	0.00122	0.000507	1	COG5	10466	ENSG00000164597	PAR-CLIP	22012620
hsa-miR-221-3p	Common	-2.66	9.46e-06	1190.72	178.51	198.35	-2.62	-2.69	0.08	0.00122	0.000507	1	COG5	10466	ENSG00000284369	PAR-CLIP	22012620
hsa-miR-222-3p	TCC	-2.13	0.0143	3278.18	758.66	1155.22	-2.24	-2.02	-0.22	0.0278	0.0713	1	COG5	10466	ENSG00000164597	PAR-CLIP	22012620
hsa-miR-222-3p	TCC	-2.13	0.0143	3278.18	758.66	1155.22	-2.24	-2.02	-0.22	0.0278	0.0713	1	COG5	10466	ENSG00000284369	PAR-CLIP	22012620
hsa-miR-186-5p	Common	-1.65	0.0074	677.39	258.71	241.67	-1.62	-1.68	0.06	0.0272	0.0341	1	COG8	84342	ENSG00000213380	CLASH	23622248
hsa-let-7i-5p	TCC	-1.73	0.0115	15832.5	4711.68	5438.27	-1.84	-1.61	-0.23	0.0234	0.0655	1	COIL	8161	ENSG00000121058	PAR-CLIP	23446348
hsa-let-7i-5p	TCC	-1.73	0.0115	15832.5	4711.68	5438.27	-1.84	-1.61	-0.23	0.0234	0.0655	1	COIL	8161	ENSG00000121058	PAR-CLIP	21572407
hsa-let-7i-5p	TCC	-1.73	0.0115	15832.5	4711.68	5438.27	-1.84	-1.61	-0.23	0.0234	0.0655	1	COIL	8161	ENSG00000121058	PAR-CLIP	20371350
hsa-miR-93-5p	Common	-1.8	0.00487	396.14	129.07	116.61	-1.75	-1.85	0.11	0.0234	0.0246	1	COIL	8161	ENSG00000121058	PAR-CLIP	23592263
hsa-miR-93-5p	Common	-1.8	0.00487	396.14	129.07	116.61	-1.75	-1.85	0.11	0.0234	0.0246	1	COIL	8161	ENSG00000121058	PAR-CLIP	24398324
hsa-miR-93-5p	Common	-1.8	0.00487	396.14	129.07	116.61	-1.75	-1.85	0.11	0.0234	0.0246	1	COIL	8161	ENSG00000121058	PAR-CLIP	23446348
hsa-miR-93-5p	Common	-1.8	0.00487	396.14	129.07	116.61	-1.75	-1.85	0.11	0.0234	0.0246	1	COIL	8161	ENSG00000121058	PAR-CLIP	21572407
hsa-miR-93-5p	Common	-1.8	0.00487	396.14	129.07	116.61	-1.75	-1.85	0.11	0.0234	0.0246	1	COIL	8161	ENSG00000121058	PAR-CLIP	20371350
hsa-miR-93-5p	Common	-1.8	0.00487	396.14	129.07	116.61	-1.75	-1.85	0.11	0.0234	0.0246	1	COIL	8161	ENSG00000121058	PAR-CLIP	26701625
hsa-miR-222-3p	TCC	-2.13	0.0143	3278.18	758.66	1155.22	-2.24	-2.02	-0.22	0.0278	0.0713	1	COIL	8161	ENSG00000121058	CLASH	23622248
hsa-let-7b-5p	TCC	-1.6	0.0295	26455.6	5396.61	11296.1	-1.85	-1.35	-0.5	0.0304	0.152	1	COIL	8161	ENSG00000121058	Proteomics	18668040
hsa-let-7b-5p	TCC	-1.6	0.0295	26455.6	5396.61	11296.1	-1.85	-1.35	-0.5	0.0304	0.152	1	COIL	8161	ENSG00000121058	PAR-CLIP	23446348
hsa-let-7b-5p	TCC	-1.6	0.0295	26455.6	5396.61	11296.1	-1.85	-1.35	-0.5	0.0304	0.152	1	COIL	8161	ENSG00000121058	PAR-CLIP	21572407
hsa-let-7b-5p	TCC	-1.6	0.0295	26455.6	5396.61	11296.1	-1.85	-1.35	-0.5	0.0304	0.152	1	COIL	8161	ENSG00000121058	PAR-CLIP	20371350
hsa-let-7d-5p	TCC	-1.96	0.0163	1023.7	273.58	357.47	-2.05	-1.87	-0.18	0.0304	0.0757	1	COIL	8161	ENSG00000121058	PAR-CLIP	23446348
hsa-let-7d-5p	TCC	-1.96	0.0163	1023.7	273.58	357.47	-2.05	-1.87	-0.18	0.0304	0.0757	1	COIL	8161	ENSG00000121058	PAR-CLIP	21572407
hsa-let-7d-5p	TCC	-1.96	0.0163	1023.7	273.58	357.47	-2.05	-1.87	-0.18	0.0304	0.0757	1	COIL	8161	ENSG00000121058	PAR-CLIP	20371350
hsa-miR-146a-5p	TCC	-1.82	0.00197	4843.62	1076.22	1969.33	-2.2	-1.43	-0.77	0.0028	0.0741	1	COL13A1	1305	ENSG00000197467		19944095
hsa-miR-324-3p	TCC	-3.33	0.187	15.05	3.63	1.27	-2.81	-3.85	1.04	0.0457	NA	1	COL14A1	7373	ENSG00000187955	HITS-CLIP	19536157
hsa-miR-6852-5p	Common	-2.7	0.00509	51.8	5.81	8.15	-2.56	-2.84	0.28	0.0246	0.0246	1	COL18A1	80781	ENSG00000182871	PAR-CLIP	22012620
hsa-miR-330-3p	Common	-1.97	0.0012	420.75	68.28	126.42	-2.29	-1.64	-0.65	0.0028	0.0427	1	COL19A1	1310	ENSG00000082293	HITS-CLIP	23824327
hsa-miR-199a-5p	Common	-2.34	0.000566	1255.7	249.18	202.71	-2.37	-2.31	-0.07	0.00492	0.0106	1	COL19A1	1310	ENSG00000082293	PAR-CLIP	22012620
hsa-miR-126-5p	TCC	-1.48	0.0201	256.91	61.75	105.71	-1.78	-1.18	-0.6	0.0196	0.15	1	COL19A1	1310	ENSG00000082293	PAR-CLIP	22012620
hsa-miR-4433b-3p	TCC	-1.91	0.0219	588.12	65.32	186.36	-2.56	-1.25	-1.31	0.0123	0.264	1	COL1A1	1277	ENSG00000108821	PAR-CLIP	26701625
hsa-miR-1301-3p	TCC	-1.93	0.0167	487.18	86.44	179.82	-2.2	-1.65	-0.54	0.0216	0.11	1	COL1A1	1277	ENSG00000108821	PAR-CLIP	26701625
hsa-miR-1827	TCC	2.18	0.00113	24.63	144.23	40.7	3.16	1.2	1.95	0.000504	0.222	1	COL1A1	1277	ENSG00000108821	PAR-CLIP	26701625
hsa-miR-2278	HNBC	2.39	0.0166	5.24	16.17	40.32	1.77	3.01	-1.25	0.155	0.0152	1	COL1A1	1277	ENSG00000108821	PAR-CLIP	26701625
hsa-miR-25-3p	Common	-2.24	0.00483	9498.57	1110.7	2751.83	-2.33	-2.15	-0.18	0.0161	0.0354	1	COL1A2	1278	ENSG00000164692	Immunofluorescence//Microarray//qRT-PCR	28059478
hsa-let-7b-5p	TCC	-1.6	0.0295	26455.6	5396.61	11296.1	-1.85	-1.35	-0.5	0.0304	0.152	1	COL3A1	1281	ENSG00000168542	Luciferase reporter assay//Microarray//qRT-PCR	22995917
hsa-let-7d-5p	TCC	-1.96	0.0163	1023.7	273.58	357.47	-2.05	-1.87	-0.18	0.0304	0.0757	1	COL3A1	1281	ENSG00000168542	ELISA//Immunohistochemistry//qRT-PCR//Western blot	25193015
hsa-miR-421	Common	-2.29	0.00503	52	9.86	14.26	-2.49	-2.09	-0.4	0.0123	0.0486	1	COL4A1	1282	ENSG00000187498	HITS-CLIP	23313552
hsa-miR-16-5p	Common	-2.25	0.00165	498.23	124.83	131.87	-2.13	-2.36	0.23	0.0161	0.0106	1	COL4A1	1282	ENSG00000187498	CLASH	23622248
hsa-miR-140-3p	TCC	-1.73	0.0236	1609.72	274.59	616.85	-1.97	-1.48	-0.49	0.0278	0.128	1	COL4A1	1282	ENSG00000187498	Luciferase reporter assay//Microarray//Next Generation Sequencing (NGS)//Western blot	27502506
hsa-miR-335-3p	TCC	-1.98	0.0197	218.9	53.78	41.76	-1.97	-1.99	0.02	0.0439	0.0655	1	COL4A1	1282	ENSG00000187498	HITS-CLIP	23313552
hsa-miR-505-3p	HNBC	-1.6	0.0775	35.39	16.71	8.9	-1.05	-2.14	1.09	0.306	0.0486	1	COL4A1	1282	ENSG00000187498	HITS-CLIP	23313552
hsa-miR-16-5p	Common	-2.25	0.00165	498.23	124.83	131.87	-2.13	-2.36	0.23	0.0161	0.0106	1	COL4A2	1284	ENSG00000134871	CLASH	23622248
hsa-miR-130b-5p	TCC	-1.41	0.0338	153.36	53.03	87.76	-1.73	-1.09	-0.64	0.0272	0.2	1	COL4A4	1286	ENSG00000081052	HITS-CLIP	23824327
hsa-miR-543	TCC	-1.34	0.0433	914.9	268.78	445.74	-1.75	-0.93	-0.82	0.0252	0.29	1	COL5A1	1289	ENSG00000130635	HITS-CLIP	24374217
hsa-miR-3934-5p	TCC	1.85	0.0142	9.18	55.62	17.44	2.7	1	1.69	0.00517	0.38	1	COL5A1	1289	ENSG00000130635	PAR-CLIP	23592263
hsa-miR-149-3p	TCC	1.45	0.0259	136.32	307.21	347.66	1.65	1.25	0.4	0.0296	0.134	1	COL5A1	1289	ENSG00000130635	PAR-CLIP	23592263
hsa-miR-222-3p	TCC	-2.13	0.0143	3278.18	758.66	1155.22	-2.24	-2.02	-0.22	0.0278	0.0713	1	COL5A2	1290	ENSG00000204262	CLASH	23622248
hsa-miR-1301-3p	TCC	-1.93	0.0167	487.18	86.44	179.82	-2.2	-1.65	-0.54	0.0216	0.11	1	COL6A1	1291	ENSG00000142156	CLASH	23622248
hsa-miR-24-3p	TCC	-1.59	0.0192	2916.42	619.6	1244.59	-1.85	-1.32	-0.53	0.0218	0.128	1	COL8A1	1295	ENSG00000144810	HITS-CLIP	23824327
hsa-let-7i-5p	TCC	-1.73	0.0115	15832.5	4711.68	5438.27	-1.84	-1.61	-0.23	0.0234	0.0655	1	COL8A1	1295	ENSG00000144810	PAR-CLIP	23592263
hsa-let-7b-5p	TCC	-1.6	0.0295	26455.6	5396.61	11296.1	-1.85	-1.35	-0.5	0.0304	0.152	1	COL8A1	1295	ENSG00000144810	PAR-CLIP	23592263
hsa-let-7d-5p	TCC	-1.96	0.0163	1023.7	273.58	357.47	-2.05	-1.87	-0.18	0.0304	0.0757	1	COL8A1	1295	ENSG00000144810	PAR-CLIP	23592263
hsa-miR-5010-3p	Common	-2.45	0.00498	27.43	5.08	4.07	-2.26	-2.64	0.39	0.024	0.0246	1	COL9A2	1298	ENSG00000049089	PAR-CLIP	22012620
hsa-miR-1910-3p	TCC	2.6	0.0107	2.29	23.28	12.72	2.93	2.26	0.67	0.0161	0.0876	1	COLCA1	399948	ENSG00000196167	PAR-CLIP	27292025
hsa-let-7i-5p	TCC	-1.73	0.0115	15832.5	4711.68	5438.27	-1.84	-1.61	-0.23	0.0234	0.0655	1	COLEC12	81035	ENSG00000158270	PAR-CLIP	21572407
hsa-miR-30e-3p	TCC	-1.61	0.012	432.55	144.23	136.5	-1.7	-1.52	-0.17	0.0246	0.0655	1	COLEC12	81035	ENSG00000158270	HITS-CLIP	23824327
hsa-miR-148b-3p	TCC	-1.32	0.03	736.64	263.88	387.98	-1.57	-1.06	-0.5	0.0278	0.17	1	COLEC12	81035	ENSG00000158270	HITS-CLIP	23824327
hsa-let-7b-5p	TCC	-1.6	0.0295	26455.6	5396.61	11296.1	-1.85	-1.35	-0.5	0.0304	0.152	1	COLEC12	81035	ENSG00000158270	PAR-CLIP	21572407
hsa-let-7d-5p	TCC	-1.96	0.0163	1023.7	273.58	357.47	-2.05	-1.87	-0.18	0.0304	0.0757	1	COLEC12	81035	ENSG00000158270	PAR-CLIP	21572407
hsa-miR-335-3p	TCC	-1.98	0.0197	218.9	53.78	41.76	-1.97	-1.99	0.02	0.0439	0.0655	1	COLEC12	81035	ENSG00000158270	HITS-CLIP	23824327
hsa-miR-3934-5p	TCC	1.85	0.0142	9.18	55.62	17.44	2.7	1	1.69	0.00517	0.38	1	COLGALT1	79709	ENSG00000130309	PAR-CLIP	23592263
hsa-miR-16-5p	Common	-2.25	0.00165	498.23	124.83	131.87	-2.13	-2.36	0.23	0.0161	0.0106	1	COMMD10	51397	ENSG00000145781	Microarray	21199864
hsa-miR-140-3p	TCC	-1.73	0.0236	1609.72	274.59	616.85	-1.97	-1.48	-0.49	0.0278	0.128	1	COMMD2	51122	ENSG00000114744	PAR-CLIP	23592263
hsa-miR-140-3p	TCC	-1.73	0.0236	1609.72	274.59	616.85	-1.97	-1.48	-0.49	0.0278	0.128	1	COMMD2	51122	ENSG00000114744	HITS-CLIP	23824327
hsa-miR-140-3p	TCC	-1.73	0.0236	1609.72	274.59	616.85	-1.97	-1.48	-0.49	0.0278	0.128	1	COMMD2	51122	ENSG00000114744	PAR-CLIP	26701625
hsa-miR-16-2-3p	TCC	-1.88	0.0042	857.8	177.97	330.22	-2.27	-1.48	-0.8	0.00492	0.0989	1	COMMD3-BMI1	100532731	ENSG00000269897	HITS-CLIP	19536157
hsa-miR-548ap-5p	TCC	-2.68	0.036	24.9	1.94	4.36	-3.32	-2.03	-1.29	0.0278	0.211	1	COMMD3-BMI1	100532731	ENSG00000269897	PAR-CLIP	20371350
hsa-miR-548j-5p	TCC	-2.65	0.0563	19.66	1.29	4.36	-3.41	-1.89	-1.52	0.0349	0.288	1	COMMD3-BMI1	100532731	ENSG00000269897	PAR-CLIP	20371350
hsa-miR-1910-3p	TCC	2.6	0.0107	2.29	23.28	12.72	2.93	2.26	0.67	0.0161	0.0876	1	COMMD5	28991	ENSG00000170619	PAR-CLIP	23592263
hsa-miR-1910-3p	TCC	2.6	0.0107	2.29	23.28	12.72	2.93	2.26	0.67	0.0161	0.0876	1	COMMD5	28991	ENSG00000170619	PAR-CLIP	20371350
hsa-miR-335-3p	TCC	-1.98	0.0197	218.9	53.78	41.76	-1.97	-1.99	0.02	0.0439	0.0655	1	COMMD6	170622	ENSG00000188243	PAR-CLIP	22012620
hsa-miR-1307-3p	Common	-2.03	0.00315	3552.13	578.23	896.93	-2.06	-1.99	-0.07	0.0143	0.0246	1	COMMD9	29099	ENSG00000110442	HITS-CLIP	23824327
hsa-miR-24-3p	TCC	-1.59	0.0192	2916.42	619.6	1244.59	-1.85	-1.32	-0.53	0.0218	0.128	1	COMMD9	29099	ENSG00000110442	Microarray	19748357
hsa-let-7b-5p	TCC	-1.6	0.0295	26455.6	5396.61	11296.1	-1.85	-1.35	-0.5	0.0304	0.152	1	COMMD9	29099	ENSG00000110442	pSILAC//Proteomics;Other	18668040
hsa-miR-423-3p	TCC	-1.67	0.0229	8589.34	1708.11	3163.79	-1.79	-1.55	-0.24	0.0346	0.0989	1	COMMD9	29099	ENSG00000110442	CLASH	23622248
hsa-miR-16-5p	Common	-2.25	0.00165	498.23	124.83	131.87	-2.13	-2.36	0.23	0.0161	0.0106	1	COMT	1312	ENSG00000093010	Proteomics	18668040
hsa-miR-16-5p	Common	-2.25	0.00165	498.23	124.83	131.87	-2.13	-2.36	0.23	0.0161	0.0106	1	COMT	1312	ENSG00000093010	CLASH	23622248
hsa-miR-16-5p	Common	-2.25	0.00165	498.23	124.83	131.87	-2.13	-2.36	0.23	0.0161	0.0106	1	COP1	64326	ENSG00000143207	HITS-CLIP	22473208
hsa-miR-24-3p	TCC	-1.59	0.0192	2916.42	619.6	1244.59	-1.85	-1.32	-0.53	0.0218	0.128	1	COP1	64326	ENSG00000143207	Microarray	19748357
hsa-miR-146a-5p	TCC	-1.82	0.00197	4843.62	1076.22	1969.33	-2.2	-1.43	-0.77	0.0028	0.0741	1	COPA	1314	ENSG00000122218	PAR-CLIP	23592263
hsa-miR-421	Common	-2.29	0.00503	52	9.86	14.26	-2.49	-2.09	-0.4	0.0123	0.0486	1	COPA	1314	ENSG00000122218	CLASH	23622248
hsa-miR-423-3p	TCC	-1.67	0.0229	8589.34	1708.11	3163.79	-1.79	-1.55	-0.24	0.0346	0.0989	1	COPA	1314	ENSG00000122218	CLASH	23622248
hsa-miR-146b-5p	TCC	-1.68	0.0363	2128.66	666.88	856.61	-1.86	-1.49	-0.37	0.0435	0.136	1	COPA	1314	ENSG00000122218	PAR-CLIP	23592263
hsa-miR-130b-5p	TCC	-1.41	0.0338	153.36	53.03	87.76	-1.73	-1.09	-0.64	0.0272	0.2	1	COPB1	1315	ENSG00000129083	CLASH	23622248
hsa-miR-106b-3p	Common	-2.17	0.00247	797.62	115.12	231.49	-2.33	-2	-0.33	0.00797	0.0336	1	COPE	11316	ENSG00000105669	CLASH	23622248
hsa-miR-1301-3p	TCC	-1.93	0.0167	487.18	86.44	179.82	-2.2	-1.65	-0.54	0.0216	0.11	1	COPE	11316	ENSG00000105669	CLASH	23622248
hsa-miR-345-5p	Common	-1.81	0.0098	72.53	21.99	23.98	-1.76	-1.86	0.1	0.0318	0.0402	1	COPE	11316	ENSG00000105669	CLASH	23622248
hsa-miR-493-3p	TCC	-1.74	0.027	98.31	18.11	34.87	-2.23	-1.25	-0.98	0.0189	0.22	1	COPG1	22820	ENSG00000181789	HITS-CLIP	24374217
hsa-let-7b-5p	TCC	-1.6	0.0295	26455.6	5396.61	11296.1	-1.85	-1.35	-0.5	0.0304	0.152	1	COPG1	22820	ENSG00000181789	Proteomics	18668040
hsa-miR-421	Common	-2.29	0.00503	52	9.86	14.26	-2.49	-2.09	-0.4	0.0123	0.0486	1	COPRS	55352	ENSG00000172301	CLASH	23622248
hsa-let-7b-5p	TCC	-1.6	0.0295	26455.6	5396.61	11296.1	-1.85	-1.35	-0.5	0.0304	0.152	1	COPS2	9318	ENSG00000166200	Proteomics	18668040
hsa-miR-25-3p	Common	-2.24	0.00483	9498.57	1110.7	2751.83	-2.33	-2.15	-0.18	0.0161	0.0354	1	COPS3	8533	ENSG00000141030	CLASH	23622248
hsa-miR-328-3p	TCC	-1.17	0.0601	2032.52	621.09	1213.42	-1.51	-0.83	-0.68	0.035	0.311	1	COPS3	8533	ENSG00000141030	CLASH	23622248
hsa-miR-331-3p	HNBC	-1.6	0.0777	32.84	21.51	7.63	-0.92	-2.28	1.36	0.375	0.0398	1	COPS3	8533	ENSG00000141030	CLASH	23622248
hsa-miR-382-5p	TCC	-1.5	0.0376	407.64	90.08	186.36	-1.85	-1.14	-0.71	0.0278	0.222	1	COPS4	51138	ENSG00000138663	HITS-CLIP	24374217
hsa-miR-16-5p	Common	-2.25	0.00165	498.23	124.83	131.87	-2.13	-2.36	0.23	0.0161	0.0106	1	COPS5	10987	ENSG00000121022	Proteomics	18668040
hsa-miR-24-3p	TCC	-1.59	0.0192	2916.42	619.6	1244.59	-1.85	-1.32	-0.53	0.0218	0.128	1	COPS5	10987	ENSG00000121022	Luciferase reporter assay	27157611
hsa-let-7i-5p	TCC	-1.73	0.0115	15832.5	4711.68	5438.27	-1.84	-1.61	-0.23	0.0234	0.0655	1	COPS6	10980	ENSG00000168090	Western blot	21530537
hsa-miR-328-3p	TCC	-1.17	0.0601	2032.52	621.09	1213.42	-1.51	-0.83	-0.68	0.035	0.311	1	COPS6	10980	ENSG00000168090	CLASH	23622248
hsa-miR-215-5p	TCC	1.94	0.0536	69.79	371.98	195.58	2.4	1.48	0.92	0.0371	0.255	1	COPS7A	50813	ENSG00000111652	Microarray	19074876
hsa-miR-30d-5p	TCC	-1.67	0.0107	24944.1	4818.34	9573.11	-1.9	-1.44	-0.46	0.0161	0.0876	1	COPS7A	50813	ENSG00000111652	CLASH	23622248
hsa-miR-24-3p	TCC	-1.59	0.0192	2916.42	619.6	1244.59	-1.85	-1.32	-0.53	0.0218	0.128	1	COPS7A	50813	ENSG00000111652	Microarray	19748357
hsa-miR-4433b-5p	Common	-2.21	0.00121	422.05	103.48	128.47	-2.36	-2.06	-0.3	0.00492	0.0246	1	COPS7B	64708	ENSG00000144524	HITS-CLIP	23824327
hsa-miR-4433b-5p	Common	-2.21	0.00121	422.05	103.48	128.47	-2.36	-2.06	-0.3	0.00492	0.0246	1	COPS7B	64708	ENSG00000144524	HITS-CLIP	23313552
hsa-miR-4433b-5p	Common	-2.21	0.00121	422.05	103.48	128.47	-2.36	-2.06	-0.3	0.00492	0.0246	1	COPS7B	64708	ENSG00000144524	HITS-CLIP	22927820
hsa-miR-4433b-5p	Common	-2.21	0.00121	422.05	103.48	128.47	-2.36	-2.06	-0.3	0.00492	0.0246	1	COPS7B	64708	ENSG00000144524	HITS-CLIP	19536157
hsa-miR-4433b-5p	Common	-2.21	0.00121	422.05	103.48	128.47	-2.36	-2.06	-0.3	0.00492	0.0246	1	COPS7B	64708	ENSG00000144524	HITS-CLIP	27418678
hsa-miR-4433b-5p	Common	-2.21	0.00121	422.05	103.48	128.47	-2.36	-2.06	-0.3	0.00492	0.0246	1	COPS7B	64708	ENSG00000144524	HITS-CLIP	28735896
hsa-miR-16-5p	Common	-2.25	0.00165	498.23	124.83	131.87	-2.13	-2.36	0.23	0.0161	0.0106	1	COPS7B	64708	ENSG00000144524	Proteomics	18668040
hsa-miR-425-5p	TCC	-1.71	0.0099	1194.53	277.49	405.42	-1.78	-1.63	-0.15	0.0234	0.0553	1	COPS7B	64708	ENSG00000144524	CLASH	23622248
hsa-miR-146a-5p	TCC	-1.82	0.00197	4843.62	1076.22	1969.33	-2.2	-1.43	-0.77	0.0028	0.0741	1	COPS8	10920	ENSG00000198612	In situ hybridization//Luciferase reporter assay//qRT-PCR//Western blot	22992343
hsa-let-7i-5p	TCC	-1.73	0.0115	15832.5	4711.68	5438.27	-1.84	-1.61	-0.23	0.0234	0.0655	1	COPS8	10920	ENSG00000198612	Western blot	21530537
hsa-miR-30e-3p	TCC	-1.61	0.012	432.55	144.23	136.5	-1.7	-1.52	-0.17	0.0246	0.0655	1	COPS8	10920	ENSG00000198612	HITS-CLIP	19536157
hsa-miR-28-3p	TCC	-1.72	0.0151	1604.36	270.35	452.28	-1.82	-1.62	-0.19	0.0278	0.0757	1	COPZ1	22818	ENSG00000111481	PAR-CLIP	26701625
hsa-miR-126-5p	TCC	-1.48	0.0201	256.91	61.75	105.71	-1.78	-1.18	-0.6	0.0196	0.15	1	COQ10B	80219	ENSG00000115520	PAR-CLIP	22291592
hsa-miR-93-5p	Common	-1.8	0.00487	396.14	129.07	116.61	-1.75	-1.85	0.11	0.0234	0.0246	1	COQ2	27235	ENSG00000173085	Sequencing	20371350
hsa-miR-215-5p	TCC	1.94	0.0536	69.79	371.98	195.58	2.4	1.48	0.92	0.0371	0.255	1	COQ3	51805	ENSG00000132423	Microarray	19074876
hsa-miR-16-5p	Common	-2.25	0.00165	498.23	124.83	131.87	-2.13	-2.36	0.23	0.0161	0.0106	1	COQ3	51805	ENSG00000132423	CLASH	23622248
hsa-miR-224-5p	TCC	-2.11	0.0238	436.54	192.74	155.85	-2.3	-1.91	-0.39	0.0326	0.11	1	COQ7	10229	ENSG00000167186	HITS-CLIP	23824327
hsa-miR-221-3p	Common	-2.66	9.46e-06	1190.72	178.51	198.35	-2.62	-2.69	0.08	0.00122	0.000507	1	CORO1A	11151	ENSG00000102879	Western blot	21226887
hsa-miR-24-3p	TCC	-1.59	0.0192	2916.42	619.6	1244.59	-1.85	-1.32	-0.53	0.0218	0.128	1	CORO1A	11151	ENSG00000102879	Western blot	20138800
hsa-miR-222-3p	TCC	-2.13	0.0143	3278.18	758.66	1155.22	-2.24	-2.02	-0.22	0.0278	0.0713	1	CORO1A	11151	ENSG00000102879	Western blot	21226887
hsa-miR-106b-3p	Common	-2.17	0.00247	797.62	115.12	231.49	-2.33	-2	-0.33	0.00797	0.0336	1	CORO1B	57175	ENSG00000172725	CLASH	23622248
hsa-miR-1301-3p	TCC	-1.93	0.0167	487.18	86.44	179.82	-2.2	-1.65	-0.54	0.0216	0.11	1	CORO1C	23603	ENSG00000110880	CLASH	23622248
hsa-miR-215-5p	TCC	1.94	0.0536	69.79	371.98	195.58	2.4	1.48	0.92	0.0371	0.255	1	CORO2B	10391	ENSG00000103647	Microarray	19074876
hsa-miR-4433b-3p	TCC	-1.91	0.0219	588.12	65.32	186.36	-2.56	-1.25	-1.31	0.0123	0.264	1	CORO7	79585	ENSG00000262246	PAR-CLIP	27292025
hsa-miR-4433b-3p	TCC	-1.91	0.0219	588.12	65.32	186.36	-2.56	-1.25	-1.31	0.0123	0.264	1	CORO7	79585	ENSG00000282725	PAR-CLIP	27292025
hsa-miR-140-3p	TCC	-1.73	0.0236	1609.72	274.59	616.85	-1.97	-1.48	-0.49	0.0278	0.128	1	CORO7	79585	ENSG00000262246	PAR-CLIP	23592263
hsa-miR-140-3p	TCC	-1.73	0.0236	1609.72	274.59	616.85	-1.97	-1.48	-0.49	0.0278	0.128	1	CORO7	79585	ENSG00000282725	PAR-CLIP	23592263
hsa-miR-127-3p	Common	-1.87	0.00743	1663.04	298.16	425.04	-1.9	-1.84	-0.06	0.0234	0.0398	1	COTL1	23406	ENSG00000103187	PAR-CLIP	27292025
hsa-miR-331-3p	HNBC	-1.6	0.0777	32.84	21.51	7.63	-0.92	-2.28	1.36	0.375	0.0398	1	COTL1	23406	ENSG00000103187	CLASH	23622248
hsa-miR-199a-5p	Common	-2.34	0.000566	1255.7	249.18	202.71	-2.37	-2.31	-0.07	0.00492	0.0106	1	COX15	1355	ENSG00000014919	PAR-CLIP	23592263
hsa-miR-30e-3p	TCC	-1.61	0.012	432.55	144.23	136.5	-1.7	-1.52	-0.17	0.0246	0.0655	1	COX17	10063	ENSG00000138495	HITS-CLIP	23824327
hsa-miR-186-5p	Common	-1.65	0.0074	677.39	258.71	241.67	-1.62	-1.68	0.06	0.0272	0.0341	1	COX17	10063	ENSG00000138495	CLASH	23622248
hsa-miR-335-3p	TCC	-1.98	0.0197	218.9	53.78	41.76	-1.97	-1.99	0.02	0.0439	0.0655	1	COX17	10063	ENSG00000138495	HITS-CLIP	23824327
hsa-miR-1827	TCC	2.18	0.00113	24.63	144.23	40.7	3.16	1.2	1.95	0.000504	0.222	1	COX18	285521	ENSG00000163626	HITS-CLIP	23706177
hsa-miR-1910-3p	TCC	2.6	0.0107	2.29	23.28	12.72	2.93	2.26	0.67	0.0161	0.0876	1	COX18	285521	ENSG00000163626	HITS-CLIP	23706177
hsa-miR-149-3p	TCC	1.45	0.0259	136.32	307.21	347.66	1.65	1.25	0.4	0.0296	0.134	1	COX18	285521	ENSG00000163626	HITS-CLIP	23313552
hsa-miR-128-3p	TCC	-1.55	0.0257	7175.04	1149.3	3039.92	-1.87	-1.23	-0.64	0.0234	0.168	1	COX18	285521	ENSG00000163626	HITS-CLIP	23824327
hsa-miR-128-3p	TCC	-1.55	0.0257	7175.04	1149.3	3039.92	-1.87	-1.23	-0.64	0.0234	0.168	1	COX18	285521	ENSG00000163626	HITS-CLIP	23313552
hsa-miR-93-5p	Common	-1.8	0.00487	396.14	129.07	116.61	-1.75	-1.85	0.11	0.0234	0.0246	1	COX19	90639	ENSG00000240230	PAR-CLIP	23446348
hsa-miR-335-3p	TCC	-1.98	0.0197	218.9	53.78	41.76	-1.97	-1.99	0.02	0.0439	0.0655	1	COX19	90639	ENSG00000240230	HITS-CLIP	23824327
hsa-miR-363-3p	Common	-2.07	0.00245	525.49	119.13	174.25	-2.14	-2	-0.14	0.0108	0.0246	1	COX20	116228	ENSG00000203667	PAR-CLIP	23446348
hsa-miR-363-3p	Common	-2.07	0.00245	525.49	119.13	174.25	-2.14	-2	-0.14	0.0108	0.0246	1	COX20	116228	ENSG00000203667	PAR-CLIP	22012620
hsa-miR-363-3p	Common	-2.07	0.00245	525.49	119.13	174.25	-2.14	-2	-0.14	0.0108	0.0246	1	COX20	116228	ENSG00000203667	PAR-CLIP	21572407
hsa-miR-363-3p	Common	-2.07	0.00245	525.49	119.13	174.25	-2.14	-2	-0.14	0.0108	0.0246	1	COX20	116228	ENSG00000203667	PAR-CLIP	20371350
hsa-miR-25-3p	Common	-2.24	0.00483	9498.57	1110.7	2751.83	-2.33	-2.15	-0.18	0.0161	0.0354	1	COX20	116228	ENSG00000203667	PAR-CLIP	23446348
hsa-miR-25-3p	Common	-2.24	0.00483	9498.57	1110.7	2751.83	-2.33	-2.15	-0.18	0.0161	0.0354	1	COX20	116228	ENSG00000203667	PAR-CLIP	22012620
hsa-miR-25-3p	Common	-2.24	0.00483	9498.57	1110.7	2751.83	-2.33	-2.15	-0.18	0.0161	0.0354	1	COX20	116228	ENSG00000203667	PAR-CLIP	21572407
hsa-miR-25-3p	Common	-2.24	0.00483	9498.57	1110.7	2751.83	-2.33	-2.15	-0.18	0.0161	0.0354	1	COX20	116228	ENSG00000203667	PAR-CLIP	20371350
hsa-miR-24-3p	TCC	-1.59	0.0192	2916.42	619.6	1244.59	-1.85	-1.32	-0.53	0.0218	0.128	1	COX20	116228	ENSG00000203667	HITS-CLIP	23824327
hsa-miR-652-3p	Common	-2.35	0.000556	99.04	28.33	18.53	-1.87	-2.83	0.96	0.0304	0.00168	1	COX20	116228	ENSG00000203667	PAR-CLIP	22012620
hsa-miR-186-5p	Common	-1.65	0.0074	677.39	258.71	241.67	-1.62	-1.68	0.06	0.0272	0.0341	1	COX6A1	1337	ENSG00000111775	PAR-CLIP	20371350
hsa-miR-186-5p	Common	-1.65	0.0074	677.39	258.71	241.67	-1.62	-1.68	0.06	0.0272	0.0341	1	COX6A1P2	285849		PAR-CLIP	20371350
hsa-miR-769-5p	Common	-2.38	0.00416	72.53	12.35	9.17	-2.34	-2.42	0.08	0.0196	0.0246	1	COX6B1	1340	ENSG00000126267	PAR-CLIP	23446348
hsa-miR-24-3p	TCC	-1.59	0.0192	2916.42	619.6	1244.59	-1.85	-1.32	-0.53	0.0218	0.128	1	COX6B1	1340	ENSG00000126267	HITS-CLIP	23313552
hsa-let-7i-5p	TCC	-1.73	0.0115	15832.5	4711.68	5438.27	-1.84	-1.61	-0.23	0.0234	0.0655	1	COX6B1	1340	ENSG00000126267	HITS-CLIP	23706177
hsa-miR-425-5p	TCC	-1.71	0.0099	1194.53	277.49	405.42	-1.78	-1.63	-0.15	0.0234	0.0553	1	COX6B1	1340	ENSG00000126267	HITS-CLIP	27418678
hsa-miR-93-5p	Common	-1.8	0.00487	396.14	129.07	116.61	-1.75	-1.85	0.11	0.0234	0.0246	1	COX6B1	1340	ENSG00000126267	PAR-CLIP	20371350
hsa-miR-6852-5p	Common	-2.7	0.00509	51.8	5.81	8.15	-2.56	-2.84	0.28	0.0246	0.0246	1	COX6B1	1340	ENSG00000126267	PAR-CLIP	21572407
hsa-miR-130b-5p	TCC	-1.41	0.0338	153.36	53.03	87.76	-1.73	-1.09	-0.64	0.0272	0.2	1	COX6B1	1340	ENSG00000126267	CLASH	23622248
hsa-let-7b-5p	TCC	-1.6	0.0295	26455.6	5396.61	11296.1	-1.85	-1.35	-0.5	0.0304	0.152	1	COX6B1	1340	ENSG00000126267	HITS-CLIP	23706177
hsa-let-7d-5p	TCC	-1.96	0.0163	1023.7	273.58	357.47	-2.05	-1.87	-0.18	0.0304	0.0757	1	COX6B1	1340	ENSG00000126267	HITS-CLIP	23706177
hsa-miR-224-5p	TCC	-2.11	0.0238	436.54	192.74	155.85	-2.3	-1.91	-0.39	0.0326	0.11	1	COX6B1	1340	ENSG00000126267	PAR-CLIP	21572407
hsa-miR-224-5p	TCC	-2.11	0.0238	436.54	192.74	155.85	-2.3	-1.91	-0.39	0.0326	0.11	1	COX6B1	1340	ENSG00000126267	PAR-CLIP	20371350
hsa-miR-3934-5p	TCC	1.85	0.0142	9.18	55.62	17.44	2.7	1	1.69	0.00517	0.38	1	COX6B1	1340	ENSG00000126267	PAR-CLIP	20371350
hsa-miR-200a-3p	TCC	2.73	0.0366	68.42	535.12	221.05	3.48	1.98	1.5	0.0241	0.248	1	COX6B1	1340	ENSG00000126267	HITS-CLIP	23313552
hsa-miR-149-3p	TCC	1.45	0.0259	136.32	307.21	347.66	1.65	1.25	0.4	0.0296	0.134	1	COX6B1	1340	ENSG00000126267	HITS-CLIP	23706177
hsa-miR-148b-3p	TCC	-1.32	0.03	736.64	263.88	387.98	-1.57	-1.06	-0.5	0.0278	0.17	1	COX7A2	1347	ENSG00000112695	CLASH	23622248
hsa-miR-330-3p	Common	-1.97	0.0012	420.75	68.28	126.42	-2.29	-1.64	-0.65	0.0028	0.0427	1	COX7A2L	9167	ENSG00000115944	HITS-CLIP	23824327
hsa-miR-324-3p	TCC	-3.33	0.187	15.05	3.63	1.27	-2.81	-3.85	1.04	0.0457	NA	1	COX7A2L	9167	ENSG00000115944	CLASH	23622248
hsa-let-7b-5p	TCC	-1.6	0.0295	26455.6	5396.61	11296.1	-1.85	-1.35	-0.5	0.0304	0.152	1	COX7B	1349	ENSG00000131174	Proteomics	18668040
hsa-miR-324-3p	TCC	-3.33	0.187	15.05	3.63	1.27	-2.81	-3.85	1.04	0.0457	NA	1	COX7C	1350	ENSG00000127184	CLASH	23622248
hsa-miR-331-3p	HNBC	-1.6	0.0777	32.84	21.51	7.63	-0.92	-2.28	1.36	0.375	0.0398	1	COX7C	1350	ENSG00000127184	CLASH	23622248
hsa-miR-134-5p	TCC	-1.45	0.0443	454.83	93.78	239.76	-1.94	-0.95	-1	0.0234	0.321	1	COX8A	1351	ENSG00000176340	PAR-CLIP	27292025
hsa-miR-139-3p	TCC	-1.28	0.0551	289.68	61.75	148.82	-1.72	-0.83	-0.89	0.0278	0.352	1	COX8A	1351	ENSG00000176340	PAR-CLIP	27292025
hsa-miR-148b-3p	TCC	-1.32	0.03	736.64	263.88	387.98	-1.57	-1.06	-0.5	0.0278	0.17	1	CPA3	1359	ENSG00000163751	Microarray	17612493
hsa-miR-1827	TCC	2.18	0.00113	24.63	144.23	40.7	3.16	1.2	1.95	0.000504	0.222	1	CPA4	51200	ENSG00000128510	PAR-CLIP	23592263
hsa-let-7i-5p	TCC	-1.73	0.0115	15832.5	4711.68	5438.27	-1.84	-1.61	-0.23	0.0234	0.0655	1	CPA4	51200	ENSG00000128510	HITS-CLIP	23706177
hsa-let-7b-5p	TCC	-1.6	0.0295	26455.6	5396.61	11296.1	-1.85	-1.35	-0.5	0.0304	0.152	1	CPA4	51200	ENSG00000128510	HITS-CLIP	23706177
hsa-let-7d-5p	TCC	-1.96	0.0163	1023.7	273.58	357.47	-2.05	-1.87	-0.18	0.0304	0.0757	1	CPA4	51200	ENSG00000128510	HITS-CLIP	23706177
hsa-miR-24-3p	TCC	-1.59	0.0192	2916.42	619.6	1244.59	-1.85	-1.32	-0.53	0.0218	0.128	1	CPE	1363	ENSG00000109472	HITS-CLIP	23824327
hsa-miR-1827	TCC	2.18	0.00113	24.63	144.23	40.7	3.16	1.2	1.95	0.000504	0.222	1	CPE	1363	ENSG00000109472	HITS-CLIP	23313552
hsa-miR-1910-3p	TCC	2.6	0.0107	2.29	23.28	12.72	2.93	2.26	0.67	0.0161	0.0876	1	CPE	1363	ENSG00000109472	HITS-CLIP	23313552
hsa-miR-25-3p	Common	-2.24	0.00483	9498.57	1110.7	2751.83	-2.33	-2.15	-0.18	0.0161	0.0354	1	CPEB1	64506	ENSG00000277445	Luciferase reporter assay	25923408
hsa-miR-25-3p	Common	-2.24	0.00483	9498.57	1110.7	2751.83	-2.33	-2.15	-0.18	0.0161	0.0354	1	CPEB1	64506	ENSG00000214575	Luciferase reporter assay	25923408
hsa-let-7b-5p	TCC	-1.6	0.0295	26455.6	5396.61	11296.1	-1.85	-1.35	-0.5	0.0304	0.152	1	CPEB1	64506	ENSG00000277445	Luciferase reporter assay//Microarray//qRT-PCR	22995917
hsa-let-7b-5p	TCC	-1.6	0.0295	26455.6	5396.61	11296.1	-1.85	-1.35	-0.5	0.0304	0.152	1	CPEB1	64506	ENSG00000214575	Luciferase reporter assay//Microarray//qRT-PCR	22995917
hsa-miR-16-5p	Common	-2.25	0.00165	498.23	124.83	131.87	-2.13	-2.36	0.23	0.0161	0.0106	1	CPEB2	132864	ENSG00000137449	HITS-CLIP	22473208
hsa-miR-1910-3p	TCC	2.6	0.0107	2.29	23.28	12.72	2.93	2.26	0.67	0.0161	0.0876	1	CPEB3	22849	ENSG00000107864	PAR-CLIP	23446348
hsa-miR-1910-3p	TCC	2.6	0.0107	2.29	23.28	12.72	2.93	2.26	0.67	0.0161	0.0876	1	CPEB3	22849	ENSG00000107864	PAR-CLIP	20371350
hsa-miR-363-3p	Common	-2.07	0.00245	525.49	119.13	174.25	-2.14	-2	-0.14	0.0108	0.0246	1	CPEB3	22849	ENSG00000107864	PAR-CLIP	20371350
hsa-miR-16-5p	Common	-2.25	0.00165	498.23	124.83	131.87	-2.13	-2.36	0.23	0.0161	0.0106	1	CPEB3	22849	ENSG00000107864	HITS-CLIP	22473208
hsa-miR-16-5p	Common	-2.25	0.00165	498.23	124.83	131.87	-2.13	-2.36	0.23	0.0161	0.0106	1	CPEB3	22849	ENSG00000107864	PAR-CLIP	23446348
hsa-miR-16-5p	Common	-2.25	0.00165	498.23	124.83	131.87	-2.13	-2.36	0.23	0.0161	0.0106	1	CPEB3	22849	ENSG00000107864	PAR-CLIP	20371350
hsa-miR-25-3p	Common	-2.24	0.00483	9498.57	1110.7	2751.83	-2.33	-2.15	-0.18	0.0161	0.0354	1	CPEB3	22849	ENSG00000107864	PAR-CLIP	20371350
hsa-miR-1301-3p	TCC	-1.93	0.0167	487.18	86.44	179.82	-2.2	-1.65	-0.54	0.0216	0.11	1	CPEB3	22849	ENSG00000107864	PAR-CLIP	20371350
hsa-let-7b-5p	TCC	-1.6	0.0295	26455.6	5396.61	11296.1	-1.85	-1.35	-0.5	0.0304	0.152	1	CPEB3	22849	ENSG00000107864	Luciferase reporter assay//Microarray//qRT-PCR	22995917
hsa-miR-342-3p	HNBC	-1.28	0.061	127.99	78.45	44.82	-0.92	-1.63	0.7	0.257	0.0431	1	CPEB3	22849	ENSG00000107864	HITS-CLIP	24906430
hsa-miR-342-3p	HNBC	-1.28	0.061	127.99	78.45	44.82	-0.92	-1.63	0.7	0.257	0.0431	1	CPEB3	22849	ENSG00000107864	HITS-CLIP	23824327
hsa-miR-342-3p	HNBC	-1.28	0.061	127.99	78.45	44.82	-0.92	-1.63	0.7	0.257	0.0431	1	CPEB3	22849	ENSG00000107864	HITS-CLIP	27418678
hsa-miR-30e-5p	Common	-2.04	0.00212	1874.07	407.52	547.1	-2.11	-1.96	-0.14	0.00915	0.0246	1	CPEB4	80315	ENSG00000113742	HITS-CLIP	22473208
hsa-miR-363-3p	Common	-2.07	0.00245	525.49	119.13	174.25	-2.14	-2	-0.14	0.0108	0.0246	1	CPEB4	80315	ENSG00000113742	PAR-CLIP	23446348
hsa-miR-363-3p	Common	-2.07	0.00245	525.49	119.13	174.25	-2.14	-2	-0.14	0.0108	0.0246	1	CPEB4	80315	ENSG00000113742	PAR-CLIP	21572407
hsa-miR-25-3p	Common	-2.24	0.00483	9498.57	1110.7	2751.83	-2.33	-2.15	-0.18	0.0161	0.0354	1	CPEB4	80315	ENSG00000113742	PAR-CLIP	23446348
hsa-miR-25-3p	Common	-2.24	0.00483	9498.57	1110.7	2751.83	-2.33	-2.15	-0.18	0.0161	0.0354	1	CPEB4	80315	ENSG00000113742	PAR-CLIP	21572407
hsa-miR-30d-5p	TCC	-1.67	0.0107	24944.1	4818.34	9573.11	-1.9	-1.44	-0.46	0.0161	0.0876	1	CPEB4	80315	ENSG00000113742	HITS-CLIP	22473208
hsa-miR-409-3p	TCC	-1.73	0.0232	3368.63	656.47	1173.75	-2.16	-1.29	-0.87	0.0189	0.184	1	CPEB4	80315	ENSG00000113742	HITS-CLIP	24374217
hsa-miR-181d-5p	Common	-1.86	0.00693	54.74	12.35	14.17	-1.89	-1.83	-0.07	0.0216	0.0398	1	CPEB4	80315	ENSG00000113742	HITS-CLIP	22473208
hsa-miR-128-3p	TCC	-1.55	0.0257	7175.04	1149.3	3039.92	-1.87	-1.23	-0.64	0.0234	0.168	1	CPEB4	80315	ENSG00000113742	Microarray	17612493
hsa-let-7b-5p	TCC	-1.6	0.0295	26455.6	5396.61	11296.1	-1.85	-1.35	-0.5	0.0304	0.152	1	CPEB4	80315	ENSG00000113742	Luciferase reporter assay//Microarray//qRT-PCR	22995917
hsa-miR-342-3p	HNBC	-1.28	0.061	127.99	78.45	44.82	-0.92	-1.63	0.7	0.257	0.0431	1	CPEB4	80315	ENSG00000113742	Microarray//qRT-PCR	22815788
hsa-let-7b-5p	TCC	-1.6	0.0295	26455.6	5396.61	11296.1	-1.85	-1.35	-0.5	0.0304	0.152	1	CPED1	79974	ENSG00000106034	Microarray	17699775
hsa-miR-4732-3p	TCC	-1.85	0.0299	125.9	25.87	33.07	-1.94	-1.75	-0.19	0.0457	0.103	1	CPLANE2	79363	ENSG00000132881	HITS-CLIP	28735896
hsa-miR-146a-5p	TCC	-1.82	0.00197	4843.62	1076.22	1969.33	-2.2	-1.43	-0.77	0.0028	0.0741	1	CPM	1368	ENSG00000135678	Luciferase reporter assay//Western blot	28186967
hsa-miR-340-3p	TCC	-1.93	0.0325	89.13	26.88	52.15	-2.24	-1.61	-0.64	0.0318	0.163	1	CPM	1368	ENSG00000135678	HITS-CLIP	23706177
hsa-miR-1827	TCC	2.18	0.00113	24.63	144.23	40.7	3.16	1.2	1.95	0.000504	0.222	1	CPM	1368	ENSG00000135678	PAR-CLIP	27292025
hsa-miR-1910-3p	TCC	2.6	0.0107	2.29	23.28	12.72	2.93	2.26	0.67	0.0161	0.0876	1	CPM	1368	ENSG00000135678	HITS-CLIP	23824327
hsa-miR-1910-3p	TCC	2.6	0.0107	2.29	23.28	12.72	2.93	2.26	0.67	0.0161	0.0876	1	CPM	1368	ENSG00000135678	PAR-CLIP	27292025
hsa-miR-149-3p	TCC	1.45	0.0259	136.32	307.21	347.66	1.65	1.25	0.4	0.0296	0.134	1	CPM	1368	ENSG00000135678	PAR-CLIP	23446348
hsa-miR-149-3p	TCC	1.45	0.0259	136.32	307.21	347.66	1.65	1.25	0.4	0.0296	0.134	1	CPM	1368	ENSG00000135678	HITS-CLIP	23824327
hsa-miR-16-5p	Common	-2.25	0.00165	498.23	124.83	131.87	-2.13	-2.36	0.23	0.0161	0.0106	1	CPNE1	8904	ENSG00000214078	HITS-CLIP	22473208
hsa-miR-532-5p	TCC	-1.79	0.0107	839.52	269.7	363.77	-1.91	-1.67	-0.24	0.0218	0.065	1	CPNE1	8904	ENSG00000214078	CLASH	23622248
hsa-let-7d-5p	TCC	-1.96	0.0163	1023.7	273.58	357.47	-2.05	-1.87	-0.18	0.0304	0.0757	1	CPNE1	8904	ENSG00000214078	Sequencing	20371350
hsa-miR-451a	TCC	-1.54	0.0433	16998.4	5032.63	10824.2	-1.77	-1.31	-0.46	0.0435	0.168	1	CPNE3	8895	ENSG00000085719	Luciferase reporter assay//qRT-PCR//Western blot//Flow	24574214
hsa-miR-148b-3p	TCC	-1.32	0.03	736.64	263.88	387.98	-1.57	-1.06	-0.5	0.0278	0.17	1	CPNE4	131034	ENSG00000196353	Microarray	17612493
hsa-miR-1827	TCC	2.18	0.00113	24.63	144.23	40.7	3.16	1.2	1.95	0.000504	0.222	1	CPNE5	57699	ENSG00000124772	PAR-CLIP	20371350
hsa-miR-148b-3p	TCC	-1.32	0.03	736.64	263.88	387.98	-1.57	-1.06	-0.5	0.0278	0.17	1	CPNE5	57699	ENSG00000124772	Microarray	17612493
hsa-miR-16-5p	Common	-2.25	0.00165	498.23	124.83	131.87	-2.13	-2.36	0.23	0.0161	0.0106	1	CPNE8	144402	ENSG00000139117	CLASH	23622248
hsa-miR-181d-5p	Common	-1.86	0.00693	54.74	12.35	14.17	-1.89	-1.83	-0.07	0.0216	0.0398	1	CPOX	1371	ENSG00000080819	HITS-CLIP	22473208
hsa-miR-93-5p	Common	-1.8	0.00487	396.14	129.07	116.61	-1.75	-1.85	0.11	0.0234	0.0246	1	CPOX	1371	ENSG00000080819	HITS-CLIP	22473208
hsa-miR-93-5p	Common	-1.8	0.00487	396.14	129.07	116.61	-1.75	-1.85	0.11	0.0234	0.0246	1	CPPED1	55313	ENSG00000103381	Sequencing	20371350
hsa-miR-93-5p	Common	-1.8	0.00487	396.14	129.07	116.61	-1.75	-1.85	0.11	0.0234	0.0246	1	CPS1	1373	ENSG00000021826	HITS-CLIP	23313552
hsa-miR-324-3p	TCC	-3.33	0.187	15.05	3.63	1.27	-2.81	-3.85	1.04	0.0457	NA	1	CPS1	1373	ENSG00000021826	HITS-CLIP	23313552
hsa-miR-200a-5p	TCC	2.26	0.0242	3.81	31.37	15.28	2.63	1.88	0.75	0.0246	0.149	1	CPS1	1373	ENSG00000021826	HITS-CLIP	23313552
hsa-let-7b-5p	TCC	-1.6	0.0295	26455.6	5396.61	11296.1	-1.85	-1.35	-0.5	0.0304	0.152	1	CPSF1	29894	ENSG00000071894	Proteomics	18668040
hsa-let-7b-5p	TCC	-1.6	0.0295	26455.6	5396.61	11296.1	-1.85	-1.35	-0.5	0.0304	0.152	1	CPSF1	29894	ENSG00000285049	Proteomics	18668040
hsa-miR-149-3p	TCC	1.45	0.0259	136.32	307.21	347.66	1.65	1.25	0.4	0.0296	0.134	1	CPSF2	53981	ENSG00000165934	HITS-CLIP	23824327
hsa-miR-149-3p	TCC	1.45	0.0259	136.32	307.21	347.66	1.65	1.25	0.4	0.0296	0.134	1	CPSF2	53981	ENSG00000165934	HITS-CLIP	27418678
hsa-miR-24-3p	TCC	-1.59	0.0192	2916.42	619.6	1244.59	-1.85	-1.32	-0.53	0.0218	0.128	1	CPSF2	53981	ENSG00000165934	HITS-CLIP	23824327
hsa-miR-24-3p	TCC	-1.59	0.0192	2916.42	619.6	1244.59	-1.85	-1.32	-0.53	0.0218	0.128	1	CPSF2	53981	ENSG00000165934	HITS-CLIP	27418678
hsa-miR-215-5p	TCC	1.94	0.0536	69.79	371.98	195.58	2.4	1.48	0.92	0.0371	0.255	1	CPSF6	11052	ENSG00000111605	Microarray	19074876
hsa-miR-5685	HNBC	2.72	0.0233	2.62	16.17	35.61	2.15	3.28	-1.13	0.142	0.0246	1	CPSF6	11052	ENSG00000111605	PAR-CLIP	20371350
hsa-miR-221-3p	Common	-2.66	9.46e-06	1190.72	178.51	198.35	-2.62	-2.69	0.08	0.00122	0.000507	1	CPSF6	11052	ENSG00000111605	PAR-CLIP	20371350
hsa-miR-222-3p	TCC	-2.13	0.0143	3278.18	758.66	1155.22	-2.24	-2.02	-0.22	0.0278	0.0713	1	CPSF6	11052	ENSG00000111605	PAR-CLIP	20371350
hsa-miR-16-5p	Common	-2.25	0.00165	498.23	124.83	131.87	-2.13	-2.36	0.23	0.0161	0.0106	1	CPSF7	79869	ENSG00000149532	Sequencing//PAR-CLIP	20371350
hsa-miR-16-5p	Common	-2.25	0.00165	498.23	124.83	131.87	-2.13	-2.36	0.23	0.0161	0.0106	1	CPSF7	79869	ENSG00000149532	PAR-CLIP	23592263
hsa-miR-16-5p	Common	-2.25	0.00165	498.23	124.83	131.87	-2.13	-2.36	0.23	0.0161	0.0106	1	CPSF7	79869	ENSG00000149532	PAR-CLIP	21572407
hsa-miR-16-5p	Common	-2.25	0.00165	498.23	124.83	131.87	-2.13	-2.36	0.23	0.0161	0.0106	1	CPT1A	1374	ENSG00000110090	Proteomics	18668040
hsa-miR-24-3p	TCC	-1.59	0.0192	2916.42	619.6	1244.59	-1.85	-1.32	-0.53	0.0218	0.128	1	CPT1A	1374	ENSG00000110090	HITS-CLIP	19536157
hsa-miR-93-5p	Common	-1.8	0.00487	396.14	129.07	116.61	-1.75	-1.85	0.11	0.0234	0.0246	1	CPT1A	1374	ENSG00000110090	HITS-CLIP	23313552
hsa-miR-370-3p	Common	-1.86	0.0022	407.64	125.67	96.67	-1.63	-2.08	0.45	0.0272	0.00865	1	CPT1A	1374	ENSG00000110090	Luciferase reporter assay//qRT-PCR//Western blot	20124555
hsa-miR-370-3p	Common	-1.86	0.0022	407.64	125.67	96.67	-1.63	-2.08	0.45	0.0272	0.00865	1	CPT1B	1375	ENSG00000205560	HITS-CLIP	23824327
hsa-let-7b-5p	TCC	-1.6	0.0295	26455.6	5396.61	11296.1	-1.85	-1.35	-0.5	0.0304	0.152	1	CPTP	80772	ENSG00000224051	CLASH	23622248
hsa-miR-769-5p	Common	-2.38	0.00416	72.53	12.35	9.17	-2.34	-2.42	0.08	0.0196	0.0246	1	CRACD	57482	ENSG00000109265	CLASH	23622248
hsa-miR-186-5p	Common	-1.65	0.0074	677.39	258.71	241.67	-1.62	-1.68	0.06	0.0272	0.0341	1	CRAMP1	57585	ENSG00000007545	CLASH	23622248
hsa-miR-342-3p	HNBC	-1.28	0.061	127.99	78.45	44.82	-0.92	-1.63	0.7	0.257	0.0431	1	CRB2	286204	ENSG00000148204	CLASH	23622248
hsa-miR-342-3p	HNBC	-1.28	0.061	127.99	78.45	44.82	-0.92	-1.63	0.7	0.257	0.0431	1	CRB2	286204	ENSG00000148204	HITS-CLIP	23824327
hsa-miR-1827	TCC	2.18	0.00113	24.63	144.23	40.7	3.16	1.2	1.95	0.000504	0.222	1	CRCP	27297	ENSG00000241258	PAR-CLIP	27292025
hsa-miR-4454	TCC	2.47	0.00228	15.24	139.7	44.52	2.9	2.04	0.87	0.00373	0.0655	1	CRCP	27297	ENSG00000241258	HITS-CLIP	19536157
hsa-miR-1910-3p	TCC	2.6	0.0107	2.29	23.28	12.72	2.93	2.26	0.67	0.0161	0.0876	1	CRCP	27297	ENSG00000241258	PAR-CLIP	27292025
hsa-miR-149-3p	TCC	1.45	0.0259	136.32	307.21	347.66	1.65	1.25	0.4	0.0296	0.134	1	CRCP	27297	ENSG00000241258	HITS-CLIP	23824327
hsa-miR-149-3p	TCC	1.45	0.0259	136.32	307.21	347.66	1.65	1.25	0.4	0.0296	0.134	1	CRCP	27297	ENSG00000241258	PAR-CLIP	27292025
hsa-miR-24-3p	TCC	-1.59	0.0192	2916.42	619.6	1244.59	-1.85	-1.32	-0.53	0.0218	0.128	1	CRCP	27297	ENSG00000241258	HITS-CLIP	23824327
hsa-miR-93-5p	Common	-1.8	0.00487	396.14	129.07	116.61	-1.75	-1.85	0.11	0.0234	0.0246	1	CRCP	27297	ENSG00000241258	PAR-CLIP	23446348
hsa-miR-451b	TCC	-1.56	0.0433	15781.8	4883.72	9914.22	-1.79	-1.32	-0.46	0.0435	0.168	1	CRCP	27297	ENSG00000241258	HITS-CLIP	19536157
hsa-miR-363-3p	Common	-2.07	0.00245	525.49	119.13	174.25	-2.14	-2	-0.14	0.0108	0.0246	1	CREB1	1385	ENSG00000118260	Luciferase reporter assay	26796749
hsa-miR-93-5p	Common	-1.8	0.00487	396.14	129.07	116.61	-1.75	-1.85	0.11	0.0234	0.0246	1	CREB1	1385	ENSG00000118260	PAR-CLIP	23446348
hsa-miR-200b-3p	TCC	2.74	0.0709	257.27	2101.04	1084.86	3.44	2.04	1.41	0.0457	0.292	1	CREB1	1385	ENSG00000118260	Luciferase reporter assay//qRT-PCR//Western blot	23543137
hsa-miR-200b-3p	TCC	2.74	0.0709	257.27	2101.04	1084.86	3.44	2.04	1.41	0.0457	0.292	1	CREB1	1385	ENSG00000118260	Luciferase reporter assay//qRT-PCR//Western blot	23546867
hsa-miR-200b-3p	TCC	2.74	0.0709	257.27	2101.04	1084.86	3.44	2.04	1.41	0.0457	0.292	1	CREB1	1385	ENSG00000118260	Immunohistochemistry//Luciferase reporter assay//qRT-PCR//Western blot	25825983
hsa-miR-16-5p	Common	-2.25	0.00165	498.23	124.83	131.87	-2.13	-2.36	0.23	0.0161	0.0106	1	CREB3L2	64764	ENSG00000182158	CLASH	23622248
hsa-miR-128-3p	TCC	-1.55	0.0257	7175.04	1149.3	3039.92	-1.87	-1.23	-0.64	0.0234	0.168	1	CREB5	9586	ENSG00000146592	PAR-CLIP	27292025
hsa-miR-769-5p	Common	-2.38	0.00416	72.53	12.35	9.17	-2.34	-2.42	0.08	0.0196	0.0246	1	CREBBP	1387	ENSG00000005339	CLASH	23622248
hsa-miR-1301-3p	TCC	-1.93	0.0167	487.18	86.44	179.82	-2.2	-1.65	-0.54	0.0216	0.11	1	CREBBP	1387	ENSG00000005339	CLASH	23622248
hsa-miR-543	TCC	-1.34	0.0433	914.9	268.78	445.74	-1.75	-0.93	-0.82	0.0252	0.29	1	CREBBP	1387	ENSG00000005339	PAR-CLIP	24398324
hsa-miR-324-3p	TCC	-3.33	0.187	15.05	3.63	1.27	-2.81	-3.85	1.04	0.0457	NA	1	CREBBP	1387	ENSG00000005339	Luciferase reporter assay	19478946
hsa-miR-16-5p	Common	-2.25	0.00165	498.23	124.83	131.87	-2.13	-2.36	0.23	0.0161	0.0106	1	CREBL2	1389	ENSG00000111269		18362358
hsa-miR-16-5p	Common	-2.25	0.00165	498.23	124.83	131.87	-2.13	-2.36	0.23	0.0161	0.0106	1	CREBL2	1389	ENSG00000111269	Microarray	18362358
hsa-miR-16-5p	Common	-2.25	0.00165	498.23	124.83	131.87	-2.13	-2.36	0.23	0.0161	0.0106	1	CREBL2	1389	ENSG00000111269	PAR-CLIP	21572407
hsa-miR-16-5p	Common	-2.25	0.00165	498.23	124.83	131.87	-2.13	-2.36	0.23	0.0161	0.0106	1	CREBL2	1389	ENSG00000111269	PAR-CLIP	20371350
hsa-miR-186-5p	Common	-1.65	0.0074	677.39	258.71	241.67	-1.62	-1.68	0.06	0.0272	0.0341	1	CREBL2	1389	ENSG00000111269	PAR-CLIP	21572407
hsa-miR-149-3p	TCC	1.45	0.0259	136.32	307.21	347.66	1.65	1.25	0.4	0.0296	0.134	1	CREBL2	1389	ENSG00000111269	PAR-CLIP	23592263
hsa-miR-215-5p	TCC	1.94	0.0536	69.79	371.98	195.58	2.4	1.48	0.92	0.0371	0.255	1	CREBL2	1389	ENSG00000111269	Microarray	19074876
hsa-miR-5685	HNBC	2.72	0.0233	2.62	16.17	35.61	2.15	3.28	-1.13	0.142	0.0246	1	CREBRF	153222	ENSG00000164463	PAR-CLIP	23592263
hsa-miR-421	Common	-2.29	0.00503	52	9.86	14.26	-2.49	-2.09	-0.4	0.0123	0.0486	1	CREBRF	153222	ENSG00000164463	Sequencing	20371350
hsa-miR-16-5p	Common	-2.25	0.00165	498.23	124.83	131.87	-2.13	-2.36	0.23	0.0161	0.0106	1	CREBRF	153222	ENSG00000164463	HITS-CLIP	22473208
hsa-miR-16-5p	Common	-2.25	0.00165	498.23	124.83	131.87	-2.13	-2.36	0.23	0.0161	0.0106	1	CREBRF	153222	ENSG00000164463	PAR-CLIP	23592263
hsa-miR-93-5p	Common	-1.8	0.00487	396.14	129.07	116.61	-1.75	-1.85	0.11	0.0234	0.0246	1	CREBRF	153222	ENSG00000164463	Sequencing	20371350
hsa-miR-142-5p	TCC	-1.51	0.0213	1812.36	584.04	728.01	-1.74	-1.28	-0.46	0.0246	0.128	1	CREBRF	153222	ENSG00000164463	PAR-CLIP	20371350
hsa-miR-186-5p	Common	-1.65	0.0074	677.39	258.71	241.67	-1.62	-1.68	0.06	0.0272	0.0341	1	CREBRF	153222	ENSG00000164463	CLASH	23622248
hsa-miR-215-5p	TCC	1.94	0.0536	69.79	371.98	195.58	2.4	1.48	0.92	0.0371	0.255	1	CREBZF	58487	ENSG00000137504	Microarray	19074876
hsa-miR-221-3p	Common	-2.66	9.46e-06	1190.72	178.51	198.35	-2.62	-2.69	0.08	0.00122	0.000507	1	CREBZF	58487	ENSG00000137504	Reporter assay;Microarray	20018759
hsa-miR-421	Common	-2.29	0.00503	52	9.86	14.26	-2.49	-2.09	-0.4	0.0123	0.0486	1	CREBZF	58487	ENSG00000137504	Sequencing	20371350
hsa-miR-425-5p	TCC	-1.71	0.0099	1194.53	277.49	405.42	-1.78	-1.63	-0.15	0.0234	0.0553	1	CREBZF	58487	ENSG00000137504	PAR-CLIP	20371350
hsa-miR-221-5p	TCC	-2.07	0.0236	52.43	17.03	30.52	-2.33	-1.81	-0.52	0.0278	0.128	1	CREBZF	58487	ENSG00000137504	PAR-CLIP	23446348
hsa-miR-30e-5p	Common	-2.04	0.00212	1874.07	407.52	547.1	-2.11	-1.96	-0.14	0.00915	0.0246	1	CREG1	8804	ENSG00000143162	HITS-CLIP	22473208
hsa-miR-16-5p	Common	-2.25	0.00165	498.23	124.83	131.87	-2.13	-2.36	0.23	0.0161	0.0106	1	CREG1	8804	ENSG00000143162	HITS-CLIP	22473208
hsa-miR-30d-5p	TCC	-1.67	0.0107	24944.1	4818.34	9573.11	-1.9	-1.44	-0.46	0.0161	0.0876	1	CREG1	8804	ENSG00000143162	HITS-CLIP	22473208
hsa-miR-941	HNBC	-1.85	0.0288	732.13	134.53	188.54	-1.54	-2.15	0.61	0.122	0.0368	1	CREG1	8804	ENSG00000143162	CLASH	23622248
hsa-miR-451b	TCC	-1.56	0.0433	15781.8	4883.72	9914.22	-1.79	-1.32	-0.46	0.0435	0.168	1	CREG2	200407	ENSG00000175874	HITS-CLIP	23824327
hsa-miR-93-5p	Common	-1.8	0.00487	396.14	129.07	116.61	-1.75	-1.85	0.11	0.0234	0.0246	1	CRELD2	79174	ENSG00000184164	CLASH	23622248
hsa-miR-30e-5p	Common	-2.04	0.00212	1874.07	407.52	547.1	-2.11	-1.96	-0.14	0.00915	0.0246	1	CREM	1390	ENSG00000095794	HITS-CLIP	23313552
hsa-miR-30d-5p	TCC	-1.67	0.0107	24944.1	4818.34	9573.11	-1.9	-1.44	-0.46	0.0161	0.0876	1	CREM	1390	ENSG00000095794	HITS-CLIP	23313552
hsa-miR-16-5p	Common	-2.25	0.00165	498.23	124.83	131.87	-2.13	-2.36	0.23	0.0161	0.0106	1	CRHBP	1393	ENSG00000145708	phenotypic analysis of target gene	18362358
hsa-miR-16-5p	Common	-2.25	0.00165	498.23	124.83	131.87	-2.13	-2.36	0.23	0.0161	0.0106	1	CRHBP	1393	ENSG00000145708	proteomics analysis	18362358
hsa-miR-16-5p	Common	-2.25	0.00165	498.23	124.83	131.87	-2.13	-2.36	0.23	0.0161	0.0106	1	CRIM1	51232	ENSG00000277354	PAR-CLIP	23446348
hsa-miR-16-5p	Common	-2.25	0.00165	498.23	124.83	131.87	-2.13	-2.36	0.23	0.0161	0.0106	1	CRIM1	51232	ENSG00000150938	PAR-CLIP	23446348
hsa-miR-16-5p	Common	-2.25	0.00165	498.23	124.83	131.87	-2.13	-2.36	0.23	0.0161	0.0106	1	CRIM1	51232	ENSG00000277354	PAR-CLIP	21572407
hsa-miR-16-5p	Common	-2.25	0.00165	498.23	124.83	131.87	-2.13	-2.36	0.23	0.0161	0.0106	1	CRIM1	51232	ENSG00000150938	PAR-CLIP	21572407
hsa-miR-16-5p	Common	-2.25	0.00165	498.23	124.83	131.87	-2.13	-2.36	0.23	0.0161	0.0106	1	CRIM1	51232	ENSG00000277354	PAR-CLIP	20371350
hsa-miR-16-5p	Common	-2.25	0.00165	498.23	124.83	131.87	-2.13	-2.36	0.23	0.0161	0.0106	1	CRIM1	51232	ENSG00000150938	PAR-CLIP	20371350
hsa-miR-487a-5p	TCC	-2.02	0.127	15.73	2.59	5.45	-2.72	-1.32	-1.41	0.0278	NA	1	CRIM1	51232	ENSG00000277354	PAR-CLIP	22012620
hsa-miR-487a-5p	TCC	-2.02	0.127	15.73	2.59	5.45	-2.72	-1.32	-1.41	0.0278	NA	1	CRIM1	51232	ENSG00000150938	PAR-CLIP	22012620
hsa-miR-342-3p	HNBC	-1.28	0.061	127.99	78.45	44.82	-0.92	-1.63	0.7	0.257	0.0431	1	CRIM1	51232	ENSG00000277354	HITS-CLIP	23824327
hsa-miR-342-3p	HNBC	-1.28	0.061	127.99	78.45	44.82	-0.92	-1.63	0.7	0.257	0.0431	1	CRIM1	51232	ENSG00000150938	HITS-CLIP	23824327
hsa-miR-149-3p	TCC	1.45	0.0259	136.32	307.21	347.66	1.65	1.25	0.4	0.0296	0.134	1	CRIPT	9419	ENSG00000119878	HITS-CLIP	23824327
hsa-miR-199a-5p	Common	-2.34	0.000566	1255.7	249.18	202.71	-2.37	-2.31	-0.07	0.00492	0.0106	1	CRIPT	9419	ENSG00000119878	HITS-CLIP	23824327
hsa-miR-24-3p	TCC	-1.59	0.0192	2916.42	619.6	1244.59	-1.85	-1.32	-0.53	0.0218	0.128	1	CRIPT	9419	ENSG00000119878	HITS-CLIP	23824327
hsa-miR-339-5p	Common	-2.08	0.00669	117.32	26.15	26.48	-2.04	-2.12	0.08	0.0246	0.0336	1	CRIPT	9419	ENSG00000119878	HITS-CLIP	21572407
hsa-miR-335-3p	TCC	-1.98	0.0197	218.9	53.78	41.76	-1.97	-1.99	0.02	0.0439	0.0655	1	CRIPT	9419	ENSG00000119878	HITS-CLIP	19536157
hsa-miR-148b-3p	TCC	-1.32	0.03	736.64	263.88	387.98	-1.57	-1.06	-0.5	0.0278	0.17	1	CRISP1	167	ENSG00000124812	Microarray	17612493
hsa-miR-335-3p	TCC	-1.98	0.0197	218.9	53.78	41.76	-1.97	-1.99	0.02	0.0439	0.0655	1	CRISP1	167	ENSG00000124812	HITS-CLIP	23824327
hsa-miR-335-3p	TCC	-1.98	0.0197	218.9	53.78	41.76	-1.97	-1.99	0.02	0.0439	0.0655	1	CRISP1	167	ENSG00000124812	HITS-CLIP	19536157
hsa-miR-1827	TCC	2.18	0.00113	24.63	144.23	40.7	3.16	1.2	1.95	0.000504	0.222	1	CRISPLD2	83716	ENSG00000103196	PAR-CLIP	23592263
hsa-miR-1910-3p	TCC	2.6	0.0107	2.29	23.28	12.72	2.93	2.26	0.67	0.0161	0.0876	1	CRISPLD2	83716	ENSG00000103196	PAR-CLIP	23592263
hsa-miR-149-3p	TCC	1.45	0.0259	136.32	307.21	347.66	1.65	1.25	0.4	0.0296	0.134	1	CRISPLD2	83716	ENSG00000103196	PAR-CLIP	23592263
hsa-miR-1307-3p	Common	-2.03	0.00315	3552.13	578.23	896.93	-2.06	-1.99	-0.07	0.0143	0.0246	1	CRISPLD2	83716	ENSG00000103196	HITS-CLIP	24906430
hsa-miR-24-3p	TCC	-1.59	0.0192	2916.42	619.6	1244.59	-1.85	-1.32	-0.53	0.0218	0.128	1	CRISPLD2	83716	ENSG00000103196	HITS-CLIP	24906430
hsa-miR-93-5p	Common	-1.8	0.00487	396.14	129.07	116.61	-1.75	-1.85	0.11	0.0234	0.0246	1	CRISPLD2	83716	ENSG00000103196	PAR-CLIP	23446348
hsa-miR-93-5p	Common	-1.8	0.00487	396.14	129.07	116.61	-1.75	-1.85	0.11	0.0234	0.0246	1	CRISPLD2	83716	ENSG00000103196	HITS-CLIP	23313552
hsa-miR-106b-3p	Common	-2.17	0.00247	797.62	115.12	231.49	-2.33	-2	-0.33	0.00797	0.0336	1	CRK	1398	ENSG00000167193	CLASH	23622248
hsa-miR-16-5p	Common	-2.25	0.00165	498.23	124.83	131.87	-2.13	-2.36	0.23	0.0161	0.0106	1	CRK	1398	ENSG00000167193	PAR-CLIP	21572407
hsa-miR-126-5p	TCC	-1.48	0.0201	256.91	61.75	105.71	-1.78	-1.18	-0.6	0.0196	0.15	1	CRK	1398	ENSG00000167193	2-D Gel Electrophoresis (2DGE)//ELISA//Luciferase reporter assay//qRT-PCR//Western blot	24480980
hsa-miR-126-5p	TCC	-1.48	0.0201	256.91	61.75	105.71	-1.78	-1.18	-0.6	0.0196	0.15	1	CRK	1398	ENSG00000167193	PAR-CLIP	27292025
hsa-miR-93-5p	Common	-1.8	0.00487	396.14	129.07	116.61	-1.75	-1.85	0.11	0.0234	0.0246	1	CRK	1398	ENSG00000167193	HITS-CLIP	22473208
hsa-miR-93-5p	Common	-1.8	0.00487	396.14	129.07	116.61	-1.75	-1.85	0.11	0.0234	0.0246	1	CRK	1398	ENSG00000167193	PAR-CLIP	20371350
hsa-miR-142-5p	TCC	-1.51	0.0213	1812.36	584.04	728.01	-1.74	-1.28	-0.46	0.0246	0.128	1	CRK	1398	ENSG00000167193	PAR-CLIP	20371350
hsa-miR-30e-3p	TCC	-1.61	0.012	432.55	144.23	136.5	-1.7	-1.52	-0.17	0.0246	0.0655	1	CRK	1398	ENSG00000167193	PAR-CLIP	21572407
hsa-miR-186-5p	Common	-1.65	0.0074	677.39	258.71	241.67	-1.62	-1.68	0.06	0.0272	0.0341	1	CRK	1398	ENSG00000167193	PAR-CLIP	20371350
hsa-miR-370-3p	Common	-1.86	0.0022	407.64	125.67	96.67	-1.63	-2.08	0.45	0.0272	0.00865	1	CRK	1398	ENSG00000167193	PAR-CLIP	23446348
hsa-miR-370-3p	Common	-1.86	0.0022	407.64	125.67	96.67	-1.63	-2.08	0.45	0.0272	0.00865	1	CRK	1398	ENSG00000167193	PAR-CLIP	20371350
hsa-miR-423-3p	TCC	-1.67	0.0229	8589.34	1708.11	3163.79	-1.79	-1.55	-0.24	0.0346	0.0989	1	CRK	1398	ENSG00000167193	PAR-CLIP	20371350
hsa-miR-1910-3p	TCC	2.6	0.0107	2.29	23.28	12.72	2.93	2.26	0.67	0.0161	0.0876	1	CRK	1398	ENSG00000167193	PAR-CLIP	27292025
hsa-miR-215-5p	TCC	1.94	0.0536	69.79	371.98	195.58	2.4	1.48	0.92	0.0371	0.255	1	CRK	1398	ENSG00000167193	Microarray	19074876
hsa-miR-330-3p	Common	-1.97	0.0012	420.75	68.28	126.42	-2.29	-1.64	-0.65	0.0028	0.0427	1	CRKL	1399	ENSG00000099942	PAR-CLIP	21572407
hsa-miR-16-5p	Common	-2.25	0.00165	498.23	124.83	131.87	-2.13	-2.36	0.23	0.0161	0.0106	1	CRKL	1399	ENSG00000099942	Sequencing	20371350
hsa-miR-16-5p	Common	-2.25	0.00165	498.23	124.83	131.87	-2.13	-2.36	0.23	0.0161	0.0106	1	CRKL	1399	ENSG00000099942	PAR-CLIP	21572407
hsa-miR-425-5p	TCC	-1.71	0.0099	1194.53	277.49	405.42	-1.78	-1.63	-0.15	0.0234	0.0553	1	CRKL	1399	ENSG00000099942	CLASH	23622248
hsa-let-7b-5p	TCC	-1.6	0.0295	26455.6	5396.61	11296.1	-1.85	-1.35	-0.5	0.0304	0.152	1	CRKL	1399	ENSG00000099942	Proteomics	18668040
hsa-miR-1827	TCC	2.18	0.00113	24.63	144.23	40.7	3.16	1.2	1.95	0.000504	0.222	1	CRKL	1399	ENSG00000099942	HITS-CLIP	23824327
hsa-miR-3934-5p	TCC	1.85	0.0142	9.18	55.62	17.44	2.7	1	1.69	0.00517	0.38	1	CRKL	1399	ENSG00000099942	PAR-CLIP	26701625
hsa-miR-429	TCC	2.77	0.0283	13.11	133.56	68.25	3.56	1.97	1.59	0.0189	0.233	1	CRKL	1399	ENSG00000099942	Luciferase reporter assay//qRT-PCR//Western blot	26079153
hsa-miR-429	TCC	2.77	0.0283	13.11	133.56	68.25	3.56	1.97	1.59	0.0189	0.233	1	CRKL	1399	ENSG00000099942	Luciferase reporter assay	26728244
hsa-miR-149-3p	TCC	1.45	0.0259	136.32	307.21	347.66	1.65	1.25	0.4	0.0296	0.134	1	CRKL	1399	ENSG00000099942	HITS-CLIP	23824327
hsa-miR-200b-3p	TCC	2.74	0.0709	257.27	2101.04	1084.86	3.44	2.04	1.41	0.0457	0.292	1	CRKL	1399	ENSG00000099942	Luciferase reporter assay//qRT-PCR//Western blot	26079153
hsa-miR-200b-3p	TCC	2.74	0.0709	257.27	2101.04	1084.86	3.44	2.04	1.41	0.0457	0.292	1	CRKL	1399	ENSG00000099942	Luciferase reporter assay	26728244
hsa-miR-622	HNBC	2.64	0.0319	5.24	16.17	28.34	2.11	3.17	-1.06	0.151	0.0336	1	CRKL	1399	ENSG00000099942	PAR-CLIP	23446348
hsa-miR-342-3p	HNBC	-1.28	0.061	127.99	78.45	44.82	-0.92	-1.63	0.7	0.257	0.0431	1	CRLF1	9244	ENSG00000006016	HITS-CLIP	23824327
hsa-miR-1827	TCC	2.18	0.00113	24.63	144.23	40.7	3.16	1.2	1.95	0.000504	0.222	1	CRLF3	51379	ENSG00000176390	PAR-CLIP	23592263
hsa-miR-1827	TCC	2.18	0.00113	24.63	144.23	40.7	3.16	1.2	1.95	0.000504	0.222	1	CRLF3	51379	ENSG00000176390	HITS-CLIP	23706177
hsa-miR-1910-3p	TCC	2.6	0.0107	2.29	23.28	12.72	2.93	2.26	0.67	0.0161	0.0876	1	CRLF3	51379	ENSG00000176390	PAR-CLIP	23592263
hsa-miR-1910-3p	TCC	2.6	0.0107	2.29	23.28	12.72	2.93	2.26	0.67	0.0161	0.0876	1	CRLF3	51379	ENSG00000176390	HITS-CLIP	23706177
hsa-miR-429	TCC	2.77	0.0283	13.11	133.56	68.25	3.56	1.97	1.59	0.0189	0.233	1	CRLF3	51379	ENSG00000176390	PAR-CLIP	21572407
hsa-miR-429	TCC	2.77	0.0283	13.11	133.56	68.25	3.56	1.97	1.59	0.0189	0.233	1	CRLF3	51379	ENSG00000176390	PAR-CLIP	20371350
hsa-miR-149-3p	TCC	1.45	0.0259	136.32	307.21	347.66	1.65	1.25	0.4	0.0296	0.134	1	CRLF3	51379	ENSG00000176390	PAR-CLIP	23592263
hsa-miR-149-3p	TCC	1.45	0.0259	136.32	307.21	347.66	1.65	1.25	0.4	0.0296	0.134	1	CRLF3	51379	ENSG00000176390	HITS-CLIP	23706177
hsa-miR-215-5p	TCC	1.94	0.0536	69.79	371.98	195.58	2.4	1.48	0.92	0.0371	0.255	1	CRLF3	51379	ENSG00000176390	Microarray	19074876
hsa-miR-200b-3p	TCC	2.74	0.0709	257.27	2101.04	1084.86	3.44	2.04	1.41	0.0457	0.292	1	CRLF3	51379	ENSG00000176390	PAR-CLIP	21572407
hsa-miR-200b-3p	TCC	2.74	0.0709	257.27	2101.04	1084.86	3.44	2.04	1.41	0.0457	0.292	1	CRLF3	51379	ENSG00000176390	PAR-CLIP	20371350
hsa-miR-330-3p	Common	-1.97	0.0012	420.75	68.28	126.42	-2.29	-1.64	-0.65	0.0028	0.0427	1	CRLS1	54675	ENSG00000088766	HITS-CLIP	23824327
hsa-miR-23a-3p	HNBC	-2.03	0.00513	359.91	155.96	76.4	-1.6	-2.46	0.86	0.0706	0.00865	1	CRLS1	54675	ENSG00000088766	HITS-CLIP	23824327
hsa-miR-126-5p	TCC	-1.48	0.0201	256.91	61.75	105.71	-1.78	-1.18	-0.6	0.0196	0.15	1	CRNKL1	51340	ENSG00000101343	PAR-CLIP	21572407
hsa-miR-769-5p	Common	-2.38	0.00416	72.53	12.35	9.17	-2.34	-2.42	0.08	0.0196	0.0246	1	CRNKL1	51340	ENSG00000101343	HITS-CLIP	23313552
hsa-miR-186-5p	Common	-1.65	0.0074	677.39	258.71	241.67	-1.62	-1.68	0.06	0.0272	0.0341	1	CRNKL1	51340	ENSG00000101343	CLASH	23622248
hsa-miR-548ap-5p	TCC	-2.68	0.036	24.9	1.94	4.36	-3.32	-2.03	-1.29	0.0278	0.211	1	CRNKL1	51340	ENSG00000101343	PAR-CLIP	21572407
hsa-miR-548j-5p	TCC	-2.65	0.0563	19.66	1.29	4.36	-3.41	-1.89	-1.52	0.0349	0.288	1	CRNKL1	51340	ENSG00000101343	PAR-CLIP	21572407
hsa-miR-221-3p	Common	-2.66	9.46e-06	1190.72	178.51	198.35	-2.62	-2.69	0.08	0.00122	0.000507	1	CROT	54677	ENSG00000005469	CLASH	23622248
hsa-miR-93-5p	Common	-1.8	0.00487	396.14	129.07	116.61	-1.75	-1.85	0.11	0.0234	0.0246	1	CROT	54677	ENSG00000005469	HITS-CLIP	22473208
hsa-miR-1827	TCC	2.18	0.00113	24.63	144.23	40.7	3.16	1.2	1.95	0.000504	0.222	1	CRPPA	729920	ENSG00000214960	PAR-CLIP	27292025
hsa-miR-1910-3p	TCC	2.6	0.0107	2.29	23.28	12.72	2.93	2.26	0.67	0.0161	0.0876	1	CRPPA	729920	ENSG00000214960	PAR-CLIP	27292025
hsa-miR-149-3p	TCC	1.45	0.0259	136.32	307.21	347.66	1.65	1.25	0.4	0.0296	0.134	1	CRPPA	729920	ENSG00000214960	PAR-CLIP	27292025
hsa-miR-3934-5p	TCC	1.85	0.0142	9.18	55.62	17.44	2.7	1	1.69	0.00517	0.38	1	CRTAP	10491	ENSG00000170275	PAR-CLIP	23592263
hsa-miR-1910-3p	TCC	2.6	0.0107	2.29	23.28	12.72	2.93	2.26	0.67	0.0161	0.0876	1	CRTAP	10491	ENSG00000170275	HITS-CLIP	23824327
hsa-miR-149-3p	TCC	1.45	0.0259	136.32	307.21	347.66	1.65	1.25	0.4	0.0296	0.134	1	CRTAP	10491	ENSG00000170275	HITS-CLIP	23824327
hsa-miR-493-3p	TCC	-1.74	0.027	98.31	18.11	34.87	-2.23	-1.25	-0.98	0.0189	0.22	1	CRTAP	10491	ENSG00000170275	PAR-CLIP	23592263
hsa-miR-493-3p	TCC	-1.74	0.027	98.31	18.11	34.87	-2.23	-1.25	-0.98	0.0189	0.22	1	CRTAP	10491	ENSG00000170275	PAR-CLIP	20371350
hsa-miR-24-3p	TCC	-1.59	0.0192	2916.42	619.6	1244.59	-1.85	-1.32	-0.53	0.0218	0.128	1	CRTAP	10491	ENSG00000170275	PAR-CLIP	23592263
hsa-miR-24-3p	TCC	-1.59	0.0192	2916.42	619.6	1244.59	-1.85	-1.32	-0.53	0.0218	0.128	1	CRTAP	10491	ENSG00000170275	HITS-CLIP	23824327
hsa-miR-4638-3p	TCC	3.81	0.0218	1.37	5.38	29.25	3.85	3.77	0.08	0.0437	0.0741	1	CRTC1	23373	ENSG00000105662	PAR-CLIP	23446348
hsa-miR-451b	TCC	-1.56	0.0433	15781.8	4883.72	9914.22	-1.79	-1.32	-0.46	0.0435	0.168	1	CRTC1	23373	ENSG00000105662	PAR-CLIP	21572407
hsa-miR-451b	TCC	-1.56	0.0433	15781.8	4883.72	9914.22	-1.79	-1.32	-0.46	0.0435	0.168	1	CRTC1	23373	ENSG00000105662	PAR-CLIP	27292025
hsa-miR-93-5p	Common	-1.8	0.00487	396.14	129.07	116.61	-1.75	-1.85	0.11	0.0234	0.0246	1	CRTC3	64784	ENSG00000140577	HITS-CLIP	22473208
hsa-miR-24-3p	TCC	-1.59	0.0192	2916.42	619.6	1244.59	-1.85	-1.32	-0.53	0.0218	0.128	1	CRX	1406	ENSG00000105392	HITS-CLIP	23824327
hsa-let-7i-5p	TCC	-1.73	0.0115	15832.5	4711.68	5438.27	-1.84	-1.61	-0.23	0.0234	0.0655	1	CRX	1406	ENSG00000105392	PAR-CLIP	26701625
hsa-let-7b-5p	TCC	-1.6	0.0295	26455.6	5396.61	11296.1	-1.85	-1.35	-0.5	0.0304	0.152	1	CRX	1406	ENSG00000105392	PAR-CLIP	26701625
hsa-let-7d-5p	TCC	-1.96	0.0163	1023.7	273.58	357.47	-2.05	-1.87	-0.18	0.0304	0.0757	1	CRX	1406	ENSG00000105392	PAR-CLIP	26701625
hsa-miR-24-3p	TCC	-1.59	0.0192	2916.42	619.6	1244.59	-1.85	-1.32	-0.53	0.0218	0.128	1	CRY2	1408	ENSG00000121671	HITS-CLIP	23824327
hsa-let-7i-5p	TCC	-1.73	0.0115	15832.5	4711.68	5438.27	-1.84	-1.61	-0.23	0.0234	0.0655	1	CRY2	1408	ENSG00000121671	PAR-CLIP	23592263
hsa-let-7i-5p	TCC	-1.73	0.0115	15832.5	4711.68	5438.27	-1.84	-1.61	-0.23	0.0234	0.0655	1	CRY2	1408	ENSG00000121671	PAR-CLIP	26701625
hsa-miR-93-5p	Common	-1.8	0.00487	396.14	129.07	116.61	-1.75	-1.85	0.11	0.0234	0.0246	1	CRY2	1408	ENSG00000121671	Sequencing	20371350
hsa-miR-93-5p	Common	-1.8	0.00487	396.14	129.07	116.61	-1.75	-1.85	0.11	0.0234	0.0246	1	CRY2	1408	ENSG00000121671	HITS-CLIP	22473208
hsa-miR-130b-5p	TCC	-1.41	0.0338	153.36	53.03	87.76	-1.73	-1.09	-0.64	0.0272	0.2	1	CRY2	1408	ENSG00000121671	HITS-CLIP	23824327
hsa-miR-140-3p	TCC	-1.73	0.0236	1609.72	274.59	616.85	-1.97	-1.48	-0.49	0.0278	0.128	1	CRY2	1408	ENSG00000121671	HITS-CLIP	23824327
hsa-let-7b-5p	TCC	-1.6	0.0295	26455.6	5396.61	11296.1	-1.85	-1.35	-0.5	0.0304	0.152	1	CRY2	1408	ENSG00000121671	PAR-CLIP	23592263
hsa-let-7b-5p	TCC	-1.6	0.0295	26455.6	5396.61	11296.1	-1.85	-1.35	-0.5	0.0304	0.152	1	CRY2	1408	ENSG00000121671	PAR-CLIP	26701625
hsa-let-7d-5p	TCC	-1.96	0.0163	1023.7	273.58	357.47	-2.05	-1.87	-0.18	0.0304	0.0757	1	CRY2	1408	ENSG00000121671	PAR-CLIP	23592263
hsa-let-7d-5p	TCC	-1.96	0.0163	1023.7	273.58	357.47	-2.05	-1.87	-0.18	0.0304	0.0757	1	CRY2	1408	ENSG00000121671	PAR-CLIP	26701625
hsa-miR-149-3p	TCC	1.45	0.0259	136.32	307.21	347.66	1.65	1.25	0.4	0.0296	0.134	1	CRY2	1408	ENSG00000121671	PAR-CLIP	26701625
hsa-miR-25-3p	Common	-2.24	0.00483	9498.57	1110.7	2751.83	-2.33	-2.15	-0.18	0.0161	0.0354	1	CRYBG1	202	ENSG00000112297	CLASH	23622248
hsa-miR-215-5p	TCC	1.94	0.0536	69.79	371.98	195.58	2.4	1.48	0.92	0.0371	0.255	1	CRYBG3	131544	ENSG00000080200	PAR-CLIP	22100165
hsa-let-7d-5p	TCC	-1.96	0.0163	1023.7	273.58	357.47	-2.05	-1.87	-0.18	0.0304	0.0757	1	CRYGEP	200575		ELISA//Immunohistochemistry//qRT-PCR//Western blot	25193015
hsa-miR-4433b-3p	TCC	-1.91	0.0219	588.12	65.32	186.36	-2.56	-1.25	-1.31	0.0123	0.264	1	CS	1431	ENSG00000062485	PAR-CLIP	23592263
hsa-let-7b-5p	TCC	-1.6	0.0295	26455.6	5396.61	11296.1	-1.85	-1.35	-0.5	0.0304	0.152	1	CS	1431	ENSG00000062485	Proteomics	18668040
hsa-miR-200a-5p	TCC	2.26	0.0242	3.81	31.37	15.28	2.63	1.88	0.75	0.0246	0.149	1	CS	1431	ENSG00000062485	PAR-CLIP	23592263
hsa-miR-5685	HNBC	2.72	0.0233	2.62	16.17	35.61	2.15	3.28	-1.13	0.142	0.0246	1	CS	1431	ENSG00000062485	PAR-CLIP	26701625
hsa-miR-222-3p	TCC	-2.13	0.0143	3278.18	758.66	1155.22	-2.24	-2.02	-0.22	0.0278	0.0713	1	CSAG1	158511	ENSG00000198930	CLASH	23622248
hsa-miR-1827	TCC	2.18	0.00113	24.63	144.23	40.7	3.16	1.2	1.95	0.000504	0.222	1	CSDC2	27254	ENSG00000172346	PAR-CLIP	23446348
hsa-miR-1910-3p	TCC	2.6	0.0107	2.29	23.28	12.72	2.93	2.26	0.67	0.0161	0.0876	1	CSDC2	27254	ENSG00000172346	PAR-CLIP	23446348
hsa-miR-16-5p	Common	-2.25	0.00165	498.23	124.83	131.87	-2.13	-2.36	0.23	0.0161	0.0106	1	CSDE1	7812	ENSG00000009307	Proteomics	18668040
hsa-miR-16-5p	Common	-2.25	0.00165	498.23	124.83	131.87	-2.13	-2.36	0.23	0.0161	0.0106	1	CSDE1	7812	ENSG00000009307	HITS-CLIP	22473208
hsa-miR-409-3p	TCC	-1.73	0.0232	3368.63	656.47	1173.75	-2.16	-1.29	-0.87	0.0189	0.184	1	CSDE1	7812	ENSG00000009307	HITS-CLIP	24374217
hsa-miR-493-3p	TCC	-1.74	0.027	98.31	18.11	34.87	-2.23	-1.25	-0.98	0.0189	0.22	1	CSDE1	7812	ENSG00000009307	PAR-CLIP	21572407
hsa-miR-93-5p	Common	-1.8	0.00487	396.14	129.07	116.61	-1.75	-1.85	0.11	0.0234	0.0246	1	CSDE1	7812	ENSG00000009307	PAR-CLIP	21572407
hsa-miR-543	TCC	-1.34	0.0433	914.9	268.78	445.74	-1.75	-0.93	-0.82	0.0252	0.29	1	CSDE1	7812	ENSG00000009307	PAR-CLIP	21572407
hsa-miR-186-5p	Common	-1.65	0.0074	677.39	258.71	241.67	-1.62	-1.68	0.06	0.0272	0.0341	1	CSDE1	7812	ENSG00000009307	PAR-CLIP	23446348
hsa-miR-186-5p	Common	-1.65	0.0074	677.39	258.71	241.67	-1.62	-1.68	0.06	0.0272	0.0341	1	CSDE1	7812	ENSG00000009307	PAR-CLIP	21572407
hsa-miR-186-5p	Common	-1.65	0.0074	677.39	258.71	241.67	-1.62	-1.68	0.06	0.0272	0.0341	1	CSDE1	7812	ENSG00000009307	PAR-CLIP	20371350
hsa-miR-23a-3p	HNBC	-2.03	0.00513	359.91	155.96	76.4	-1.6	-2.46	0.86	0.0706	0.00865	1	CSDE1	7812	ENSG00000009307	CLASH	23622248
hsa-miR-421	Common	-2.29	0.00503	52	9.86	14.26	-2.49	-2.09	-0.4	0.0123	0.0486	1	CSE1L	1434	ENSG00000124207	HITS-CLIP	23824327
hsa-miR-142-5p	TCC	-1.51	0.0213	1812.36	584.04	728.01	-1.74	-1.28	-0.46	0.0246	0.128	1	CSE1L	1434	ENSG00000124207	PAR-CLIP	22012620
hsa-miR-142-5p	TCC	-1.51	0.0213	1812.36	584.04	728.01	-1.74	-1.28	-0.46	0.0246	0.128	1	CSE1L	1434	ENSG00000124207	PAR-CLIP	21572407
hsa-miR-130b-5p	TCC	-1.41	0.0338	153.36	53.03	87.76	-1.73	-1.09	-0.64	0.0272	0.2	1	CSE1L	1434	ENSG00000124207	CLASH	23622248
hsa-miR-548ap-5p	TCC	-2.68	0.036	24.9	1.94	4.36	-3.32	-2.03	-1.29	0.0278	0.211	1	CSE1L	1434	ENSG00000124207	PAR-CLIP	22012620
hsa-miR-548ap-5p	TCC	-2.68	0.036	24.9	1.94	4.36	-3.32	-2.03	-1.29	0.0278	0.211	1	CSE1L	1434	ENSG00000124207	PAR-CLIP	21572407
hsa-miR-340-3p	TCC	-1.93	0.0325	89.13	26.88	52.15	-2.24	-1.61	-0.64	0.0318	0.163	1	CSE1L	1434	ENSG00000124207	PAR-CLIP	21572407
hsa-miR-548j-5p	TCC	-2.65	0.0563	19.66	1.29	4.36	-3.41	-1.89	-1.52	0.0349	0.288	1	CSE1L	1434	ENSG00000124207	PAR-CLIP	22012620
hsa-miR-548j-5p	TCC	-2.65	0.0563	19.66	1.29	4.36	-3.41	-1.89	-1.52	0.0349	0.288	1	CSE1L	1434	ENSG00000124207	PAR-CLIP	21572407
hsa-miR-505-3p	HNBC	-1.6	0.0775	35.39	16.71	8.9	-1.05	-2.14	1.09	0.306	0.0486	1	CSE1L	1434	ENSG00000124207	HITS-CLIP	23824327
hsa-miR-128-3p	TCC	-1.55	0.0257	7175.04	1149.3	3039.92	-1.87	-1.23	-0.64	0.0234	0.168	1	CSF1	1435	ENSG00000184371	Immunoblot//Luciferase reporter assay//qRT-PCR	22909061
hsa-miR-128-3p	TCC	-1.55	0.0257	7175.04	1149.3	3039.92	-1.87	-1.23	-0.64	0.0234	0.168	1	CSF1	1435	ENSG00000184371	Flow//qRT-PCR//Western blot	23019226
hsa-miR-128-3p	TCC	-1.55	0.0257	7175.04	1149.3	3039.92	-1.87	-1.23	-0.64	0.0234	0.168	1	CSF1	1435	ENSG00000184371	Luciferase reporter assay//Western blot	24415783
hsa-miR-148b-3p	TCC	-1.32	0.03	736.64	263.88	387.98	-1.57	-1.06	-0.5	0.0278	0.17	1	CSF1	1435	ENSG00000184371	Western blot	23238785
hsa-miR-148b-3p	TCC	-1.32	0.03	736.64	263.88	387.98	-1.57	-1.06	-0.5	0.0278	0.17	1	CSF1	1435	ENSG00000184371	Luciferase reporter assay	23233531
hsa-miR-505-3p	HNBC	-1.6	0.0775	35.39	16.71	8.9	-1.05	-2.14	1.09	0.306	0.0486	1	CSF1	1435	ENSG00000184371	CLASH	23622248
hsa-miR-199a-5p	Common	-2.34	0.000566	1255.7	249.18	202.71	-2.37	-2.31	-0.07	0.00492	0.0106	1	CSGALNACT1	55790	ENSG00000147408	PAR-CLIP	22012620
hsa-miR-16-5p	Common	-2.25	0.00165	498.23	124.83	131.87	-2.13	-2.36	0.23	0.0161	0.0106	1	CSGALNACT1	55790	ENSG00000147408	CLASH	23622248
hsa-miR-126-5p	TCC	-1.48	0.0201	256.91	61.75	105.71	-1.78	-1.18	-0.6	0.0196	0.15	1	CSGALNACT1	55790	ENSG00000147408	CLASH	23622248
hsa-miR-215-5p	TCC	1.94	0.0536	69.79	371.98	195.58	2.4	1.48	0.92	0.0371	0.255	1	CSGALNACT2	55454	ENSG00000169826	Microarray	19074876
hsa-miR-16-5p	Common	-2.25	0.00165	498.23	124.83	131.87	-2.13	-2.36	0.23	0.0161	0.0106	1	CSHL1	1444	ENSG00000204414	phenotypic analysis of target gene	18362358
hsa-miR-16-5p	Common	-2.25	0.00165	498.23	124.83	131.87	-2.13	-2.36	0.23	0.0161	0.0106	1	CSHL1	1444	ENSG00000204414	proteomics analysis	18362358
hsa-miR-24-3p	TCC	-1.59	0.0192	2916.42	619.6	1244.59	-1.85	-1.32	-0.53	0.0218	0.128	1	CSK	1445	ENSG00000103653	Microarray	19748357
hsa-miR-421	Common	-2.29	0.00503	52	9.86	14.26	-2.49	-2.09	-0.4	0.0123	0.0486	1	CSNK1A1	1452	ENSG00000113712	PAR-CLIP	21572407
hsa-miR-181d-5p	Common	-1.86	0.00693	54.74	12.35	14.17	-1.89	-1.83	-0.07	0.0216	0.0398	1	CSNK1A1	1452	ENSG00000113712	PAR-CLIP	21572407
hsa-miR-93-5p	Common	-1.8	0.00487	396.14	129.07	116.61	-1.75	-1.85	0.11	0.0234	0.0246	1	CSNK1A1	1452	ENSG00000113712	PAR-CLIP	23592263
hsa-miR-93-5p	Common	-1.8	0.00487	396.14	129.07	116.61	-1.75	-1.85	0.11	0.0234	0.0246	1	CSNK1A1	1452	ENSG00000113712	PAR-CLIP	20371350
hsa-miR-186-5p	Common	-1.65	0.0074	677.39	258.71	241.67	-1.62	-1.68	0.06	0.0272	0.0341	1	CSNK1A1	1452	ENSG00000113712	Sequencing	20371350
hsa-miR-652-3p	Common	-2.35	0.000556	99.04	28.33	18.53	-1.87	-2.83	0.96	0.0304	0.00168	1	CSNK1A1	1452	ENSG00000113712	CLASH	23622248
hsa-miR-324-3p	TCC	-3.33	0.187	15.05	3.63	1.27	-2.81	-3.85	1.04	0.0457	NA	1	CSNK1A1	1452	ENSG00000113712	CLASH	23622248
hsa-miR-505-3p	HNBC	-1.6	0.0775	35.39	16.71	8.9	-1.05	-2.14	1.09	0.306	0.0486	1	CSNK1A1	1452	ENSG00000113712	PAR-CLIP	21572407
hsa-let-7b-5p	TCC	-1.6	0.0295	26455.6	5396.61	11296.1	-1.85	-1.35	-0.5	0.0304	0.152	1	CSNK1D	1453	ENSG00000141551	pSILAC//Proteomics;Other	18668040
hsa-miR-16-5p	Common	-2.25	0.00165	498.23	124.83	131.87	-2.13	-2.36	0.23	0.0161	0.0106	1	CSNK1E	1454	ENSG00000213923	PAR-CLIP	23592263
hsa-miR-6852-5p	Common	-2.7	0.00509	51.8	5.81	8.15	-2.56	-2.84	0.28	0.0246	0.0246	1	CSNK1E	1454	ENSG00000213923	HITS-CLIP	23824327
hsa-miR-23b-5p	HNBC	-2.42	0.0269	29.71	10.35	1.27	-1.07	-3.77	2.7	0.38	0.0109	1	CSNK1E	1454	ENSG00000213923	HITS-CLIP	23824327
hsa-miR-30e-5p	Common	-2.04	0.00212	1874.07	407.52	547.1	-2.11	-1.96	-0.14	0.00915	0.0246	1	CSNK1G1	53944	ENSG00000169118	HITS-CLIP	22473208
hsa-miR-30e-5p	Common	-2.04	0.00212	1874.07	407.52	547.1	-2.11	-1.96	-0.14	0.00915	0.0246	1	CSNK1G1	53944	ENSG00000169118	PAR-CLIP	24398324
hsa-miR-30e-5p	Common	-2.04	0.00212	1874.07	407.52	547.1	-2.11	-1.96	-0.14	0.00915	0.0246	1	CSNK1G1	53944	ENSG00000169118	PAR-CLIP	21572407
hsa-miR-30d-5p	TCC	-1.67	0.0107	24944.1	4818.34	9573.11	-1.9	-1.44	-0.46	0.0161	0.0876	1	CSNK1G1	53944	ENSG00000169118	HITS-CLIP	22473208
hsa-miR-30d-5p	TCC	-1.67	0.0107	24944.1	4818.34	9573.11	-1.9	-1.44	-0.46	0.0161	0.0876	1	CSNK1G1	53944	ENSG00000169118	PAR-CLIP	24398324
hsa-miR-30d-5p	TCC	-1.67	0.0107	24944.1	4818.34	9573.11	-1.9	-1.44	-0.46	0.0161	0.0876	1	CSNK1G1	53944	ENSG00000169118	PAR-CLIP	21572407
hsa-miR-425-5p	TCC	-1.71	0.0099	1194.53	277.49	405.42	-1.78	-1.63	-0.15	0.0234	0.0553	1	CSNK1G1	53944	ENSG00000169118	HITS-CLIP	28735896
hsa-miR-93-5p	Common	-1.8	0.00487	396.14	129.07	116.61	-1.75	-1.85	0.11	0.0234	0.0246	1	CSNK1G1	53944	ENSG00000169118	Sequencing	20371350
hsa-miR-5010-3p	Common	-2.45	0.00498	27.43	5.08	4.07	-2.26	-2.64	0.39	0.024	0.0246	1	CSNK1G1	53944	ENSG00000169118	HITS-CLIP	28735896
hsa-miR-222-3p	TCC	-2.13	0.0143	3278.18	758.66	1155.22	-2.24	-2.02	-0.22	0.0278	0.0713	1	CSNK1G1	53944	ENSG00000169118	CLASH	23622248
hsa-miR-126-5p	TCC	-1.48	0.0201	256.91	61.75	105.71	-1.78	-1.18	-0.6	0.0196	0.15	1	CSNK1G3	1456	ENSG00000151292	PAR-CLIP	21572407
hsa-miR-126-5p	TCC	-1.48	0.0201	256.91	61.75	105.71	-1.78	-1.18	-0.6	0.0196	0.15	1	CSNK1G3	1456	ENSG00000151292	PAR-CLIP	20371350
hsa-miR-1301-3p	TCC	-1.93	0.0167	487.18	86.44	179.82	-2.2	-1.65	-0.54	0.0216	0.11	1	CSNK1G3	1456	ENSG00000151292	PAR-CLIP	24398324
hsa-miR-1301-3p	TCC	-1.93	0.0167	487.18	86.44	179.82	-2.2	-1.65	-0.54	0.0216	0.11	1	CSNK1G3	1456	ENSG00000151292	PAR-CLIP	23446348
hsa-miR-1301-3p	TCC	-1.93	0.0167	487.18	86.44	179.82	-2.2	-1.65	-0.54	0.0216	0.11	1	CSNK1G3	1456	ENSG00000151292	PAR-CLIP//HITS-CLIP	21572407
hsa-miR-1301-3p	TCC	-1.93	0.0167	487.18	86.44	179.82	-2.2	-1.65	-0.54	0.0216	0.11	1	CSNK1G3	1456	ENSG00000151292	PAR-CLIP	20371350
hsa-miR-5010-3p	Common	-2.45	0.00498	27.43	5.08	4.07	-2.26	-2.64	0.39	0.024	0.0246	1	CSNK1G3	1456	ENSG00000151292	PAR-CLIP	21572407
hsa-miR-5010-3p	Common	-2.45	0.00498	27.43	5.08	4.07	-2.26	-2.64	0.39	0.024	0.0246	1	CSNK1G3	1456	ENSG00000151292	PAR-CLIP	20371350
hsa-miR-4280	TCC	4.23	0.00116	6.09	25.87	55.97	5.22	3.23	1.99	0.00155	0.0741	1	CSNK1G3	1456	ENSG00000151292	HITS-CLIP	19536157
hsa-miR-199a-5p	Common	-2.34	0.000566	1255.7	249.18	202.71	-2.37	-2.31	-0.07	0.00492	0.0106	1	CSNK2A1	1457	ENSG00000101266	PAR-CLIP	26701625
hsa-miR-186-5p	Common	-1.65	0.0074	677.39	258.71	241.67	-1.62	-1.68	0.06	0.0272	0.0341	1	CSNK2A1	1457	ENSG00000101266	Immunoblot//Luciferase reporter assay//qRT-PCR//Western blot	23137536
hsa-miR-148b-3p	TCC	-1.32	0.03	736.64	263.88	387.98	-1.57	-1.06	-0.5	0.0278	0.17	1	CSNK2A1	1457	ENSG00000101266	PAR-CLIP	26701625
hsa-let-7b-5p	TCC	-1.6	0.0295	26455.6	5396.61	11296.1	-1.85	-1.35	-0.5	0.0304	0.152	1	CSNK2A1	1457	ENSG00000101266	CLASH	23622248
hsa-miR-652-3p	Common	-2.35	0.000556	99.04	28.33	18.53	-1.87	-2.83	0.96	0.0304	0.00168	1	CSNK2A1	1457	ENSG00000101266	CLASH	23622248
hsa-miR-126-5p	TCC	-1.48	0.0201	256.91	61.75	105.71	-1.78	-1.18	-0.6	0.0196	0.15	1	CSRNP3	80034	ENSG00000178662	PAR-CLIP	23446348
hsa-miR-130b-5p	TCC	-1.41	0.0338	153.36	53.03	87.76	-1.73	-1.09	-0.64	0.0272	0.2	1	CSRNP3	80034	ENSG00000178662	HITS-CLIP	19536157
hsa-miR-128-3p	TCC	-1.55	0.0257	7175.04	1149.3	3039.92	-1.87	-1.23	-0.64	0.0234	0.168	1	CSRP2	1466	ENSG00000175183	PAR-CLIP	23592263
hsa-miR-128-3p	TCC	-1.55	0.0257	7175.04	1149.3	3039.92	-1.87	-1.23	-0.64	0.0234	0.168	1	CSRP2	1466	ENSG00000175183	PAR-CLIP	21572407
hsa-miR-130b-5p	TCC	-1.41	0.0338	153.36	53.03	87.76	-1.73	-1.09	-0.64	0.0272	0.2	1	CST3	1471	ENSG00000101439	HITS-CLIP	23824327
hsa-miR-149-3p	TCC	1.45	0.0259	136.32	307.21	347.66	1.65	1.25	0.4	0.0296	0.134	1	CST9	128822	ENSG00000173335	PAR-CLIP	23592263
hsa-miR-24-3p	TCC	-1.59	0.0192	2916.42	619.6	1244.59	-1.85	-1.32	-0.53	0.0218	0.128	1	CSTF1	1477	ENSG00000101138	HITS-CLIP	23824327
hsa-miR-149-3p	TCC	1.45	0.0259	136.32	307.21	347.66	1.65	1.25	0.4	0.0296	0.134	1	CSTF1	1477	ENSG00000101138	HITS-CLIP	23824327
hsa-miR-224-5p	TCC	-2.11	0.0238	436.54	192.74	155.85	-2.3	-1.91	-0.39	0.0326	0.11	1	CSTF2	1478	ENSG00000101811	PAR-CLIP	20371350
hsa-miR-221-3p	Common	-2.66	9.46e-06	1190.72	178.51	198.35	-2.62	-2.69	0.08	0.00122	0.000507	1	CSTF2T	23283	ENSG00000177613	Sequencing//PAR-CLIP	20371350
hsa-miR-221-3p	Common	-2.66	9.46e-06	1190.72	178.51	198.35	-2.62	-2.69	0.08	0.00122	0.000507	1	CSTF2T	23283	ENSG00000177613	PAR-CLIP	21572407
hsa-miR-148b-3p	TCC	-1.32	0.03	736.64	263.88	387.98	-1.57	-1.06	-0.5	0.0278	0.17	1	CSTF2T	23283	ENSG00000177613	Microarray	17612493
hsa-miR-222-3p	TCC	-2.13	0.0143	3278.18	758.66	1155.22	-2.24	-2.02	-0.22	0.0278	0.0713	1	CSTF2T	23283	ENSG00000177613	PAR-CLIP	21572407
hsa-miR-222-3p	TCC	-2.13	0.0143	3278.18	758.66	1155.22	-2.24	-2.02	-0.22	0.0278	0.0713	1	CSTF2T	23283	ENSG00000177613	PAR-CLIP	20371350
hsa-miR-24-3p	TCC	-1.59	0.0192	2916.42	619.6	1244.59	-1.85	-1.32	-0.53	0.0218	0.128	1	CSTF3	1479	ENSG00000176102	Microarray	19748357
hsa-miR-339-5p	Common	-2.08	0.00669	117.32	26.15	26.48	-2.04	-2.12	0.08	0.0246	0.0336	1	CTBP2	1488	ENSG00000175029	HITS-CLIP	23824327
hsa-let-7b-5p	TCC	-1.6	0.0295	26455.6	5396.61	11296.1	-1.85	-1.35	-0.5	0.0304	0.152	1	CTBP2	1488	ENSG00000175029	CLASH	23622248
hsa-miR-342-3p	HNBC	-1.28	0.061	127.99	78.45	44.82	-0.92	-1.63	0.7	0.257	0.0431	1	CTBP2	1488	ENSG00000175029	Luciferase reporter assay//qRT-PCR//Western blot	25895816
hsa-miR-1301-3p	TCC	-1.93	0.0167	487.18	86.44	179.82	-2.2	-1.65	-0.54	0.0216	0.11	1	CTBS	1486	ENSG00000117151	HITS-CLIP	23824327
hsa-miR-4446-3p	TCC	-1.99	0.0015	302.44	51.09	110.01	-2.54	-1.44	-1.1	0.00155	0.0989	1	CTC1	80169	ENSG00000178971	PAR-CLIP	23446348
hsa-miR-4446-3p	TCC	-1.99	0.0015	302.44	51.09	110.01	-2.54	-1.44	-1.1	0.00155	0.0989	1	CTC1	80169	ENSG00000178971	PAR-CLIP	20371350
hsa-miR-4446-3p	TCC	-1.99	0.0015	302.44	51.09	110.01	-2.54	-1.44	-1.1	0.00155	0.0989	1	CTC1	80169	ENSG00000178971	PAR-CLIP	27292025
hsa-miR-106b-3p	Common	-2.17	0.00247	797.62	115.12	231.49	-2.33	-2	-0.33	0.00797	0.0336	1	CTC1	80169	ENSG00000178971	CLASH	23622248
hsa-miR-421	Common	-2.29	0.00503	52	9.86	14.26	-2.49	-2.09	-0.4	0.0123	0.0486	1	CTC1	80169	ENSG00000178971	CLASH	23622248
hsa-miR-25-3p	Common	-2.24	0.00483	9498.57	1110.7	2751.83	-2.33	-2.15	-0.18	0.0161	0.0354	1	CTC1	80169	ENSG00000178971	CLASH	23622248
hsa-miR-769-5p	Common	-2.38	0.00416	72.53	12.35	9.17	-2.34	-2.42	0.08	0.0196	0.0246	1	CTC1	80169	ENSG00000178971	CLASH	23622248
hsa-miR-181d-5p	Common	-1.86	0.00693	54.74	12.35	14.17	-1.89	-1.83	-0.07	0.0216	0.0398	1	CTC1	80169	ENSG00000178971	CLASH	23622248
hsa-miR-93-5p	Common	-1.8	0.00487	396.14	129.07	116.61	-1.75	-1.85	0.11	0.0234	0.0246	1	CTC1	80169	ENSG00000178971	CLASH	23622248
hsa-miR-28-3p	TCC	-1.72	0.0151	1604.36	270.35	452.28	-1.82	-1.62	-0.19	0.0278	0.0757	1	CTC1	80169	ENSG00000178971	PAR-CLIP	23592263
hsa-miR-28-3p	TCC	-1.72	0.0151	1604.36	270.35	452.28	-1.82	-1.62	-0.19	0.0278	0.0757	1	CTC1	80169	ENSG00000178971	PAR-CLIP	23446348
hsa-miR-28-3p	TCC	-1.72	0.0151	1604.36	270.35	452.28	-1.82	-1.62	-0.19	0.0278	0.0757	1	CTC1	80169	ENSG00000178971	PAR-CLIP	21572407
hsa-miR-28-3p	TCC	-1.72	0.0151	1604.36	270.35	452.28	-1.82	-1.62	-0.19	0.0278	0.0757	1	CTC1	80169	ENSG00000178971	PAR-CLIP	20371350
hsa-miR-28-3p	TCC	-1.72	0.0151	1604.36	270.35	452.28	-1.82	-1.62	-0.19	0.0278	0.0757	1	CTC1	80169	ENSG00000178971	HITS-CLIP	23706177
hsa-miR-28-3p	TCC	-1.72	0.0151	1604.36	270.35	452.28	-1.82	-1.62	-0.19	0.0278	0.0757	1	CTC1	80169	ENSG00000178971	PAR-CLIP	26701625
hsa-miR-28-3p	TCC	-1.72	0.0151	1604.36	270.35	452.28	-1.82	-1.62	-0.19	0.0278	0.0757	1	CTC1	80169	ENSG00000178971	PAR-CLIP	27292025
hsa-miR-652-3p	Common	-2.35	0.000556	99.04	28.33	18.53	-1.87	-2.83	0.96	0.0304	0.00168	1	CTC1	80169	ENSG00000178971	CLASH	23622248
hsa-miR-331-3p	HNBC	-1.6	0.0777	32.84	21.51	7.63	-0.92	-2.28	1.36	0.375	0.0398	1	CTC1	80169	ENSG00000178971	CLASH	23622248
hsa-miR-215-5p	TCC	1.94	0.0536	69.79	371.98	195.58	2.4	1.48	0.92	0.0371	0.255	1	CTCF	10664	ENSG00000102974	Microarray	19074876
hsa-miR-221-3p	Common	-2.66	9.46e-06	1190.72	178.51	198.35	-2.62	-2.69	0.08	0.00122	0.000507	1	CTCF	10664	ENSG00000102974	Luciferase reporter assay//QRTPCR//Western blot	23630541
hsa-miR-24-3p	TCC	-1.59	0.0192	2916.42	619.6	1244.59	-1.85	-1.32	-0.53	0.0218	0.128	1	CTCF	10664	ENSG00000102974	Microarray	19748357
hsa-let-7b-5p	TCC	-1.6	0.0295	26455.6	5396.61	11296.1	-1.85	-1.35	-0.5	0.0304	0.152	1	CTCF	10664	ENSG00000102974	CLASH	23622248
hsa-miR-548ap-5p	TCC	-2.68	0.036	24.9	1.94	4.36	-3.32	-2.03	-1.29	0.0278	0.211	1	CTCFL	140690	ENSG00000124092	HITS-CLIP	23824327
hsa-miR-548j-5p	TCC	-2.65	0.0563	19.66	1.29	4.36	-3.41	-1.89	-1.52	0.0349	0.288	1	CTCFL	140690	ENSG00000124092	HITS-CLIP	23824327
hsa-miR-3934-5p	TCC	1.85	0.0142	9.18	55.62	17.44	2.7	1	1.69	0.00517	0.38	1	CTDNEP1	23399	ENSG00000175826	PAR-CLIP	23592263
hsa-miR-3934-5p	TCC	1.85	0.0142	9.18	55.62	17.44	2.7	1	1.69	0.00517	0.38	1	CTDNEP1	23399	ENSG00000288307	PAR-CLIP	23592263
hsa-miR-149-3p	TCC	1.45	0.0259	136.32	307.21	347.66	1.65	1.25	0.4	0.0296	0.134	1	CTDNEP1	23399	ENSG00000175826	PAR-CLIP	23592263
hsa-miR-149-3p	TCC	1.45	0.0259	136.32	307.21	347.66	1.65	1.25	0.4	0.0296	0.134	1	CTDNEP1	23399	ENSG00000288307	PAR-CLIP	23592263
hsa-let-7d-5p	TCC	-1.96	0.0163	1023.7	273.58	357.47	-2.05	-1.87	-0.18	0.0304	0.0757	1	CTDP1	9150	ENSG00000282752	CLASH	23622248
hsa-let-7d-5p	TCC	-1.96	0.0163	1023.7	273.58	357.47	-2.05	-1.87	-0.18	0.0304	0.0757	1	CTDP1	9150	ENSG00000060069	CLASH	23622248
hsa-miR-24-3p	TCC	-1.59	0.0192	2916.42	619.6	1244.59	-1.85	-1.32	-0.53	0.0218	0.128	1	CTDSP1	58190	ENSG00000144579	Microarray	19748357
hsa-miR-128-3p	TCC	-1.55	0.0257	7175.04	1149.3	3039.92	-1.87	-1.23	-0.64	0.0234	0.168	1	CTDSP1	58190	ENSG00000144579	Reporter assay	17403776
hsa-miR-149-3p	TCC	1.45	0.0259	136.32	307.21	347.66	1.65	1.25	0.4	0.0296	0.134	1	CTDSP2	10106	ENSG00000175215	PAR-CLIP	23592263
hsa-miR-191-5p	Common	-2.25	4.25e-05	7680.62	1606.11	1489.8	-2.11	-2.38	0.26	0.00373	0.000832	1	CTDSP2	10106	ENSG00000175215	Immunoprecipitation//In situ hybridization//Luciferase assay//Microarray//Northern blot//QRTPCR//Western blot	23505378
hsa-miR-24-3p	TCC	-1.59	0.0192	2916.42	619.6	1244.59	-1.85	-1.32	-0.53	0.0218	0.128	1	CTDSP2	10106	ENSG00000175215	Microarray	19748357
hsa-miR-363-3p	Common	-2.07	0.00245	525.49	119.13	174.25	-2.14	-2	-0.14	0.0108	0.0246	1	CTDSPL	10217	ENSG00000144677	PAR-CLIP	23446348
hsa-miR-16-5p	Common	-2.25	0.00165	498.23	124.83	131.87	-2.13	-2.36	0.23	0.0161	0.0106	1	CTDSPL	10217	ENSG00000144677	PAR-CLIP	21572407
hsa-miR-16-5p	Common	-2.25	0.00165	498.23	124.83	131.87	-2.13	-2.36	0.23	0.0161	0.0106	1	CTDSPL	10217	ENSG00000144677	PAR-CLIP	20371350
hsa-miR-25-3p	Common	-2.24	0.00483	9498.57	1110.7	2751.83	-2.33	-2.15	-0.18	0.0161	0.0354	1	CTDSPL	10217	ENSG00000144677	PAR-CLIP	23446348
hsa-miR-140-3p	TCC	-1.73	0.0236	1609.72	274.59	616.85	-1.97	-1.48	-0.49	0.0278	0.128	1	CTDSPL2	51496	ENSG00000137770	HITS-CLIP	23824327
hsa-miR-215-5p	TCC	1.94	0.0536	69.79	371.98	195.58	2.4	1.48	0.92	0.0371	0.255	1	CTH	1491	ENSG00000116761	Microarray	19074876
hsa-miR-148b-3p	TCC	-1.32	0.03	736.64	263.88	387.98	-1.57	-1.06	-0.5	0.0278	0.17	1	CTHRC1	115908	ENSG00000164932	Microarray	17612493
hsa-let-7b-5p	TCC	-1.6	0.0295	26455.6	5396.61	11296.1	-1.85	-1.35	-0.5	0.0304	0.152	1	CTHRC1	115908	ENSG00000164932	Luciferase reporter assay//qRT-PCR//Western blot	25510669
hsa-miR-221-3p	Common	-2.66	9.46e-06	1190.72	178.51	198.35	-2.62	-2.69	0.08	0.00122	0.000507	1	CTNNB1	1499	ENSG00000168036	Sequencing	20371350
hsa-miR-5010-3p	Common	-2.45	0.00498	27.43	5.08	4.07	-2.26	-2.64	0.39	0.024	0.0246	1	CTNNB1	1499	ENSG00000168036	HITS-CLIP	23313552
hsa-miR-370-3p	Common	-1.86	0.0022	407.64	125.67	96.67	-1.63	-2.08	0.45	0.0272	0.00865	1	CTNNB1	1499	ENSG00000168036	Luciferase reporter assay	27138069
hsa-miR-331-3p	HNBC	-1.6	0.0777	32.84	21.51	7.63	-0.92	-2.28	1.36	0.375	0.0398	1	CTNNB1	1499	ENSG00000168036	CLASH	23622248
hsa-miR-200a-3p	TCC	2.73	0.0366	68.42	535.12	221.05	3.48	1.98	1.5	0.0241	0.248	1	CTNNB1	1499	ENSG00000168036	qRT-PCR//Luciferase reporter assay//Western blot	19703993
hsa-miR-200a-3p	TCC	2.73	0.0366	68.42	535.12	221.05	3.48	1.98	1.5	0.0241	0.248	1	CTNNB1	1499	ENSG00000168036	Luciferase reporter assay//qRT-PCR//Western blot//Reporter assay;Western blot;qRT-PCR	19931509
hsa-miR-200a-3p	TCC	2.73	0.0366	68.42	535.12	221.05	3.48	1.98	1.5	0.0241	0.248	1	CTNNB1	1499	ENSG00000168036	Luciferase reporter assay//qRT-PCR//Western blot//Flow	22211245
hsa-miR-200a-3p	TCC	2.73	0.0366	68.42	535.12	221.05	3.48	1.98	1.5	0.0241	0.248	1	CTNNB1	1499	ENSG00000168036	Luciferase reporter assay	26878281
hsa-miR-200a-3p	TCC	2.73	0.0366	68.42	535.12	221.05	3.48	1.98	1.5	0.0241	0.248	1	CTNNB1	1499	ENSG00000168036	Immunocytochemistry//Luciferase reporter assay//qRT-PCR//Western blot	28302418
hsa-miR-200a-5p	TCC	2.26	0.0242	3.81	31.37	15.28	2.63	1.88	0.75	0.0246	0.149	1	CTNNB1	1499	ENSG00000168036	Luciferase reporter assay//Western blot	28164117
hsa-miR-200a-3p	TCC	2.73	0.0366	68.42	535.12	221.05	3.48	1.98	1.5	0.0241	0.248	1	CTNNBIP1	56998	ENSG00000178585	Western blot	19703993
hsa-miR-215-5p	TCC	1.94	0.0536	69.79	371.98	195.58	2.4	1.48	0.92	0.0371	0.255	1	CTNNBIP1	56998	ENSG00000178585	Luciferase reporter assay	23554908
hsa-miR-215-5p	TCC	1.94	0.0536	69.79	371.98	195.58	2.4	1.48	0.92	0.0371	0.255	1	CTNNBIP1	56998	ENSG00000178585	Microarray	19074876
hsa-miR-25-3p	Common	-2.24	0.00483	9498.57	1110.7	2751.83	-2.33	-2.15	-0.18	0.0161	0.0354	1	CTNNBL1	56259	ENSG00000132792	CLASH	23622248
hsa-miR-409-3p	TCC	-1.73	0.0232	3368.63	656.47	1173.75	-2.16	-1.29	-0.87	0.0189	0.184	1	CTNND1	1500	ENSG00000198561	PAR-CLIP	22100165
hsa-miR-409-3p	TCC	-1.73	0.0232	3368.63	656.47	1173.75	-2.16	-1.29	-0.87	0.0189	0.184	1	CTNND1	1500	ENSG00000198561	Luciferase reporter assay	26992637
hsa-miR-324-3p	TCC	-3.33	0.187	15.05	3.63	1.27	-2.81	-3.85	1.04	0.0457	NA	1	CTNND1	1500	ENSG00000198561	CLASH	23622248
hsa-miR-331-3p	HNBC	-1.6	0.0777	32.84	21.51	7.63	-0.92	-2.28	1.36	0.375	0.0398	1	CTNND1	1500	ENSG00000198561	CLASH	23622248
hsa-miR-6852-5p	Common	-2.7	0.00509	51.8	5.81	8.15	-2.56	-2.84	0.28	0.0246	0.0246	1	CTNS	1497	ENSG00000040531	PAR-CLIP	23592263
hsa-miR-23b-5p	HNBC	-2.42	0.0269	29.71	10.35	1.27	-1.07	-3.77	2.7	0.38	0.0109	1	CTNS	1497	ENSG00000040531	PAR-CLIP	23592263
hsa-let-7i-5p	TCC	-1.73	0.0115	15832.5	4711.68	5438.27	-1.84	-1.61	-0.23	0.0234	0.0655	1	CTPS1	1503	ENSG00000171793	HITS-CLIP	23313552
hsa-miR-186-5p	Common	-1.65	0.0074	677.39	258.71	241.67	-1.62	-1.68	0.06	0.0272	0.0341	1	CTPS1	1503	ENSG00000171793	CLASH	23622248
hsa-let-7b-5p	TCC	-1.6	0.0295	26455.6	5396.61	11296.1	-1.85	-1.35	-0.5	0.0304	0.152	1	CTPS1	1503	ENSG00000171793	Proteomics	18668040
hsa-let-7b-5p	TCC	-1.6	0.0295	26455.6	5396.61	11296.1	-1.85	-1.35	-0.5	0.0304	0.152	1	CTPS1	1503	ENSG00000171793	HITS-CLIP	23313552
hsa-let-7d-5p	TCC	-1.96	0.0163	1023.7	273.58	357.47	-2.05	-1.87	-0.18	0.0304	0.0757	1	CTPS1	1503	ENSG00000171793	HITS-CLIP	23313552
hsa-let-7b-5p	TCC	-1.6	0.0295	26455.6	5396.61	11296.1	-1.85	-1.35	-0.5	0.0304	0.152	1	CTR9	9646	ENSG00000198730	CLASH	23622248
hsa-miR-1301-3p	TCC	-1.93	0.0167	487.18	86.44	179.82	-2.2	-1.65	-0.54	0.0216	0.11	1	CTRC	11330	ENSG00000162438	PAR-CLIP	23708386
hsa-miR-1301-3p	TCC	-1.93	0.0167	487.18	86.44	179.82	-2.2	-1.65	-0.54	0.0216	0.11	1	CTRC	11330	ENSG00000162438	PAR-CLIP	22291592
hsa-miR-221-5p	TCC	-2.07	0.0236	52.43	17.03	30.52	-2.33	-1.81	-0.52	0.0278	0.128	1	CTSA	5476	ENSG00000064601	PAR-CLIP	26701625
hsa-miR-941	HNBC	-1.85	0.0288	732.13	134.53	188.54	-1.54	-2.15	0.61	0.122	0.0368	1	CTSA	5476	ENSG00000064601	PAR-CLIP	26701625
hsa-miR-199a-5p	Common	-2.34	0.000566	1255.7	249.18	202.71	-2.37	-2.31	-0.07	0.00492	0.0106	1	CTSC	1075	ENSG00000109861	Luciferase reporter assay	23201090
hsa-miR-16-5p	Common	-2.25	0.00165	498.23	124.83	131.87	-2.13	-2.36	0.23	0.0161	0.0106	1	CTSD	1509	ENSG00000117984	CLASH	23622248
hsa-miR-339-5p	Common	-2.08	0.00669	117.32	26.15	26.48	-2.04	-2.12	0.08	0.0246	0.0336	1	CTSD	1509	ENSG00000117984	CLASH	23622248
hsa-miR-25-3p	Common	-2.24	0.00483	9498.57	1110.7	2751.83	-2.33	-2.15	-0.18	0.0161	0.0354	1	CTSE	1510	ENSG00000196188	CLASH	23622248
hsa-miR-769-5p	Common	-2.38	0.00416	72.53	12.35	9.17	-2.34	-2.42	0.08	0.0196	0.0246	1	CTSS	1520	ENSG00000163131	HITS-CLIP	23313552
hsa-miR-93-5p	Common	-1.8	0.00487	396.14	129.07	116.61	-1.75	-1.85	0.11	0.0234	0.0246	1	CTSS	1520	ENSG00000163131	HITS-CLIP	22473208
hsa-miR-1827	TCC	2.18	0.00113	24.63	144.23	40.7	3.16	1.2	1.95	0.000504	0.222	1	CTSV	1515	ENSG00000136943	PAR-CLIP	23592263
hsa-miR-1910-3p	TCC	2.6	0.0107	2.29	23.28	12.72	2.93	2.26	0.67	0.0161	0.0876	1	CTSV	1515	ENSG00000136943	PAR-CLIP	23592263
hsa-miR-128-3p	TCC	-1.55	0.0257	7175.04	1149.3	3039.92	-1.87	-1.23	-0.64	0.0234	0.168	1	CTSZ	1522	ENSG00000101160	Sequencing	20371350
hsa-miR-505-3p	HNBC	-1.6	0.0775	35.39	16.71	8.9	-1.05	-2.14	1.09	0.306	0.0486	1	CTSZ	1522	ENSG00000101160	CLASH	23622248
hsa-miR-382-5p	TCC	-1.5	0.0376	407.64	90.08	186.36	-1.85	-1.14	-0.71	0.0278	0.222	1	CTTN	2017	ENSG00000085733	PAR-CLIP	23592263
hsa-miR-382-5p	TCC	-1.5	0.0376	407.64	90.08	186.36	-1.85	-1.14	-0.71	0.0278	0.222	1	CTTN	2017	ENSG00000288401	PAR-CLIP	23592263
hsa-miR-382-5p	TCC	-1.5	0.0376	407.64	90.08	186.36	-1.85	-1.14	-0.71	0.0278	0.222	1	CTTN	2017	ENSG00000085733	PAR-CLIP	23446348
hsa-miR-382-5p	TCC	-1.5	0.0376	407.64	90.08	186.36	-1.85	-1.14	-0.71	0.0278	0.222	1	CTTN	2017	ENSG00000288401	PAR-CLIP	23446348
hsa-miR-382-5p	TCC	-1.5	0.0376	407.64	90.08	186.36	-1.85	-1.14	-0.71	0.0278	0.222	1	CTTN	2017	ENSG00000085733	PAR-CLIP	21572407
hsa-miR-382-5p	TCC	-1.5	0.0376	407.64	90.08	186.36	-1.85	-1.14	-0.71	0.0278	0.222	1	CTTN	2017	ENSG00000288401	PAR-CLIP	21572407
hsa-miR-335-3p	TCC	-1.98	0.0197	218.9	53.78	41.76	-1.97	-1.99	0.02	0.0439	0.0655	1	CTTNBP2NL	55917	ENSG00000143079	PAR-CLIP	21572407
hsa-miR-185-3p	TCC	-1.68	0.0292	57.14	13.08	20.35	-2.22	-1.14	-1.08	0.0178	0.257	1	CTXN1	404217	ENSG00000178531	PAR-CLIP	26701625
hsa-miR-130b-5p	TCC	-1.41	0.0338	153.36	53.03	87.76	-1.73	-1.09	-0.64	0.0272	0.2	1	CUBN	8029	ENSG00000107611	HITS-CLIP	23824327
hsa-miR-186-5p	Common	-1.65	0.0074	677.39	258.71	241.67	-1.62	-1.68	0.06	0.0272	0.0341	1	CUEDC2	79004	ENSG00000107874	CLASH	23622248
hsa-miR-331-3p	HNBC	-1.6	0.0777	32.84	21.51	7.63	-0.92	-2.28	1.36	0.375	0.0398	1	CUEDC2	79004	ENSG00000107874	CLASH	23622248
hsa-let-7b-5p	TCC	-1.6	0.0295	26455.6	5396.61	11296.1	-1.85	-1.35	-0.5	0.0304	0.152	1	CUL1	8454	ENSG00000055130	Proteomics	18668040
hsa-miR-16-5p	Common	-2.25	0.00165	498.23	124.83	131.87	-2.13	-2.36	0.23	0.0161	0.0106	1	CUL2	8453	ENSG00000108094	HITS-CLIP	22473208
hsa-let-7b-5p	TCC	-1.6	0.0295	26455.6	5396.61	11296.1	-1.85	-1.35	-0.5	0.0304	0.152	1	CUL2	8453	ENSG00000108094	CLASH	23622248
hsa-miR-16-5p	Common	-2.25	0.00165	498.23	124.83	131.87	-2.13	-2.36	0.23	0.0161	0.0106	1	CUL3	8452	ENSG00000036257	HITS-CLIP	23824327
hsa-miR-339-5p	Common	-2.08	0.00669	117.32	26.15	26.48	-2.04	-2.12	0.08	0.0246	0.0336	1	CUL3	8452	ENSG00000036257	HITS-CLIP	23824327
hsa-let-7b-5p	TCC	-1.6	0.0295	26455.6	5396.61	11296.1	-1.85	-1.35	-0.5	0.0304	0.152	1	CUL3	8452	ENSG00000036257	Proteomics	18668040
hsa-miR-16-5p	Common	-2.25	0.00165	498.23	124.83	131.87	-2.13	-2.36	0.23	0.0161	0.0106	1	CUL4A	8451	ENSG00000139842	Proteomics	18668040
hsa-miR-451b	TCC	-1.56	0.0433	15781.8	4883.72	9914.22	-1.79	-1.32	-0.46	0.0435	0.168	1	CUL4A	8451	ENSG00000139842	HITS-CLIP	19536157
hsa-miR-215-5p	TCC	1.94	0.0536	69.79	371.98	195.58	2.4	1.48	0.92	0.0371	0.255	1	CUL5	8065	ENSG00000166266	Microarray	19074876
hsa-miR-181d-5p	Common	-1.86	0.00693	54.74	12.35	14.17	-1.89	-1.83	-0.07	0.0216	0.0398	1	CUL5	8065	ENSG00000166266	HITS-CLIP	22473208
hsa-miR-148b-3p	TCC	-1.32	0.03	736.64	263.88	387.98	-1.57	-1.06	-0.5	0.0278	0.17	1	CUL5	8065	ENSG00000166266	Microarray	17612493
hsa-let-7b-5p	TCC	-1.6	0.0295	26455.6	5396.61	11296.1	-1.85	-1.35	-0.5	0.0304	0.152	1	CUX1	1523	ENSG00000257923	CLASH	23622248
hsa-miR-451a	TCC	-1.54	0.0433	16998.4	5032.63	10824.2	-1.77	-1.31	-0.46	0.0435	0.168	1	CUX2	23316	ENSG00000111249	PAR-CLIP	22012620
hsa-miR-215-5p	TCC	1.94	0.0536	69.79	371.98	195.58	2.4	1.48	0.92	0.0371	0.255	1	CUZD1	50624	ENSG00000138161	Microarray	19074876
hsa-miR-4454	TCC	2.47	0.00228	15.24	139.7	44.52	2.9	2.04	0.87	0.00373	0.0655	1	CWC25	54883	ENSG00000276761	HITS-CLIP	23824327
hsa-miR-4454	TCC	2.47	0.00228	15.24	139.7	44.52	2.9	2.04	0.87	0.00373	0.0655	1	CWC25	54883	ENSG00000273559	HITS-CLIP	23824327
hsa-miR-505-3p	HNBC	-1.6	0.0775	35.39	16.71	8.9	-1.05	-2.14	1.09	0.306	0.0486	1	CWC25	54883	ENSG00000276761	CLASH	23622248
hsa-miR-505-3p	HNBC	-1.6	0.0775	35.39	16.71	8.9	-1.05	-2.14	1.09	0.306	0.0486	1	CWC25	54883	ENSG00000273559	CLASH	23622248
hsa-miR-24-3p	TCC	-1.59	0.0192	2916.42	619.6	1244.59	-1.85	-1.32	-0.53	0.0218	0.128	1	CWC27	10283	ENSG00000153015	Microarray	19748357
hsa-miR-3934-5p	TCC	1.85	0.0142	9.18	55.62	17.44	2.7	1	1.69	0.00517	0.38	1	CWF19L1	55280	ENSG00000095485	HITS-CLIP	23824327
hsa-miR-342-3p	HNBC	-1.28	0.061	127.99	78.45	44.82	-0.92	-1.63	0.7	0.257	0.0431	1	CXADR	1525	ENSG00000154639	CLASH	23622248
hsa-miR-30e-5p	Common	-2.04	0.00212	1874.07	407.52	547.1	-2.11	-1.96	-0.14	0.00915	0.0246	1	CXCL11	6373	ENSG00000169248	PAR-CLIP	22012620
hsa-miR-30d-5p	TCC	-1.67	0.0107	24944.1	4818.34	9573.11	-1.9	-1.44	-0.46	0.0161	0.0876	1	CXCL11	6373	ENSG00000169248	PAR-CLIP	22012620
hsa-miR-221-3p	Common	-2.66	9.46e-06	1190.72	178.51	198.35	-2.62	-2.69	0.08	0.00122	0.000507	1	CXCL12	6387	ENSG00000107562	Luciferase reporter assay//qRT-PCR//Western blot	28236026
hsa-miR-146a-5p	TCC	-1.82	0.00197	4843.62	1076.22	1969.33	-2.2	-1.43	-0.77	0.0028	0.0741	1	CXCL12	6387	ENSG00000107562	Luciferase reporter assay//qRT-PCR//Microarray	23963696
hsa-miR-126-5p	TCC	-1.48	0.0201	256.91	61.75	105.71	-1.78	-1.18	-0.6	0.0196	0.15	1	CXCL12	6387	ENSG00000107562	Luciferase reporter assay	23396050
hsa-miR-23a-3p	HNBC	-2.03	0.00513	359.91	155.96	76.4	-1.6	-2.46	0.86	0.0706	0.00865	1	CXCL12	6387	ENSG00000107562		14697198
hsa-miR-23a-3p	HNBC	-2.03	0.00513	359.91	155.96	76.4	-1.6	-2.46	0.86	0.0706	0.00865	1	CXCL12	6387	ENSG00000107562		14697198
hsa-miR-23a-3p	HNBC	-2.03	0.00513	359.91	155.96	76.4	-1.6	-2.46	0.86	0.0706	0.00865	1	CXCL12	6387	ENSG00000107562		14697198
hsa-miR-23a-3p	HNBC	-2.03	0.00513	359.91	155.96	76.4	-1.6	-2.46	0.86	0.0706	0.00865	1	CXCL12	6387	ENSG00000107562	Luciferase reporter assay//Reporter assay;Other	14697198
hsa-miR-223-3p	Common	-3.5	1.5e-06	532.34	61.02	54.49	-3.18	-3.81	0.64	0.00155	5.61e-05	1	CXCL2	2920	ENSG00000081041	Luciferase reporter assay	24084739
hsa-miR-532-5p	TCC	-1.79	0.0107	839.52	269.7	363.77	-1.91	-1.67	-0.24	0.0218	0.065	1	CXCL2	2920	ENSG00000081041	Luciferase reporter assay	26807173
hsa-miR-769-5p	Common	-2.38	0.00416	72.53	12.35	9.17	-2.34	-2.42	0.08	0.0196	0.0246	1	CXCL5	6374	ENSG00000163735	PAR-CLIP	26701625
hsa-miR-186-5p	Common	-1.65	0.0074	677.39	258.71	241.67	-1.62	-1.68	0.06	0.0272	0.0341	1	CXCL5	6374	ENSG00000163735	PAR-CLIP	27292025
hsa-miR-148b-3p	TCC	-1.32	0.03	736.64	263.88	387.98	-1.57	-1.06	-0.5	0.0278	0.17	1	CXCL5	6374	ENSG00000163735	Microarray	17612493
hsa-miR-140-3p	TCC	-1.73	0.0236	1609.72	274.59	616.85	-1.97	-1.48	-0.49	0.0278	0.128	1	CXCL6	6372	ENSG00000124875	HITS-CLIP	23824327
hsa-miR-146a-5p	TCC	-1.82	0.00197	4843.62	1076.22	1969.33	-2.2	-1.43	-0.77	0.0028	0.0741	1	CXCL8	3576	ENSG00000169429	Western blot//Northern blot	18504431
hsa-miR-146a-5p	TCC	-1.82	0.00197	4843.62	1076.22	1969.33	-2.2	-1.43	-0.77	0.0028	0.0741	1	CXCL8	3576	ENSG00000169429	Microarray	20124483
hsa-let-7i-5p	TCC	-1.73	0.0115	15832.5	4711.68	5438.27	-1.84	-1.61	-0.23	0.0234	0.0655	1	CXCL8	3576	ENSG00000169429	PAR-CLIP	26701625
hsa-miR-93-5p	Common	-1.8	0.00487	396.14	129.07	116.61	-1.75	-1.85	0.11	0.0234	0.0246	1	CXCL8	3576	ENSG00000169429	Luciferase reporter assay//qRT-PCR	24433094
hsa-let-7b-5p	TCC	-1.6	0.0295	26455.6	5396.61	11296.1	-1.85	-1.35	-0.5	0.0304	0.152	1	CXCL8	3576	ENSG00000169429	PAR-CLIP	26701625
hsa-let-7d-5p	TCC	-1.96	0.0163	1023.7	273.58	357.47	-2.05	-1.87	-0.18	0.0304	0.0757	1	CXCL8	3576	ENSG00000169429	PAR-CLIP	26701625
hsa-miR-23a-3p	HNBC	-2.03	0.00513	359.91	155.96	76.4	-1.6	-2.46	0.86	0.0706	0.00865	1	CXCL8	3576	ENSG00000169429	Luciferase reporter assay//qRT-PCR//Western blot	24498188
hsa-miR-23a-3p	HNBC	-2.03	0.00513	359.91	155.96	76.4	-1.6	-2.46	0.86	0.0706	0.00865	1	CXCL8	3576	ENSG00000169429	Western blot	26314966
hsa-miR-622	HNBC	2.64	0.0319	5.24	16.17	28.34	2.11	3.17	-1.06	0.151	0.0336	1	CXCR4	7852	ENSG00000121966	ChIP-seq//Immunohistochemistry//In situ hybridization//Luciferase reporter assay//qRT-PCR//Western blot//Immunoprecipitaion	26404566
hsa-miR-622	HNBC	2.64	0.0319	5.24	16.17	28.34	2.11	3.17	-1.06	0.151	0.0336	1	CXCR4	7852	ENSG00000121966	Luciferase reporter assay//qRT-PCR//Western blot	26082201
hsa-miR-146a-5p	TCC	-1.82	0.00197	4843.62	1076.22	1969.33	-2.2	-1.43	-0.77	0.0028	0.0741	1	CXCR4	7852	ENSG00000121966	Luciferase activity assay	18568019
hsa-miR-146a-5p	TCC	-1.82	0.00197	4843.62	1076.22	1969.33	-2.2	-1.43	-0.77	0.0028	0.0741	1	CXCR4	7852	ENSG00000121966	Luciferase activity assay	18568019
hsa-miR-146a-5p	TCC	-1.82	0.00197	4843.62	1076.22	1969.33	-2.2	-1.43	-0.77	0.0028	0.0741	1	CXCR4	7852	ENSG00000121966	Luciferase activity assay	18568019
hsa-miR-146a-5p	TCC	-1.82	0.00197	4843.62	1076.22	1969.33	-2.2	-1.43	-0.77	0.0028	0.0741	1	CXCR4	7852	ENSG00000121966	Luciferase activity assay	18568019
hsa-miR-146a-5p	TCC	-1.82	0.00197	4843.62	1076.22	1969.33	-2.2	-1.43	-0.77	0.0028	0.0741	1	CXCR4	7852	ENSG00000121966	qRT-PCR//Luciferase reporter assay//Western blot	18568019
hsa-miR-146a-5p	TCC	-1.82	0.00197	4843.62	1076.22	1969.33	-2.2	-1.43	-0.77	0.0028	0.0741	1	CXCR4	7852	ENSG00000121966	Microarray	20375304
hsa-miR-146a-5p	TCC	-1.82	0.00197	4843.62	1076.22	1969.33	-2.2	-1.43	-0.77	0.0028	0.0741	1	CXCR4	7852	ENSG00000121966	Luciferase reporter assay//qRT-PCR//Western blot	26082201
hsa-miR-224-5p	TCC	-2.11	0.0238	436.54	192.74	155.85	-2.3	-1.91	-0.39	0.0326	0.11	1	CXCR4	7852	ENSG00000121966	Luciferase reporter assay//qRT-PCR//Western blot	20023705
hsa-miR-1827	TCC	2.18	0.00113	24.63	144.23	40.7	3.16	1.2	1.95	0.000504	0.222	1	CXorf38	159013	ENSG00000185753	PAR-CLIP	23446348
hsa-miR-4454	TCC	2.47	0.00228	15.24	139.7	44.52	2.9	2.04	0.87	0.00373	0.0655	1	CXorf38	159013	ENSG00000185753	HITS-CLIP	22927820
hsa-miR-3934-5p	TCC	1.85	0.0142	9.18	55.62	17.44	2.7	1	1.69	0.00517	0.38	1	CXorf38	159013	ENSG00000185753	HITS-CLIP	22927820
hsa-miR-221-3p	Common	-2.66	9.46e-06	1190.72	178.51	198.35	-2.62	-2.69	0.08	0.00122	0.000507	1	CXorf38	159013	ENSG00000185753	Sequencing	20371350
hsa-miR-16-5p	Common	-2.25	0.00165	498.23	124.83	131.87	-2.13	-2.36	0.23	0.0161	0.0106	1	CXorf38	159013	ENSG00000185753	Sequencing	20371350
hsa-miR-93-5p	Common	-1.8	0.00487	396.14	129.07	116.61	-1.75	-1.85	0.11	0.0234	0.0246	1	CXorf38	159013	ENSG00000185753	HITS-CLIP	23313552
hsa-miR-93-5p	Common	-1.8	0.00487	396.14	129.07	116.61	-1.75	-1.85	0.11	0.0234	0.0246	1	CXorf38	159013	ENSG00000185753	HITS-CLIP	22927820
hsa-miR-16-5p	Common	-2.25	0.00165	498.23	124.83	131.87	-2.13	-2.36	0.23	0.0161	0.0106	1	CXorf40B	541578	ENSG00000197021	Microarray	21199864
hsa-miR-1827	TCC	2.18	0.00113	24.63	144.23	40.7	3.16	1.2	1.95	0.000504	0.222	1	CXorf56	63932	ENSG00000018610	HITS-CLIP	23313552
hsa-miR-324-3p	TCC	-3.33	0.187	15.05	3.63	1.27	-2.81	-3.85	1.04	0.0457	NA	1	CXXC1	30827	ENSG00000154832	CLASH	23622248
hsa-miR-324-3p	TCC	-3.33	0.187	15.05	3.63	1.27	-2.81	-3.85	1.04	0.0457	NA	1	CXXC5	51523	ENSG00000171604	CLASH	23622248
hsa-miR-425-5p	TCC	-1.71	0.0099	1194.53	277.49	405.42	-1.78	-1.63	-0.15	0.0234	0.0553	1	CYB561	1534	ENSG00000008283	HITS-CLIP	23313552
hsa-miR-1827	TCC	2.18	0.00113	24.63	144.23	40.7	3.16	1.2	1.95	0.000504	0.222	1	CYB561	1534	ENSG00000008283	HITS-CLIP	23313552
hsa-miR-4433b-3p	TCC	-1.91	0.0219	588.12	65.32	186.36	-2.56	-1.25	-1.31	0.0123	0.264	1	CYB561A3	220002	ENSG00000162144	HITS-CLIP	23824327
hsa-miR-16-5p	Common	-2.25	0.00165	498.23	124.83	131.87	-2.13	-2.36	0.23	0.0161	0.0106	1	CYB561A3	220002	ENSG00000162144	Sequencing	20371350
hsa-miR-16-5p	Common	-2.25	0.00165	498.23	124.83	131.87	-2.13	-2.36	0.23	0.0161	0.0106	1	CYB561A3	220002	ENSG00000162144	HITS-CLIP	22473208
hsa-miR-370-3p	Common	-1.86	0.0022	407.64	125.67	96.67	-1.63	-2.08	0.45	0.0272	0.00865	1	CYB561D1	284613	ENSG00000174151	HITS-CLIP	19536157
hsa-miR-223-3p	Common	-3.5	1.5e-06	532.34	61.02	54.49	-3.18	-3.81	0.64	0.00155	5.61e-05	1	CYB5A	1528	ENSG00000166347	Luciferase reporter assay//qRT-PCR//Western blot	24078287
hsa-miR-93-5p	Common	-1.8	0.00487	396.14	129.07	116.61	-1.75	-1.85	0.11	0.0234	0.0246	1	CYB5A	1528	ENSG00000166347	HITS-CLIP	23824327
hsa-miR-28-3p	TCC	-1.72	0.0151	1604.36	270.35	452.28	-1.82	-1.62	-0.19	0.0278	0.0757	1	CYB5B	80777	ENSG00000103018	CLASH	23622248
hsa-miR-3934-5p	TCC	1.85	0.0142	9.18	55.62	17.44	2.7	1	1.69	0.00517	0.38	1	CYB5D1	124637	ENSG00000182224	HITS-CLIP	23824327
hsa-miR-1301-3p	TCC	-1.93	0.0167	487.18	86.44	179.82	-2.2	-1.65	-0.54	0.0216	0.11	1	CYB5D1	124637	ENSG00000182224	CLASH	23622248
hsa-miR-16-5p	Common	-2.25	0.00165	498.23	124.83	131.87	-2.13	-2.36	0.23	0.0161	0.0106	1	CYB5R1	51706	ENSG00000159348	CLASH	23622248
hsa-miR-148b-3p	TCC	-1.32	0.03	736.64	263.88	387.98	-1.57	-1.06	-0.5	0.0278	0.17	1	CYB5R4	51167	ENSG00000065615	Microarray	17612493
hsa-miR-148b-3p	TCC	-1.32	0.03	736.64	263.88	387.98	-1.57	-1.06	-0.5	0.0278	0.17	1	CYBB	1536	ENSG00000165168	ELISA//Immunohistochemistry//Luciferase reporter assay//qRT-PCR//Western blot	28235791
hsa-miR-146a-5p	TCC	-1.82	0.00197	4843.62	1076.22	1969.33	-2.2	-1.43	-0.77	0.0028	0.0741	1	CYBRD1	79901	ENSG00000071967	HITS-CLIP	19536157
hsa-miR-93-5p	Common	-1.8	0.00487	396.14	129.07	116.61	-1.75	-1.85	0.11	0.0234	0.0246	1	CYBRD1	79901	ENSG00000071967	HITS-CLIP	22473208
hsa-miR-146b-5p	TCC	-1.68	0.0363	2128.66	666.88	856.61	-1.86	-1.49	-0.37	0.0435	0.136	1	CYBRD1	79901	ENSG00000071967	HITS-CLIP	19536157
hsa-miR-1827	TCC	2.18	0.00113	24.63	144.23	40.7	3.16	1.2	1.95	0.000504	0.222	1	CYCS	54205	ENSG00000172115	HITS-CLIP	23313552
hsa-miR-215-5p	TCC	1.94	0.0536	69.79	371.98	195.58	2.4	1.48	0.92	0.0371	0.255	1	CYCS	54205	ENSG00000172115	PAR-CLIP	23446348
hsa-miR-622	HNBC	2.64	0.0319	5.24	16.17	28.34	2.11	3.17	-1.06	0.151	0.0336	1	CYCS	54205	ENSG00000172115	HITS-CLIP	19536157
hsa-miR-16-5p	Common	-2.25	0.00165	498.23	124.83	131.87	-2.13	-2.36	0.23	0.0161	0.0106	1	CYCS	54205	ENSG00000172115	Proteomics	18668040
hsa-miR-93-5p	Common	-1.8	0.00487	396.14	129.07	116.61	-1.75	-1.85	0.11	0.0234	0.0246	1	CYCS	54205	ENSG00000172115	PAR-CLIP	23446348
hsa-miR-423-3p	TCC	-1.67	0.0229	8589.34	1708.11	3163.79	-1.79	-1.55	-0.24	0.0346	0.0989	1	CYFIP2	26999	ENSG00000055163	CLASH	23622248
hsa-miR-335-3p	TCC	-1.98	0.0197	218.9	53.78	41.76	-1.97	-1.99	0.02	0.0439	0.0655	1	CYFIP2	26999	ENSG00000055163	HITS-CLIP	27418678
hsa-miR-16-5p	Common	-2.25	0.00165	498.23	124.83	131.87	-2.13	-2.36	0.23	0.0161	0.0106	1	CYLD	1540	ENSG00000083799	HITS-CLIP	22473208
hsa-miR-126-5p	TCC	-1.48	0.0201	256.91	61.75	105.71	-1.78	-1.18	-0.6	0.0196	0.15	1	CYLD	1540	ENSG00000083799	ELISA//Luciferase reporter assay//qRT-PCR//Western blot	28250134
hsa-miR-93-5p	Common	-1.8	0.00487	396.14	129.07	116.61	-1.75	-1.85	0.11	0.0234	0.0246	1	CYLD	1540	ENSG00000083799	HITS-CLIP	22473208
hsa-miR-335-3p	TCC	-1.98	0.0197	218.9	53.78	41.76	-1.97	-1.99	0.02	0.0439	0.0655	1	CYLD	1540	ENSG00000083799	HITS-CLIP	23824327
hsa-miR-4433b-3p	TCC	-1.91	0.0219	588.12	65.32	186.36	-2.56	-1.25	-1.31	0.0123	0.264	1	CYP11A1	1583	ENSG00000140459	PAR-CLIP	23592263
hsa-miR-4433b-3p	TCC	-1.91	0.0219	588.12	65.32	186.36	-2.56	-1.25	-1.31	0.0123	0.264	1	CYP11A1	1583	ENSG00000288362	PAR-CLIP	23592263
hsa-miR-24-3p	TCC	-1.59	0.0192	2916.42	619.6	1244.59	-1.85	-1.32	-0.53	0.0218	0.128	1	CYP11B2	1585	ENSG00000179142	Luciferase reporter assay//qRT-PCR	23836801
hsa-miR-429	TCC	2.77	0.0283	13.11	133.56	68.25	3.56	1.97	1.59	0.0189	0.233	1	CYP1A1	1543	ENSG00000140465	PAR-CLIP	22291592
hsa-miR-200b-3p	TCC	2.74	0.0709	257.27	2101.04	1084.86	3.44	2.04	1.41	0.0457	0.292	1	CYP1A1	1543	ENSG00000140465	PAR-CLIP	22291592
hsa-miR-221-5p	TCC	-2.07	0.0236	52.43	17.03	30.52	-2.33	-1.81	-0.52	0.0278	0.128	1	CYP1A2	1544	ENSG00000140505	HITS-CLIP	23824327
hsa-let-7b-5p	TCC	-1.6	0.0295	26455.6	5396.61	11296.1	-1.85	-1.35	-0.5	0.0304	0.152	1	CYP1A2	1544	ENSG00000140505	CLASH	23622248
hsa-miR-221-3p	Common	-2.66	9.46e-06	1190.72	178.51	198.35	-2.62	-2.69	0.08	0.00122	0.000507	1	CYP1B1	1545	ENSG00000138061	Sequencing	20371350
hsa-miR-200a-3p	TCC	2.73	0.0366	68.42	535.12	221.05	3.48	1.98	1.5	0.0241	0.248	1	CYP1B1	1545	ENSG00000138061	PAR-CLIP	23592263
hsa-miR-3934-5p	TCC	1.85	0.0142	9.18	55.62	17.44	2.7	1	1.69	0.00517	0.38	1	CYP20A1	57404	ENSG00000119004	PAR-CLIP	22012620
hsa-miR-149-3p	TCC	1.45	0.0259	136.32	307.21	347.66	1.65	1.25	0.4	0.0296	0.134	1	CYP20A1	57404	ENSG00000119004	PAR-CLIP	23592263
hsa-miR-4638-3p	TCC	3.81	0.0218	1.37	5.38	29.25	3.85	3.77	0.08	0.0437	0.0741	1	CYP20A1	57404	ENSG00000119004	PAR-CLIP	22012620
hsa-miR-363-3p	Common	-2.07	0.00245	525.49	119.13	174.25	-2.14	-2	-0.14	0.0108	0.0246	1	CYP20A1	57404	ENSG00000119004	PAR-CLIP	27292025
hsa-miR-25-3p	Common	-2.24	0.00483	9498.57	1110.7	2751.83	-2.33	-2.15	-0.18	0.0161	0.0354	1	CYP20A1	57404	ENSG00000119004	PAR-CLIP	27292025
hsa-miR-24-3p	TCC	-1.59	0.0192	2916.42	619.6	1244.59	-1.85	-1.32	-0.53	0.0218	0.128	1	CYP20A1	57404	ENSG00000119004	Microarray	19748357
hsa-miR-24-3p	TCC	-1.59	0.0192	2916.42	619.6	1244.59	-1.85	-1.32	-0.53	0.0218	0.128	1	CYP20A1	57404	ENSG00000119004	HITS-CLIP	23824327
hsa-miR-128-3p	TCC	-1.55	0.0257	7175.04	1149.3	3039.92	-1.87	-1.23	-0.64	0.0234	0.168	1	CYP20A1	57404	ENSG00000119004	HITS-CLIP	23824327
hsa-miR-548ap-5p	TCC	-2.68	0.036	24.9	1.94	4.36	-3.32	-2.03	-1.29	0.0278	0.211	1	CYP20A1	57404	ENSG00000119004	PAR-CLIP	23446348
hsa-miR-548j-5p	TCC	-2.65	0.0563	19.66	1.29	4.36	-3.41	-1.89	-1.52	0.0349	0.288	1	CYP20A1	57404	ENSG00000119004	PAR-CLIP	23446348
hsa-miR-23b-5p	HNBC	-2.42	0.0269	29.71	10.35	1.27	-1.07	-3.77	2.7	0.38	0.0109	1	CYP20A1	57404	ENSG00000119004	HITS-CLIP	19536157
hsa-miR-215-5p	TCC	1.94	0.0536	69.79	371.98	195.58	2.4	1.48	0.92	0.0371	0.255	1	CYP24A1	1591	ENSG00000019186	Microarray	19074876
hsa-miR-16-5p	Common	-2.25	0.00165	498.23	124.83	131.87	-2.13	-2.36	0.23	0.0161	0.0106	1	CYP26B1	56603	ENSG00000003137	Sequencing//PAR-CLIP	20371350
hsa-miR-16-5p	Common	-2.25	0.00165	498.23	124.83	131.87	-2.13	-2.36	0.23	0.0161	0.0106	1	CYP26B1	56603	ENSG00000003137	PAR-CLIP	21572407
hsa-miR-16-5p	Common	-2.25	0.00165	498.23	124.83	131.87	-2.13	-2.36	0.23	0.0161	0.0106	1	CYP27B1	1594	ENSG00000111012	CLASH	23622248
hsa-miR-1827	TCC	2.18	0.00113	24.63	144.23	40.7	3.16	1.2	1.95	0.000504	0.222	1	CYP27B1	1594	ENSG00000111012	PAR-CLIP	27292025
hsa-miR-4732-3p	TCC	-1.85	0.0299	125.9	25.87	33.07	-1.94	-1.75	-0.19	0.0457	0.103	1	CYP27C1	339761	ENSG00000186684	HITS-CLIP	23313552
hsa-miR-25-3p	Common	-2.24	0.00483	9498.57	1110.7	2751.83	-2.33	-2.15	-0.18	0.0161	0.0354	1	CYP2B6	1555	ENSG00000197408	EMSA//Luciferase reporter assay//qRT-PCR//Western blot	27311985
hsa-miR-363-3p	Common	-2.07	0.00245	525.49	119.13	174.25	-2.14	-2	-0.14	0.0108	0.0246	1	CYP2C19	1557	ENSG00000165841	PAR-CLIP	23592263
hsa-miR-25-3p	Common	-2.24	0.00483	9498.57	1110.7	2751.83	-2.33	-2.15	-0.18	0.0161	0.0354	1	CYP2C19	1557	ENSG00000165841	PAR-CLIP	23592263
hsa-miR-128-3p	TCC	-1.55	0.0257	7175.04	1149.3	3039.92	-1.87	-1.23	-0.64	0.0234	0.168	1	CYP2C9	1559	ENSG00000138109	EMSA//Luciferase reporter assay//qRT-PCR//Western blot	25704921
hsa-let-7b-5p	TCC	-1.6	0.0295	26455.6	5396.61	11296.1	-1.85	-1.35	-0.5	0.0304	0.152	1	CYP2J2	1573	ENSG00000134716	Luciferase reporter assay//qRT-PCR//Western blot	22761738
hsa-miR-149-3p	TCC	1.45	0.0259	136.32	307.21	347.66	1.65	1.25	0.4	0.0296	0.134	1	CYP2W1	54905	ENSG00000073067	PAR-CLIP	23592263
hsa-miR-149-3p	TCC	1.45	0.0259	136.32	307.21	347.66	1.65	1.25	0.4	0.0296	0.134	1	CYP2W1	54905	ENSG00000073067	PAR-CLIP	23446348
hsa-miR-149-3p	TCC	1.45	0.0259	136.32	307.21	347.66	1.65	1.25	0.4	0.0296	0.134	1	CYP2W1	54905	ENSG00000073067	PAR-CLIP	20371350
hsa-miR-200a-5p	TCC	2.26	0.0242	3.81	31.37	15.28	2.63	1.88	0.75	0.0246	0.149	1	CYP4F11	57834	ENSG00000171903	PAR-CLIP	23446348
hsa-miR-200a-5p	TCC	2.26	0.0242	3.81	31.37	15.28	2.63	1.88	0.75	0.0246	0.149	1	CYP4F11	57834	ENSG00000171903	PAR-CLIP//HITS-CLIP	21572407
hsa-miR-342-3p	HNBC	-1.28	0.061	127.99	78.45	44.82	-0.92	-1.63	0.7	0.257	0.0431	1	CYP4F11	57834	ENSG00000171903	HITS-CLIP	19536157
hsa-miR-151a-3p	TCC	-2.01	0.00795	22146.4	2240.39	9010.37	-2.41	-1.6	-0.81	0.00915	0.11	1	CYP4V2	285440	ENSG00000145476	PAR-CLIP	22100165
hsa-miR-24-3p	TCC	-1.59	0.0192	2916.42	619.6	1244.59	-1.85	-1.32	-0.53	0.0218	0.128	1	CYP51A1	1595	ENSG00000001630	HITS-CLIP	23824327
hsa-miR-1827	TCC	2.18	0.00113	24.63	144.23	40.7	3.16	1.2	1.95	0.000504	0.222	1	CYP51A1	1595	ENSG00000001630	PAR-CLIP	23592263
hsa-miR-1910-3p	TCC	2.6	0.0107	2.29	23.28	12.72	2.93	2.26	0.67	0.0161	0.0876	1	CYP51A1	1595	ENSG00000001630	PAR-CLIP	23592263
hsa-miR-149-3p	TCC	1.45	0.0259	136.32	307.21	347.66	1.65	1.25	0.4	0.0296	0.134	1	CYP51A1	1595	ENSG00000001630	PAR-CLIP	27292025
hsa-miR-1827	TCC	2.18	0.00113	24.63	144.23	40.7	3.16	1.2	1.95	0.000504	0.222	1	CYP8B1	1582	ENSG00000180432	PAR-CLIP	23592263
hsa-miR-1910-3p	TCC	2.6	0.0107	2.29	23.28	12.72	2.93	2.26	0.67	0.0161	0.0876	1	CYP8B1	1582	ENSG00000180432	PAR-CLIP	23592263
hsa-miR-339-5p	Common	-2.08	0.00669	117.32	26.15	26.48	-2.04	-2.12	0.08	0.0246	0.0336	1	CYREN	78996	ENSG00000122783	CLASH	23622248
hsa-miR-363-3p	Common	-2.07	0.00245	525.49	119.13	174.25	-2.14	-2	-0.14	0.0108	0.0246	1	CYRIA	81553	ENSG00000197872	PAR-CLIP	27292025
hsa-miR-25-3p	Common	-2.24	0.00483	9498.57	1110.7	2751.83	-2.33	-2.15	-0.18	0.0161	0.0354	1	CYRIA	81553	ENSG00000197872	PAR-CLIP	27292025
hsa-miR-769-5p	Common	-2.38	0.00416	72.53	12.35	9.17	-2.34	-2.42	0.08	0.0196	0.0246	1	CYRIB	51571	ENSG00000153310	CLASH	23622248
hsa-miR-128-3p	TCC	-1.55	0.0257	7175.04	1149.3	3039.92	-1.87	-1.23	-0.64	0.0234	0.168	1	CYRIB	51571	ENSG00000153310	Microarray	17612493
hsa-let-7b-5p	TCC	-1.6	0.0295	26455.6	5396.61	11296.1	-1.85	-1.35	-0.5	0.0304	0.152	1	CYRIB	51571	ENSG00000153310	Proteomics	18668040
hsa-let-7b-5p	TCC	-1.6	0.0295	26455.6	5396.61	11296.1	-1.85	-1.35	-0.5	0.0304	0.152	1	CYSTM1	84418	ENSG00000120306	CLASH	23622248
hsa-miR-1827	TCC	2.18	0.00113	24.63	144.23	40.7	3.16	1.2	1.95	0.000504	0.222	1	CYTH1	9267	ENSG00000108669	PAR-CLIP	23592263
hsa-miR-149-3p	TCC	1.45	0.0259	136.32	307.21	347.66	1.65	1.25	0.4	0.0296	0.134	1	CYTH2	9266	ENSG00000105443	PAR-CLIP	27292025
hsa-miR-191-5p	Common	-2.25	4.25e-05	7680.62	1606.11	1489.8	-2.11	-2.38	0.26	0.00373	0.000832	1	CYTH2	9266	ENSG00000105443	CLASH	23622248
hsa-miR-363-3p	Common	-2.07	0.00245	525.49	119.13	174.25	-2.14	-2	-0.14	0.0108	0.0246	1	CYTH2	9266	ENSG00000105443	PAR-CLIP	26701625
hsa-miR-25-3p	Common	-2.24	0.00483	9498.57	1110.7	2751.83	-2.33	-2.15	-0.18	0.0161	0.0354	1	CYTH2	9266	ENSG00000105443	PAR-CLIP	26701625
hsa-miR-652-3p	Common	-2.35	0.000556	99.04	28.33	18.53	-1.87	-2.83	0.96	0.0304	0.00168	1	CYTH2	9266	ENSG00000105443	PAR-CLIP	26701625
hsa-miR-652-3p	Common	-2.35	0.000556	99.04	28.33	18.53	-1.87	-2.83	0.96	0.0304	0.00168	1	CYTH2	9266	ENSG00000105443	PAR-CLIP	27292025
hsa-miR-331-3p	HNBC	-1.6	0.0777	32.84	21.51	7.63	-0.92	-2.28	1.36	0.375	0.0398	1	CYTH4	27128	ENSG00000100055	CLASH	23622248
hsa-miR-3934-5p	TCC	1.85	0.0142	9.18	55.62	17.44	2.7	1	1.69	0.00517	0.38	1	CYTIP	9595	ENSG00000115165	HITS-CLIP	23824327
hsa-miR-146a-5p	TCC	-1.82	0.00197	4843.62	1076.22	1969.33	-2.2	-1.43	-0.77	0.0028	0.0741	1	CYTIP	9595	ENSG00000115165	HITS-CLIP	23824327
hsa-miR-146a-5p	TCC	-1.82	0.00197	4843.62	1076.22	1969.33	-2.2	-1.43	-0.77	0.0028	0.0741	1	CYTIP	9595	ENSG00000115165	HITS-CLIP	23706177
hsa-miR-146a-5p	TCC	-1.82	0.00197	4843.62	1076.22	1969.33	-2.2	-1.43	-0.77	0.0028	0.0741	1	CYTIP	9595	ENSG00000115165	PAR-CLIP	27292025
hsa-miR-146a-5p	TCC	-1.82	0.00197	4843.62	1076.22	1969.33	-2.2	-1.43	-0.77	0.0028	0.0741	1	CYTIP	9595	ENSG00000115165	HITS-CLIP	27418678
hsa-miR-146b-5p	TCC	-1.68	0.0363	2128.66	666.88	856.61	-1.86	-1.49	-0.37	0.0435	0.136	1	CYTIP	9595	ENSG00000115165	HITS-CLIP	23824327
hsa-miR-146b-5p	TCC	-1.68	0.0363	2128.66	666.88	856.61	-1.86	-1.49	-0.37	0.0435	0.136	1	CYTIP	9595	ENSG00000115165	HITS-CLIP	23706177
hsa-miR-146b-5p	TCC	-1.68	0.0363	2128.66	666.88	856.61	-1.86	-1.49	-0.37	0.0435	0.136	1	CYTIP	9595	ENSG00000115165	PAR-CLIP	27292025
hsa-miR-146b-5p	TCC	-1.68	0.0363	2128.66	666.88	856.61	-1.86	-1.49	-0.37	0.0435	0.136	1	CYTIP	9595	ENSG00000115165	HITS-CLIP	27418678
hsa-miR-130b-5p	TCC	-1.41	0.0338	153.36	53.03	87.76	-1.73	-1.09	-0.64	0.0272	0.2	1	CYYR1	116159	ENSG00000166265	HITS-CLIP	19536157
hsa-miR-30e-5p	Common	-2.04	0.00212	1874.07	407.52	547.1	-2.11	-1.96	-0.14	0.00915	0.0246	1	CZIB	54987	ENSG00000162384	CLASH	23622248
hsa-miR-93-5p	Common	-1.8	0.00487	396.14	129.07	116.61	-1.75	-1.85	0.11	0.0234	0.0246	1	DAB2	1601	ENSG00000153071	Flow//Luciferase reporter assay//Microarray//qRT-PCR//Western blot//colony formation	24037530
hsa-miR-93-5p	Common	-1.8	0.00487	396.14	129.07	116.61	-1.75	-1.85	0.11	0.0234	0.0246	1	DAB2	1601	ENSG00000153071	Luciferase reporter assay//qRT-PCR//Western blot	25892549
hsa-let-7b-5p	TCC	-1.6	0.0295	26455.6	5396.61	11296.1	-1.85	-1.35	-0.5	0.0304	0.152	1	DAB2IP	153090	ENSG00000136848	CLASH	23622248
hsa-miR-128-3p	TCC	-1.55	0.0257	7175.04	1149.3	3039.92	-1.87	-1.23	-0.64	0.0234	0.168	1	DACT2	168002	ENSG00000164488	Microarray	17612493
hsa-let-7i-5p	TCC	-1.73	0.0115	15832.5	4711.68	5438.27	-1.84	-1.61	-0.23	0.0234	0.0655	1	DAD1	1603	ENSG00000129562		19939273
hsa-miR-382-5p	TCC	-1.5	0.0376	407.64	90.08	186.36	-1.85	-1.14	-0.71	0.0278	0.222	1	DAD1	1603	ENSG00000129562	HITS-CLIP	24374217
hsa-let-7d-5p	TCC	-1.96	0.0163	1023.7	273.58	357.47	-2.05	-1.87	-0.18	0.0304	0.0757	1	DAD1	1603	ENSG00000129562		19939273
hsa-let-7d-5p	TCC	-1.96	0.0163	1023.7	273.58	357.47	-2.05	-1.87	-0.18	0.0304	0.0757	1	DAD3R			Western blot	19703567
hsa-miR-222-3p	TCC	-2.13	0.0143	3278.18	758.66	1155.22	-2.24	-2.02	-0.22	0.0278	0.0713	1	DAG1	1605	ENSG00000173402	CLASH	23622248
hsa-miR-127-3p	Common	-1.87	0.00743	1663.04	298.16	425.04	-1.9	-1.84	-0.06	0.0234	0.0398	1	DAGLA	747	ENSG00000134780	HITS-CLIP	24374217
hsa-miR-186-5p	Common	-1.65	0.0074	677.39	258.71	241.67	-1.62	-1.68	0.06	0.0272	0.0341	1	DAGLB	221955	ENSG00000164535	CLASH	23622248
hsa-miR-363-3p	Common	-2.07	0.00245	525.49	119.13	174.25	-2.14	-2	-0.14	0.0108	0.0246	1	DAND5	199699	ENSG00000179284	HITS-CLIP	23313552
hsa-miR-25-3p	Common	-2.24	0.00483	9498.57	1110.7	2751.83	-2.33	-2.15	-0.18	0.0161	0.0354	1	DAND5	199699	ENSG00000179284	HITS-CLIP	23313552
hsa-miR-16-5p	Common	-2.25	0.00165	498.23	124.83	131.87	-2.13	-2.36	0.23	0.0161	0.0106	1	DAP3	7818	ENSG00000132676	Proteomics	18668040
hsa-miR-16-5p	Common	-2.25	0.00165	498.23	124.83	131.87	-2.13	-2.36	0.23	0.0161	0.0106	1	DAP3	7818	ENSG00000132676	CLASH	23622248
hsa-miR-93-5p	Common	-1.8	0.00487	396.14	129.07	116.61	-1.75	-1.85	0.11	0.0234	0.0246	1	DAPK3	1613	ENSG00000167657	CLASH	23622248
hsa-miR-24-3p	TCC	-1.59	0.0192	2916.42	619.6	1244.59	-1.85	-1.32	-0.53	0.0218	0.128	1	DARS1	1615	ENSG00000115866	HITS-CLIP	23824327
hsa-miR-128-3p	TCC	-1.55	0.0257	7175.04	1149.3	3039.92	-1.87	-1.23	-0.64	0.0234	0.168	1	DARS1	1615	ENSG00000115866	HITS-CLIP	23824327
hsa-miR-342-3p	HNBC	-1.28	0.061	127.99	78.45	44.82	-0.92	-1.63	0.7	0.257	0.0431	1	DARS1	1615	ENSG00000115866	HITS-CLIP	23824327
hsa-miR-1827	TCC	2.18	0.00113	24.63	144.23	40.7	3.16	1.2	1.95	0.000504	0.222	1	DARS1	1615	ENSG00000115866	HITS-CLIP	27418678
hsa-miR-24-3p	TCC	-1.59	0.0192	2916.42	619.6	1244.59	-1.85	-1.32	-0.53	0.0218	0.128	1	DARS2	55157	ENSG00000117593	CLASH	23622248
hsa-miR-24-3p	TCC	-1.59	0.0192	2916.42	619.6	1244.59	-1.85	-1.32	-0.53	0.0218	0.128	1	DARS2	55157	ENSG00000117593	HITS-CLIP	28735896
hsa-miR-186-5p	Common	-1.65	0.0074	677.39	258.71	241.67	-1.62	-1.68	0.06	0.0272	0.0341	1	DARS2	55157	ENSG00000117593	CLASH	23622248
hsa-miR-222-3p	TCC	-2.13	0.0143	3278.18	758.66	1155.22	-2.24	-2.02	-0.22	0.0278	0.0713	1	DARS2	55157	ENSG00000117593	CLASH	23622248
hsa-miR-222-3p	TCC	-2.13	0.0143	3278.18	758.66	1155.22	-2.24	-2.02	-0.22	0.0278	0.0713	1	DAXX	1616	ENSG00000204209	CLASH	23622248
hsa-miR-222-3p	TCC	-2.13	0.0143	3278.18	758.66	1155.22	-2.24	-2.02	-0.22	0.0278	0.0713	1	DAXX	1616	ENSG00000206206	CLASH	23622248
hsa-miR-222-3p	TCC	-2.13	0.0143	3278.18	758.66	1155.22	-2.24	-2.02	-0.22	0.0278	0.0713	1	DAXX	1616	ENSG00000227046	CLASH	23622248
hsa-miR-222-3p	TCC	-2.13	0.0143	3278.18	758.66	1155.22	-2.24	-2.02	-0.22	0.0278	0.0713	1	DAXX	1616	ENSG00000229396	CLASH	23622248
hsa-miR-222-3p	TCC	-2.13	0.0143	3278.18	758.66	1155.22	-2.24	-2.02	-0.22	0.0278	0.0713	1	DAXX	1616	ENSG00000206279	CLASH	23622248
hsa-miR-222-3p	TCC	-2.13	0.0143	3278.18	758.66	1155.22	-2.24	-2.02	-0.22	0.0278	0.0713	1	DAXX	1616	ENSG00000231617	CLASH	23622248
hsa-miR-6852-5p	Common	-2.7	0.00509	51.8	5.81	8.15	-2.56	-2.84	0.28	0.0246	0.0246	1	DAZAP1	26528	ENSG00000071626	PAR-CLIP	26701625
hsa-miR-222-3p	TCC	-2.13	0.0143	3278.18	758.66	1155.22	-2.24	-2.02	-0.22	0.0278	0.0713	1	DAZAP1	26528	ENSG00000071626	CLASH	23622248
hsa-miR-4280	TCC	4.23	0.00116	6.09	25.87	55.97	5.22	3.23	1.99	0.00155	0.0741	1	DAZAP2	9802	ENSG00000183283	PAR-CLIP	23592263
hsa-miR-4280	TCC	4.23	0.00116	6.09	25.87	55.97	5.22	3.23	1.99	0.00155	0.0741	1	DAZAP2	9802	ENSG00000183283	PAR-CLIP	24398324
hsa-miR-4280	TCC	4.23	0.00116	6.09	25.87	55.97	5.22	3.23	1.99	0.00155	0.0741	1	DAZAP2	9802	ENSG00000183283	PAR-CLIP	23446348
hsa-miR-4280	TCC	4.23	0.00116	6.09	25.87	55.97	5.22	3.23	1.99	0.00155	0.0741	1	DAZAP2	9802	ENSG00000183283	PAR-CLIP//HITS-CLIP	21572407
hsa-miR-4280	TCC	4.23	0.00116	6.09	25.87	55.97	5.22	3.23	1.99	0.00155	0.0741	1	DAZAP2	9802	ENSG00000183283	PAR-CLIP	20371350
hsa-miR-493-3p	TCC	-1.74	0.027	98.31	18.11	34.87	-2.23	-1.25	-0.98	0.0189	0.22	1	DAZAP2	9802	ENSG00000183283	PAR-CLIP	23446348
hsa-miR-181d-5p	Common	-1.86	0.00693	54.74	12.35	14.17	-1.89	-1.83	-0.07	0.0216	0.0398	1	DAZAP2	9802	ENSG00000183283	HITS-CLIP	22473208
hsa-miR-128-3p	TCC	-1.55	0.0257	7175.04	1149.3	3039.92	-1.87	-1.23	-0.64	0.0234	0.168	1	DAZAP2	9802	ENSG00000183283	PAR-CLIP	23592263
hsa-miR-128-3p	TCC	-1.55	0.0257	7175.04	1149.3	3039.92	-1.87	-1.23	-0.64	0.0234	0.168	1	DAZAP2	9802	ENSG00000183283	PAR-CLIP	24398324
hsa-miR-128-3p	TCC	-1.55	0.0257	7175.04	1149.3	3039.92	-1.87	-1.23	-0.64	0.0234	0.168	1	DAZAP2	9802	ENSG00000183283	PAR-CLIP	23446348
hsa-miR-128-3p	TCC	-1.55	0.0257	7175.04	1149.3	3039.92	-1.87	-1.23	-0.64	0.0234	0.168	1	DAZAP2	9802	ENSG00000183283	PAR-CLIP//HITS-CLIP	21572407
hsa-miR-128-3p	TCC	-1.55	0.0257	7175.04	1149.3	3039.92	-1.87	-1.23	-0.64	0.0234	0.168	1	DAZAP2	9802	ENSG00000183283	PAR-CLIP	20371350
hsa-miR-140-3p	TCC	-1.73	0.0236	1609.72	274.59	616.85	-1.97	-1.48	-0.49	0.0278	0.128	1	DAZAP2	9802	ENSG00000183283	PAR-CLIP	23592263
hsa-miR-140-3p	TCC	-1.73	0.0236	1609.72	274.59	616.85	-1.97	-1.48	-0.49	0.0278	0.128	1	DAZAP2	9802	ENSG00000183283	PAR-CLIP	24398324
hsa-miR-140-3p	TCC	-1.73	0.0236	1609.72	274.59	616.85	-1.97	-1.48	-0.49	0.0278	0.128	1	DAZAP2	9802	ENSG00000183283	PAR-CLIP	23446348
hsa-miR-140-3p	TCC	-1.73	0.0236	1609.72	274.59	616.85	-1.97	-1.48	-0.49	0.0278	0.128	1	DAZAP2	9802	ENSG00000183283	PAR-CLIP//HITS-CLIP	21572407
hsa-miR-140-3p	TCC	-1.73	0.0236	1609.72	274.59	616.85	-1.97	-1.48	-0.49	0.0278	0.128	1	DAZAP2	9802	ENSG00000183283	PAR-CLIP	20371350
hsa-miR-345-5p	Common	-1.81	0.0098	72.53	21.99	23.98	-1.76	-1.86	0.1	0.0318	0.0402	1	DAZAP2	9802	ENSG00000183283	PAR-CLIP	23592263
hsa-miR-345-5p	Common	-1.81	0.0098	72.53	21.99	23.98	-1.76	-1.86	0.1	0.0318	0.0402	1	DAZAP2	9802	ENSG00000183283	PAR-CLIP	22012620
hsa-miR-345-5p	Common	-1.81	0.0098	72.53	21.99	23.98	-1.76	-1.86	0.1	0.0318	0.0402	1	DAZAP2	9802	ENSG00000183283	PAR-CLIP	20371350
hsa-miR-324-3p	TCC	-3.33	0.187	15.05	3.63	1.27	-2.81	-3.85	1.04	0.0457	NA	1	DAZAP2	9802	ENSG00000183283	CLASH	23622248
hsa-miR-30e-5p	Common	-2.04	0.00212	1874.07	407.52	547.1	-2.11	-1.96	-0.14	0.00915	0.0246	1	DBF4	10926	ENSG00000006634	HITS-CLIP	22473208
hsa-miR-30d-5p	TCC	-1.67	0.0107	24944.1	4818.34	9573.11	-1.9	-1.44	-0.46	0.0161	0.0876	1	DBF4	10926	ENSG00000006634	HITS-CLIP	22473208
hsa-miR-24-3p	TCC	-1.59	0.0192	2916.42	619.6	1244.59	-1.85	-1.32	-0.53	0.0218	0.128	1	DBF4	10926	ENSG00000006634	HITS-CLIP	23824327
hsa-miR-215-5p	TCC	1.94	0.0536	69.79	371.98	195.58	2.4	1.48	0.92	0.0371	0.255	1	DBF4B	80174	ENSG00000161692	Microarray	19074876
hsa-miR-128-3p	TCC	-1.55	0.0257	7175.04	1149.3	3039.92	-1.87	-1.23	-0.64	0.0234	0.168	1	DBI	1622	ENSG00000155368		20042474
hsa-miR-186-5p	Common	-1.65	0.0074	677.39	258.71	241.67	-1.62	-1.68	0.06	0.0272	0.0341	1	DBN1	1627	ENSG00000113758	CLASH	23622248
hsa-miR-222-3p	TCC	-2.13	0.0143	3278.18	758.66	1155.22	-2.24	-2.02	-0.22	0.0278	0.0713	1	DBN1	1627	ENSG00000113758	CLASH	23622248
hsa-miR-24-3p	TCC	-1.59	0.0192	2916.42	619.6	1244.59	-1.85	-1.32	-0.53	0.0218	0.128	1	DBNDD1	79007	ENSG00000003249	PAR-CLIP	26701625
hsa-let-7b-5p	TCC	-1.6	0.0295	26455.6	5396.61	11296.1	-1.85	-1.35	-0.5	0.0304	0.152	1	DBNDD2	55861	ENSG00000244274	CLASH	23622248
hsa-miR-222-3p	TCC	-2.13	0.0143	3278.18	758.66	1155.22	-2.24	-2.02	-0.22	0.0278	0.0713	1	DBNL	28988	ENSG00000136279	CLASH	23622248
hsa-let-7b-5p	TCC	-1.6	0.0295	26455.6	5396.61	11296.1	-1.85	-1.35	-0.5	0.0304	0.152	1	DBNL	28988	ENSG00000136279	CLASH	23622248
hsa-miR-24-3p	TCC	-1.59	0.0192	2916.42	619.6	1244.59	-1.85	-1.32	-0.53	0.0218	0.128	1	DBR1	51163	ENSG00000138231	HITS-CLIP	23313552
hsa-miR-128-3p	TCC	-1.55	0.0257	7175.04	1149.3	3039.92	-1.87	-1.23	-0.64	0.0234	0.168	1	DBR1	51163	ENSG00000138231	HITS-CLIP	23313552
hsa-miR-215-5p	TCC	1.94	0.0536	69.79	371.98	195.58	2.4	1.48	0.92	0.0371	0.255	1	DBT	1629	ENSG00000137992	Microarray	19074876
hsa-miR-2278	HNBC	2.39	0.0166	5.24	16.17	40.32	1.77	3.01	-1.25	0.155	0.0152	1	DCAF10	79269	ENSG00000122741	PAR-CLIP	23446348
hsa-miR-2278	HNBC	2.39	0.0166	5.24	16.17	40.32	1.77	3.01	-1.25	0.155	0.0152	1	DCAF10	79269	ENSG00000122741	PAR-CLIP	21572407
hsa-miR-24-3p	TCC	-1.59	0.0192	2916.42	619.6	1244.59	-1.85	-1.32	-0.53	0.0218	0.128	1	DCAF10	79269	ENSG00000122741	CLASH	23622248
hsa-miR-1827	TCC	2.18	0.00113	24.63	144.23	40.7	3.16	1.2	1.95	0.000504	0.222	1	DCAF11	80344	ENSG00000100897	PAR-CLIP	26701625
hsa-miR-1827	TCC	2.18	0.00113	24.63	144.23	40.7	3.16	1.2	1.95	0.000504	0.222	1	DCAF11	80344	ENSG00000284796	PAR-CLIP	26701625
hsa-miR-1910-3p	TCC	2.6	0.0107	2.29	23.28	12.72	2.93	2.26	0.67	0.0161	0.0876	1	DCAF11	80344	ENSG00000100897	PAR-CLIP	26701625
hsa-miR-1910-3p	TCC	2.6	0.0107	2.29	23.28	12.72	2.93	2.26	0.67	0.0161	0.0876	1	DCAF11	80344	ENSG00000284796	PAR-CLIP	26701625
hsa-miR-4280	TCC	4.23	0.00116	6.09	25.87	55.97	5.22	3.23	1.99	0.00155	0.0741	1	DCAF12	25853	ENSG00000198876	PAR-CLIP	20371350
hsa-miR-128-3p	TCC	-1.55	0.0257	7175.04	1149.3	3039.92	-1.87	-1.23	-0.64	0.0234	0.168	1	DCAF12	25853	ENSG00000198876	Sequencing	20371350
hsa-miR-186-5p	Common	-1.65	0.0074	677.39	258.71	241.67	-1.62	-1.68	0.06	0.0272	0.0341	1	DCAF12	25853	ENSG00000198876	PAR-CLIP	27292025
hsa-miR-342-3p	HNBC	-1.28	0.061	127.99	78.45	44.82	-0.92	-1.63	0.7	0.257	0.0431	1	DCAF12	25853	ENSG00000198876	HITS-CLIP	23824327
hsa-miR-16-5p	Common	-2.25	0.00165	498.23	124.83	131.87	-2.13	-2.36	0.23	0.0161	0.0106	1	DCAF13	25879	ENSG00000164934	Proteomics	18668040
hsa-miR-191-5p	Common	-2.25	4.25e-05	7680.62	1606.11	1489.8	-2.11	-2.38	0.26	0.00373	0.000832	1	DCAF15	90379	ENSG00000132017	PAR-CLIP	23592263
hsa-miR-191-5p	Common	-2.25	4.25e-05	7680.62	1606.11	1489.8	-2.11	-2.38	0.26	0.00373	0.000832	1	DCAF15	90379	ENSG00000288453	PAR-CLIP	23592263
hsa-miR-339-5p	Common	-2.08	0.00669	117.32	26.15	26.48	-2.04	-2.12	0.08	0.0246	0.0336	1	DCAF16	54876	ENSG00000163257	HITS-CLIP	23313552
hsa-miR-186-5p	Common	-1.65	0.0074	677.39	258.71	241.67	-1.62	-1.68	0.06	0.0272	0.0341	1	DCAF16	54876	ENSG00000163257	CLASH	23622248
hsa-miR-16-5p	Common	-2.25	0.00165	498.23	124.83	131.87	-2.13	-2.36	0.23	0.0161	0.0106	1	DCAF17	80067	ENSG00000115827	HITS-CLIP	23706177
hsa-miR-126-5p	TCC	-1.48	0.0201	256.91	61.75	105.71	-1.78	-1.18	-0.6	0.0196	0.15	1	DCAF17	80067	ENSG00000115827	HITS-CLIP	19536157
hsa-miR-181d-5p	Common	-1.86	0.00693	54.74	12.35	14.17	-1.89	-1.83	-0.07	0.0216	0.0398	1	DCAF4	26094	ENSG00000119599	PAR-CLIP	22100165
hsa-miR-24-3p	TCC	-1.59	0.0192	2916.42	619.6	1244.59	-1.85	-1.32	-0.53	0.0218	0.128	1	DCAF4	26094	ENSG00000119599	Microarray	19748357
hsa-miR-409-3p	TCC	-1.73	0.0232	3368.63	656.47	1173.75	-2.16	-1.29	-0.87	0.0189	0.184	1	DCAF5	8816	ENSG00000139990	PAR-CLIP	21572407
hsa-miR-16-5p	Common	-2.25	0.00165	498.23	124.83	131.87	-2.13	-2.36	0.23	0.0161	0.0106	1	DCAF7	10238	ENSG00000136485	Proteomics	18668040
hsa-miR-24-3p	TCC	-1.59	0.0192	2916.42	619.6	1244.59	-1.85	-1.32	-0.53	0.0218	0.128	1	DCAF7	10238	ENSG00000136485	HITS-CLIP	23824327
hsa-miR-128-3p	TCC	-1.55	0.0257	7175.04	1149.3	3039.92	-1.87	-1.23	-0.64	0.0234	0.168	1	DCAF7	10238	ENSG00000136485	PAR-CLIP	23592263
hsa-miR-128-3p	TCC	-1.55	0.0257	7175.04	1149.3	3039.92	-1.87	-1.23	-0.64	0.0234	0.168	1	DCAF7	10238	ENSG00000136485	PAR-CLIP	21572407
hsa-miR-128-3p	TCC	-1.55	0.0257	7175.04	1149.3	3039.92	-1.87	-1.23	-0.64	0.0234	0.168	1	DCAF7	10238	ENSG00000136485	PAR-CLIP	20371350
hsa-miR-222-3p	TCC	-2.13	0.0143	3278.18	758.66	1155.22	-2.24	-2.02	-0.22	0.0278	0.0713	1	DCAF7	10238	ENSG00000136485	CLASH	23622248
hsa-let-7b-5p	TCC	-1.6	0.0295	26455.6	5396.61	11296.1	-1.85	-1.35	-0.5	0.0304	0.152	1	DCAF7	10238	ENSG00000136485	CLASH	23622248
hsa-miR-335-3p	TCC	-1.98	0.0197	218.9	53.78	41.76	-1.97	-1.99	0.02	0.0439	0.0655	1	DCAF7	10238	ENSG00000136485	HITS-CLIP	23824327
hsa-miR-93-5p	Common	-1.8	0.00487	396.14	129.07	116.61	-1.75	-1.85	0.11	0.0234	0.0246	1	DCAF8	50717	ENSG00000132716	Sequencing//PAR-CLIP	20371350
hsa-miR-149-3p	TCC	1.45	0.0259	136.32	307.21	347.66	1.65	1.25	0.4	0.0296	0.134	1	DCAKD	79877	ENSG00000172992	PAR-CLIP	26701625
hsa-miR-149-3p	TCC	1.45	0.0259	136.32	307.21	347.66	1.65	1.25	0.4	0.0296	0.134	1	DCAKD	79877	ENSG00000172992	HITS-CLIP	27418678
hsa-miR-185-3p	TCC	-1.68	0.0292	57.14	13.08	20.35	-2.22	-1.14	-1.08	0.0178	0.257	1	DCAKD	79877	ENSG00000172992	PAR-CLIP	26701625
hsa-miR-429	TCC	2.77	0.0283	13.11	133.56	68.25	3.56	1.97	1.59	0.0189	0.233	1	DCBLD2	131566	ENSG00000057019	PAR-CLIP	26701625
hsa-miR-200b-3p	TCC	2.74	0.0709	257.27	2101.04	1084.86	3.44	2.04	1.41	0.0457	0.292	1	DCBLD2	131566	ENSG00000057019	PAR-CLIP	26701625
hsa-miR-181d-5p	Common	-1.86	0.00693	54.74	12.35	14.17	-1.89	-1.83	-0.07	0.0216	0.0398	1	DCBLD2	131566	ENSG00000057019	PAR-CLIP	26701625
hsa-miR-93-5p	Common	-1.8	0.00487	396.14	129.07	116.61	-1.75	-1.85	0.11	0.0234	0.0246	1	DCBLD2	131566	ENSG00000057019	PAR-CLIP	26701625
hsa-miR-186-5p	Common	-1.65	0.0074	677.39	258.71	241.67	-1.62	-1.68	0.06	0.0272	0.0341	1	DCBLD2	131566	ENSG00000057019	PAR-CLIP	27292025
hsa-miR-451a	TCC	-1.54	0.0433	16998.4	5032.63	10824.2	-1.77	-1.31	-0.46	0.0435	0.168	1	DCBLD2	131566	ENSG00000057019	Luciferase reporter assay//qRT-PCR//Western blot	24918822
hsa-let-7b-5p	TCC	-1.6	0.0295	26455.6	5396.61	11296.1	-1.85	-1.35	-0.5	0.0304	0.152	1	DCD	117159	ENSG00000161634	Proteomics	18668040
hsa-miR-328-3p	TCC	-1.17	0.0601	2032.52	621.09	1213.42	-1.51	-0.83	-0.68	0.035	0.311	1	DCDC2	51473	ENSG00000146038	CLASH	23622248
hsa-miR-128-3p	TCC	-1.55	0.0257	7175.04	1149.3	3039.92	-1.87	-1.23	-0.64	0.0234	0.168	1	DCK	1633	ENSG00000156136	Microarray	17612493
hsa-miR-370-3p	Common	-1.86	0.0022	407.64	125.67	96.67	-1.63	-2.08	0.45	0.0272	0.00865	1	DCK	1633	ENSG00000156136	PAR-CLIP	23446348
hsa-miR-370-3p	Common	-1.86	0.0022	407.64	125.67	96.67	-1.63	-2.08	0.45	0.0272	0.00865	1	DCK	1633	ENSG00000156136	PAR-CLIP	20371350
hsa-miR-148b-3p	TCC	-1.32	0.03	736.64	263.88	387.98	-1.57	-1.06	-0.5	0.0278	0.17	1	DCK	1633	ENSG00000156136	Microarray	17612493
hsa-miR-331-3p	HNBC	-1.6	0.0777	32.84	21.51	7.63	-0.92	-2.28	1.36	0.375	0.0398	1	DCLRE1B	64858	ENSG00000118655	Sequencing	20371350
hsa-miR-324-3p	TCC	-3.33	0.187	15.05	3.63	1.27	-2.81	-3.85	1.04	0.0457	NA	1	DCLRE1C	64421	ENSG00000152457	CLASH	23622248
hsa-miR-215-5p	TCC	1.94	0.0536	69.79	371.98	195.58	2.4	1.48	0.92	0.0371	0.255	1	DCP1A	55802	ENSG00000272886	Microarray	19074876
hsa-miR-24-3p	TCC	-1.59	0.0192	2916.42	619.6	1244.59	-1.85	-1.32	-0.53	0.0218	0.128	1	DCP1A	55802	ENSG00000272886	PAR-CLIP	27292025
hsa-miR-330-3p	Common	-1.97	0.0012	420.75	68.28	126.42	-2.29	-1.64	-0.65	0.0028	0.0427	1	DCP2	167227	ENSG00000172795	HITS-CLIP	23824327
hsa-miR-330-3p	Common	-1.97	0.0012	420.75	68.28	126.42	-2.29	-1.64	-0.65	0.0028	0.0427	1	DCP2	167227	ENSG00000172795	HITS-CLIP	19536157
hsa-miR-330-3p	Common	-1.97	0.0012	420.75	68.28	126.42	-2.29	-1.64	-0.65	0.0028	0.0427	1	DCP2	167227	ENSG00000172795	HITS-CLIP	28735896
hsa-miR-24-3p	TCC	-1.59	0.0192	2916.42	619.6	1244.59	-1.85	-1.32	-0.53	0.0218	0.128	1	DCP2	167227	ENSG00000172795	Microarray	19748357
hsa-miR-128-3p	TCC	-1.55	0.0257	7175.04	1149.3	3039.92	-1.87	-1.23	-0.64	0.0234	0.168	1	DCP2	167227	ENSG00000172795	Microarray	17612493
hsa-miR-134-5p	TCC	-1.45	0.0443	454.83	93.78	239.76	-1.94	-0.95	-1	0.0234	0.321	1	DCP2	167227	ENSG00000172795	HITS-CLIP	23824327
hsa-miR-134-5p	TCC	-1.45	0.0443	454.83	93.78	239.76	-1.94	-0.95	-1	0.0234	0.321	1	DCP2	167227	ENSG00000172795	HITS-CLIP	19536157
hsa-miR-134-5p	TCC	-1.45	0.0443	454.83	93.78	239.76	-1.94	-0.95	-1	0.0234	0.321	1	DCP2	167227	ENSG00000172795	HITS-CLIP	28735896
hsa-miR-148b-3p	TCC	-1.32	0.03	736.64	263.88	387.98	-1.57	-1.06	-0.5	0.0278	0.17	1	DCP2	167227	ENSG00000172795	Microarray	17612493
hsa-miR-23a-3p	HNBC	-2.03	0.00513	359.91	155.96	76.4	-1.6	-2.46	0.86	0.0706	0.00865	1	DCP2	167227	ENSG00000172795	PAR-CLIP	24398324
hsa-miR-1827	TCC	2.18	0.00113	24.63	144.23	40.7	3.16	1.2	1.95	0.000504	0.222	1	DCPS	28960	ENSG00000110063	PAR-CLIP	23592263
hsa-miR-1827	TCC	2.18	0.00113	24.63	144.23	40.7	3.16	1.2	1.95	0.000504	0.222	1	DCPS	28960	ENSG00000110063	HITS-CLIP	23706177
hsa-miR-1827	TCC	2.18	0.00113	24.63	144.23	40.7	3.16	1.2	1.95	0.000504	0.222	1	DCPS	28960	ENSG00000110063	PAR-CLIP	26701625
hsa-miR-1910-3p	TCC	2.6	0.0107	2.29	23.28	12.72	2.93	2.26	0.67	0.0161	0.0876	1	DCPS	28960	ENSG00000110063	PAR-CLIP	23592263
hsa-miR-1910-3p	TCC	2.6	0.0107	2.29	23.28	12.72	2.93	2.26	0.67	0.0161	0.0876	1	DCPS	28960	ENSG00000110063	HITS-CLIP	23706177
hsa-miR-1910-3p	TCC	2.6	0.0107	2.29	23.28	12.72	2.93	2.26	0.67	0.0161	0.0876	1	DCPS	28960	ENSG00000110063	PAR-CLIP	26701625
hsa-miR-1301-3p	TCC	-1.93	0.0167	487.18	86.44	179.82	-2.2	-1.65	-0.54	0.0216	0.11	1	DCTD	1635	ENSG00000129187	CLASH	23622248
hsa-let-7b-5p	TCC	-1.6	0.0295	26455.6	5396.61	11296.1	-1.85	-1.35	-0.5	0.0304	0.152	1	DCTD	1635	ENSG00000129187	CLASH	23622248
hsa-miR-25-3p	Common	-2.24	0.00483	9498.57	1110.7	2751.83	-2.33	-2.15	-0.18	0.0161	0.0354	1	DCTN1	1639	ENSG00000204843	CLASH	23622248
hsa-miR-93-5p	Common	-1.8	0.00487	396.14	129.07	116.61	-1.75	-1.85	0.11	0.0234	0.0246	1	DCTN1	1639	ENSG00000204843	CLASH	23622248
hsa-miR-3934-5p	TCC	1.85	0.0142	9.18	55.62	17.44	2.7	1	1.69	0.00517	0.38	1	DCTN3	11258	ENSG00000137100	HITS-CLIP	23313552
hsa-miR-340-3p	TCC	-1.93	0.0325	89.13	26.88	52.15	-2.24	-1.61	-0.64	0.0318	0.163	1	DCTN3	11258	ENSG00000137100	HITS-CLIP	23313552
hsa-miR-30e-5p	Common	-2.04	0.00212	1874.07	407.52	547.1	-2.11	-1.96	-0.14	0.00915	0.0246	1	DCTN4	51164	ENSG00000132912	HITS-CLIP	22473208
hsa-miR-30d-5p	TCC	-1.67	0.0107	24944.1	4818.34	9573.11	-1.9	-1.44	-0.46	0.0161	0.0876	1	DCTN4	51164	ENSG00000132912	HITS-CLIP	22473208
hsa-miR-93-5p	Common	-1.8	0.00487	396.14	129.07	116.61	-1.75	-1.85	0.11	0.0234	0.0246	1	DCTN4	51164	ENSG00000132912	Sequencing	20371350
hsa-miR-16-5p	Common	-2.25	0.00165	498.23	124.83	131.87	-2.13	-2.36	0.23	0.0161	0.0106	1	DCTN5	84516	ENSG00000166847	HITS-CLIP	22473208
hsa-miR-16-5p	Common	-2.25	0.00165	498.23	124.83	131.87	-2.13	-2.36	0.23	0.0161	0.0106	1	DCTN5	84516	ENSG00000166847	PAR-CLIP	24398324
hsa-miR-16-5p	Common	-2.25	0.00165	498.23	124.83	131.87	-2.13	-2.36	0.23	0.0161	0.0106	1	DCTN5	84516	ENSG00000166847	PAR-CLIP	23446348
hsa-miR-16-5p	Common	-2.25	0.00165	498.23	124.83	131.87	-2.13	-2.36	0.23	0.0161	0.0106	1	DCTN5	84516	ENSG00000166847	PAR-CLIP	21572407
hsa-miR-16-5p	Common	-2.25	0.00165	498.23	124.83	131.87	-2.13	-2.36	0.23	0.0161	0.0106	1	DCTN5	84516	ENSG00000166847	PAR-CLIP	20371350
hsa-miR-93-5p	Common	-1.8	0.00487	396.14	129.07	116.61	-1.75	-1.85	0.11	0.0234	0.0246	1	DCTN5	84516	ENSG00000166847	HITS-CLIP	23313552
hsa-miR-130b-5p	TCC	-1.41	0.0338	153.36	53.03	87.76	-1.73	-1.09	-0.64	0.0272	0.2	1	DCTN5	84516	ENSG00000166847	HITS-CLIP	23824327
hsa-miR-130b-5p	TCC	-1.41	0.0338	153.36	53.03	87.76	-1.73	-1.09	-0.64	0.0272	0.2	1	DCTN5	84516	ENSG00000166847	HITS-CLIP	19536157
hsa-miR-335-3p	TCC	-1.98	0.0197	218.9	53.78	41.76	-1.97	-1.99	0.02	0.0439	0.0655	1	DCTN5	84516	ENSG00000166847	HITS-CLIP	23824327
hsa-miR-335-3p	TCC	-1.98	0.0197	218.9	53.78	41.76	-1.97	-1.99	0.02	0.0439	0.0655	1	DCTN5	84516	ENSG00000166847	HITS-CLIP	19536157
hsa-miR-1827	TCC	2.18	0.00113	24.63	144.23	40.7	3.16	1.2	1.95	0.000504	0.222	1	DCTN6	10671	ENSG00000104671	HITS-CLIP	23824327
hsa-miR-409-3p	TCC	-1.73	0.0232	3368.63	656.47	1173.75	-2.16	-1.29	-0.87	0.0189	0.184	1	DCTN6	10671	ENSG00000104671	PAR-CLIP	23446348
hsa-miR-93-5p	Common	-1.8	0.00487	396.14	129.07	116.61	-1.75	-1.85	0.11	0.0234	0.0246	1	DCTN6	10671	ENSG00000104671	Sequencing	20371350
hsa-miR-93-5p	Common	-1.8	0.00487	396.14	129.07	116.61	-1.75	-1.85	0.11	0.0234	0.0246	1	DCTN6	10671	ENSG00000104671	PAR-CLIP	23446348
hsa-miR-4638-3p	TCC	3.81	0.0218	1.37	5.38	29.25	3.85	3.77	0.08	0.0437	0.0741	1	DCTPP1	79077	ENSG00000179958	HITS-CLIP	19536157
hsa-let-7b-5p	TCC	-1.6	0.0295	26455.6	5396.61	11296.1	-1.85	-1.35	-0.5	0.0304	0.152	1	DCTPP1	79077	ENSG00000179958	pSILAC//Proteomics;Other	18668040
hsa-miR-5685	HNBC	2.72	0.0233	2.62	16.17	35.61	2.15	3.28	-1.13	0.142	0.0246	1	DCUN1D1	54165	ENSG00000043093	PAR-CLIP	21572407
hsa-miR-30e-5p	Common	-2.04	0.00212	1874.07	407.52	547.1	-2.11	-1.96	-0.14	0.00915	0.0246	1	DCUN1D1	54165	ENSG00000043093	PAR-CLIP	21572407
hsa-miR-30d-5p	TCC	-1.67	0.0107	24944.1	4818.34	9573.11	-1.9	-1.44	-0.46	0.0161	0.0876	1	DCUN1D1	54165	ENSG00000043093	PAR-CLIP	21572407
hsa-miR-3934-5p	TCC	1.85	0.0142	9.18	55.62	17.44	2.7	1	1.69	0.00517	0.38	1	DCUN1D2	55208	ENSG00000150401	HITS-CLIP	23824327
hsa-miR-191-5p	Common	-2.25	4.25e-05	7680.62	1606.11	1489.8	-2.11	-2.38	0.26	0.00373	0.000832	1	DCUN1D2	55208	ENSG00000150401	CLASH	23622248
hsa-miR-1910-3p	TCC	2.6	0.0107	2.29	23.28	12.72	2.93	2.26	0.67	0.0161	0.0876	1	DCUN1D3	123879	ENSG00000188215	PAR-CLIP	26701625
hsa-miR-148b-3p	TCC	-1.32	0.03	736.64	263.88	387.98	-1.57	-1.06	-0.5	0.0278	0.17	1	DCUN1D3	123879	ENSG00000188215	PAR-CLIP	20371350
hsa-miR-215-5p	TCC	1.94	0.0536	69.79	371.98	195.58	2.4	1.48	0.92	0.0371	0.255	1	DCUN1D5	84259	ENSG00000137692	PAR-CLIP	22100165
hsa-miR-16-5p	Common	-2.25	0.00165	498.23	124.83	131.87	-2.13	-2.36	0.23	0.0161	0.0106	1	DCUN1D5	84259	ENSG00000137692	Proteomics	18668040
hsa-miR-769-5p	Common	-2.38	0.00416	72.53	12.35	9.17	-2.34	-2.42	0.08	0.0196	0.0246	1	DCUN1D5	84259	ENSG00000137692	HITS-CLIP	23313552
hsa-miR-128-3p	TCC	-1.55	0.0257	7175.04	1149.3	3039.92	-1.87	-1.23	-0.64	0.0234	0.168	1	DCX	1641	ENSG00000077279	Western blot	19713529
hsa-miR-128-3p	TCC	-1.55	0.0257	7175.04	1149.3	3039.92	-1.87	-1.23	-0.64	0.0234	0.168	1	DCX	1641	ENSG00000077279	Luciferase reporter assay//qRT-PCR//Western blot	19713529
hsa-miR-3177-3p	TCC	-1.95	0.0381	32.84	4.36	17.44	-2.82	-1.07	-1.75	0.0161	0.39	1	DCXR	51181	ENSG00000169738	PAR-CLIP	26701625
hsa-miR-2278	HNBC	2.39	0.0166	5.24	16.17	40.32	1.77	3.01	-1.25	0.155	0.0152	1	DDA1	79016	ENSG00000130311	PAR-CLIP	23592263
hsa-miR-140-3p	TCC	-1.73	0.0236	1609.72	274.59	616.85	-1.97	-1.48	-0.49	0.0278	0.128	1	DDA1	79016	ENSG00000130311	HITS-CLIP	23824327
hsa-miR-140-3p	TCC	-1.73	0.0236	1609.72	274.59	616.85	-1.97	-1.48	-0.49	0.0278	0.128	1	DDA1	79016	ENSG00000130311	PAR-CLIP	26701625
hsa-miR-221-3p	Common	-2.66	9.46e-06	1190.72	178.51	198.35	-2.62	-2.69	0.08	0.00122	0.000507	1	DDAH1	23576	ENSG00000153904	CLASH	23622248
hsa-miR-30e-5p	Common	-2.04	0.00212	1874.07	407.52	547.1	-2.11	-1.96	-0.14	0.00915	0.0246	1	DDAH1	23576	ENSG00000153904	PAR-CLIP	22012620
hsa-miR-30e-5p	Common	-2.04	0.00212	1874.07	407.52	547.1	-2.11	-1.96	-0.14	0.00915	0.0246	1	DDAH1	23576	ENSG00000153904	PAR-CLIP	20371350
hsa-miR-30d-5p	TCC	-1.67	0.0107	24944.1	4818.34	9573.11	-1.9	-1.44	-0.46	0.0161	0.0876	1	DDAH1	23576	ENSG00000153904	PAR-CLIP	22012620
hsa-miR-30d-5p	TCC	-1.67	0.0107	24944.1	4818.34	9573.11	-1.9	-1.44	-0.46	0.0161	0.0876	1	DDAH1	23576	ENSG00000153904	PAR-CLIP	20371350
hsa-miR-128-3p	TCC	-1.55	0.0257	7175.04	1149.3	3039.92	-1.87	-1.23	-0.64	0.0234	0.168	1	DDAH1	23576	ENSG00000153904	PAR-CLIP	22012620
hsa-miR-128-3p	TCC	-1.55	0.0257	7175.04	1149.3	3039.92	-1.87	-1.23	-0.64	0.0234	0.168	1	DDAH1	23576	ENSG00000153904	PAR-CLIP	20371350
hsa-miR-140-3p	TCC	-1.73	0.0236	1609.72	274.59	616.85	-1.97	-1.48	-0.49	0.0278	0.128	1	DDAH1	23576	ENSG00000153904	PAR-CLIP	22012620
hsa-miR-140-3p	TCC	-1.73	0.0236	1609.72	274.59	616.85	-1.97	-1.48	-0.49	0.0278	0.128	1	DDAH1	23576	ENSG00000153904	PAR-CLIP	20371350
hsa-miR-140-3p	TCC	-1.73	0.0236	1609.72	274.59	616.85	-1.97	-1.48	-0.49	0.0278	0.128	1	DDAH1	23576	ENSG00000153904	PAR-CLIP	26701625
hsa-miR-140-3p	TCC	-1.73	0.0236	1609.72	274.59	616.85	-1.97	-1.48	-0.49	0.0278	0.128	1	DDAH1	23576	ENSG00000153904	PAR-CLIP	27292025
hsa-miR-493-3p	TCC	-1.74	0.027	98.31	18.11	34.87	-2.23	-1.25	-0.98	0.0189	0.22	1	DDB1	1642	ENSG00000167986	PAR-CLIP	23592263
hsa-miR-186-5p	Common	-1.65	0.0074	677.39	258.71	241.67	-1.62	-1.68	0.06	0.0272	0.0341	1	DDB1	1642	ENSG00000167986	CLASH	23622248
hsa-miR-548ap-5p	TCC	-2.68	0.036	24.9	1.94	4.36	-3.32	-2.03	-1.29	0.0278	0.211	1	DDB1	1642	ENSG00000167986	PAR-CLIP	23592263
hsa-miR-548j-5p	TCC	-2.65	0.0563	19.66	1.29	4.36	-3.41	-1.89	-1.52	0.0349	0.288	1	DDB1	1642	ENSG00000167986	PAR-CLIP	23592263
hsa-miR-941	HNBC	-1.85	0.0288	732.13	134.53	188.54	-1.54	-2.15	0.61	0.122	0.0368	1	DDB1	1642	ENSG00000167986	CLASH	23622248
hsa-miR-199a-5p	Common	-2.34	0.000566	1255.7	249.18	202.71	-2.37	-2.31	-0.07	0.00492	0.0106	1	DDHD1	80821	ENSG00000100523	HITS-CLIP	27418678
hsa-miR-93-5p	Common	-1.8	0.00487	396.14	129.07	116.61	-1.75	-1.85	0.11	0.0234	0.0246	1	DDHD1	80821	ENSG00000100523	HITS-CLIP	22473208
hsa-miR-16-5p	Common	-2.25	0.00165	498.23	124.83	131.87	-2.13	-2.36	0.23	0.0161	0.0106	1	DDHD2	23259	ENSG00000085788	Sequencing	20371350
hsa-miR-24-3p	TCC	-1.59	0.0192	2916.42	619.6	1244.59	-1.85	-1.32	-0.53	0.0218	0.128	1	DDHD2	23259	ENSG00000085788	Microarray	19748357
hsa-miR-199a-5p	Common	-2.34	0.000566	1255.7	249.18	202.71	-2.37	-2.31	-0.07	0.00492	0.0106	1	DDI2	84301	ENSG00000197312	PAR-CLIP	26701625
hsa-miR-363-3p	Common	-2.07	0.00245	525.49	119.13	174.25	-2.14	-2	-0.14	0.0108	0.0246	1	DDI2	84301	ENSG00000197312	PAR-CLIP	23592263
hsa-miR-25-3p	Common	-2.24	0.00483	9498.57	1110.7	2751.83	-2.33	-2.15	-0.18	0.0161	0.0354	1	DDI2	84301	ENSG00000197312	PAR-CLIP	23592263
hsa-miR-128-3p	TCC	-1.55	0.0257	7175.04	1149.3	3039.92	-1.87	-1.23	-0.64	0.0234	0.168	1	DDI2	84301	ENSG00000197312	PAR-CLIP	23592263
hsa-miR-128-3p	TCC	-1.55	0.0257	7175.04	1149.3	3039.92	-1.87	-1.23	-0.64	0.0234	0.168	1	DDI2	84301	ENSG00000197312	PAR-CLIP	22012620
hsa-miR-93-5p	Common	-1.8	0.00487	396.14	129.07	116.61	-1.75	-1.85	0.11	0.0234	0.0246	1	DDI2	84301	ENSG00000197312	HITS-CLIP	23313552
hsa-miR-140-3p	TCC	-1.73	0.0236	1609.72	274.59	616.85	-1.97	-1.48	-0.49	0.0278	0.128	1	DDI2	84301	ENSG00000197312	PAR-CLIP	23592263
hsa-miR-3934-5p	TCC	1.85	0.0142	9.18	55.62	17.44	2.7	1	1.69	0.00517	0.38	1	DDIT4	54541	ENSG00000168209	PAR-CLIP	23592263
hsa-miR-429	TCC	2.77	0.0283	13.11	133.56	68.25	3.56	1.97	1.59	0.0189	0.233	1	DDIT4	54541	ENSG00000168209	PAR-CLIP	23446348
hsa-miR-429	TCC	2.77	0.0283	13.11	133.56	68.25	3.56	1.97	1.59	0.0189	0.233	1	DDIT4	54541	ENSG00000168209	PAR-CLIP	20371350
hsa-miR-200b-3p	TCC	2.74	0.0709	257.27	2101.04	1084.86	3.44	2.04	1.41	0.0457	0.292	1	DDIT4	54541	ENSG00000168209	PAR-CLIP	23446348
hsa-miR-200b-3p	TCC	2.74	0.0709	257.27	2101.04	1084.86	3.44	2.04	1.41	0.0457	0.292	1	DDIT4	54541	ENSG00000168209	PAR-CLIP	20371350
hsa-miR-221-3p	Common	-2.66	9.46e-06	1190.72	178.51	198.35	-2.62	-2.69	0.08	0.00122	0.000507	1	DDIT4	54541	ENSG00000168209	Western blot//Luciferase activity assay	20018759
hsa-miR-221-3p	Common	-2.66	9.46e-06	1190.72	178.51	198.35	-2.62	-2.69	0.08	0.00122	0.000507	1	DDIT4	54541	ENSG00000168209	Western blot//Luciferase activity assay	20018759
hsa-miR-221-3p	Common	-2.66	9.46e-06	1190.72	178.51	198.35	-2.62	-2.69	0.08	0.00122	0.000507	1	DDIT4	54541	ENSG00000168209	Luciferase reporter assay//Microarray//qRT-PCR//Western blot//Reporter assay;Western blot;qRT-PCR;Microarray;Other	20018759
hsa-miR-221-3p	Common	-2.66	9.46e-06	1190.72	178.51	198.35	-2.62	-2.69	0.08	0.00122	0.000507	1	DDIT4	54541	ENSG00000168209	Sequencing	20371350
hsa-miR-363-3p	Common	-2.07	0.00245	525.49	119.13	174.25	-2.14	-2	-0.14	0.0108	0.0246	1	DDIT4	54541	ENSG00000168209	PAR-CLIP	23446348
hsa-miR-363-3p	Common	-2.07	0.00245	525.49	119.13	174.25	-2.14	-2	-0.14	0.0108	0.0246	1	DDIT4	54541	ENSG00000168209	PAR-CLIP	20371350
hsa-miR-25-3p	Common	-2.24	0.00483	9498.57	1110.7	2751.83	-2.33	-2.15	-0.18	0.0161	0.0354	1	DDIT4	54541	ENSG00000168209	PAR-CLIP	23446348
hsa-miR-25-3p	Common	-2.24	0.00483	9498.57	1110.7	2751.83	-2.33	-2.15	-0.18	0.0161	0.0354	1	DDIT4	54541	ENSG00000168209	PAR-CLIP	20371350
hsa-miR-181d-5p	Common	-1.86	0.00693	54.74	12.35	14.17	-1.89	-1.83	-0.07	0.0216	0.0398	1	DDIT4	54541	ENSG00000168209	PAR-CLIP	21572407
hsa-miR-548ap-5p	TCC	-2.68	0.036	24.9	1.94	4.36	-3.32	-2.03	-1.29	0.0278	0.211	1	DDIT4	54541	ENSG00000168209	PAR-CLIP	23446348
hsa-miR-548ap-5p	TCC	-2.68	0.036	24.9	1.94	4.36	-3.32	-2.03	-1.29	0.0278	0.211	1	DDIT4	54541	ENSG00000168209	PAR-CLIP	20371350
hsa-miR-548j-5p	TCC	-2.65	0.0563	19.66	1.29	4.36	-3.41	-1.89	-1.52	0.0349	0.288	1	DDIT4	54541	ENSG00000168209	PAR-CLIP	23446348
hsa-miR-548j-5p	TCC	-2.65	0.0563	19.66	1.29	4.36	-3.41	-1.89	-1.52	0.0349	0.288	1	DDIT4	54541	ENSG00000168209	PAR-CLIP	20371350
hsa-miR-335-3p	TCC	-1.98	0.0197	218.9	53.78	41.76	-1.97	-1.99	0.02	0.0439	0.0655	1	DDIT4	54541	ENSG00000168209	PAR-CLIP	23592263
hsa-miR-16-5p	Common	-2.25	0.00165	498.23	124.83	131.87	-2.13	-2.36	0.23	0.0161	0.0106	1	DDN	23109	ENSG00000181418	CLASH	23622248
hsa-miR-24-3p	TCC	-1.59	0.0192	2916.42	619.6	1244.59	-1.85	-1.32	-0.53	0.0218	0.128	1	DDN	23109	ENSG00000181418	PAR-CLIP	23592263
hsa-let-7i-5p	TCC	-1.73	0.0115	15832.5	4711.68	5438.27	-1.84	-1.61	-0.23	0.0234	0.0655	1	DDOST	1650	ENSG00000244038	CLASH	23622248
hsa-miR-382-5p	TCC	-1.5	0.0376	407.64	90.08	186.36	-1.85	-1.14	-0.71	0.0278	0.222	1	DDOST	1650	ENSG00000244038	HITS-CLIP	24374217
hsa-miR-382-5p	TCC	-1.5	0.0376	407.64	90.08	186.36	-1.85	-1.14	-0.71	0.0278	0.222	1	DDOST	1650	ENSG00000244038	PAR-CLIP	26701625
hsa-miR-382-5p	TCC	-1.5	0.0376	407.64	90.08	186.36	-1.85	-1.14	-0.71	0.0278	0.222	1	DDOST	1650	ENSG00000244038	PAR-CLIP	27292025
hsa-miR-324-3p	TCC	-3.33	0.187	15.05	3.63	1.27	-2.81	-3.85	1.04	0.0457	NA	1	DDOST	1650	ENSG00000244038	CLASH	23622248
hsa-miR-199a-5p	Common	-2.34	0.000566	1255.7	249.18	202.71	-2.37	-2.31	-0.07	0.00492	0.0106	1	DDR1	780	ENSG00000234078	Luciferase reporter assay//qRT-PCR//Western blot	20799954
hsa-miR-199a-5p	Common	-2.34	0.000566	1255.7	249.18	202.71	-2.37	-2.31	-0.07	0.00492	0.0106	1	DDR1	780	ENSG00000215522	Luciferase reporter assay//qRT-PCR//Western blot	20799954
hsa-miR-199a-5p	Common	-2.34	0.000566	1255.7	249.18	202.71	-2.37	-2.31	-0.07	0.00492	0.0106	1	DDR1	780	ENSG00000137332	Luciferase reporter assay//qRT-PCR//Western blot	20799954
hsa-miR-199a-5p	Common	-2.34	0.000566	1255.7	249.18	202.71	-2.37	-2.31	-0.07	0.00492	0.0106	1	DDR1	780	ENSG00000223680	Luciferase reporter assay//qRT-PCR//Western blot	20799954
hsa-miR-199a-5p	Common	-2.34	0.000566	1255.7	249.18	202.71	-2.37	-2.31	-0.07	0.00492	0.0106	1	DDR1	780	ENSG00000229767	Luciferase reporter assay//qRT-PCR//Western blot	20799954
hsa-miR-199a-5p	Common	-2.34	0.000566	1255.7	249.18	202.71	-2.37	-2.31	-0.07	0.00492	0.0106	1	DDR1	780	ENSG00000204580	Luciferase reporter assay//qRT-PCR//Western blot	20799954
hsa-miR-199a-5p	Common	-2.34	0.000566	1255.7	249.18	202.71	-2.37	-2.31	-0.07	0.00492	0.0106	1	DDR1	780	ENSG00000230456	Luciferase reporter assay//qRT-PCR//Western blot	20799954
hsa-miR-199a-5p	Common	-2.34	0.000566	1255.7	249.18	202.71	-2.37	-2.31	-0.07	0.00492	0.0106	1	DDR1	780	ENSG00000234078	Luciferase reporter assay//qRT-PCR//Western blot	26655502
hsa-miR-199a-5p	Common	-2.34	0.000566	1255.7	249.18	202.71	-2.37	-2.31	-0.07	0.00492	0.0106	1	DDR1	780	ENSG00000215522	Luciferase reporter assay//qRT-PCR//Western blot	26655502
hsa-miR-199a-5p	Common	-2.34	0.000566	1255.7	249.18	202.71	-2.37	-2.31	-0.07	0.00492	0.0106	1	DDR1	780	ENSG00000137332	Luciferase reporter assay//qRT-PCR//Western blot	26655502
hsa-miR-199a-5p	Common	-2.34	0.000566	1255.7	249.18	202.71	-2.37	-2.31	-0.07	0.00492	0.0106	1	DDR1	780	ENSG00000223680	Luciferase reporter assay//qRT-PCR//Western blot	26655502
hsa-miR-199a-5p	Common	-2.34	0.000566	1255.7	249.18	202.71	-2.37	-2.31	-0.07	0.00492	0.0106	1	DDR1	780	ENSG00000229767	Luciferase reporter assay//qRT-PCR//Western blot	26655502
hsa-miR-199a-5p	Common	-2.34	0.000566	1255.7	249.18	202.71	-2.37	-2.31	-0.07	0.00492	0.0106	1	DDR1	780	ENSG00000204580	Luciferase reporter assay//qRT-PCR//Western blot	26655502
hsa-miR-199a-5p	Common	-2.34	0.000566	1255.7	249.18	202.71	-2.37	-2.31	-0.07	0.00492	0.0106	1	DDR1	780	ENSG00000230456	Luciferase reporter assay//qRT-PCR//Western blot	26655502
hsa-miR-23b-5p	HNBC	-2.42	0.0269	29.71	10.35	1.27	-1.07	-3.77	2.7	0.38	0.0109	1	DDR1	780	ENSG00000234078	PAR-CLIP	26701625
hsa-miR-23b-5p	HNBC	-2.42	0.0269	29.71	10.35	1.27	-1.07	-3.77	2.7	0.38	0.0109	1	DDR1	780	ENSG00000215522	PAR-CLIP	26701625
hsa-miR-23b-5p	HNBC	-2.42	0.0269	29.71	10.35	1.27	-1.07	-3.77	2.7	0.38	0.0109	1	DDR1	780	ENSG00000137332	PAR-CLIP	26701625
hsa-miR-23b-5p	HNBC	-2.42	0.0269	29.71	10.35	1.27	-1.07	-3.77	2.7	0.38	0.0109	1	DDR1	780	ENSG00000223680	PAR-CLIP	26701625
hsa-miR-23b-5p	HNBC	-2.42	0.0269	29.71	10.35	1.27	-1.07	-3.77	2.7	0.38	0.0109	1	DDR1	780	ENSG00000229767	PAR-CLIP	26701625
hsa-miR-23b-5p	HNBC	-2.42	0.0269	29.71	10.35	1.27	-1.07	-3.77	2.7	0.38	0.0109	1	DDR1	780	ENSG00000204580	PAR-CLIP	26701625
hsa-miR-23b-5p	HNBC	-2.42	0.0269	29.71	10.35	1.27	-1.07	-3.77	2.7	0.38	0.0109	1	DDR1	780	ENSG00000230456	PAR-CLIP	26701625
hsa-miR-1827	TCC	2.18	0.00113	24.63	144.23	40.7	3.16	1.2	1.95	0.000504	0.222	1	DDR1	780	ENSG00000234078	PAR-CLIP	26701625
hsa-miR-1827	TCC	2.18	0.00113	24.63	144.23	40.7	3.16	1.2	1.95	0.000504	0.222	1	DDR1	780	ENSG00000215522	PAR-CLIP	26701625
hsa-miR-1827	TCC	2.18	0.00113	24.63	144.23	40.7	3.16	1.2	1.95	0.000504	0.222	1	DDR1	780	ENSG00000137332	PAR-CLIP	26701625
hsa-miR-1827	TCC	2.18	0.00113	24.63	144.23	40.7	3.16	1.2	1.95	0.000504	0.222	1	DDR1	780	ENSG00000223680	PAR-CLIP	26701625
hsa-miR-1827	TCC	2.18	0.00113	24.63	144.23	40.7	3.16	1.2	1.95	0.000504	0.222	1	DDR1	780	ENSG00000229767	PAR-CLIP	26701625
hsa-miR-1827	TCC	2.18	0.00113	24.63	144.23	40.7	3.16	1.2	1.95	0.000504	0.222	1	DDR1	780	ENSG00000204580	PAR-CLIP	26701625
hsa-miR-1827	TCC	2.18	0.00113	24.63	144.23	40.7	3.16	1.2	1.95	0.000504	0.222	1	DDR1	780	ENSG00000230456	PAR-CLIP	26701625
hsa-miR-1910-3p	TCC	2.6	0.0107	2.29	23.28	12.72	2.93	2.26	0.67	0.0161	0.0876	1	DDR1	780	ENSG00000234078	PAR-CLIP	26701625
hsa-miR-1910-3p	TCC	2.6	0.0107	2.29	23.28	12.72	2.93	2.26	0.67	0.0161	0.0876	1	DDR1	780	ENSG00000215522	PAR-CLIP	26701625
hsa-miR-1910-3p	TCC	2.6	0.0107	2.29	23.28	12.72	2.93	2.26	0.67	0.0161	0.0876	1	DDR1	780	ENSG00000137332	PAR-CLIP	26701625
hsa-miR-1910-3p	TCC	2.6	0.0107	2.29	23.28	12.72	2.93	2.26	0.67	0.0161	0.0876	1	DDR1	780	ENSG00000223680	PAR-CLIP	26701625
hsa-miR-1910-3p	TCC	2.6	0.0107	2.29	23.28	12.72	2.93	2.26	0.67	0.0161	0.0876	1	DDR1	780	ENSG00000229767	PAR-CLIP	26701625
hsa-miR-1910-3p	TCC	2.6	0.0107	2.29	23.28	12.72	2.93	2.26	0.67	0.0161	0.0876	1	DDR1	780	ENSG00000204580	PAR-CLIP	26701625
hsa-miR-1910-3p	TCC	2.6	0.0107	2.29	23.28	12.72	2.93	2.26	0.67	0.0161	0.0876	1	DDR1	780	ENSG00000230456	PAR-CLIP	26701625
hsa-miR-4732-3p	TCC	-1.85	0.0299	125.9	25.87	33.07	-1.94	-1.75	-0.19	0.0457	0.103	1	DDR2	4921	ENSG00000162733	HITS-CLIP	23824327
hsa-let-7b-5p	TCC	-1.6	0.0295	26455.6	5396.61	11296.1	-1.85	-1.35	-0.5	0.0304	0.152	1	DDX10	1662	ENSG00000178105	Proteomics	18668040
hsa-let-7b-5p	TCC	-1.6	0.0295	26455.6	5396.61	11296.1	-1.85	-1.35	-0.5	0.0304	0.152	1	DDX17	10521	ENSG00000100201	CLASH	23622248
hsa-miR-331-3p	HNBC	-1.6	0.0777	32.84	21.51	7.63	-0.92	-2.28	1.36	0.375	0.0398	1	DDX17	10521	ENSG00000100201	CLASH	23622248
hsa-miR-128-3p	TCC	-1.55	0.0257	7175.04	1149.3	3039.92	-1.87	-1.23	-0.64	0.0234	0.168	1	DDX18	8886	ENSG00000088205	CLASH	23622248
hsa-let-7b-5p	TCC	-1.6	0.0295	26455.6	5396.61	11296.1	-1.85	-1.35	-0.5	0.0304	0.152	1	DDX18	8886	ENSG00000088205	CLASH	23622248
hsa-miR-324-3p	TCC	-3.33	0.187	15.05	3.63	1.27	-2.81	-3.85	1.04	0.0457	NA	1	DDX18	8886	ENSG00000088205	CLASH	23622248
hsa-miR-1827	TCC	2.18	0.00113	24.63	144.23	40.7	3.16	1.2	1.95	0.000504	0.222	1	DDX19A	55308	ENSG00000168872	PAR-CLIP	23592263
hsa-miR-1827	TCC	2.18	0.00113	24.63	144.23	40.7	3.16	1.2	1.95	0.000504	0.222	1	DDX19A	55308	ENSG00000168872	PAR-CLIP	21572407
hsa-miR-1827	TCC	2.18	0.00113	24.63	144.23	40.7	3.16	1.2	1.95	0.000504	0.222	1	DDX19A	55308	ENSG00000168872	PAR-CLIP	27292025
hsa-miR-1910-3p	TCC	2.6	0.0107	2.29	23.28	12.72	2.93	2.26	0.67	0.0161	0.0876	1	DDX19A	55308	ENSG00000168872	PAR-CLIP	23592263
hsa-miR-1910-3p	TCC	2.6	0.0107	2.29	23.28	12.72	2.93	2.26	0.67	0.0161	0.0876	1	DDX19A	55308	ENSG00000168872	PAR-CLIP	23446348
hsa-miR-1910-3p	TCC	2.6	0.0107	2.29	23.28	12.72	2.93	2.26	0.67	0.0161	0.0876	1	DDX19A	55308	ENSG00000168872	PAR-CLIP	21572407
hsa-miR-1910-3p	TCC	2.6	0.0107	2.29	23.28	12.72	2.93	2.26	0.67	0.0161	0.0876	1	DDX19A	55308	ENSG00000168872	PAR-CLIP	27292025
hsa-miR-149-3p	TCC	1.45	0.0259	136.32	307.21	347.66	1.65	1.25	0.4	0.0296	0.134	1	DDX19A	55308	ENSG00000168872	PAR-CLIP	23592263
hsa-miR-149-3p	TCC	1.45	0.0259	136.32	307.21	347.66	1.65	1.25	0.4	0.0296	0.134	1	DDX19A	55308	ENSG00000168872	PAR-CLIP	21572407
hsa-miR-149-3p	TCC	1.45	0.0259	136.32	307.21	347.66	1.65	1.25	0.4	0.0296	0.134	1	DDX19A	55308	ENSG00000168872	PAR-CLIP	27292025
hsa-miR-409-3p	TCC	-1.73	0.0232	3368.63	656.47	1173.75	-2.16	-1.29	-0.87	0.0189	0.184	1	DDX19A	55308	ENSG00000168872	PAR-CLIP	22100165
hsa-miR-139-3p	TCC	-1.28	0.0551	289.68	61.75	148.82	-1.72	-0.83	-0.89	0.0278	0.352	1	DDX19A	55308	ENSG00000168872	HITS-CLIP	23824327
hsa-miR-1827	TCC	2.18	0.00113	24.63	144.23	40.7	3.16	1.2	1.95	0.000504	0.222	1	DDX19B	11269	ENSG00000157349	PAR-CLIP	27292025
hsa-miR-3934-5p	TCC	1.85	0.0142	9.18	55.62	17.44	2.7	1	1.69	0.00517	0.38	1	DDX19B	11269	ENSG00000157349	HITS-CLIP	23824327
hsa-miR-1910-3p	TCC	2.6	0.0107	2.29	23.28	12.72	2.93	2.26	0.67	0.0161	0.0876	1	DDX19B	11269	ENSG00000157349	PAR-CLIP	27292025
hsa-miR-199a-5p	Common	-2.34	0.000566	1255.7	249.18	202.71	-2.37	-2.31	-0.07	0.00492	0.0106	1	DDX19B	11269	ENSG00000157349	PAR-CLIP	23446348
hsa-miR-1307-3p	Common	-2.03	0.00315	3552.13	578.23	896.93	-2.06	-1.99	-0.07	0.0143	0.0246	1	DDX19B	11269	ENSG00000157349	HITS-CLIP	23824327
hsa-miR-421	Common	-2.29	0.00503	52	9.86	14.26	-2.49	-2.09	-0.4	0.0123	0.0486	1	DDX20	11218	ENSG00000064703	CLASH	23622248
hsa-let-7b-5p	TCC	-1.6	0.0295	26455.6	5396.61	11296.1	-1.85	-1.35	-0.5	0.0304	0.152	1	DDX20	11218	ENSG00000064703	CLASH	23622248
hsa-miR-16-5p	Common	-2.25	0.00165	498.23	124.83	131.87	-2.13	-2.36	0.23	0.0161	0.0106	1	DDX21	9188	ENSG00000165732	Proteomics	18668040
hsa-miR-142-5p	TCC	-1.51	0.0213	1812.36	584.04	728.01	-1.74	-1.28	-0.46	0.0246	0.128	1	DDX21	9188	ENSG00000165732	PAR-CLIP	20371350
hsa-miR-186-5p	Common	-1.65	0.0074	677.39	258.71	241.67	-1.62	-1.68	0.06	0.0272	0.0341	1	DDX21	9188	ENSG00000165732	CLASH	23622248
hsa-miR-222-3p	TCC	-2.13	0.0143	3278.18	758.66	1155.22	-2.24	-2.02	-0.22	0.0278	0.0713	1	DDX21	9188	ENSG00000165732	CLASH	23622248
hsa-let-7b-5p	TCC	-1.6	0.0295	26455.6	5396.61	11296.1	-1.85	-1.35	-0.5	0.0304	0.152	1	DDX21	9188	ENSG00000165732	Proteomics	18668040
hsa-miR-331-3p	HNBC	-1.6	0.0777	32.84	21.51	7.63	-0.92	-2.28	1.36	0.375	0.0398	1	DDX21	9188	ENSG00000165732	CLASH	23622248
hsa-miR-25-3p	Common	-2.24	0.00483	9498.57	1110.7	2751.83	-2.33	-2.15	-0.18	0.0161	0.0354	1	DDX23	9416	ENSG00000174243	CLASH	23622248
hsa-miR-769-5p	Common	-2.38	0.00416	72.53	12.35	9.17	-2.34	-2.42	0.08	0.0196	0.0246	1	DDX24	57062	ENSG00000273761	CLASH	23622248
hsa-miR-769-5p	Common	-2.38	0.00416	72.53	12.35	9.17	-2.34	-2.42	0.08	0.0196	0.0246	1	DDX24	57062	ENSG00000089737	CLASH	23622248
hsa-let-7b-5p	TCC	-1.6	0.0295	26455.6	5396.61	11296.1	-1.85	-1.35	-0.5	0.0304	0.152	1	DDX28	55794	ENSG00000182810	Proteomics	18668040
hsa-miR-16-5p	Common	-2.25	0.00165	498.23	124.83	131.87	-2.13	-2.36	0.23	0.0161	0.0106	1	DDX31	64794	ENSG00000125485	Proteomics	18668040
hsa-miR-421	Common	-2.29	0.00503	52	9.86	14.26	-2.49	-2.09	-0.4	0.0123	0.0486	1	DDX39A	10212	ENSG00000123136	Sequencing	20371350
hsa-miR-421	Common	-2.29	0.00503	52	9.86	14.26	-2.49	-2.09	-0.4	0.0123	0.0486	1	DDX39A	10212	ENSG00000123136	CLASH	23622248
hsa-miR-652-3p	Common	-2.35	0.000556	99.04	28.33	18.53	-1.87	-2.83	0.96	0.0304	0.00168	1	DDX39A	10212	ENSG00000123136	CLASH	23622248
hsa-miR-4433b-3p	TCC	-1.91	0.0219	588.12	65.32	186.36	-2.56	-1.25	-1.31	0.0123	0.264	1	DDX39B	7919	ENSG00000225073	PAR-CLIP	23592263
hsa-miR-4433b-3p	TCC	-1.91	0.0219	588.12	65.32	186.36	-2.56	-1.25	-1.31	0.0123	0.264	1	DDX39B	7919	ENSG00000198563	PAR-CLIP	23592263
hsa-miR-4433b-3p	TCC	-1.91	0.0219	588.12	65.32	186.36	-2.56	-1.25	-1.31	0.0123	0.264	1	DDX39B	7919	ENSG00000235439	PAR-CLIP	23592263
hsa-miR-4433b-3p	TCC	-1.91	0.0219	588.12	65.32	186.36	-2.56	-1.25	-1.31	0.0123	0.264	1	DDX39B	7919	ENSG00000230624	PAR-CLIP	23592263
hsa-miR-4433b-3p	TCC	-1.91	0.0219	588.12	65.32	186.36	-2.56	-1.25	-1.31	0.0123	0.264	1	DDX39B	7919	ENSG00000225859	PAR-CLIP	23592263
hsa-miR-4433b-3p	TCC	-1.91	0.0219	588.12	65.32	186.36	-2.56	-1.25	-1.31	0.0123	0.264	1	DDX39B	7919	ENSG00000215425	PAR-CLIP	23592263
hsa-miR-4433b-3p	TCC	-1.91	0.0219	588.12	65.32	186.36	-2.56	-1.25	-1.31	0.0123	0.264	1	DDX39B	7919	ENSG00000229496	PAR-CLIP	23592263
hsa-miR-4433b-3p	TCC	-1.91	0.0219	588.12	65.32	186.36	-2.56	-1.25	-1.31	0.0123	0.264	1	DDX39B	7919	ENSG00000237889	PAR-CLIP	23592263
hsa-miR-4433b-3p	TCC	-1.91	0.0219	588.12	65.32	186.36	-2.56	-1.25	-1.31	0.0123	0.264	1	DDX39B	7919	ENSG00000225073	PAR-CLIP	23446348
hsa-miR-4433b-3p	TCC	-1.91	0.0219	588.12	65.32	186.36	-2.56	-1.25	-1.31	0.0123	0.264	1	DDX39B	7919	ENSG00000198563	PAR-CLIP	23446348
hsa-miR-4433b-3p	TCC	-1.91	0.0219	588.12	65.32	186.36	-2.56	-1.25	-1.31	0.0123	0.264	1	DDX39B	7919	ENSG00000235439	PAR-CLIP	23446348
hsa-miR-4433b-3p	TCC	-1.91	0.0219	588.12	65.32	186.36	-2.56	-1.25	-1.31	0.0123	0.264	1	DDX39B	7919	ENSG00000230624	PAR-CLIP	23446348
hsa-miR-4433b-3p	TCC	-1.91	0.0219	588.12	65.32	186.36	-2.56	-1.25	-1.31	0.0123	0.264	1	DDX39B	7919	ENSG00000225859	PAR-CLIP	23446348
hsa-miR-4433b-3p	TCC	-1.91	0.0219	588.12	65.32	186.36	-2.56	-1.25	-1.31	0.0123	0.264	1	DDX39B	7919	ENSG00000215425	PAR-CLIP	23446348
hsa-miR-4433b-3p	TCC	-1.91	0.0219	588.12	65.32	186.36	-2.56	-1.25	-1.31	0.0123	0.264	1	DDX39B	7919	ENSG00000229496	PAR-CLIP	23446348
hsa-miR-4433b-3p	TCC	-1.91	0.0219	588.12	65.32	186.36	-2.56	-1.25	-1.31	0.0123	0.264	1	DDX39B	7919	ENSG00000237889	PAR-CLIP	23446348
hsa-miR-4433b-3p	TCC	-1.91	0.0219	588.12	65.32	186.36	-2.56	-1.25	-1.31	0.0123	0.264	1	DDX39B	7919	ENSG00000225073	PAR-CLIP	21572407
hsa-miR-4433b-3p	TCC	-1.91	0.0219	588.12	65.32	186.36	-2.56	-1.25	-1.31	0.0123	0.264	1	DDX39B	7919	ENSG00000198563	PAR-CLIP	21572407
hsa-miR-4433b-3p	TCC	-1.91	0.0219	588.12	65.32	186.36	-2.56	-1.25	-1.31	0.0123	0.264	1	DDX39B	7919	ENSG00000235439	PAR-CLIP	21572407
hsa-miR-4433b-3p	TCC	-1.91	0.0219	588.12	65.32	186.36	-2.56	-1.25	-1.31	0.0123	0.264	1	DDX39B	7919	ENSG00000230624	PAR-CLIP	21572407
hsa-miR-4433b-3p	TCC	-1.91	0.0219	588.12	65.32	186.36	-2.56	-1.25	-1.31	0.0123	0.264	1	DDX39B	7919	ENSG00000225859	PAR-CLIP	21572407
hsa-miR-4433b-3p	TCC	-1.91	0.0219	588.12	65.32	186.36	-2.56	-1.25	-1.31	0.0123	0.264	1	DDX39B	7919	ENSG00000215425	PAR-CLIP	21572407
hsa-miR-4433b-3p	TCC	-1.91	0.0219	588.12	65.32	186.36	-2.56	-1.25	-1.31	0.0123	0.264	1	DDX39B	7919	ENSG00000229496	PAR-CLIP	21572407
hsa-miR-4433b-3p	TCC	-1.91	0.0219	588.12	65.32	186.36	-2.56	-1.25	-1.31	0.0123	0.264	1	DDX39B	7919	ENSG00000237889	PAR-CLIP	21572407
hsa-miR-4433b-3p	TCC	-1.91	0.0219	588.12	65.32	186.36	-2.56	-1.25	-1.31	0.0123	0.264	1	DDX39B	7919	ENSG00000225073	PAR-CLIP	20371350
hsa-miR-4433b-3p	TCC	-1.91	0.0219	588.12	65.32	186.36	-2.56	-1.25	-1.31	0.0123	0.264	1	DDX39B	7919	ENSG00000198563	PAR-CLIP	20371350
hsa-miR-4433b-3p	TCC	-1.91	0.0219	588.12	65.32	186.36	-2.56	-1.25	-1.31	0.0123	0.264	1	DDX39B	7919	ENSG00000235439	PAR-CLIP	20371350
hsa-miR-4433b-3p	TCC	-1.91	0.0219	588.12	65.32	186.36	-2.56	-1.25	-1.31	0.0123	0.264	1	DDX39B	7919	ENSG00000230624	PAR-CLIP	20371350
hsa-miR-4433b-3p	TCC	-1.91	0.0219	588.12	65.32	186.36	-2.56	-1.25	-1.31	0.0123	0.264	1	DDX39B	7919	ENSG00000225859	PAR-CLIP	20371350
hsa-miR-4433b-3p	TCC	-1.91	0.0219	588.12	65.32	186.36	-2.56	-1.25	-1.31	0.0123	0.264	1	DDX39B	7919	ENSG00000215425	PAR-CLIP	20371350
hsa-miR-4433b-3p	TCC	-1.91	0.0219	588.12	65.32	186.36	-2.56	-1.25	-1.31	0.0123	0.264	1	DDX39B	7919	ENSG00000229496	PAR-CLIP	20371350
hsa-miR-4433b-3p	TCC	-1.91	0.0219	588.12	65.32	186.36	-2.56	-1.25	-1.31	0.0123	0.264	1	DDX39B	7919	ENSG00000237889	PAR-CLIP	20371350
hsa-miR-4433b-3p	TCC	-1.91	0.0219	588.12	65.32	186.36	-2.56	-1.25	-1.31	0.0123	0.264	1	DDX39B	7919	ENSG00000225073	PAR-CLIP	26701625
hsa-miR-4433b-3p	TCC	-1.91	0.0219	588.12	65.32	186.36	-2.56	-1.25	-1.31	0.0123	0.264	1	DDX39B	7919	ENSG00000198563	PAR-CLIP	26701625
hsa-miR-4433b-3p	TCC	-1.91	0.0219	588.12	65.32	186.36	-2.56	-1.25	-1.31	0.0123	0.264	1	DDX39B	7919	ENSG00000235439	PAR-CLIP	26701625
hsa-miR-4433b-3p	TCC	-1.91	0.0219	588.12	65.32	186.36	-2.56	-1.25	-1.31	0.0123	0.264	1	DDX39B	7919	ENSG00000230624	PAR-CLIP	26701625
hsa-miR-4433b-3p	TCC	-1.91	0.0219	588.12	65.32	186.36	-2.56	-1.25	-1.31	0.0123	0.264	1	DDX39B	7919	ENSG00000225859	PAR-CLIP	26701625
hsa-miR-4433b-3p	TCC	-1.91	0.0219	588.12	65.32	186.36	-2.56	-1.25	-1.31	0.0123	0.264	1	DDX39B	7919	ENSG00000215425	PAR-CLIP	26701625
hsa-miR-4433b-3p	TCC	-1.91	0.0219	588.12	65.32	186.36	-2.56	-1.25	-1.31	0.0123	0.264	1	DDX39B	7919	ENSG00000229496	PAR-CLIP	26701625
hsa-miR-4433b-3p	TCC	-1.91	0.0219	588.12	65.32	186.36	-2.56	-1.25	-1.31	0.0123	0.264	1	DDX39B	7919	ENSG00000237889	PAR-CLIP	26701625
hsa-miR-185-3p	TCC	-1.68	0.0292	57.14	13.08	20.35	-2.22	-1.14	-1.08	0.0178	0.257	1	DDX39B	7919	ENSG00000225073	PAR-CLIP	23592263
hsa-miR-185-3p	TCC	-1.68	0.0292	57.14	13.08	20.35	-2.22	-1.14	-1.08	0.0178	0.257	1	DDX39B	7919	ENSG00000198563	PAR-CLIP	23592263
hsa-miR-185-3p	TCC	-1.68	0.0292	57.14	13.08	20.35	-2.22	-1.14	-1.08	0.0178	0.257	1	DDX39B	7919	ENSG00000235439	PAR-CLIP	23592263
hsa-miR-185-3p	TCC	-1.68	0.0292	57.14	13.08	20.35	-2.22	-1.14	-1.08	0.0178	0.257	1	DDX39B	7919	ENSG00000230624	PAR-CLIP	23592263
hsa-miR-185-3p	TCC	-1.68	0.0292	57.14	13.08	20.35	-2.22	-1.14	-1.08	0.0178	0.257	1	DDX39B	7919	ENSG00000225859	PAR-CLIP	23592263
hsa-miR-185-3p	TCC	-1.68	0.0292	57.14	13.08	20.35	-2.22	-1.14	-1.08	0.0178	0.257	1	DDX39B	7919	ENSG00000215425	PAR-CLIP	23592263
hsa-miR-185-3p	TCC	-1.68	0.0292	57.14	13.08	20.35	-2.22	-1.14	-1.08	0.0178	0.257	1	DDX39B	7919	ENSG00000229496	PAR-CLIP	23592263
hsa-miR-185-3p	TCC	-1.68	0.0292	57.14	13.08	20.35	-2.22	-1.14	-1.08	0.0178	0.257	1	DDX39B	7919	ENSG00000237889	PAR-CLIP	23592263
hsa-miR-185-3p	TCC	-1.68	0.0292	57.14	13.08	20.35	-2.22	-1.14	-1.08	0.0178	0.257	1	DDX39B	7919	ENSG00000225073	PAR-CLIP	24398324
hsa-miR-185-3p	TCC	-1.68	0.0292	57.14	13.08	20.35	-2.22	-1.14	-1.08	0.0178	0.257	1	DDX39B	7919	ENSG00000198563	PAR-CLIP	24398324
hsa-miR-185-3p	TCC	-1.68	0.0292	57.14	13.08	20.35	-2.22	-1.14	-1.08	0.0178	0.257	1	DDX39B	7919	ENSG00000235439	PAR-CLIP	24398324
hsa-miR-185-3p	TCC	-1.68	0.0292	57.14	13.08	20.35	-2.22	-1.14	-1.08	0.0178	0.257	1	DDX39B	7919	ENSG00000230624	PAR-CLIP	24398324
hsa-miR-185-3p	TCC	-1.68	0.0292	57.14	13.08	20.35	-2.22	-1.14	-1.08	0.0178	0.257	1	DDX39B	7919	ENSG00000225859	PAR-CLIP	24398324
hsa-miR-185-3p	TCC	-1.68	0.0292	57.14	13.08	20.35	-2.22	-1.14	-1.08	0.0178	0.257	1	DDX39B	7919	ENSG00000215425	PAR-CLIP	24398324
hsa-miR-185-3p	TCC	-1.68	0.0292	57.14	13.08	20.35	-2.22	-1.14	-1.08	0.0178	0.257	1	DDX39B	7919	ENSG00000229496	PAR-CLIP	24398324
hsa-miR-185-3p	TCC	-1.68	0.0292	57.14	13.08	20.35	-2.22	-1.14	-1.08	0.0178	0.257	1	DDX39B	7919	ENSG00000237889	PAR-CLIP	24398324
hsa-miR-185-3p	TCC	-1.68	0.0292	57.14	13.08	20.35	-2.22	-1.14	-1.08	0.0178	0.257	1	DDX39B	7919	ENSG00000225073	PAR-CLIP	23446348
hsa-miR-185-3p	TCC	-1.68	0.0292	57.14	13.08	20.35	-2.22	-1.14	-1.08	0.0178	0.257	1	DDX39B	7919	ENSG00000198563	PAR-CLIP	23446348
hsa-miR-185-3p	TCC	-1.68	0.0292	57.14	13.08	20.35	-2.22	-1.14	-1.08	0.0178	0.257	1	DDX39B	7919	ENSG00000235439	PAR-CLIP	23446348
hsa-miR-185-3p	TCC	-1.68	0.0292	57.14	13.08	20.35	-2.22	-1.14	-1.08	0.0178	0.257	1	DDX39B	7919	ENSG00000230624	PAR-CLIP	23446348
hsa-miR-185-3p	TCC	-1.68	0.0292	57.14	13.08	20.35	-2.22	-1.14	-1.08	0.0178	0.257	1	DDX39B	7919	ENSG00000225859	PAR-CLIP	23446348
hsa-miR-185-3p	TCC	-1.68	0.0292	57.14	13.08	20.35	-2.22	-1.14	-1.08	0.0178	0.257	1	DDX39B	7919	ENSG00000215425	PAR-CLIP	23446348
hsa-miR-185-3p	TCC	-1.68	0.0292	57.14	13.08	20.35	-2.22	-1.14	-1.08	0.0178	0.257	1	DDX39B	7919	ENSG00000229496	PAR-CLIP	23446348
hsa-miR-185-3p	TCC	-1.68	0.0292	57.14	13.08	20.35	-2.22	-1.14	-1.08	0.0178	0.257	1	DDX39B	7919	ENSG00000237889	PAR-CLIP	23446348
hsa-miR-185-3p	TCC	-1.68	0.0292	57.14	13.08	20.35	-2.22	-1.14	-1.08	0.0178	0.257	1	DDX39B	7919	ENSG00000225073	PAR-CLIP	21572407
hsa-miR-185-3p	TCC	-1.68	0.0292	57.14	13.08	20.35	-2.22	-1.14	-1.08	0.0178	0.257	1	DDX39B	7919	ENSG00000198563	PAR-CLIP	21572407
hsa-miR-185-3p	TCC	-1.68	0.0292	57.14	13.08	20.35	-2.22	-1.14	-1.08	0.0178	0.257	1	DDX39B	7919	ENSG00000235439	PAR-CLIP	21572407
hsa-miR-185-3p	TCC	-1.68	0.0292	57.14	13.08	20.35	-2.22	-1.14	-1.08	0.0178	0.257	1	DDX39B	7919	ENSG00000230624	PAR-CLIP	21572407
hsa-miR-185-3p	TCC	-1.68	0.0292	57.14	13.08	20.35	-2.22	-1.14	-1.08	0.0178	0.257	1	DDX39B	7919	ENSG00000225859	PAR-CLIP	21572407
hsa-miR-185-3p	TCC	-1.68	0.0292	57.14	13.08	20.35	-2.22	-1.14	-1.08	0.0178	0.257	1	DDX39B	7919	ENSG00000215425	PAR-CLIP	21572407
hsa-miR-185-3p	TCC	-1.68	0.0292	57.14	13.08	20.35	-2.22	-1.14	-1.08	0.0178	0.257	1	DDX39B	7919	ENSG00000229496	PAR-CLIP	21572407
hsa-miR-185-3p	TCC	-1.68	0.0292	57.14	13.08	20.35	-2.22	-1.14	-1.08	0.0178	0.257	1	DDX39B	7919	ENSG00000237889	PAR-CLIP	21572407
hsa-miR-185-3p	TCC	-1.68	0.0292	57.14	13.08	20.35	-2.22	-1.14	-1.08	0.0178	0.257	1	DDX39B	7919	ENSG00000225073	PAR-CLIP	20371350
hsa-miR-185-3p	TCC	-1.68	0.0292	57.14	13.08	20.35	-2.22	-1.14	-1.08	0.0178	0.257	1	DDX39B	7919	ENSG00000198563	PAR-CLIP	20371350
hsa-miR-185-3p	TCC	-1.68	0.0292	57.14	13.08	20.35	-2.22	-1.14	-1.08	0.0178	0.257	1	DDX39B	7919	ENSG00000235439	PAR-CLIP	20371350
hsa-miR-185-3p	TCC	-1.68	0.0292	57.14	13.08	20.35	-2.22	-1.14	-1.08	0.0178	0.257	1	DDX39B	7919	ENSG00000230624	PAR-CLIP	20371350
hsa-miR-185-3p	TCC	-1.68	0.0292	57.14	13.08	20.35	-2.22	-1.14	-1.08	0.0178	0.257	1	DDX39B	7919	ENSG00000225859	PAR-CLIP	20371350
hsa-miR-185-3p	TCC	-1.68	0.0292	57.14	13.08	20.35	-2.22	-1.14	-1.08	0.0178	0.257	1	DDX39B	7919	ENSG00000215425	PAR-CLIP	20371350
hsa-miR-185-3p	TCC	-1.68	0.0292	57.14	13.08	20.35	-2.22	-1.14	-1.08	0.0178	0.257	1	DDX39B	7919	ENSG00000229496	PAR-CLIP	20371350
hsa-miR-185-3p	TCC	-1.68	0.0292	57.14	13.08	20.35	-2.22	-1.14	-1.08	0.0178	0.257	1	DDX39B	7919	ENSG00000237889	PAR-CLIP	20371350
hsa-miR-185-3p	TCC	-1.68	0.0292	57.14	13.08	20.35	-2.22	-1.14	-1.08	0.0178	0.257	1	DDX39B	7919	ENSG00000225073	PAR-CLIP	26701625
hsa-miR-185-3p	TCC	-1.68	0.0292	57.14	13.08	20.35	-2.22	-1.14	-1.08	0.0178	0.257	1	DDX39B	7919	ENSG00000198563	PAR-CLIP	26701625
hsa-miR-185-3p	TCC	-1.68	0.0292	57.14	13.08	20.35	-2.22	-1.14	-1.08	0.0178	0.257	1	DDX39B	7919	ENSG00000235439	PAR-CLIP	26701625
hsa-miR-185-3p	TCC	-1.68	0.0292	57.14	13.08	20.35	-2.22	-1.14	-1.08	0.0178	0.257	1	DDX39B	7919	ENSG00000230624	PAR-CLIP	26701625
hsa-miR-185-3p	TCC	-1.68	0.0292	57.14	13.08	20.35	-2.22	-1.14	-1.08	0.0178	0.257	1	DDX39B	7919	ENSG00000225859	PAR-CLIP	26701625
hsa-miR-185-3p	TCC	-1.68	0.0292	57.14	13.08	20.35	-2.22	-1.14	-1.08	0.0178	0.257	1	DDX39B	7919	ENSG00000215425	PAR-CLIP	26701625
hsa-miR-185-3p	TCC	-1.68	0.0292	57.14	13.08	20.35	-2.22	-1.14	-1.08	0.0178	0.257	1	DDX39B	7919	ENSG00000229496	PAR-CLIP	26701625
hsa-miR-185-3p	TCC	-1.68	0.0292	57.14	13.08	20.35	-2.22	-1.14	-1.08	0.0178	0.257	1	DDX39B	7919	ENSG00000237889	PAR-CLIP	26701625
hsa-miR-93-5p	Common	-1.8	0.00487	396.14	129.07	116.61	-1.75	-1.85	0.11	0.0234	0.0246	1	DDX39B	7919	ENSG00000225073	Sequencing	20371350
hsa-miR-93-5p	Common	-1.8	0.00487	396.14	129.07	116.61	-1.75	-1.85	0.11	0.0234	0.0246	1	DDX39B	7919	ENSG00000198563	Sequencing	20371350
hsa-miR-93-5p	Common	-1.8	0.00487	396.14	129.07	116.61	-1.75	-1.85	0.11	0.0234	0.0246	1	DDX39B	7919	ENSG00000235439	Sequencing	20371350
hsa-miR-93-5p	Common	-1.8	0.00487	396.14	129.07	116.61	-1.75	-1.85	0.11	0.0234	0.0246	1	DDX39B	7919	ENSG00000230624	Sequencing	20371350
hsa-miR-93-5p	Common	-1.8	0.00487	396.14	129.07	116.61	-1.75	-1.85	0.11	0.0234	0.0246	1	DDX39B	7919	ENSG00000225859	Sequencing	20371350
hsa-miR-93-5p	Common	-1.8	0.00487	396.14	129.07	116.61	-1.75	-1.85	0.11	0.0234	0.0246	1	DDX39B	7919	ENSG00000215425	Sequencing	20371350
hsa-miR-93-5p	Common	-1.8	0.00487	396.14	129.07	116.61	-1.75	-1.85	0.11	0.0234	0.0246	1	DDX39B	7919	ENSG00000229496	Sequencing	20371350
hsa-miR-93-5p	Common	-1.8	0.00487	396.14	129.07	116.61	-1.75	-1.85	0.11	0.0234	0.0246	1	DDX39B	7919	ENSG00000237889	Sequencing	20371350
hsa-miR-199a-5p	Common	-2.34	0.000566	1255.7	249.18	202.71	-2.37	-2.31	-0.07	0.00492	0.0106	1	DDX3X	1654	ENSG00000215301	PAR-CLIP	21572407
hsa-miR-363-3p	Common	-2.07	0.00245	525.49	119.13	174.25	-2.14	-2	-0.14	0.0108	0.0246	1	DDX3X	1654	ENSG00000215301	PAR-CLIP	23446348
hsa-miR-363-3p	Common	-2.07	0.00245	525.49	119.13	174.25	-2.14	-2	-0.14	0.0108	0.0246	1	DDX3X	1654	ENSG00000215301	PAR-CLIP//HITS-CLIP	21572407
hsa-miR-421	Common	-2.29	0.00503	52	9.86	14.26	-2.49	-2.09	-0.4	0.0123	0.0486	1	DDX3X	1654	ENSG00000215301	Sequencing	20371350
hsa-miR-421	Common	-2.29	0.00503	52	9.86	14.26	-2.49	-2.09	-0.4	0.0123	0.0486	1	DDX3X	1654	ENSG00000215301	PAR-CLIP	21572407
hsa-miR-16-5p	Common	-2.25	0.00165	498.23	124.83	131.87	-2.13	-2.36	0.23	0.0161	0.0106	1	DDX3X	1654	ENSG00000215301	Proteomics	18668040
hsa-miR-16-5p	Common	-2.25	0.00165	498.23	124.83	131.87	-2.13	-2.36	0.23	0.0161	0.0106	1	DDX3X	1654	ENSG00000215301	PAR-CLIP	24398324
hsa-miR-16-5p	Common	-2.25	0.00165	498.23	124.83	131.87	-2.13	-2.36	0.23	0.0161	0.0106	1	DDX3X	1654	ENSG00000215301	PAR-CLIP	23446348
hsa-miR-16-5p	Common	-2.25	0.00165	498.23	124.83	131.87	-2.13	-2.36	0.23	0.0161	0.0106	1	DDX3X	1654	ENSG00000215301	PAR-CLIP	21572407
hsa-miR-16-5p	Common	-2.25	0.00165	498.23	124.83	131.87	-2.13	-2.36	0.23	0.0161	0.0106	1	DDX3X	1654	ENSG00000215301	PAR-CLIP	20371350
hsa-miR-25-3p	Common	-2.24	0.00483	9498.57	1110.7	2751.83	-2.33	-2.15	-0.18	0.0161	0.0354	1	DDX3X	1654	ENSG00000215301	PAR-CLIP	23446348
hsa-miR-25-3p	Common	-2.24	0.00483	9498.57	1110.7	2751.83	-2.33	-2.15	-0.18	0.0161	0.0354	1	DDX3X	1654	ENSG00000215301	PAR-CLIP//HITS-CLIP	21572407
hsa-miR-181d-5p	Common	-1.86	0.00693	54.74	12.35	14.17	-1.89	-1.83	-0.07	0.0216	0.0398	1	DDX3X	1654	ENSG00000215301	PAR-CLIP	23592263
hsa-miR-181d-5p	Common	-1.86	0.00693	54.74	12.35	14.17	-1.89	-1.83	-0.07	0.0216	0.0398	1	DDX3X	1654	ENSG00000215301	PAR-CLIP	22012620
hsa-miR-543	TCC	-1.34	0.0433	914.9	268.78	445.74	-1.75	-0.93	-0.82	0.0252	0.29	1	DDX3X	1654	ENSG00000215301	PAR-CLIP	21572407
hsa-miR-130b-5p	TCC	-1.41	0.0338	153.36	53.03	87.76	-1.73	-1.09	-0.64	0.0272	0.2	1	DDX3X	1654	ENSG00000215301	CLASH	23622248
hsa-miR-342-3p	HNBC	-1.28	0.061	127.99	78.45	44.82	-0.92	-1.63	0.7	0.257	0.0431	1	DDX3X	1654	ENSG00000215301	PAR-CLIP	20371350
hsa-miR-505-3p	HNBC	-1.6	0.0775	35.39	16.71	8.9	-1.05	-2.14	1.09	0.306	0.0486	1	DDX3X	1654	ENSG00000215301	PAR-CLIP	21572407
hsa-miR-215-5p	TCC	1.94	0.0536	69.79	371.98	195.58	2.4	1.48	0.92	0.0371	0.255	1	DDX3X	1654	ENSG00000215301	Microarray	19074876
hsa-miR-221-3p	Common	-2.66	9.46e-06	1190.72	178.51	198.35	-2.62	-2.69	0.08	0.00122	0.000507	1	DDX3Y	8653	ENSG00000067048	CLASH	23622248
hsa-miR-16-5p	Common	-2.25	0.00165	498.23	124.83	131.87	-2.13	-2.36	0.23	0.0161	0.0106	1	DDX3Y	8653	ENSG00000067048	Proteomics	18668040
hsa-miR-16-5p	Common	-2.25	0.00165	498.23	124.83	131.87	-2.13	-2.36	0.23	0.0161	0.0106	1	DDX3Y	8653	ENSG00000067048	HITS-CLIP	22473208
hsa-miR-16-5p	Common	-2.25	0.00165	498.23	124.83	131.87	-2.13	-2.36	0.23	0.0161	0.0106	1	DDX41	51428	ENSG00000183258	Proteomics	18668040
hsa-let-7b-5p	TCC	-1.6	0.0295	26455.6	5396.61	11296.1	-1.85	-1.35	-0.5	0.0304	0.152	1	DDX41	51428	ENSG00000183258	Proteomics	18668040
hsa-miR-186-5p	Common	-1.65	0.0074	677.39	258.71	241.67	-1.62	-1.68	0.06	0.0272	0.0341	1	DDX42	11325	ENSG00000198231	CLASH	23622248
hsa-miR-345-5p	Common	-1.81	0.0098	72.53	21.99	23.98	-1.76	-1.86	0.1	0.0318	0.0402	1	DDX42	11325	ENSG00000198231	CLASH	23622248
hsa-miR-93-5p	Common	-1.8	0.00487	396.14	129.07	116.61	-1.75	-1.85	0.11	0.0234	0.0246	1	DDX46	9879	ENSG00000145833	Sequencing	20371350
hsa-miR-423-3p	TCC	-1.67	0.0229	8589.34	1708.11	3163.79	-1.79	-1.55	-0.24	0.0346	0.0989	1	DDX46	9879	ENSG00000145833	CLASH	23622248
hsa-miR-25-3p	Common	-2.24	0.00483	9498.57	1110.7	2751.83	-2.33	-2.15	-0.18	0.0161	0.0354	1	DDX49	54555	ENSG00000105671	CLASH	23622248
hsa-miR-3177-3p	TCC	-1.95	0.0381	32.84	4.36	17.44	-2.82	-1.07	-1.75	0.0161	0.39	1	DDX49	54555	ENSG00000105671	CLASH	23622248
hsa-let-7b-5p	TCC	-1.6	0.0295	26455.6	5396.61	11296.1	-1.85	-1.35	-0.5	0.0304	0.152	1	DDX49	54555	ENSG00000105671	Proteomics	18668040
hsa-miR-24-3p	TCC	-1.59	0.0192	2916.42	619.6	1244.59	-1.85	-1.32	-0.53	0.0218	0.128	1	DDX5	1655	ENSG00000108654	CLASH	23622248
hsa-miR-93-5p	Common	-1.8	0.00487	396.14	129.07	116.61	-1.75	-1.85	0.11	0.0234	0.0246	1	DDX5	1655	ENSG00000108654	Sequencing	20371350
hsa-miR-93-5p	Common	-1.8	0.00487	396.14	129.07	116.61	-1.75	-1.85	0.11	0.0234	0.0246	1	DDX5	1655	ENSG00000108654	HITS-CLIP	22473208
hsa-miR-142-5p	TCC	-1.51	0.0213	1812.36	584.04	728.01	-1.74	-1.28	-0.46	0.0246	0.128	1	DDX5	1655	ENSG00000108654	PAR-CLIP	21572407
hsa-miR-142-5p	TCC	-1.51	0.0213	1812.36	584.04	728.01	-1.74	-1.28	-0.46	0.0246	0.128	1	DDX5	1655	ENSG00000108654	PAR-CLIP	20371350
hsa-miR-23a-3p	HNBC	-2.03	0.00513	359.91	155.96	76.4	-1.6	-2.46	0.86	0.0706	0.00865	1	DDX5	1655	ENSG00000108654	CLASH	23622248
hsa-miR-215-5p	TCC	1.94	0.0536	69.79	371.98	195.58	2.4	1.48	0.92	0.0371	0.255	1	DDX50	79009	ENSG00000107625	Microarray	19074876
hsa-miR-16-5p	Common	-2.25	0.00165	498.23	124.83	131.87	-2.13	-2.36	0.23	0.0161	0.0106	1	DDX52	11056	ENSG00000278053	Proteomics	18668040
hsa-miR-16-5p	Common	-2.25	0.00165	498.23	124.83	131.87	-2.13	-2.36	0.23	0.0161	0.0106	1	DDX52	11056	ENSG00000277594	Proteomics	18668040
hsa-miR-181d-5p	Common	-1.86	0.00693	54.74	12.35	14.17	-1.89	-1.83	-0.07	0.0216	0.0398	1	DDX52	11056	ENSG00000278053	HITS-CLIP	22473208
hsa-miR-181d-5p	Common	-1.86	0.00693	54.74	12.35	14.17	-1.89	-1.83	-0.07	0.0216	0.0398	1	DDX52	11056	ENSG00000277594	HITS-CLIP	22473208
hsa-miR-451b	TCC	-1.56	0.0433	15781.8	4883.72	9914.22	-1.79	-1.32	-0.46	0.0435	0.168	1	DDX52	11056	ENSG00000278053	PAR-CLIP	27292025
hsa-miR-451b	TCC	-1.56	0.0433	15781.8	4883.72	9914.22	-1.79	-1.32	-0.46	0.0435	0.168	1	DDX52	11056	ENSG00000277594	PAR-CLIP	27292025
hsa-miR-200b-3p	TCC	2.74	0.0709	257.27	2101.04	1084.86	3.44	2.04	1.41	0.0457	0.292	1	DDX53	168400	ENSG00000184735	Luciferase reporter assay	24174534
hsa-miR-16-5p	Common	-2.25	0.00165	498.23	124.83	131.87	-2.13	-2.36	0.23	0.0161	0.0106	1	DDX54	79039	ENSG00000123064	Proteomics	18668040
hsa-miR-423-3p	TCC	-1.67	0.0229	8589.34	1708.11	3163.79	-1.79	-1.55	-0.24	0.0346	0.0989	1	DDX56	54606	ENSG00000136271	CLASH	23622248
hsa-miR-328-3p	TCC	-1.17	0.0601	2032.52	621.09	1213.42	-1.51	-0.83	-0.68	0.035	0.311	1	DDX56	54606	ENSG00000136271	CLASH	23622248
hsa-miR-331-3p	HNBC	-1.6	0.0777	32.84	21.51	7.63	-0.92	-2.28	1.36	0.375	0.0398	1	DDX56	54606	ENSG00000136271	CLASH	23622248
hsa-miR-221-3p	Common	-2.66	9.46e-06	1190.72	178.51	198.35	-2.62	-2.69	0.08	0.00122	0.000507	1	DDX6	1656	ENSG00000110367	PAR-CLIP	23592263
hsa-miR-221-3p	Common	-2.66	9.46e-06	1190.72	178.51	198.35	-2.62	-2.69	0.08	0.00122	0.000507	1	DDX6	1656	ENSG00000110367	PAR-CLIP	22012620
hsa-miR-221-3p	Common	-2.66	9.46e-06	1190.72	178.51	198.35	-2.62	-2.69	0.08	0.00122	0.000507	1	DDX6	1656	ENSG00000110367	PAR-CLIP	20371350
hsa-miR-4446-3p	TCC	-1.99	0.0015	302.44	51.09	110.01	-2.54	-1.44	-1.1	0.00155	0.0989	1	DDX6	1656	ENSG00000110367	PAR-CLIP	23592263
hsa-miR-4446-3p	TCC	-1.99	0.0015	302.44	51.09	110.01	-2.54	-1.44	-1.1	0.00155	0.0989	1	DDX6	1656	ENSG00000110367	PAR-CLIP	22012620
hsa-miR-4446-3p	TCC	-1.99	0.0015	302.44	51.09	110.01	-2.54	-1.44	-1.1	0.00155	0.0989	1	DDX6	1656	ENSG00000110367	PAR-CLIP	20371350
hsa-miR-16-5p	Common	-2.25	0.00165	498.23	124.83	131.87	-2.13	-2.36	0.23	0.0161	0.0106	1	DDX6	1656	ENSG00000110367	CLASH	23622248
hsa-miR-128-3p	TCC	-1.55	0.0257	7175.04	1149.3	3039.92	-1.87	-1.23	-0.64	0.0234	0.168	1	DDX6	1656	ENSG00000110367	PAR-CLIP	23592263
hsa-miR-128-3p	TCC	-1.55	0.0257	7175.04	1149.3	3039.92	-1.87	-1.23	-0.64	0.0234	0.168	1	DDX6	1656	ENSG00000110367	PAR-CLIP	26701625
hsa-miR-425-5p	TCC	-1.71	0.0099	1194.53	277.49	405.42	-1.78	-1.63	-0.15	0.0234	0.0553	1	DDX6	1656	ENSG00000110367	Sequencing	20371350
hsa-miR-148b-3p	TCC	-1.32	0.03	736.64	263.88	387.98	-1.57	-1.06	-0.5	0.0278	0.17	1	DDX6	1656	ENSG00000110367	PAR-CLIP	23592263
hsa-miR-148b-3p	TCC	-1.32	0.03	736.64	263.88	387.98	-1.57	-1.06	-0.5	0.0278	0.17	1	DDX6	1656	ENSG00000110367	PAR-CLIP	26701625
hsa-miR-222-3p	TCC	-2.13	0.0143	3278.18	758.66	1155.22	-2.24	-2.02	-0.22	0.0278	0.0713	1	DDX6	1656	ENSG00000110367	PAR-CLIP	23592263
hsa-miR-222-3p	TCC	-2.13	0.0143	3278.18	758.66	1155.22	-2.24	-2.02	-0.22	0.0278	0.0713	1	DDX6	1656	ENSG00000110367	PAR-CLIP	22012620
hsa-miR-222-3p	TCC	-2.13	0.0143	3278.18	758.66	1155.22	-2.24	-2.02	-0.22	0.0278	0.0713	1	DDX6	1656	ENSG00000110367	PAR-CLIP	20371350
hsa-miR-28-3p	TCC	-1.72	0.0151	1604.36	270.35	452.28	-1.82	-1.62	-0.19	0.0278	0.0757	1	DDX6	1656	ENSG00000110367	PAR-CLIP	26701625
hsa-miR-505-3p	HNBC	-1.6	0.0775	35.39	16.71	8.9	-1.05	-2.14	1.09	0.306	0.0486	1	DDX6	1656	ENSG00000110367	CLASH	23622248
hsa-miR-331-3p	HNBC	-1.6	0.0777	32.84	21.51	7.63	-0.92	-2.28	1.36	0.375	0.0398	1	DDX6	1656	ENSG00000110367	CLASH	23622248
hsa-miR-215-5p	TCC	1.94	0.0536	69.79	371.98	195.58	2.4	1.48	0.92	0.0371	0.255	1	DDX6	1656	ENSG00000110367	PAR-CLIP	22012620
hsa-miR-4638-3p	TCC	3.81	0.0218	1.37	5.38	29.25	3.85	3.77	0.08	0.0437	0.0741	1	DDX6	1656	ENSG00000110367	PAR-CLIP	22012620
hsa-miR-215-5p	TCC	1.94	0.0536	69.79	371.98	195.58	2.4	1.48	0.92	0.0371	0.255	1	DEAF1	10522	ENSG00000177030	Microarray	19074876
hsa-miR-215-5p	TCC	1.94	0.0536	69.79	371.98	195.58	2.4	1.48	0.92	0.0371	0.255	1	DEAF1	10522	ENSG00000282712	Microarray	19074876
hsa-miR-25-3p	Common	-2.24	0.00483	9498.57	1110.7	2751.83	-2.33	-2.15	-0.18	0.0161	0.0354	1	DEAF1	10522	ENSG00000177030	CLASH	23622248
hsa-miR-25-3p	Common	-2.24	0.00483	9498.57	1110.7	2751.83	-2.33	-2.15	-0.18	0.0161	0.0354	1	DEAF1	10522	ENSG00000282712	CLASH	23622248
hsa-miR-146a-5p	TCC	-1.82	0.00197	4843.62	1076.22	1969.33	-2.2	-1.43	-0.77	0.0028	0.0741	1	DECR1	1666	ENSG00000104325	PAR-CLIP	21572407
hsa-miR-16-5p	Common	-2.25	0.00165	498.23	124.83	131.87	-2.13	-2.36	0.23	0.0161	0.0106	1	DECR1	1666	ENSG00000104325	PAR-CLIP	21572407
hsa-miR-146b-5p	TCC	-1.68	0.0363	2128.66	666.88	856.61	-1.86	-1.49	-0.37	0.0435	0.136	1	DECR1	1666	ENSG00000104325	PAR-CLIP	21572407
hsa-miR-24-3p	TCC	-1.59	0.0192	2916.42	619.6	1244.59	-1.85	-1.32	-0.53	0.0218	0.128	1	DEDD	9191	ENSG00000158796	Western blot	20138800
hsa-miR-24-3p	TCC	-1.59	0.0192	2916.42	619.6	1244.59	-1.85	-1.32	-0.53	0.0218	0.128	1	DEDD	9191	ENSG00000158796	Flow//Luciferase reporter assay//qRT-PCR//Western blot	28000900
hsa-let-7b-5p	TCC	-1.6	0.0295	26455.6	5396.61	11296.1	-1.85	-1.35	-0.5	0.0304	0.152	1	DEDD	9191	ENSG00000158796	CLASH	23622248
hsa-miR-331-3p	HNBC	-1.6	0.0777	32.84	21.51	7.63	-0.92	-2.28	1.36	0.375	0.0398	1	DEF8	54849	ENSG00000140995	CLASH	23622248
hsa-miR-3934-5p	TCC	1.85	0.0142	9.18	55.62	17.44	2.7	1	1.69	0.00517	0.38	1	DEGS1	8560	ENSG00000143753	HITS-CLIP	23824327
hsa-miR-215-5p	TCC	1.94	0.0536	69.79	371.98	195.58	2.4	1.48	0.92	0.0371	0.255	1	DEGS1	8560	ENSG00000143753	Microarray	19074876
hsa-miR-93-5p	Common	-1.8	0.00487	396.14	129.07	116.61	-1.75	-1.85	0.11	0.0234	0.0246	1	DEGS1	8560	ENSG00000143753	HITS-CLIP	23824327
hsa-miR-142-5p	TCC	-1.51	0.0213	1812.36	584.04	728.01	-1.74	-1.28	-0.46	0.0246	0.128	1	DEGS1	8560	ENSG00000143753	PAR-CLIP	20371350
hsa-miR-200a-3p	TCC	2.73	0.0366	68.42	535.12	221.05	3.48	1.98	1.5	0.0241	0.248	1	DEK	7913	ENSG00000124795	Immunohistochemistry//Luciferase reporter assay//qRT-PCR//Western blot	26947878
hsa-miR-215-5p	TCC	1.94	0.0536	69.79	371.98	195.58	2.4	1.48	0.92	0.0371	0.255	1	DEK	7913	ENSG00000124795	Microarray	19074876
hsa-miR-130b-5p	TCC	-1.41	0.0338	153.36	53.03	87.76	-1.73	-1.09	-0.64	0.0272	0.2	1	DEK	7913	ENSG00000124795	PAR-CLIP	23446348
hsa-miR-130b-5p	TCC	-1.41	0.0338	153.36	53.03	87.76	-1.73	-1.09	-0.64	0.0272	0.2	1	DEK	7913	ENSG00000124795	PAR-CLIP	21572407
hsa-miR-130b-5p	TCC	-1.41	0.0338	153.36	53.03	87.76	-1.73	-1.09	-0.64	0.0272	0.2	1	DEK	7913	ENSG00000124795	PAR-CLIP	20371350
hsa-miR-186-5p	Common	-1.65	0.0074	677.39	258.71	241.67	-1.62	-1.68	0.06	0.0272	0.0341	1	DEK	7913	ENSG00000124795	CLASH	23622248
hsa-let-7b-5p	TCC	-1.6	0.0295	26455.6	5396.61	11296.1	-1.85	-1.35	-0.5	0.0304	0.152	1	DELE1	9812	ENSG00000081791	CLASH	23622248
hsa-miR-200a-3p	TCC	2.73	0.0366	68.42	535.12	221.05	3.48	1.98	1.5	0.0241	0.248	1	DENND11	57189	ENSG00000262599	PAR-CLIP	23446348
hsa-miR-200a-3p	TCC	2.73	0.0366	68.42	535.12	221.05	3.48	1.98	1.5	0.0241	0.248	1	DENND11	57189	ENSG00000257093	PAR-CLIP	23446348
hsa-miR-93-5p	Common	-1.8	0.00487	396.14	129.07	116.61	-1.75	-1.85	0.11	0.0234	0.0246	1	DENND11	57189	ENSG00000262599	PAR-CLIP	23446348
hsa-miR-93-5p	Common	-1.8	0.00487	396.14	129.07	116.61	-1.75	-1.85	0.11	0.0234	0.0246	1	DENND11	57189	ENSG00000257093	PAR-CLIP	23446348
hsa-miR-532-5p	TCC	-1.79	0.0107	839.52	269.7	363.77	-1.91	-1.67	-0.24	0.0218	0.065	1	DENND1B	163486	ENSG00000213047	PAR-CLIP	22291592
hsa-miR-363-3p	Common	-2.07	0.00245	525.49	119.13	174.25	-2.14	-2	-0.14	0.0108	0.0246	1	DENND2C	163259	ENSG00000175984	PAR-CLIP	27292025
hsa-miR-25-3p	Common	-2.24	0.00483	9498.57	1110.7	2751.83	-2.33	-2.15	-0.18	0.0161	0.0354	1	DENND2C	163259	ENSG00000175984	PAR-CLIP	27292025
hsa-miR-25-3p	Common	-2.24	0.00483	9498.57	1110.7	2751.83	-2.33	-2.15	-0.18	0.0161	0.0354	1	DENND4A	10260	ENSG00000174485	CLASH	23622248
hsa-miR-151a-3p	TCC	-2.01	0.00795	22146.4	2240.39	9010.37	-2.41	-1.6	-0.81	0.00915	0.11	1	DENND4B	9909	ENSG00000198837	CLASH	23622248
hsa-let-7b-5p	TCC	-1.6	0.0295	26455.6	5396.61	11296.1	-1.85	-1.35	-0.5	0.0304	0.152	1	DENND4B	9909	ENSG00000198837	CLASH	23622248
hsa-miR-5010-3p	Common	-2.45	0.00498	27.43	5.08	4.07	-2.26	-2.64	0.39	0.024	0.0246	1	DENND4C	55667	ENSG00000137145	PAR-CLIP	22100165
hsa-miR-25-3p	Common	-2.24	0.00483	9498.57	1110.7	2751.83	-2.33	-2.15	-0.18	0.0161	0.0354	1	DENND5A	23258	ENSG00000184014	CLASH	23622248
hsa-miR-30d-5p	TCC	-1.67	0.0107	24944.1	4818.34	9573.11	-1.9	-1.44	-0.46	0.0161	0.0876	1	DENND5A	23258	ENSG00000184014	CLASH	23622248
hsa-miR-429	TCC	2.77	0.0283	13.11	133.56	68.25	3.56	1.97	1.59	0.0189	0.233	1	DENND5B	160518	ENSG00000170456	PAR-CLIP	23592263
hsa-miR-429	TCC	2.77	0.0283	13.11	133.56	68.25	3.56	1.97	1.59	0.0189	0.233	1	DENND5B	160518	ENSG00000170456	PAR-CLIP	26701625
hsa-miR-200b-3p	TCC	2.74	0.0709	257.27	2101.04	1084.86	3.44	2.04	1.41	0.0457	0.292	1	DENND5B	160518	ENSG00000170456	PAR-CLIP	23592263
hsa-miR-200b-3p	TCC	2.74	0.0709	257.27	2101.04	1084.86	3.44	2.04	1.41	0.0457	0.292	1	DENND5B	160518	ENSG00000170456	PAR-CLIP	26701625
hsa-miR-1307-3p	Common	-2.03	0.00315	3552.13	578.23	896.93	-2.06	-1.99	-0.07	0.0143	0.0246	1	DENND5B	160518	ENSG00000170456	HITS-CLIP	23824327
hsa-miR-1307-3p	Common	-2.03	0.00315	3552.13	578.23	896.93	-2.06	-1.99	-0.07	0.0143	0.0246	1	DENND5B	160518	ENSG00000170456	HITS-CLIP	19536157
hsa-miR-493-3p	TCC	-1.74	0.027	98.31	18.11	34.87	-2.23	-1.25	-0.98	0.0189	0.22	1	DENND5B	160518	ENSG00000170456	PAR-CLIP	23592263
hsa-miR-493-3p	TCC	-1.74	0.027	98.31	18.11	34.87	-2.23	-1.25	-0.98	0.0189	0.22	1	DENND5B	160518	ENSG00000170456	PAR-CLIP	26701625
hsa-miR-93-5p	Common	-1.8	0.00487	396.14	129.07	116.61	-1.75	-1.85	0.11	0.0234	0.0246	1	DENND5B	160518	ENSG00000170456	HITS-CLIP	22473208
hsa-miR-330-3p	Common	-1.97	0.0012	420.75	68.28	126.42	-2.29	-1.64	-0.65	0.0028	0.0427	1	DENND6A	201627	ENSG00000174839	PAR-CLIP	26701625
hsa-miR-16-5p	Common	-2.25	0.00165	498.23	124.83	131.87	-2.13	-2.36	0.23	0.0161	0.0106	1	DENND6A	201627	ENSG00000174839	PAR-CLIP	26701625
hsa-miR-1827	TCC	2.18	0.00113	24.63	144.23	40.7	3.16	1.2	1.95	0.000504	0.222	1	DENND6B	414918	ENSG00000205593	PAR-CLIP	27292025
hsa-miR-1910-3p	TCC	2.6	0.0107	2.29	23.28	12.72	2.93	2.26	0.67	0.0161	0.0876	1	DENND6B	414918	ENSG00000205593	PAR-CLIP	27292025
hsa-miR-24-3p	TCC	-1.59	0.0192	2916.42	619.6	1244.59	-1.85	-1.32	-0.53	0.0218	0.128	1	DENND6B	414918	ENSG00000205593	HITS-CLIP	23824327
hsa-miR-221-3p	Common	-2.66	9.46e-06	1190.72	178.51	198.35	-2.62	-2.69	0.08	0.00122	0.000507	1	DENR	8562	ENSG00000139726	CLASH	23622248
hsa-miR-106b-3p	Common	-2.17	0.00247	797.62	115.12	231.49	-2.33	-2	-0.33	0.00797	0.0336	1	DENR	8562	ENSG00000139726	CLASH	23622248
hsa-miR-425-5p	TCC	-1.71	0.0099	1194.53	277.49	405.42	-1.78	-1.63	-0.15	0.0234	0.0553	1	DENR	8562	ENSG00000139726	CLASH	23622248
hsa-let-7b-5p	TCC	-1.6	0.0295	26455.6	5396.61	11296.1	-1.85	-1.35	-0.5	0.0304	0.152	1	DENR	8562	ENSG00000139726	CLASH	23622248
hsa-miR-215-5p	TCC	1.94	0.0536	69.79	371.98	195.58	2.4	1.48	0.92	0.0371	0.255	1	DEPDC1	55635	ENSG00000024526	Microarray	19074876
hsa-miR-24-3p	TCC	-1.59	0.0192	2916.42	619.6	1244.59	-1.85	-1.32	-0.53	0.0218	0.128	1	DEPDC1	55635	ENSG00000024526	CLASH	23622248
hsa-miR-186-5p	Common	-1.65	0.0074	677.39	258.71	241.67	-1.62	-1.68	0.06	0.0272	0.0341	1	DEPDC1	55635	ENSG00000024526	Sequencing	20371350
hsa-miR-331-3p	HNBC	-1.6	0.0777	32.84	21.51	7.63	-0.92	-2.28	1.36	0.375	0.0398	1	DEPDC1	55635	ENSG00000024526	CLASH	23622248
hsa-miR-331-3p	HNBC	-1.6	0.0777	32.84	21.51	7.63	-0.92	-2.28	1.36	0.375	0.0398	1	DEPDC5	9681	ENSG00000100150	CLASH	23622248
hsa-miR-361-3p	TCC	-1.89	0.0159	756.48	127.41	201.69	-1.91	-1.87	-0.04	0.035	0.064	1	DEPP1	11067	ENSG00000165507	HITS-CLIP	19536157
hsa-miR-222-3p	TCC	-2.13	0.0143	3278.18	758.66	1155.22	-2.24	-2.02	-0.22	0.0278	0.0713	1	DERA	51071	ENSG00000023697	CLASH	23622248
hsa-miR-221-3p	Common	-2.66	9.46e-06	1190.72	178.51	198.35	-2.62	-2.69	0.08	0.00122	0.000507	1	DERL2	51009	ENSG00000072849	HITS-CLIP	23824327
hsa-miR-222-3p	TCC	-2.13	0.0143	3278.18	758.66	1155.22	-2.24	-2.02	-0.22	0.0278	0.0713	1	DERL2	51009	ENSG00000072849	HITS-CLIP	23824327
hsa-miR-335-3p	TCC	-1.98	0.0197	218.9	53.78	41.76	-1.97	-1.99	0.02	0.0439	0.0655	1	DERL2	51009	ENSG00000072849	HITS-CLIP	23824327
hsa-miR-324-3p	TCC	-3.33	0.187	15.05	3.63	1.27	-2.81	-3.85	1.04	0.0457	NA	1	DERL2	51009	ENSG00000072849	CLASH	23622248
hsa-miR-149-3p	TCC	1.45	0.0259	136.32	307.21	347.66	1.65	1.25	0.4	0.0296	0.134	1	DESI1	27351	ENSG00000100418	HITS-CLIP	23824327
hsa-miR-16-5p	Common	-2.25	0.00165	498.23	124.83	131.87	-2.13	-2.36	0.23	0.0161	0.0106	1	DESI1	27351	ENSG00000100418	Sequencing	20371350
hsa-let-7b-5p	TCC	-1.6	0.0295	26455.6	5396.61	11296.1	-1.85	-1.35	-0.5	0.0304	0.152	1	DFFA	1676	ENSG00000160049	CLASH	23622248
hsa-miR-149-3p	TCC	1.45	0.0259	136.32	307.21	347.66	1.65	1.25	0.4	0.0296	0.134	1	DFFA	1676	ENSG00000160049	PAR-CLIP	23446348
hsa-miR-421	Common	-2.29	0.00503	52	9.86	14.26	-2.49	-2.09	-0.4	0.0123	0.0486	1	DFFB	1677	ENSG00000169598	CLASH	23622248
hsa-miR-2278	HNBC	2.39	0.0166	5.24	16.17	40.32	1.77	3.01	-1.25	0.155	0.0152	1	DGAT1	8694	ENSG00000185000	PAR-CLIP	22012620
hsa-miR-2278	HNBC	2.39	0.0166	5.24	16.17	40.32	1.77	3.01	-1.25	0.155	0.0152	1	DGAT1	8694	ENSG00000285482	PAR-CLIP	22012620
hsa-miR-382-5p	TCC	-1.5	0.0376	407.64	90.08	186.36	-1.85	-1.14	-0.71	0.0278	0.222	1	DGAT2L6	347516	ENSG00000184210	PAR-CLIP	27292025
hsa-miR-146a-5p	TCC	-1.82	0.00197	4843.62	1076.22	1969.33	-2.2	-1.43	-0.77	0.0028	0.0741	1	DGCR6L	85359	ENSG00000128185	HITS-CLIP	19536157
hsa-miR-423-3p	TCC	-1.67	0.0229	8589.34	1708.11	3163.79	-1.79	-1.55	-0.24	0.0346	0.0989	1	DGCR6L	85359	ENSG00000128185	CLASH	23622248
hsa-miR-361-3p	TCC	-1.89	0.0159	756.48	127.41	201.69	-1.91	-1.87	-0.04	0.035	0.064	1	DGCR6L	85359	ENSG00000128185	HITS-CLIP	19536157
hsa-miR-146b-5p	TCC	-1.68	0.0363	2128.66	666.88	856.61	-1.86	-1.49	-0.37	0.0435	0.136	1	DGCR6L	85359	ENSG00000128185	HITS-CLIP	19536157
hsa-miR-30e-3p	TCC	-1.61	0.012	432.55	144.23	136.5	-1.7	-1.52	-0.17	0.0246	0.0655	1	DGCR8	54487	ENSG00000128191	CLASH	23622248
hsa-miR-652-3p	Common	-2.35	0.000556	99.04	28.33	18.53	-1.87	-2.83	0.96	0.0304	0.00168	1	DGCR8	54487	ENSG00000128191	CLASH	23622248
hsa-miR-421	Common	-2.29	0.00503	52	9.86	14.26	-2.49	-2.09	-0.4	0.0123	0.0486	1	DGKH	160851	ENSG00000102780	PAR-CLIP	27292025
hsa-miR-30e-3p	TCC	-1.61	0.012	432.55	144.23	136.5	-1.7	-1.52	-0.17	0.0246	0.0655	1	DGKH	160851	ENSG00000102780	HITS-CLIP	23824327
hsa-miR-505-3p	HNBC	-1.6	0.0775	35.39	16.71	8.9	-1.05	-2.14	1.09	0.306	0.0486	1	DGKH	160851	ENSG00000102780	PAR-CLIP	27292025
hsa-miR-331-3p	HNBC	-1.6	0.0777	32.84	21.51	7.63	-0.92	-2.28	1.36	0.375	0.0398	1	DGKZ	8525	ENSG00000149091	CLASH	23622248
hsa-miR-181d-5p	Common	-1.86	0.00693	54.74	12.35	14.17	-1.89	-1.83	-0.07	0.0216	0.0398	1	DGS2	8026		PAR-CLIP	24398324
hsa-miR-181d-5p	Common	-1.86	0.00693	54.74	12.35	14.17	-1.89	-1.83	-0.07	0.0216	0.0398	1	DGS2	8026		PAR-CLIP	21572407
hsa-miR-181d-5p	Common	-1.86	0.00693	54.74	12.35	14.17	-1.89	-1.83	-0.07	0.0216	0.0398	1	DGS2	8026		PAR-CLIP	20371350
hsa-miR-128-3p	TCC	-1.55	0.0257	7175.04	1149.3	3039.92	-1.87	-1.23	-0.64	0.0234	0.168	1	DGS2	8026		PAR-CLIP	23592263
hsa-miR-342-3p	HNBC	-1.28	0.061	127.99	78.45	44.82	-0.92	-1.63	0.7	0.257	0.0431	1	DGS2	8026		HITS-CLIP	23313552
hsa-miR-505-3p	HNBC	-1.6	0.0775	35.39	16.71	8.9	-1.05	-2.14	1.09	0.306	0.0486	1	DGS2	8026		HITS-CLIP	23313552
hsa-miR-191-5p	Common	-2.25	4.25e-05	7680.62	1606.11	1489.8	-2.11	-2.38	0.26	0.00373	0.000832	1	DHCR24	1718	ENSG00000116133	PAR-CLIP	23592263
hsa-miR-24-3p	TCC	-1.59	0.0192	2916.42	619.6	1244.59	-1.85	-1.32	-0.53	0.0218	0.128	1	DHCR24	1718	ENSG00000116133	Microarray	19748357
hsa-miR-130b-5p	TCC	-1.41	0.0338	153.36	53.03	87.76	-1.73	-1.09	-0.64	0.0272	0.2	1	DHCR24	1718	ENSG00000116133	HITS-CLIP	23313552
hsa-miR-215-5p	TCC	1.94	0.0536	69.79	371.98	195.58	2.4	1.48	0.92	0.0371	0.255	1	DHCR24	1718	ENSG00000116133	Microarray	19074876
hsa-miR-425-5p	TCC	-1.71	0.0099	1194.53	277.49	405.42	-1.78	-1.63	-0.15	0.0234	0.0553	1	DHCR7	1717	ENSG00000172893	Sequencing	20371350
hsa-miR-451b	TCC	-1.56	0.0433	15781.8	4883.72	9914.22	-1.79	-1.32	-0.46	0.0435	0.168	1	DHCR7	1717	ENSG00000172893	PAR-CLIP	21572407
hsa-miR-149-3p	TCC	1.45	0.0259	136.32	307.21	347.66	1.65	1.25	0.4	0.0296	0.134	1	DHDDS	79947	ENSG00000117682	HITS-CLIP	23313552
hsa-miR-25-3p	Common	-2.24	0.00483	9498.57	1110.7	2751.83	-2.33	-2.15	-0.18	0.0161	0.0354	1	DHFR	1719	ENSG00000228716	Luciferase reporter assay//qRT-PCR//Western blot	28188287
hsa-miR-24-3p	TCC	-1.59	0.0192	2916.42	619.6	1244.59	-1.85	-1.32	-0.53	0.0218	0.128	1	DHFR	1719	ENSG00000228716	Western blot	17686970
hsa-miR-24-3p	TCC	-1.59	0.0192	2916.42	619.6	1244.59	-1.85	-1.32	-0.53	0.0218	0.128	1	DHFR	1719	ENSG00000228716	Western blot	20041160
hsa-miR-24-3p	TCC	-1.59	0.0192	2916.42	619.6	1244.59	-1.85	-1.32	-0.53	0.0218	0.128	1	DHFR	1719	ENSG00000228716	Western blot//Luciferase reporter assay	17686970
hsa-miR-24-3p	TCC	-1.59	0.0192	2916.42	619.6	1244.59	-1.85	-1.32	-0.53	0.0218	0.128	1	DHFR	1719	ENSG00000228716	Microarray	19748357
hsa-miR-215-5p	TCC	1.94	0.0536	69.79	371.98	195.58	2.4	1.48	0.92	0.0371	0.255	1	DHFR	1719	ENSG00000228716	Western blot//Luciferase activity assay	20433742
hsa-miR-215-5p	TCC	1.94	0.0536	69.79	371.98	195.58	2.4	1.48	0.92	0.0371	0.255	1	DHFR2	200895	ENSG00000178700	Microarray	19074876
hsa-miR-24-3p	TCC	-1.59	0.0192	2916.42	619.6	1244.59	-1.85	-1.32	-0.53	0.0218	0.128	1	DHFRP1	573971		Reporter assay	20816961
hsa-miR-93-5p	Common	-1.8	0.00487	396.14	129.07	116.61	-1.75	-1.85	0.11	0.0234	0.0246	1	DHODH	1723	ENSG00000102967	HITS-CLIP	23824327
hsa-miR-93-5p	Common	-1.8	0.00487	396.14	129.07	116.61	-1.75	-1.85	0.11	0.0234	0.0246	1	DHODH	1723	ENSG00000102967	HITS-CLIP	23313552
hsa-miR-142-5p	TCC	-1.51	0.0213	1812.36	584.04	728.01	-1.74	-1.28	-0.46	0.0246	0.128	1	DHODH	1723	ENSG00000102967	PAR-CLIP	21572407
hsa-miR-1827	TCC	2.18	0.00113	24.63	144.23	40.7	3.16	1.2	1.95	0.000504	0.222	1	DHODH	1723	ENSG00000102967	HITS-CLIP	23313552
hsa-miR-1910-3p	TCC	2.6	0.0107	2.29	23.28	12.72	2.93	2.26	0.67	0.0161	0.0876	1	DHODH	1723	ENSG00000102967	PAR-CLIP	23592263
hsa-miR-1910-3p	TCC	2.6	0.0107	2.29	23.28	12.72	2.93	2.26	0.67	0.0161	0.0876	1	DHODH	1723	ENSG00000102967	PAR-CLIP	21572407
hsa-miR-1910-3p	TCC	2.6	0.0107	2.29	23.28	12.72	2.93	2.26	0.67	0.0161	0.0876	1	DHODH	1723	ENSG00000102967	HITS-CLIP	23313552
hsa-miR-1910-3p	TCC	2.6	0.0107	2.29	23.28	12.72	2.93	2.26	0.67	0.0161	0.0876	1	DHODH	1723	ENSG00000102967	PAR-CLIP	27292025
hsa-miR-149-3p	TCC	1.45	0.0259	136.32	307.21	347.66	1.65	1.25	0.4	0.0296	0.134	1	DHODH	1723	ENSG00000102967	HITS-CLIP	23313552
hsa-miR-149-3p	TCC	1.45	0.0259	136.32	307.21	347.66	1.65	1.25	0.4	0.0296	0.134	1	DHODH	1723	ENSG00000102967	PAR-CLIP	27292025
hsa-miR-186-5p	Common	-1.65	0.0074	677.39	258.71	241.67	-1.62	-1.68	0.06	0.0272	0.0341	1	DHPS	1725	ENSG00000095059	CLASH	23622248
hsa-miR-339-5p	Common	-2.08	0.00669	117.32	26.15	26.48	-2.04	-2.12	0.08	0.0246	0.0336	1	DHRS13	147015	ENSG00000167536	CLASH	23622248
hsa-miR-130b-5p	TCC	-1.41	0.0338	153.36	53.03	87.76	-1.73	-1.09	-0.64	0.0272	0.2	1	DHRS3	9249	ENSG00000162496	HITS-CLIP	23824327
hsa-miR-181d-5p	Common	-1.86	0.00693	54.74	12.35	14.17	-1.89	-1.83	-0.07	0.0216	0.0398	1	DHRS4	10901	ENSG00000157326	CLASH	23622248
hsa-miR-181d-5p	Common	-1.86	0.00693	54.74	12.35	14.17	-1.89	-1.83	-0.07	0.0216	0.0398	1	DHRS4	10901	ENSG00000284807	CLASH	23622248
hsa-miR-3934-5p	TCC	1.85	0.0142	9.18	55.62	17.44	2.7	1	1.69	0.00517	0.38	1	DHTKD1	55526	ENSG00000181192	PAR-CLIP	26701625
hsa-miR-16-5p	Common	-2.25	0.00165	498.23	124.83	131.87	-2.13	-2.36	0.23	0.0161	0.0106	1	DHTKD1	55526	ENSG00000181192	CLASH	23622248
hsa-miR-6852-5p	Common	-2.7	0.00509	51.8	5.81	8.15	-2.56	-2.84	0.28	0.0246	0.0246	1	DHTKD1	55526	ENSG00000181192	HITS-CLIP	23824327
hsa-miR-130b-5p	TCC	-1.41	0.0338	153.36	53.03	87.76	-1.73	-1.09	-0.64	0.0272	0.2	1	DHTKD1	55526	ENSG00000181192	HITS-CLIP	23824327
hsa-let-7b-5p	TCC	-1.6	0.0295	26455.6	5396.61	11296.1	-1.85	-1.35	-0.5	0.0304	0.152	1	DHTKD1	55526	ENSG00000181192	CLASH	23622248
hsa-miR-23b-5p	HNBC	-2.42	0.0269	29.71	10.35	1.27	-1.07	-3.77	2.7	0.38	0.0109	1	DHTKD1	55526	ENSG00000181192	HITS-CLIP	23824327
hsa-miR-221-3p	Common	-2.66	9.46e-06	1190.72	178.51	198.35	-2.62	-2.69	0.08	0.00122	0.000507	1	DHX15	1665	ENSG00000109606	CLASH	23622248
hsa-let-7b-5p	TCC	-1.6	0.0295	26455.6	5396.61	11296.1	-1.85	-1.35	-0.5	0.0304	0.152	1	DHX16	8449	ENSG00000233561	Proteomics	18668040
hsa-let-7b-5p	TCC	-1.6	0.0295	26455.6	5396.61	11296.1	-1.85	-1.35	-0.5	0.0304	0.152	1	DHX16	8449	ENSG00000206486	Proteomics	18668040
hsa-let-7b-5p	TCC	-1.6	0.0295	26455.6	5396.61	11296.1	-1.85	-1.35	-0.5	0.0304	0.152	1	DHX16	8449	ENSG00000231377	Proteomics	18668040
hsa-let-7b-5p	TCC	-1.6	0.0295	26455.6	5396.61	11296.1	-1.85	-1.35	-0.5	0.0304	0.152	1	DHX16	8449	ENSG00000204560	Proteomics	18668040
hsa-let-7b-5p	TCC	-1.6	0.0295	26455.6	5396.61	11296.1	-1.85	-1.35	-0.5	0.0304	0.152	1	DHX16	8449	ENSG00000227222	Proteomics	18668040
hsa-let-7b-5p	TCC	-1.6	0.0295	26455.6	5396.61	11296.1	-1.85	-1.35	-0.5	0.0304	0.152	1	DHX16	8449	ENSG00000226171	Proteomics	18668040
hsa-let-7b-5p	TCC	-1.6	0.0295	26455.6	5396.61	11296.1	-1.85	-1.35	-0.5	0.0304	0.152	1	DHX16	8449	ENSG00000233418	Proteomics	18668040
hsa-let-7b-5p	TCC	-1.6	0.0295	26455.6	5396.61	11296.1	-1.85	-1.35	-0.5	0.0304	0.152	1	DHX16	8449	ENSG00000233049	Proteomics	18668040
hsa-miR-16-5p	Common	-2.25	0.00165	498.23	124.83	131.87	-2.13	-2.36	0.23	0.0161	0.0106	1	DHX30	22907	ENSG00000132153	CLASH	23622248
hsa-miR-370-3p	Common	-1.86	0.0022	407.64	125.67	96.67	-1.63	-2.08	0.45	0.0272	0.00865	1	DHX33	56919	ENSG00000005100	PAR-CLIP	23446348
hsa-let-7b-5p	TCC	-1.6	0.0295	26455.6	5396.61	11296.1	-1.85	-1.35	-0.5	0.0304	0.152	1	DHX33	56919	ENSG00000005100	Proteomics	18668040
hsa-miR-4732-3p	TCC	-1.85	0.0299	125.9	25.87	33.07	-1.94	-1.75	-0.19	0.0457	0.103	1	DHX33	56919	ENSG00000005100	PAR-CLIP	21572407
hsa-miR-330-3p	Common	-1.97	0.0012	420.75	68.28	126.42	-2.29	-1.64	-0.65	0.0028	0.0427	1	DHX35	60625	ENSG00000101452	PAR-CLIP	22012620
hsa-miR-16-5p	Common	-2.25	0.00165	498.23	124.83	131.87	-2.13	-2.36	0.23	0.0161	0.0106	1	DHX35	60625	ENSG00000101452	CLASH	23622248
hsa-miR-16-5p	Common	-2.25	0.00165	498.23	124.83	131.87	-2.13	-2.36	0.23	0.0161	0.0106	1	DHX36	170506	ENSG00000281763	Proteomics	18668040
hsa-miR-16-5p	Common	-2.25	0.00165	498.23	124.83	131.87	-2.13	-2.36	0.23	0.0161	0.0106	1	DHX36	170506	ENSG00000174953	Proteomics	18668040
hsa-miR-16-5p	Common	-2.25	0.00165	498.23	124.83	131.87	-2.13	-2.36	0.23	0.0161	0.0106	1	DHX37	57647	ENSG00000150990	Proteomics	18668040
hsa-miR-16-5p	Common	-2.25	0.00165	498.23	124.83	131.87	-2.13	-2.36	0.23	0.0161	0.0106	1	DHX38	9785	ENSG00000140829	CLASH	23622248
hsa-miR-1827	TCC	2.18	0.00113	24.63	144.23	40.7	3.16	1.2	1.95	0.000504	0.222	1	DHX40	79665	ENSG00000108406	PAR-CLIP	23592263
hsa-miR-1910-3p	TCC	2.6	0.0107	2.29	23.28	12.72	2.93	2.26	0.67	0.0161	0.0876	1	DHX40	79665	ENSG00000108406	PAR-CLIP	23592263
hsa-miR-149-3p	TCC	1.45	0.0259	136.32	307.21	347.66	1.65	1.25	0.4	0.0296	0.134	1	DHX40	79665	ENSG00000108406	PAR-CLIP	23592263
hsa-miR-30e-5p	Common	-2.04	0.00212	1874.07	407.52	547.1	-2.11	-1.96	-0.14	0.00915	0.0246	1	DHX40	79665	ENSG00000108406	HITS-CLIP	22473208
hsa-miR-30d-5p	TCC	-1.67	0.0107	24944.1	4818.34	9573.11	-1.9	-1.44	-0.46	0.0161	0.0876	1	DHX40	79665	ENSG00000108406	HITS-CLIP	22473208
hsa-let-7b-5p	TCC	-1.6	0.0295	26455.6	5396.61	11296.1	-1.85	-1.35	-0.5	0.0304	0.152	1	DHX57	90957	ENSG00000163214	pSILAC//Proteomics;Other	18668040
hsa-let-7b-5p	TCC	-1.6	0.0295	26455.6	5396.61	11296.1	-1.85	-1.35	-0.5	0.0304	0.152	1	DHX57	90957	ENSG00000163214	CLASH	23622248
hsa-let-7d-5p	TCC	-1.96	0.0163	1023.7	273.58	357.47	-2.05	-1.87	-0.18	0.0304	0.0757	1	DHX57	90957	ENSG00000163214	CLASH	23622248
hsa-miR-16-5p	Common	-2.25	0.00165	498.23	124.83	131.87	-2.13	-2.36	0.23	0.0161	0.0106	1	DHX8	1659	ENSG00000067596	Proteomics	18668040
hsa-miR-331-3p	HNBC	-1.6	0.0777	32.84	21.51	7.63	-0.92	-2.28	1.36	0.375	0.0398	1	DHX8	1659	ENSG00000067596	CLASH	23622248
hsa-miR-25-3p	Common	-2.24	0.00483	9498.57	1110.7	2751.83	-2.33	-2.15	-0.18	0.0161	0.0354	1	DHX9	1660	ENSG00000135829	CLASH	23622248
hsa-let-7b-5p	TCC	-1.6	0.0295	26455.6	5396.61	11296.1	-1.85	-1.35	-0.5	0.0304	0.152	1	DHX9	1660	ENSG00000135829	CLASH	23622248
hsa-miR-505-3p	HNBC	-1.6	0.0775	35.39	16.71	8.9	-1.05	-2.14	1.09	0.306	0.0486	1	DHX9	1660	ENSG00000135829	CLASH	23622248
hsa-miR-2278	HNBC	2.39	0.0166	5.24	16.17	40.32	1.77	3.01	-1.25	0.155	0.0152	1	DIABLO	56616	ENSG00000184047	PAR-CLIP	23446348
hsa-miR-2278	HNBC	2.39	0.0166	5.24	16.17	40.32	1.77	3.01	-1.25	0.155	0.0152	1	DIABLO	56616	ENSG00000184047	PAR-CLIP	20371350
hsa-miR-16-5p	Common	-2.25	0.00165	498.23	124.83	131.87	-2.13	-2.36	0.23	0.0161	0.0106	1	DIABLO	56616	ENSG00000184047	Proteomics	18668040
hsa-let-7i-5p	TCC	-1.73	0.0115	15832.5	4711.68	5438.27	-1.84	-1.61	-0.23	0.0234	0.0655	1	DIABLO	56616	ENSG00000184047	PAR-CLIP	23446348
hsa-let-7i-5p	TCC	-1.73	0.0115	15832.5	4711.68	5438.27	-1.84	-1.61	-0.23	0.0234	0.0655	1	DIABLO	56616	ENSG00000184047	PAR-CLIP	20371350
hsa-let-7b-5p	TCC	-1.6	0.0295	26455.6	5396.61	11296.1	-1.85	-1.35	-0.5	0.0304	0.152	1	DIABLO	56616	ENSG00000184047	PAR-CLIP	23446348
hsa-let-7b-5p	TCC	-1.6	0.0295	26455.6	5396.61	11296.1	-1.85	-1.35	-0.5	0.0304	0.152	1	DIABLO	56616	ENSG00000184047	PAR-CLIP	20371350
hsa-let-7d-5p	TCC	-1.96	0.0163	1023.7	273.58	357.47	-2.05	-1.87	-0.18	0.0304	0.0757	1	DIABLO	56616	ENSG00000184047	PAR-CLIP	23446348
hsa-let-7d-5p	TCC	-1.96	0.0163	1023.7	273.58	357.47	-2.05	-1.87	-0.18	0.0304	0.0757	1	DIABLO	56616	ENSG00000184047	PAR-CLIP	20371350
hsa-miR-4433b-5p	Common	-2.21	0.00121	422.05	103.48	128.47	-2.36	-2.06	-0.3	0.00492	0.0246	1	DIAPH1	1729	ENSG00000131504	HITS-CLIP	23824327
hsa-miR-16-5p	Common	-2.25	0.00165	498.23	124.83	131.87	-2.13	-2.36	0.23	0.0161	0.0106	1	DIAPH1	1729	ENSG00000131504	PAR-CLIP	26701625
hsa-miR-130b-5p	TCC	-1.41	0.0338	153.36	53.03	87.76	-1.73	-1.09	-0.64	0.0272	0.2	1	DIAPH1	1729	ENSG00000131504	HITS-CLIP	23824327
hsa-let-7b-5p	TCC	-1.6	0.0295	26455.6	5396.61	11296.1	-1.85	-1.35	-0.5	0.0304	0.152	1	DIAPH1	1729	ENSG00000131504	Proteomics	18668040
hsa-let-7b-5p	TCC	-1.6	0.0295	26455.6	5396.61	11296.1	-1.85	-1.35	-0.5	0.0304	0.152	1	DIAPH1	1729	ENSG00000131504	CLASH	23622248
hsa-miR-328-3p	TCC	-1.17	0.0601	2032.52	621.09	1213.42	-1.51	-0.83	-0.68	0.035	0.311	1	DIAPH1	1729	ENSG00000131504	CLASH	23622248
hsa-miR-342-3p	HNBC	-1.28	0.061	127.99	78.45	44.82	-0.92	-1.63	0.7	0.257	0.0431	1	DIAPH1	1729	ENSG00000131504	HITS-CLIP	23824327
hsa-miR-2278	HNBC	2.39	0.0166	5.24	16.17	40.32	1.77	3.01	-1.25	0.155	0.0152	1	DIAPH1	1729	ENSG00000131504	PAR-CLIP	26701625
hsa-miR-200a-3p	TCC	2.73	0.0366	68.42	535.12	221.05	3.48	1.98	1.5	0.0241	0.248	1	DICER1	23405	ENSG00000100697	qRT-PCR	25768283
hsa-miR-215-5p	TCC	1.94	0.0536	69.79	371.98	195.58	2.4	1.48	0.92	0.0371	0.255	1	DICER1	23405	ENSG00000100697	Microarray	19074876
hsa-miR-221-3p	Common	-2.66	9.46e-06	1190.72	178.51	198.35	-2.62	-2.69	0.08	0.00122	0.000507	1	DICER1	23405	ENSG00000100697	Luciferase reporter assay	21761362
hsa-miR-16-5p	Common	-2.25	0.00165	498.23	124.83	131.87	-2.13	-2.36	0.23	0.0161	0.0106	1	DICER1	23405	ENSG00000100697	CLASH	23622248
hsa-miR-16-5p	Common	-2.25	0.00165	498.23	124.83	131.87	-2.13	-2.36	0.23	0.0161	0.0106	1	DICER1	23405	ENSG00000100697	HITS-CLIP	22473208
hsa-miR-425-5p	TCC	-1.71	0.0099	1194.53	277.49	405.42	-1.78	-1.63	-0.15	0.0234	0.0553	1	DICER1	23405	ENSG00000100697	Sequencing	20371350
hsa-miR-148b-3p	TCC	-1.32	0.03	736.64	263.88	387.98	-1.57	-1.06	-0.5	0.0278	0.17	1	DICER1	23405	ENSG00000100697	PAR-CLIP	23592263
hsa-miR-148b-3p	TCC	-1.32	0.03	736.64	263.88	387.98	-1.57	-1.06	-0.5	0.0278	0.17	1	DICER1	23405	ENSG00000100697	PAR-CLIP	21572407
hsa-miR-222-3p	TCC	-2.13	0.0143	3278.18	758.66	1155.22	-2.24	-2.02	-0.22	0.0278	0.0713	1	DICER1	23405	ENSG00000100697	Luciferase reporter assay	21761362
hsa-miR-382-5p	TCC	-1.5	0.0376	407.64	90.08	186.36	-1.85	-1.14	-0.71	0.0278	0.222	1	DICER1	23405	ENSG00000100697	HITS-CLIP	24374217
hsa-let-7d-5p	TCC	-1.96	0.0163	1023.7	273.58	357.47	-2.05	-1.87	-0.18	0.0304	0.0757	1	DICER1	23405	ENSG00000100697	Western blot//Luciferase activity assay	18700235
hsa-let-7d-5p	TCC	-1.96	0.0163	1023.7	273.58	357.47	-2.05	-1.87	-0.18	0.0304	0.0757	1	DICER1	23405	ENSG00000100697	Western blot//Luciferase activity assay	18700235
hsa-let-7b-5p	TCC	-1.6	0.0295	26455.6	5396.61	11296.1	-1.85	-1.35	-0.5	0.0304	0.152	1	DICER1	23405	ENSG00000100697	Immunoblot	18812516
hsa-let-7d-5p	TCC	-1.96	0.0163	1023.7	273.58	357.47	-2.05	-1.87	-0.18	0.0304	0.0757	1	DICER1	23405	ENSG00000100697	Luciferase reporter assay//Western blot//Northern blot	18700235
hsa-miR-409-3p	TCC	-1.73	0.0232	3368.63	656.47	1173.75	-2.16	-1.29	-0.87	0.0189	0.184	1	DIDO1	11083	ENSG00000101191	PAR-CLIP	21572407
hsa-miR-409-3p	TCC	-1.73	0.0232	3368.63	656.47	1173.75	-2.16	-1.29	-0.87	0.0189	0.184	1	DIDO1	11083	ENSG00000101191	PAR-CLIP	20371350
hsa-miR-215-5p	TCC	1.94	0.0536	69.79	371.98	195.58	2.4	1.48	0.92	0.0371	0.255	1	DIMT1	27292	ENSG00000086189	Microarray	19074876
hsa-miR-224-5p	TCC	-2.11	0.0238	436.54	192.74	155.85	-2.3	-1.91	-0.39	0.0326	0.11	1	DIO1	1733	ENSG00000211452	Luciferase reporter assay//qRT-PCR//Western blot	21912701
hsa-miR-130b-5p	TCC	-1.41	0.0338	153.36	53.03	87.76	-1.73	-1.09	-0.64	0.0272	0.2	1	DIO2	1734	ENSG00000211448	HITS-CLIP	23824327
hsa-miR-3934-5p	TCC	1.85	0.0142	9.18	55.62	17.44	2.7	1	1.69	0.00517	0.38	1	DIP2A	23181	ENSG00000160305	PAR-CLIP	23446348
hsa-miR-1307-3p	Common	-2.03	0.00315	3552.13	578.23	896.93	-2.06	-1.99	-0.07	0.0143	0.0246	1	DIP2A	23181	ENSG00000160305	HITS-CLIP	23824327
hsa-miR-505-3p	HNBC	-1.6	0.0775	35.39	16.71	8.9	-1.05	-2.14	1.09	0.306	0.0486	1	DIP2C	22982	ENSG00000151240	CLASH	23622248
hsa-miR-16-5p	Common	-2.25	0.00165	498.23	124.83	131.87	-2.13	-2.36	0.23	0.0161	0.0106	1	DIPK1A	388650	ENSG00000154511	Microarray	18362358
hsa-miR-148b-3p	TCC	-1.32	0.03	736.64	263.88	387.98	-1.57	-1.06	-0.5	0.0278	0.17	1	DIPK2A	205428	ENSG00000181744	Microarray	17612493
hsa-miR-221-3p	Common	-2.66	9.46e-06	1190.72	178.51	198.35	-2.62	-2.69	0.08	0.00122	0.000507	1	DIRAS3	9077	ENSG00000162595	Immunohistochemistry//Luciferase reporter assay//qRT-PCR//Western blot	21071579
hsa-miR-221-3p	Common	-2.66	9.46e-06	1190.72	178.51	198.35	-2.62	-2.69	0.08	0.00122	0.000507	1	DIRAS3	9077	ENSG00000162595	Flow//Luciferase reporter assay//qRT-PCR	23801152
hsa-miR-222-3p	TCC	-2.13	0.0143	3278.18	758.66	1155.22	-2.24	-2.02	-0.22	0.0278	0.0713	1	DIRAS3	9077	ENSG00000162595	Immunohistochemistry//Luciferase reporter assay//qRT-PCR//Western blot	21071579
hsa-miR-215-5p	TCC	1.94	0.0536	69.79	371.98	195.58	2.4	1.48	0.92	0.0371	0.255	1	DIS3L	115752	ENSG00000166938	Microarray	19074876
hsa-miR-1307-3p	Common	-2.03	0.00315	3552.13	578.23	896.93	-2.06	-1.99	-0.07	0.0143	0.0246	1	DIS3L	115752	ENSG00000166938	HITS-CLIP	23824327
hsa-miR-93-5p	Common	-1.8	0.00487	396.14	129.07	116.61	-1.75	-1.85	0.11	0.0234	0.0246	1	DIS3L	115752	ENSG00000166938	PAR-CLIP	21572407
hsa-miR-93-5p	Common	-1.8	0.00487	396.14	129.07	116.61	-1.75	-1.85	0.11	0.0234	0.0246	1	DIS3L	115752	ENSG00000166938	PAR-CLIP	27292025
hsa-miR-6852-5p	Common	-2.7	0.00509	51.8	5.81	8.15	-2.56	-2.84	0.28	0.0246	0.0246	1	DIS3L	115752	ENSG00000166938	HITS-CLIP	23824327
hsa-miR-149-3p	TCC	1.45	0.0259	136.32	307.21	347.66	1.65	1.25	0.4	0.0296	0.134	1	DISC1	27185	ENSG00000162946	PAR-CLIP	23592263
hsa-miR-149-3p	TCC	1.45	0.0259	136.32	307.21	347.66	1.65	1.25	0.4	0.0296	0.134	1	DISC1	27185	ENSG00000162946	PAR-CLIP	26701625
hsa-miR-149-3p	TCC	1.45	0.0259	136.32	307.21	347.66	1.65	1.25	0.4	0.0296	0.134	1	DISC1	27185	ENSG00000162946	PAR-CLIP	27292025
hsa-miR-622	HNBC	2.64	0.0319	5.24	16.17	28.34	2.11	3.17	-1.06	0.151	0.0336	1	DISC1	27185	ENSG00000162946	HITS-CLIP	23824327
hsa-let-7i-5p	TCC	-1.73	0.0115	15832.5	4711.68	5438.27	-1.84	-1.61	-0.23	0.0234	0.0655	1	DISC1	27185	ENSG00000162946	PAR-CLIP	23592263
hsa-let-7i-5p	TCC	-1.73	0.0115	15832.5	4711.68	5438.27	-1.84	-1.61	-0.23	0.0234	0.0655	1	DISC1	27185	ENSG00000162946	PAR-CLIP	26701625
hsa-let-7i-5p	TCC	-1.73	0.0115	15832.5	4711.68	5438.27	-1.84	-1.61	-0.23	0.0234	0.0655	1	DISC1	27185	ENSG00000162946	PAR-CLIP	27292025
hsa-let-7b-5p	TCC	-1.6	0.0295	26455.6	5396.61	11296.1	-1.85	-1.35	-0.5	0.0304	0.152	1	DISC1	27185	ENSG00000162946	PAR-CLIP	23592263
hsa-let-7b-5p	TCC	-1.6	0.0295	26455.6	5396.61	11296.1	-1.85	-1.35	-0.5	0.0304	0.152	1	DISC1	27185	ENSG00000162946	PAR-CLIP	26701625
hsa-let-7b-5p	TCC	-1.6	0.0295	26455.6	5396.61	11296.1	-1.85	-1.35	-0.5	0.0304	0.152	1	DISC1	27185	ENSG00000162946	PAR-CLIP	27292025
hsa-let-7d-5p	TCC	-1.96	0.0163	1023.7	273.58	357.47	-2.05	-1.87	-0.18	0.0304	0.0757	1	DISC1	27185	ENSG00000162946	PAR-CLIP	23592263
hsa-let-7d-5p	TCC	-1.96	0.0163	1023.7	273.58	357.47	-2.05	-1.87	-0.18	0.0304	0.0757	1	DISC1	27185	ENSG00000162946	PAR-CLIP	26701625
hsa-let-7d-5p	TCC	-1.96	0.0163	1023.7	273.58	357.47	-2.05	-1.87	-0.18	0.0304	0.0757	1	DISC1	27185	ENSG00000162946	PAR-CLIP	27292025
hsa-miR-16-5p	Common	-2.25	0.00165	498.23	124.83	131.87	-2.13	-2.36	0.23	0.0161	0.0106	1	DIXDC1	85458	ENSG00000150764	CLASH	23622248
hsa-miR-16-5p	Common	-2.25	0.00165	498.23	124.83	131.87	-2.13	-2.36	0.23	0.0161	0.0106	1	DKC1	1736	ENSG00000130826	Proteomics	18668040
hsa-miR-493-3p	TCC	-1.74	0.027	98.31	18.11	34.87	-2.23	-1.25	-0.98	0.0189	0.22	1	DKK1	22943	ENSG00000107984	ELISA//Immunohistochemistry//Luciferase reporter assay//qRT-PCR//Western blot	26799283
hsa-miR-221-3p	Common	-2.66	9.46e-06	1190.72	178.51	198.35	-2.62	-2.69	0.08	0.00122	0.000507	1	DKK2	27123	ENSG00000155011	Reporter assay;Microarray	20018759
hsa-miR-221-3p	Common	-2.66	9.46e-06	1190.72	178.51	198.35	-2.62	-2.69	0.08	0.00122	0.000507	1	DKK2	27123	ENSG00000155011	Luciferase reporter assay//qRT-PCR//Western blot	27501171
hsa-miR-222-3p	TCC	-2.13	0.0143	3278.18	758.66	1155.22	-2.24	-2.02	-0.22	0.0278	0.0713	1	DKK2	27123	ENSG00000155011	Luciferase reporter assay//qRT-PCR//Western blot	23587485
hsa-miR-25-3p	Common	-2.24	0.00483	9498.57	1110.7	2751.83	-2.33	-2.15	-0.18	0.0161	0.0354	1	DKK4	27121	ENSG00000104371	CLASH	23622248
hsa-let-7b-5p	TCC	-1.6	0.0295	26455.6	5396.61	11296.1	-1.85	-1.35	-0.5	0.0304	0.152	1	DLAT	1737	ENSG00000150768	Proteomics	18668040
hsa-miR-429	TCC	2.77	0.0283	13.11	133.56	68.25	3.56	1.97	1.59	0.0189	0.233	1	DLC1	10395	ENSG00000164741	Luciferase reporter assay//qRT-PCR//Western blot	27602157
hsa-miR-429	TCC	2.77	0.0283	13.11	133.56	68.25	3.56	1.97	1.59	0.0189	0.233	1	DLC1	10395	ENSG00000285265	Luciferase reporter assay//qRT-PCR//Western blot	27602157
hsa-miR-200a-3p	TCC	2.73	0.0366	68.42	535.12	221.05	3.48	1.98	1.5	0.0241	0.248	1	DLC1	10395	ENSG00000164741	Western blot//qRT-PCR	23708087
hsa-miR-200a-3p	TCC	2.73	0.0366	68.42	535.12	221.05	3.48	1.98	1.5	0.0241	0.248	1	DLC1	10395	ENSG00000285265	Western blot//qRT-PCR	23708087
hsa-miR-200b-3p	TCC	2.74	0.0709	257.27	2101.04	1084.86	3.44	2.04	1.41	0.0457	0.292	1	DLC1	10395	ENSG00000164741	Western blot//qRT-PCR	23708087
hsa-miR-200b-3p	TCC	2.74	0.0709	257.27	2101.04	1084.86	3.44	2.04	1.41	0.0457	0.292	1	DLC1	10395	ENSG00000285265	Western blot//qRT-PCR	23708087
hsa-miR-2278	HNBC	2.39	0.0166	5.24	16.17	40.32	1.77	3.01	-1.25	0.155	0.0152	1	DLC1	10395	ENSG00000164741	PAR-CLIP	20371350
hsa-miR-2278	HNBC	2.39	0.0166	5.24	16.17	40.32	1.77	3.01	-1.25	0.155	0.0152	1	DLC1	10395	ENSG00000285265	PAR-CLIP	20371350
hsa-miR-16-5p	Common	-2.25	0.00165	498.23	124.83	131.87	-2.13	-2.36	0.23	0.0161	0.0106	1	DLC1	10395	ENSG00000164741	Sequencing	20371350
hsa-miR-16-5p	Common	-2.25	0.00165	498.23	124.83	131.87	-2.13	-2.36	0.23	0.0161	0.0106	1	DLC1	10395	ENSG00000285265	Sequencing	20371350
hsa-miR-142-5p	TCC	-1.51	0.0213	1812.36	584.04	728.01	-1.74	-1.28	-0.46	0.0246	0.128	1	DLC1	10395	ENSG00000164741	PAR-CLIP	20371350
hsa-miR-142-5p	TCC	-1.51	0.0213	1812.36	584.04	728.01	-1.74	-1.28	-0.46	0.0246	0.128	1	DLC1	10395	ENSG00000285265	PAR-CLIP	20371350
hsa-miR-186-5p	Common	-1.65	0.0074	677.39	258.71	241.67	-1.62	-1.68	0.06	0.0272	0.0341	1	DLC1	10395	ENSG00000164741	Sequencing	20371350
hsa-miR-186-5p	Common	-1.65	0.0074	677.39	258.71	241.67	-1.62	-1.68	0.06	0.0272	0.0341	1	DLC1	10395	ENSG00000285265	Sequencing	20371350
hsa-let-7b-5p	TCC	-1.6	0.0295	26455.6	5396.61	11296.1	-1.85	-1.35	-0.5	0.0304	0.152	1	DLC1	10395	ENSG00000164741	Microarray	17699775
hsa-let-7b-5p	TCC	-1.6	0.0295	26455.6	5396.61	11296.1	-1.85	-1.35	-0.5	0.0304	0.152	1	DLC1	10395	ENSG00000285265	Microarray	17699775
hsa-let-7d-5p	TCC	-1.96	0.0163	1023.7	273.58	357.47	-2.05	-1.87	-0.18	0.0304	0.0757	1	DLC1	10395	ENSG00000164741	Sequencing	20371350
hsa-let-7d-5p	TCC	-1.96	0.0163	1023.7	273.58	357.47	-2.05	-1.87	-0.18	0.0304	0.0757	1	DLC1	10395	ENSG00000285265	Sequencing	20371350
hsa-miR-16-5p	Common	-2.25	0.00165	498.23	124.83	131.87	-2.13	-2.36	0.23	0.0161	0.0106	1	DLD	1738	ENSG00000091140	Proteomics	18668040
hsa-miR-3934-5p	TCC	1.85	0.0142	9.18	55.62	17.44	2.7	1	1.69	0.00517	0.38	1	DLEU1	10301		HITS-CLIP	23824327
hsa-miR-622	HNBC	2.64	0.0319	5.24	16.17	28.34	2.11	3.17	-1.06	0.151	0.0336	1	DLEU1	10301		HITS-CLIP	23824327
hsa-miR-148b-3p	TCC	-1.32	0.03	736.64	263.88	387.98	-1.57	-1.06	-0.5	0.0278	0.17	1	DLG2	1740	ENSG00000150672	Microarray	17612493
hsa-miR-186-5p	Common	-1.65	0.0074	677.39	258.71	241.67	-1.62	-1.68	0.06	0.0272	0.0341	1	DLG3	1741	ENSG00000082458	CLASH	23622248
hsa-miR-215-5p	TCC	1.94	0.0536	69.79	371.98	195.58	2.4	1.48	0.92	0.0371	0.255	1	DLG5	9231	ENSG00000274429	Microarray	19074876
hsa-miR-215-5p	TCC	1.94	0.0536	69.79	371.98	195.58	2.4	1.48	0.92	0.0371	0.255	1	DLG5	9231	ENSG00000151208	Microarray	19074876
hsa-miR-185-3p	TCC	-1.68	0.0292	57.14	13.08	20.35	-2.22	-1.14	-1.08	0.0178	0.257	1	DLG5	9231	ENSG00000274429	PAR-CLIP	26701625
hsa-miR-185-3p	TCC	-1.68	0.0292	57.14	13.08	20.35	-2.22	-1.14	-1.08	0.0178	0.257	1	DLG5	9231	ENSG00000151208	PAR-CLIP	26701625
hsa-miR-1910-3p	TCC	2.6	0.0107	2.29	23.28	12.72	2.93	2.26	0.67	0.0161	0.0876	1	DLGAP3	58512	ENSG00000116544	HITS-CLIP	19536157
hsa-miR-149-3p	TCC	1.45	0.0259	136.32	307.21	347.66	1.65	1.25	0.4	0.0296	0.134	1	DLGAP3	58512	ENSG00000116544	PAR-CLIP	23592263
hsa-miR-149-3p	TCC	1.45	0.0259	136.32	307.21	347.66	1.65	1.25	0.4	0.0296	0.134	1	DLGAP3	58512	ENSG00000116544	PAR-CLIP	20371350
hsa-miR-149-3p	TCC	1.45	0.0259	136.32	307.21	347.66	1.65	1.25	0.4	0.0296	0.134	1	DLGAP3	58512	ENSG00000116544	PAR-CLIP	26701625
hsa-miR-16-5p	Common	-2.25	0.00165	498.23	124.83	131.87	-2.13	-2.36	0.23	0.0161	0.0106	1	DLGAP3	58512	ENSG00000116544	PAR-CLIP	20371350
hsa-miR-215-5p	TCC	1.94	0.0536	69.79	371.98	195.58	2.4	1.48	0.92	0.0371	0.255	1	DLGAP5	9787	ENSG00000126787	Microarray	19074876
hsa-miR-339-5p	Common	-2.08	0.00669	117.32	26.15	26.48	-2.04	-2.12	0.08	0.0246	0.0336	1	DLGAP5	9787	ENSG00000126787	CLASH	23622248
hsa-miR-186-5p	Common	-1.65	0.0074	677.39	258.71	241.67	-1.62	-1.68	0.06	0.0272	0.0341	1	DLGAP5	9787	ENSG00000126787	PAR-CLIP	22012620
hsa-miR-186-5p	Common	-1.65	0.0074	677.39	258.71	241.67	-1.62	-1.68	0.06	0.0272	0.0341	1	DLGAP5	9787	ENSG00000126787	PAR-CLIP	21572407
hsa-miR-1301-3p	TCC	-1.93	0.0167	487.18	86.44	179.82	-2.2	-1.65	-0.54	0.0216	0.11	1	DLST	1743	ENSG00000119689	CLASH	23622248
hsa-miR-324-3p	TCC	-3.33	0.187	15.05	3.63	1.27	-2.81	-3.85	1.04	0.0457	NA	1	DLST	1743	ENSG00000119689	CLASH	23622248
hsa-miR-324-3p	TCC	-3.33	0.187	15.05	3.63	1.27	-2.81	-3.85	1.04	0.0457	NA	1	DLX2	1746	ENSG00000115844	CLASH	23622248
hsa-miR-331-3p	HNBC	-1.6	0.0777	32.84	21.51	7.63	-0.92	-2.28	1.36	0.375	0.0398	1	DLX2	1746	ENSG00000115844	CLASH	23622248
hsa-miR-335-3p	TCC	-1.98	0.0197	218.9	53.78	41.76	-1.97	-1.99	0.02	0.0439	0.0655	1	DLX3	1747	ENSG00000064195	HITS-CLIP	23824327
hsa-miR-200a-3p	TCC	2.73	0.0366	68.42	535.12	221.05	3.48	1.98	1.5	0.0241	0.248	1	DLX5	1749	ENSG00000105880	Luciferase reporter assay	19454767
hsa-miR-148b-3p	TCC	-1.32	0.03	736.64	263.88	387.98	-1.57	-1.06	-0.5	0.0278	0.17	1	DLX6	1750	ENSG00000006377	Microarray	17612493
hsa-miR-93-5p	Common	-1.8	0.00487	396.14	129.07	116.61	-1.75	-1.85	0.11	0.0234	0.0246	1	DMAC2	55101	ENSG00000105341	Sequencing	20371350
hsa-miR-1910-3p	TCC	2.6	0.0107	2.29	23.28	12.72	2.93	2.26	0.67	0.0161	0.0876	1	DMAC2L	27109	ENSG00000125375	HITS-CLIP	23706177
hsa-miR-16-5p	Common	-2.25	0.00165	498.23	124.83	131.87	-2.13	-2.36	0.23	0.0161	0.0106	1	DMAP1	55929	ENSG00000178028	Proteomics	18668040
hsa-miR-331-3p	HNBC	-1.6	0.0777	32.84	21.51	7.63	-0.92	-2.28	1.36	0.375	0.0398	1	DMAP1	55929	ENSG00000178028	CLASH	23622248
hsa-miR-16-5p	Common	-2.25	0.00165	498.23	124.83	131.87	-2.13	-2.36	0.23	0.0161	0.0106	1	DMD	1756	ENSG00000198947	Proteomics	18668040
hsa-miR-5010-3p	Common	-2.45	0.00498	27.43	5.08	4.07	-2.26	-2.64	0.39	0.024	0.0246	1	DMD	1756	ENSG00000198947	PAR-CLIP	20371350
hsa-let-7b-5p	TCC	-1.6	0.0295	26455.6	5396.61	11296.1	-1.85	-1.35	-0.5	0.0304	0.152	1	DMD	1756	ENSG00000198947	Microarray	17699775
hsa-miR-149-3p	TCC	1.45	0.0259	136.32	307.21	347.66	1.65	1.25	0.4	0.0296	0.134	1	DMKN	93099	ENSG00000161249	PAR-CLIP	27292025
hsa-miR-93-5p	Common	-1.8	0.00487	396.14	129.07	116.61	-1.75	-1.85	0.11	0.0234	0.0246	1	DMKN	93099	ENSG00000161249	Sequencing	20371350
hsa-miR-191-3p	Common	-2.62	0.00269	51.12	7.76	4.36	-2.25	-2.98	0.73	0.0278	0.0106	1	DMKN	93099	ENSG00000161249	PAR-CLIP	23446348
hsa-miR-191-3p	Common	-2.62	0.00269	51.12	7.76	4.36	-2.25	-2.98	0.73	0.0278	0.0106	1	DMKN	93099	ENSG00000161249	PAR-CLIP	21572407
hsa-miR-191-3p	Common	-2.62	0.00269	51.12	7.76	4.36	-2.25	-2.98	0.73	0.0278	0.0106	1	DMKN	93099	ENSG00000161249	PAR-CLIP	27292025
hsa-miR-16-5p	Common	-2.25	0.00165	498.23	124.83	131.87	-2.13	-2.36	0.23	0.0161	0.0106	1	DMPK	1760	ENSG00000104936	PAR-CLIP	23446348
hsa-miR-16-5p	Common	-2.25	0.00165	498.23	124.83	131.87	-2.13	-2.36	0.23	0.0161	0.0106	1	DMPK	1760	ENSG00000104936	PAR-CLIP	21572407
hsa-miR-16-5p	Common	-2.25	0.00165	498.23	124.83	131.87	-2.13	-2.36	0.23	0.0161	0.0106	1	DMPK	1760	ENSG00000104936	HITS-CLIP	24906430
hsa-miR-16-5p	Common	-2.25	0.00165	498.23	124.83	131.87	-2.13	-2.36	0.23	0.0161	0.0106	1	DMPK	1760	ENSG00000104936	HITS-CLIP	23824327
hsa-miR-16-5p	Common	-2.25	0.00165	498.23	124.83	131.87	-2.13	-2.36	0.23	0.0161	0.0106	1	DMPK	1760	ENSG00000104936	HITS-CLIP	22927820
hsa-miR-16-5p	Common	-2.25	0.00165	498.23	124.83	131.87	-2.13	-2.36	0.23	0.0161	0.0106	1	DMPK	1760	ENSG00000104936	PAR-CLIP	27292025
hsa-miR-16-5p	Common	-2.25	0.00165	498.23	124.83	131.87	-2.13	-2.36	0.23	0.0161	0.0106	1	DMPK	1760	ENSG00000104936	HITS-CLIP	27418678
hsa-miR-16-5p	Common	-2.25	0.00165	498.23	124.83	131.87	-2.13	-2.36	0.23	0.0161	0.0106	1	DMPK	1760	ENSG00000104936	HITS-CLIP	28735896
hsa-miR-361-3p	TCC	-1.89	0.0159	756.48	127.41	201.69	-1.91	-1.87	-0.04	0.035	0.064	1	DMPK	1760	ENSG00000104936	PAR-CLIP	21572407
hsa-miR-361-3p	TCC	-1.89	0.0159	756.48	127.41	201.69	-1.91	-1.87	-0.04	0.035	0.064	1	DMPK	1760	ENSG00000104936	HITS-CLIP	24906430
hsa-miR-361-3p	TCC	-1.89	0.0159	756.48	127.41	201.69	-1.91	-1.87	-0.04	0.035	0.064	1	DMPK	1760	ENSG00000104936	HITS-CLIP	23824327
hsa-miR-361-3p	TCC	-1.89	0.0159	756.48	127.41	201.69	-1.91	-1.87	-0.04	0.035	0.064	1	DMPK	1760	ENSG00000104936	HITS-CLIP	22927820
hsa-miR-2278	HNBC	2.39	0.0166	5.24	16.17	40.32	1.77	3.01	-1.25	0.155	0.0152	1	DMRT2	10655	ENSG00000173253	PAR-CLIP	22100165
hsa-miR-16-5p	Common	-2.25	0.00165	498.23	124.83	131.87	-2.13	-2.36	0.23	0.0161	0.0106	1	DMRT2	10655	ENSG00000173253	PAR-CLIP	22100165
hsa-miR-148b-3p	TCC	-1.32	0.03	736.64	263.88	387.98	-1.57	-1.06	-0.5	0.0278	0.17	1	DMRT2	10655	ENSG00000173253	Microarray	17612493
hsa-miR-505-3p	HNBC	-1.6	0.0775	35.39	16.71	8.9	-1.05	-2.14	1.09	0.306	0.0486	1	DMRT2	10655	ENSG00000173253	HITS-CLIP	19536157
hsa-miR-16-5p	Common	-2.25	0.00165	498.23	124.83	131.87	-2.13	-2.36	0.23	0.0161	0.0106	1	DMTF1	9988	ENSG00000135164	Sequencing	20371350
hsa-miR-16-5p	Common	-2.25	0.00165	498.23	124.83	131.87	-2.13	-2.36	0.23	0.0161	0.0106	1	DMTF1	9988	ENSG00000135164	HITS-CLIP	22473208
hsa-miR-16-5p	Common	-2.25	0.00165	498.23	124.83	131.87	-2.13	-2.36	0.23	0.0161	0.0106	1	DMTF1	9988	ENSG00000135164	PAR-CLIP	21572407
hsa-miR-222-3p	TCC	-2.13	0.0143	3278.18	758.66	1155.22	-2.24	-2.02	-0.22	0.0278	0.0713	1	DMWD	1762	ENSG00000185800	CLASH	23622248
hsa-miR-5010-3p	Common	-2.45	0.00498	27.43	5.08	4.07	-2.26	-2.64	0.39	0.024	0.0246	1	DMXL1	1657	ENSG00000172869	HITS-CLIP	19536157
hsa-miR-335-3p	TCC	-1.98	0.0197	218.9	53.78	41.76	-1.97	-1.99	0.02	0.0439	0.0655	1	DMXL1	1657	ENSG00000172869	HITS-CLIP	27418678
hsa-miR-24-3p	TCC	-1.59	0.0192	2916.42	619.6	1244.59	-1.85	-1.32	-0.53	0.0218	0.128	1	DNA2	1763	ENSG00000138346	HITS-CLIP	23824327
hsa-miR-24-3p	TCC	-1.59	0.0192	2916.42	619.6	1244.59	-1.85	-1.32	-0.53	0.0218	0.128	1	DNA2	1763	ENSG00000138346	HITS-CLIP	23313552
hsa-let-7i-5p	TCC	-1.73	0.0115	15832.5	4711.68	5438.27	-1.84	-1.61	-0.23	0.0234	0.0655	1	DNA2	1763	ENSG00000138346	PAR-CLIP	23446348
hsa-let-7b-5p	TCC	-1.6	0.0295	26455.6	5396.61	11296.1	-1.85	-1.35	-0.5	0.0304	0.152	1	DNA2	1763	ENSG00000138346	PAR-CLIP	23446348
hsa-let-7d-5p	TCC	-1.96	0.0163	1023.7	273.58	357.47	-2.05	-1.87	-0.18	0.0304	0.0757	1	DNA2	1763	ENSG00000138346	PAR-CLIP	23446348
hsa-miR-6852-5p	Common	-2.7	0.00509	51.8	5.81	8.15	-2.56	-2.84	0.28	0.0246	0.0246	1	DNAAF3	352909	ENSG00000167646	PAR-CLIP	22012620
hsa-miR-16-5p	Common	-2.25	0.00165	498.23	124.83	131.87	-2.13	-2.36	0.23	0.0161	0.0106	1	DNAAF5	54919	ENSG00000164818	Proteomics	18668040
hsa-miR-16-5p	Common	-2.25	0.00165	498.23	124.83	131.87	-2.13	-2.36	0.23	0.0161	0.0106	1	DNAAF5	54919	ENSG00000164818	CLASH	23622248
hsa-miR-1301-3p	TCC	-1.93	0.0167	487.18	86.44	179.82	-2.2	-1.65	-0.54	0.0216	0.11	1	DNAAF5	54919	ENSG00000164818	CLASH	23622248
hsa-let-7b-5p	TCC	-1.6	0.0295	26455.6	5396.61	11296.1	-1.85	-1.35	-0.5	0.0304	0.152	1	DNAAF5	54919	ENSG00000164818	Proteomics	18668040
hsa-miR-148b-3p	TCC	-1.32	0.03	736.64	263.88	387.98	-1.57	-1.06	-0.5	0.0278	0.17	1	DNAAF6	139212	ENSG00000080572	Microarray	17612493
hsa-miR-149-3p	TCC	1.45	0.0259	136.32	307.21	347.66	1.65	1.25	0.4	0.0296	0.134	1	DNAH10OS	642797		PAR-CLIP	20371350
hsa-miR-130b-5p	TCC	-1.41	0.0338	153.36	53.03	87.76	-1.73	-1.09	-0.64	0.0272	0.2	1	DNAH10OS	642797		HITS-CLIP	23824327
hsa-miR-1910-3p	TCC	2.6	0.0107	2.29	23.28	12.72	2.93	2.26	0.67	0.0161	0.0876	1	DNAH17	8632	ENSG00000187775	HITS-CLIP	23824327
hsa-miR-149-3p	TCC	1.45	0.0259	136.32	307.21	347.66	1.65	1.25	0.4	0.0296	0.134	1	DNAH17	8632	ENSG00000187775	PAR-CLIP	23446348
hsa-miR-149-3p	TCC	1.45	0.0259	136.32	307.21	347.66	1.65	1.25	0.4	0.0296	0.134	1	DNAH17	8632	ENSG00000187775	PAR-CLIP	20371350
hsa-miR-2278	HNBC	2.39	0.0166	5.24	16.17	40.32	1.77	3.01	-1.25	0.155	0.0152	1	DNAH17	8632	ENSG00000187775	PAR-CLIP	23592263
hsa-miR-221-5p	TCC	-2.07	0.0236	52.43	17.03	30.52	-2.33	-1.81	-0.52	0.0278	0.128	1	DNAH17	8632	ENSG00000187775	PAR-CLIP	23446348
hsa-miR-221-5p	TCC	-2.07	0.0236	52.43	17.03	30.52	-2.33	-1.81	-0.52	0.0278	0.128	1	DNAH17	8632	ENSG00000187775	PAR-CLIP	20371350
hsa-miR-148b-3p	TCC	-1.32	0.03	736.64	263.88	387.98	-1.57	-1.06	-0.5	0.0278	0.17	1	DNAH3	55567	ENSG00000158486	Microarray	17612493
hsa-let-7i-5p	TCC	-1.73	0.0115	15832.5	4711.68	5438.27	-1.84	-1.61	-0.23	0.0234	0.0655	1	DNAH9	1770	ENSG00000007174	HITS-CLIP	23706177
hsa-let-7b-5p	TCC	-1.6	0.0295	26455.6	5396.61	11296.1	-1.85	-1.35	-0.5	0.0304	0.152	1	DNAH9	1770	ENSG00000007174	HITS-CLIP	23706177
hsa-let-7d-5p	TCC	-1.96	0.0163	1023.7	273.58	357.47	-2.05	-1.87	-0.18	0.0304	0.0757	1	DNAH9	1770	ENSG00000007174	HITS-CLIP	23706177
hsa-miR-1827	TCC	2.18	0.00113	24.63	144.23	40.7	3.16	1.2	1.95	0.000504	0.222	1	DNAH9	1770	ENSG00000007174	HITS-CLIP	23824327
hsa-miR-149-3p	TCC	1.45	0.0259	136.32	307.21	347.66	1.65	1.25	0.4	0.0296	0.134	1	DNAH9	1770	ENSG00000007174	HITS-CLIP	23824327
hsa-miR-16-5p	Common	-2.25	0.00165	498.23	124.83	131.87	-2.13	-2.36	0.23	0.0161	0.0106	1	DNAJA1	3301	ENSG00000086061	Proteomics	18668040
hsa-miR-16-5p	Common	-2.25	0.00165	498.23	124.83	131.87	-2.13	-2.36	0.23	0.0161	0.0106	1	DNAJA1	3301	ENSG00000086061	PAR-CLIP	24398324
hsa-miR-16-5p	Common	-2.25	0.00165	498.23	124.83	131.87	-2.13	-2.36	0.23	0.0161	0.0106	1	DNAJA1	3301	ENSG00000086061	PAR-CLIP	23446348
hsa-miR-16-5p	Common	-2.25	0.00165	498.23	124.83	131.87	-2.13	-2.36	0.23	0.0161	0.0106	1	DNAJA1	3301	ENSG00000086061	PAR-CLIP//HITS-CLIP	21572407
hsa-miR-16-5p	Common	-2.25	0.00165	498.23	124.83	131.87	-2.13	-2.36	0.23	0.0161	0.0106	1	DNAJA1	3301	ENSG00000086061	PAR-CLIP	20371350
hsa-miR-16-5p	Common	-2.25	0.00165	498.23	124.83	131.87	-2.13	-2.36	0.23	0.0161	0.0106	1	DNAJA2	10294	ENSG00000069345	Proteomics	18668040
hsa-miR-328-3p	TCC	-1.17	0.0601	2032.52	621.09	1213.42	-1.51	-0.83	-0.68	0.035	0.311	1	DNAJA3	9093	ENSG00000103423	CLASH	23622248
hsa-miR-328-3p	TCC	-1.17	0.0601	2032.52	621.09	1213.42	-1.51	-0.83	-0.68	0.035	0.311	1	DNAJA3	9093	ENSG00000276726	CLASH	23622248
hsa-miR-199a-5p	Common	-2.34	0.000566	1255.7	249.18	202.71	-2.37	-2.31	-0.07	0.00492	0.0106	1	DNAJA4	55466	ENSG00000140403	ELISA//Luciferase reporter assay//Microarray	23142051
hsa-miR-16-5p	Common	-2.25	0.00165	498.23	124.83	131.87	-2.13	-2.36	0.23	0.0161	0.0106	1	DNAJA4	55466	ENSG00000140403	Proteomics	18668040
hsa-miR-16-5p	Common	-2.25	0.00165	498.23	124.83	131.87	-2.13	-2.36	0.23	0.0161	0.0106	1	DNAJB1	3337	ENSG00000132002	Proteomics	18668040
hsa-miR-24-3p	TCC	-1.59	0.0192	2916.42	619.6	1244.59	-1.85	-1.32	-0.53	0.0218	0.128	1	DNAJB12	54788	ENSG00000148719	Sequencing	20371350
hsa-miR-24-3p	TCC	-1.59	0.0192	2916.42	619.6	1244.59	-1.85	-1.32	-0.53	0.0218	0.128	1	DNAJB13	374407	ENSG00000187726	HITS-CLIP	23824327
hsa-miR-93-5p	Common	-1.8	0.00487	396.14	129.07	116.61	-1.75	-1.85	0.11	0.0234	0.0246	1	DNAJB13	374407	ENSG00000187726	HITS-CLIP	23313552
hsa-miR-3934-5p	TCC	1.85	0.0142	9.18	55.62	17.44	2.7	1	1.69	0.00517	0.38	1	DNAJB14	79982	ENSG00000164031	PAR-CLIP	26701625
hsa-miR-221-3p	Common	-2.66	9.46e-06	1190.72	178.51	198.35	-2.62	-2.69	0.08	0.00122	0.000507	1	DNAJB14	79982	ENSG00000164031	PAR-CLIP	26701625
hsa-miR-222-3p	TCC	-2.13	0.0143	3278.18	758.66	1155.22	-2.24	-2.02	-0.22	0.0278	0.0713	1	DNAJB14	79982	ENSG00000164031	PAR-CLIP	26701625
hsa-miR-215-5p	TCC	1.94	0.0536	69.79	371.98	195.58	2.4	1.48	0.92	0.0371	0.255	1	DNAJB4	11080	ENSG00000162616	Microarray	19074876
hsa-miR-16-5p	Common	-2.25	0.00165	498.23	124.83	131.87	-2.13	-2.36	0.23	0.0161	0.0106	1	DNAJB4	11080	ENSG00000162616	pSILAC//Proteomics;Other	18668040
hsa-miR-16-5p	Common	-2.25	0.00165	498.23	124.83	131.87	-2.13	-2.36	0.23	0.0161	0.0106	1	DNAJB4	11080	ENSG00000162616	Sequencing	20371350
hsa-miR-93-5p	Common	-1.8	0.00487	396.14	129.07	116.61	-1.75	-1.85	0.11	0.0234	0.0246	1	DNAJB4	11080	ENSG00000162616	HITS-CLIP	23313552
hsa-miR-148b-3p	TCC	-1.32	0.03	736.64	263.88	387.98	-1.57	-1.06	-0.5	0.0278	0.17	1	DNAJB4	11080	ENSG00000162616	Microarray	17612493
hsa-miR-215-5p	TCC	1.94	0.0536	69.79	371.98	195.58	2.4	1.48	0.92	0.0371	0.255	1	DNAJB5	25822	ENSG00000137094	Microarray	19074876
hsa-miR-4280	TCC	4.23	0.00116	6.09	25.87	55.97	5.22	3.23	1.99	0.00155	0.0741	1	DNAJB6	10049	ENSG00000105993	PAR-CLIP	23446348
hsa-miR-4280	TCC	4.23	0.00116	6.09	25.87	55.97	5.22	3.23	1.99	0.00155	0.0741	1	DNAJB6	10049	ENSG00000105993	PAR-CLIP	21572407
hsa-miR-4280	TCC	4.23	0.00116	6.09	25.87	55.97	5.22	3.23	1.99	0.00155	0.0741	1	DNAJB6	10049	ENSG00000105993	PAR-CLIP	20371350
hsa-miR-429	TCC	2.77	0.0283	13.11	133.56	68.25	3.56	1.97	1.59	0.0189	0.233	1	DNAJB6	10049	ENSG00000105993	PAR-CLIP	24398324
hsa-miR-429	TCC	2.77	0.0283	13.11	133.56	68.25	3.56	1.97	1.59	0.0189	0.233	1	DNAJB6	10049	ENSG00000105993	PAR-CLIP	22012620
hsa-miR-200b-3p	TCC	2.74	0.0709	257.27	2101.04	1084.86	3.44	2.04	1.41	0.0457	0.292	1	DNAJB6	10049	ENSG00000105993	PAR-CLIP	24398324
hsa-miR-200b-3p	TCC	2.74	0.0709	257.27	2101.04	1084.86	3.44	2.04	1.41	0.0457	0.292	1	DNAJB6	10049	ENSG00000105993	PAR-CLIP	22012620
hsa-miR-93-5p	Common	-1.8	0.00487	396.14	129.07	116.61	-1.75	-1.85	0.11	0.0234	0.0246	1	DNAJB6	10049	ENSG00000105993	PAR-CLIP	22012620
hsa-miR-128-3p	TCC	-1.55	0.0257	7175.04	1149.3	3039.92	-1.87	-1.23	-0.64	0.0234	0.168	1	DNAJB8	165721	ENSG00000179407	Microarray	17612493
hsa-miR-363-3p	Common	-2.07	0.00245	525.49	119.13	174.25	-2.14	-2	-0.14	0.0108	0.0246	1	DNAJB9	4189	ENSG00000128590	PAR-CLIP	23592263
hsa-miR-363-3p	Common	-2.07	0.00245	525.49	119.13	174.25	-2.14	-2	-0.14	0.0108	0.0246	1	DNAJB9	4189	ENSG00000128590	PAR-CLIP	23446348
hsa-miR-363-3p	Common	-2.07	0.00245	525.49	119.13	174.25	-2.14	-2	-0.14	0.0108	0.0246	1	DNAJB9	4189	ENSG00000128590	PAR-CLIP	22012620
hsa-miR-363-3p	Common	-2.07	0.00245	525.49	119.13	174.25	-2.14	-2	-0.14	0.0108	0.0246	1	DNAJB9	4189	ENSG00000128590	PAR-CLIP	21572407
hsa-miR-363-3p	Common	-2.07	0.00245	525.49	119.13	174.25	-2.14	-2	-0.14	0.0108	0.0246	1	DNAJB9	4189	ENSG00000128590	PAR-CLIP	20371350
hsa-miR-363-3p	Common	-2.07	0.00245	525.49	119.13	174.25	-2.14	-2	-0.14	0.0108	0.0246	1	DNAJB9	4189	ENSG00000128590	PAR-CLIP	26701625
hsa-miR-25-3p	Common	-2.24	0.00483	9498.57	1110.7	2751.83	-2.33	-2.15	-0.18	0.0161	0.0354	1	DNAJB9	4189	ENSG00000128590	PAR-CLIP	23592263
hsa-miR-25-3p	Common	-2.24	0.00483	9498.57	1110.7	2751.83	-2.33	-2.15	-0.18	0.0161	0.0354	1	DNAJB9	4189	ENSG00000128590	PAR-CLIP	23446348
hsa-miR-25-3p	Common	-2.24	0.00483	9498.57	1110.7	2751.83	-2.33	-2.15	-0.18	0.0161	0.0354	1	DNAJB9	4189	ENSG00000128590	PAR-CLIP	22012620
hsa-miR-25-3p	Common	-2.24	0.00483	9498.57	1110.7	2751.83	-2.33	-2.15	-0.18	0.0161	0.0354	1	DNAJB9	4189	ENSG00000128590	PAR-CLIP	21572407
hsa-miR-25-3p	Common	-2.24	0.00483	9498.57	1110.7	2751.83	-2.33	-2.15	-0.18	0.0161	0.0354	1	DNAJB9	4189	ENSG00000128590	PAR-CLIP	20371350
hsa-miR-25-3p	Common	-2.24	0.00483	9498.57	1110.7	2751.83	-2.33	-2.15	-0.18	0.0161	0.0354	1	DNAJB9	4189	ENSG00000128590	PAR-CLIP	26701625
hsa-miR-93-5p	Common	-1.8	0.00487	396.14	129.07	116.61	-1.75	-1.85	0.11	0.0234	0.0246	1	DNAJB9	4189	ENSG00000128590	PAR-CLIP	24398324
hsa-miR-93-5p	Common	-1.8	0.00487	396.14	129.07	116.61	-1.75	-1.85	0.11	0.0234	0.0246	1	DNAJB9	4189	ENSG00000128590	PAR-CLIP	23446348
hsa-miR-93-5p	Common	-1.8	0.00487	396.14	129.07	116.61	-1.75	-1.85	0.11	0.0234	0.0246	1	DNAJB9	4189	ENSG00000128590	PAR-CLIP	22012620
hsa-miR-93-5p	Common	-1.8	0.00487	396.14	129.07	116.61	-1.75	-1.85	0.11	0.0234	0.0246	1	DNAJB9	4189	ENSG00000128590	PAR-CLIP	21572407
hsa-miR-93-5p	Common	-1.8	0.00487	396.14	129.07	116.61	-1.75	-1.85	0.11	0.0234	0.0246	1	DNAJB9	4189	ENSG00000128590	PAR-CLIP	20371350
hsa-miR-93-5p	Common	-1.8	0.00487	396.14	129.07	116.61	-1.75	-1.85	0.11	0.0234	0.0246	1	DNAJB9	4189	ENSG00000128590	PAR-CLIP	26701625
hsa-miR-93-5p	Common	-1.8	0.00487	396.14	129.07	116.61	-1.75	-1.85	0.11	0.0234	0.0246	1	DNAJB9	4189	ENSG00000128590	PAR-CLIP	27292025
hsa-miR-186-5p	Common	-1.65	0.0074	677.39	258.71	241.67	-1.62	-1.68	0.06	0.0272	0.0341	1	DNAJB9	4189	ENSG00000128590	PAR-CLIP	27292025
hsa-miR-505-3p	HNBC	-1.6	0.0775	35.39	16.71	8.9	-1.05	-2.14	1.09	0.306	0.0486	1	DNAJB9	4189	ENSG00000128590	CLASH	23622248
hsa-miR-429	TCC	2.77	0.0283	13.11	133.56	68.25	3.56	1.97	1.59	0.0189	0.233	1	DNAJB9	4189	ENSG00000128590	PAR-CLIP	24398324
hsa-miR-429	TCC	2.77	0.0283	13.11	133.56	68.25	3.56	1.97	1.59	0.0189	0.233	1	DNAJB9	4189	ENSG00000128590	PAR-CLIP	27292025
hsa-miR-215-5p	TCC	1.94	0.0536	69.79	371.98	195.58	2.4	1.48	0.92	0.0371	0.255	1	DNAJB9	4189	ENSG00000128590	Microarray	19074876
hsa-miR-200b-3p	TCC	2.74	0.0709	257.27	2101.04	1084.86	3.44	2.04	1.41	0.0457	0.292	1	DNAJB9	4189	ENSG00000128590	PAR-CLIP	24398324
hsa-miR-200b-3p	TCC	2.74	0.0709	257.27	2101.04	1084.86	3.44	2.04	1.41	0.0457	0.292	1	DNAJB9	4189	ENSG00000128590	PAR-CLIP	27292025
hsa-miR-16-5p	Common	-2.25	0.00165	498.23	124.83	131.87	-2.13	-2.36	0.23	0.0161	0.0106	1	DNAJC1	64215	ENSG00000136770	Proteomics	18668040
hsa-let-7b-5p	TCC	-1.6	0.0295	26455.6	5396.61	11296.1	-1.85	-1.35	-0.5	0.0304	0.152	1	DNAJC1	64215	ENSG00000136770	Proteomics	18668040
hsa-miR-3934-5p	TCC	1.85	0.0142	9.18	55.62	17.44	2.7	1	1.69	0.00517	0.38	1	DNAJC10	54431	ENSG00000077232	PAR-CLIP	23446348
hsa-miR-16-5p	Common	-2.25	0.00165	498.23	124.83	131.87	-2.13	-2.36	0.23	0.0161	0.0106	1	DNAJC10	54431	ENSG00000077232	PAR-CLIP	21572407
hsa-miR-24-3p	TCC	-1.59	0.0192	2916.42	619.6	1244.59	-1.85	-1.32	-0.53	0.0218	0.128	1	DNAJC10	54431	ENSG00000077232	HITS-CLIP	23824327
hsa-miR-93-5p	Common	-1.8	0.00487	396.14	129.07	116.61	-1.75	-1.85	0.11	0.0234	0.0246	1	DNAJC10	54431	ENSG00000077232	PAR-CLIP	23446348
hsa-miR-221-5p	TCC	-2.07	0.0236	52.43	17.03	30.52	-2.33	-1.81	-0.52	0.0278	0.128	1	DNAJC10	54431	ENSG00000077232	HITS-CLIP	23313552
hsa-let-7b-5p	TCC	-1.6	0.0295	26455.6	5396.61	11296.1	-1.85	-1.35	-0.5	0.0304	0.152	1	DNAJC11	55735	ENSG00000007923	Proteomics	18668040
hsa-miR-16-5p	Common	-2.25	0.00165	498.23	124.83	131.87	-2.13	-2.36	0.23	0.0161	0.0106	1	DNAJC15	29103	ENSG00000120675	Proteomics	18668040
hsa-miR-421	Common	-2.29	0.00503	52	9.86	14.26	-2.49	-2.09	-0.4	0.0123	0.0486	1	DNAJC16	23341	ENSG00000116138	CLASH	23622248
hsa-miR-215-5p	TCC	1.94	0.0536	69.79	371.98	195.58	2.4	1.48	0.92	0.0371	0.255	1	DNAJC19	131118	ENSG00000205981	Microarray	19074876
hsa-miR-16-5p	Common	-2.25	0.00165	498.23	124.83	131.87	-2.13	-2.36	0.23	0.0161	0.0106	1	DNAJC2	27000	ENSG00000105821	Proteomics	18668040
hsa-miR-186-5p	Common	-1.65	0.0074	677.39	258.71	241.67	-1.62	-1.68	0.06	0.0272	0.0341	1	DNAJC21	134218	ENSG00000168724	HITS-CLIP	23824327
hsa-miR-335-3p	TCC	-1.98	0.0197	218.9	53.78	41.76	-1.97	-1.99	0.02	0.0439	0.0655	1	DNAJC21	134218	ENSG00000168724	PAR-CLIP	22012620
hsa-miR-23a-3p	HNBC	-2.03	0.00513	359.91	155.96	76.4	-1.6	-2.46	0.86	0.0706	0.00865	1	DNAJC21	134218	ENSG00000168724	PAR-CLIP	22012620
hsa-miR-1307-3p	Common	-2.03	0.00315	3552.13	578.23	896.93	-2.06	-1.99	-0.07	0.0143	0.0246	1	DNAJC22	79962	ENSG00000178401	HITS-CLIP	23824327
hsa-miR-149-3p	TCC	1.45	0.0259	136.32	307.21	347.66	1.65	1.25	0.4	0.0296	0.134	1	DNAJC24	120526	ENSG00000170946	PAR-CLIP	20371350
hsa-miR-421	Common	-2.29	0.00503	52	9.86	14.26	-2.49	-2.09	-0.4	0.0123	0.0486	1	DNAJC27	51277	ENSG00000115137	Sequencing	20371350
hsa-miR-128-3p	TCC	-1.55	0.0257	7175.04	1149.3	3039.92	-1.87	-1.23	-0.64	0.0234	0.168	1	DNAJC27	51277	ENSG00000115137	Sequencing	20371350
hsa-miR-93-5p	Common	-1.8	0.00487	396.14	129.07	116.61	-1.75	-1.85	0.11	0.0234	0.0246	1	DNAJC27	51277	ENSG00000115137	HITS-CLIP	22473208
hsa-miR-186-5p	Common	-1.65	0.0074	677.39	258.71	241.67	-1.62	-1.68	0.06	0.0272	0.0341	1	DNAJC27	51277	ENSG00000115137	Sequencing	20371350
hsa-miR-200a-3p	TCC	2.73	0.0366	68.42	535.12	221.05	3.48	1.98	1.5	0.0241	0.248	1	DNAJC28	54943	ENSG00000262911	HITS-CLIP	23706177
hsa-miR-200a-3p	TCC	2.73	0.0366	68.42	535.12	221.05	3.48	1.98	1.5	0.0241	0.248	1	DNAJC28	54943	ENSG00000177692	HITS-CLIP	23706177
hsa-miR-1307-3p	Common	-2.03	0.00315	3552.13	578.23	896.93	-2.06	-1.99	-0.07	0.0143	0.0246	1	DNAJC28	54943	ENSG00000262911	HITS-CLIP	23824327
hsa-miR-1307-3p	Common	-2.03	0.00315	3552.13	578.23	896.93	-2.06	-1.99	-0.07	0.0143	0.0246	1	DNAJC28	54943	ENSG00000177692	HITS-CLIP	23824327
hsa-let-7i-5p	TCC	-1.73	0.0115	15832.5	4711.68	5438.27	-1.84	-1.61	-0.23	0.0234	0.0655	1	DNAJC28	54943	ENSG00000262911	HITS-CLIP	23313552
hsa-let-7i-5p	TCC	-1.73	0.0115	15832.5	4711.68	5438.27	-1.84	-1.61	-0.23	0.0234	0.0655	1	DNAJC28	54943	ENSG00000177692	HITS-CLIP	23313552
hsa-miR-93-5p	Common	-1.8	0.00487	396.14	129.07	116.61	-1.75	-1.85	0.11	0.0234	0.0246	1	DNAJC28	54943	ENSG00000262911	PAR-CLIP	21572407
hsa-miR-93-5p	Common	-1.8	0.00487	396.14	129.07	116.61	-1.75	-1.85	0.11	0.0234	0.0246	1	DNAJC28	54943	ENSG00000177692	PAR-CLIP	21572407
hsa-miR-93-5p	Common	-1.8	0.00487	396.14	129.07	116.61	-1.75	-1.85	0.11	0.0234	0.0246	1	DNAJC28	54943	ENSG00000262911	PAR-CLIP	20371350
hsa-miR-93-5p	Common	-1.8	0.00487	396.14	129.07	116.61	-1.75	-1.85	0.11	0.0234	0.0246	1	DNAJC28	54943	ENSG00000177692	PAR-CLIP	20371350
hsa-miR-142-5p	TCC	-1.51	0.0213	1812.36	584.04	728.01	-1.74	-1.28	-0.46	0.0246	0.128	1	DNAJC28	54943	ENSG00000262911	PAR-CLIP	21572407
hsa-miR-142-5p	TCC	-1.51	0.0213	1812.36	584.04	728.01	-1.74	-1.28	-0.46	0.0246	0.128	1	DNAJC28	54943	ENSG00000177692	PAR-CLIP	21572407
hsa-miR-142-5p	TCC	-1.51	0.0213	1812.36	584.04	728.01	-1.74	-1.28	-0.46	0.0246	0.128	1	DNAJC28	54943	ENSG00000262911	PAR-CLIP	20371350
hsa-miR-142-5p	TCC	-1.51	0.0213	1812.36	584.04	728.01	-1.74	-1.28	-0.46	0.0246	0.128	1	DNAJC28	54943	ENSG00000177692	PAR-CLIP	20371350
hsa-miR-6852-5p	Common	-2.7	0.00509	51.8	5.81	8.15	-2.56	-2.84	0.28	0.0246	0.0246	1	DNAJC28	54943	ENSG00000262911	PAR-CLIP	21572407
hsa-miR-6852-5p	Common	-2.7	0.00509	51.8	5.81	8.15	-2.56	-2.84	0.28	0.0246	0.0246	1	DNAJC28	54943	ENSG00000177692	PAR-CLIP	21572407
hsa-miR-6852-5p	Common	-2.7	0.00509	51.8	5.81	8.15	-2.56	-2.84	0.28	0.0246	0.0246	1	DNAJC28	54943	ENSG00000262911	HITS-CLIP	23824327
hsa-miR-6852-5p	Common	-2.7	0.00509	51.8	5.81	8.15	-2.56	-2.84	0.28	0.0246	0.0246	1	DNAJC28	54943	ENSG00000177692	HITS-CLIP	23824327
hsa-let-7b-5p	TCC	-1.6	0.0295	26455.6	5396.61	11296.1	-1.85	-1.35	-0.5	0.0304	0.152	1	DNAJC28	54943	ENSG00000262911	HITS-CLIP	23313552
hsa-let-7b-5p	TCC	-1.6	0.0295	26455.6	5396.61	11296.1	-1.85	-1.35	-0.5	0.0304	0.152	1	DNAJC28	54943	ENSG00000177692	HITS-CLIP	23313552
hsa-let-7d-5p	TCC	-1.96	0.0163	1023.7	273.58	357.47	-2.05	-1.87	-0.18	0.0304	0.0757	1	DNAJC28	54943	ENSG00000262911	HITS-CLIP	23313552
hsa-let-7d-5p	TCC	-1.96	0.0163	1023.7	273.58	357.47	-2.05	-1.87	-0.18	0.0304	0.0757	1	DNAJC28	54943	ENSG00000177692	HITS-CLIP	23313552
hsa-miR-23b-5p	HNBC	-2.42	0.0269	29.71	10.35	1.27	-1.07	-3.77	2.7	0.38	0.0109	1	DNAJC28	54943	ENSG00000262911	PAR-CLIP	21572407
hsa-miR-23b-5p	HNBC	-2.42	0.0269	29.71	10.35	1.27	-1.07	-3.77	2.7	0.38	0.0109	1	DNAJC28	54943	ENSG00000177692	PAR-CLIP	21572407
hsa-miR-23b-5p	HNBC	-2.42	0.0269	29.71	10.35	1.27	-1.07	-3.77	2.7	0.38	0.0109	1	DNAJC28	54943	ENSG00000262911	HITS-CLIP	23824327
hsa-miR-23b-5p	HNBC	-2.42	0.0269	29.71	10.35	1.27	-1.07	-3.77	2.7	0.38	0.0109	1	DNAJC28	54943	ENSG00000177692	HITS-CLIP	23824327
hsa-miR-24-3p	TCC	-1.59	0.0192	2916.42	619.6	1244.59	-1.85	-1.32	-0.53	0.0218	0.128	1	DNAJC3	5611	ENSG00000102580	HITS-CLIP	23824327
hsa-miR-543	TCC	-1.34	0.0433	914.9	268.78	445.74	-1.75	-0.93	-0.82	0.0252	0.29	1	DNAJC3	5611	ENSG00000102580	HITS-CLIP	24374217
hsa-miR-30e-3p	TCC	-1.61	0.012	432.55	144.23	136.5	-1.7	-1.52	-0.17	0.0246	0.0655	1	DNAJC30	84277	ENSG00000176410	HITS-CLIP	23824327
hsa-miR-149-3p	TCC	1.45	0.0259	136.32	307.21	347.66	1.65	1.25	0.4	0.0296	0.134	1	DNAJC8	22826	ENSG00000126698	PAR-CLIP	23446348
hsa-miR-149-3p	TCC	1.45	0.0259	136.32	307.21	347.66	1.65	1.25	0.4	0.0296	0.134	1	DNAJC8	22826	ENSG00000285317	PAR-CLIP	23446348
hsa-miR-128-3p	TCC	-1.55	0.0257	7175.04	1149.3	3039.92	-1.87	-1.23	-0.64	0.0234	0.168	1	DNAJC8	22826	ENSG00000126698	CLASH	23622248
hsa-miR-128-3p	TCC	-1.55	0.0257	7175.04	1149.3	3039.92	-1.87	-1.23	-0.64	0.0234	0.168	1	DNAJC8	22826	ENSG00000285317	CLASH	23622248
hsa-miR-186-5p	Common	-1.65	0.0074	677.39	258.71	241.67	-1.62	-1.68	0.06	0.0272	0.0341	1	DNAJC8	22826	ENSG00000126698	PAR-CLIP	23446348
hsa-miR-186-5p	Common	-1.65	0.0074	677.39	258.71	241.67	-1.62	-1.68	0.06	0.0272	0.0341	1	DNAJC8	22826	ENSG00000285317	PAR-CLIP	23446348
hsa-let-7b-5p	TCC	-1.6	0.0295	26455.6	5396.61	11296.1	-1.85	-1.35	-0.5	0.0304	0.152	1	DNAJC8	22826	ENSG00000126698	CLASH	23622248
hsa-let-7b-5p	TCC	-1.6	0.0295	26455.6	5396.61	11296.1	-1.85	-1.35	-0.5	0.0304	0.152	1	DNAJC8	22826	ENSG00000285317	CLASH	23622248
hsa-miR-16-5p	Common	-2.25	0.00165	498.23	124.83	131.87	-2.13	-2.36	0.23	0.0161	0.0106	1	DNAJC9	23234	ENSG00000213551	Sequencing	20371350
hsa-miR-16-5p	Common	-2.25	0.00165	498.23	124.83	131.87	-2.13	-2.36	0.23	0.0161	0.0106	1	DNAJC9	23234	ENSG00000213551	Proteomics	18668040
hsa-miR-16-5p	Common	-2.25	0.00165	498.23	124.83	131.87	-2.13	-2.36	0.23	0.0161	0.0106	1	DNAJC9	23234	ENSG00000213551	HITS-CLIP	22473208
hsa-miR-140-3p	TCC	-1.73	0.0236	1609.72	274.59	616.85	-1.97	-1.48	-0.49	0.0278	0.128	1	DNAJC9	23234	ENSG00000213551	Sequencing	20371350
hsa-miR-342-3p	HNBC	-1.28	0.061	127.99	78.45	44.82	-0.92	-1.63	0.7	0.257	0.0431	1	DNAJC9	23234	ENSG00000213551	HITS-CLIP	19536157
hsa-miR-1827	TCC	2.18	0.00113	24.63	144.23	40.7	3.16	1.2	1.95	0.000504	0.222	1	DNAL1	83544	ENSG00000119661	PAR-CLIP	23592263
hsa-miR-1910-3p	TCC	2.6	0.0107	2.29	23.28	12.72	2.93	2.26	0.67	0.0161	0.0876	1	DNAL1	83544	ENSG00000119661	PAR-CLIP	23592263
hsa-miR-149-3p	TCC	1.45	0.0259	136.32	307.21	347.66	1.65	1.25	0.4	0.0296	0.134	1	DNAL1	83544	ENSG00000119661	HITS-CLIP	23824327
hsa-let-7i-5p	TCC	-1.73	0.0115	15832.5	4711.68	5438.27	-1.84	-1.61	-0.23	0.0234	0.0655	1	DNAL1	83544	ENSG00000119661	PAR-CLIP	21572407
hsa-let-7i-5p	TCC	-1.73	0.0115	15832.5	4711.68	5438.27	-1.84	-1.61	-0.23	0.0234	0.0655	1	DNAL1	83544	ENSG00000119661	PAR-CLIP	27292025
hsa-miR-93-5p	Common	-1.8	0.00487	396.14	129.07	116.61	-1.75	-1.85	0.11	0.0234	0.0246	1	DNAL1	83544	ENSG00000119661	HITS-CLIP	23313552
hsa-miR-139-3p	TCC	-1.28	0.0551	289.68	61.75	148.82	-1.72	-0.83	-0.89	0.0278	0.352	1	DNAL1	83544	ENSG00000119661	PAR-CLIP	23592263
hsa-let-7b-5p	TCC	-1.6	0.0295	26455.6	5396.61	11296.1	-1.85	-1.35	-0.5	0.0304	0.152	1	DNAL1	83544	ENSG00000119661	PAR-CLIP	21572407
hsa-let-7b-5p	TCC	-1.6	0.0295	26455.6	5396.61	11296.1	-1.85	-1.35	-0.5	0.0304	0.152	1	DNAL1	83544	ENSG00000119661	PAR-CLIP	27292025
hsa-let-7d-5p	TCC	-1.96	0.0163	1023.7	273.58	357.47	-2.05	-1.87	-0.18	0.0304	0.0757	1	DNAL1	83544	ENSG00000119661	PAR-CLIP	21572407
hsa-let-7d-5p	TCC	-1.96	0.0163	1023.7	273.58	357.47	-2.05	-1.87	-0.18	0.0304	0.0757	1	DNAL1	83544	ENSG00000119661	PAR-CLIP	27292025
hsa-miR-186-5p	Common	-1.65	0.0074	677.39	258.71	241.67	-1.62	-1.68	0.06	0.0272	0.0341	1	DNASE2	1777	ENSG00000105612	CLASH	23622248
hsa-miR-324-3p	TCC	-3.33	0.187	15.05	3.63	1.27	-2.81	-3.85	1.04	0.0457	NA	1	DNASE2	1777	ENSG00000105612	HITS-CLIP	23824327
hsa-miR-24-3p	TCC	-1.59	0.0192	2916.42	619.6	1244.59	-1.85	-1.32	-0.53	0.0218	0.128	1	DND1	373863	ENSG00000256453	Luciferase reporter assay//qRT-PCR//Western blot	20816961
hsa-miR-149-3p	TCC	1.45	0.0259	136.32	307.21	347.66	1.65	1.25	0.4	0.0296	0.134	1	DNLZ	728489	ENSG00000213221	PAR-CLIP	23592263
hsa-miR-25-3p	Common	-2.24	0.00483	9498.57	1110.7	2751.83	-2.33	-2.15	-0.18	0.0161	0.0354	1	DNM1L	10059	ENSG00000087470	CLASH	23622248
hsa-miR-93-5p	Common	-1.8	0.00487	396.14	129.07	116.61	-1.75	-1.85	0.11	0.0234	0.0246	1	DNM1L	10059	ENSG00000087470	HITS-CLIP	22473208
hsa-let-7b-5p	TCC	-1.6	0.0295	26455.6	5396.61	11296.1	-1.85	-1.35	-0.5	0.0304	0.152	1	DNM3	26052	ENSG00000197959	Proteomics	18668040
hsa-let-7b-5p	TCC	-1.6	0.0295	26455.6	5396.61	11296.1	-1.85	-1.35	-0.5	0.0304	0.152	1	DNMBP	23268	ENSG00000107554	CLASH	23622248
hsa-miR-148b-3p	TCC	-1.32	0.03	736.64	263.88	387.98	-1.57	-1.06	-0.5	0.0278	0.17	1	DNMT1	1786	ENSG00000130816		21205300
hsa-miR-148b-3p	TCC	-1.32	0.03	736.64	263.88	387.98	-1.57	-1.06	-0.5	0.0278	0.17	1	DNMT1	1786	ENSG00000130816		21205300
hsa-miR-148b-3p	TCC	-1.32	0.03	736.64	263.88	387.98	-1.57	-1.06	-0.5	0.0278	0.17	1	DNMT1	1786	ENSG00000130816	Microarray	17612493
hsa-miR-342-3p	HNBC	-1.28	0.061	127.99	78.45	44.82	-0.92	-1.63	0.7	0.257	0.0431	1	DNMT1	1786	ENSG00000130816	Western blot//Luciferase activity assay	21565830
hsa-miR-342-3p	HNBC	-1.28	0.061	127.99	78.45	44.82	-0.92	-1.63	0.7	0.257	0.0431	1	DNMT1	1786	ENSG00000130816	Western blot//Luciferase activity assay	21565830
hsa-miR-342-3p	HNBC	-1.28	0.061	127.99	78.45	44.82	-0.92	-1.63	0.7	0.257	0.0431	1	DNMT1	1786	ENSG00000130816	Luciferase reporter assay//qRT-PCR//Western blot	21565830
hsa-miR-342-3p	HNBC	-1.28	0.061	127.99	78.45	44.82	-0.92	-1.63	0.7	0.257	0.0431	1	DNMT1	1786	ENSG00000130816	Luciferase reporter assay//Microarray//qRT-PCR//Western blot	27302063
hsa-miR-429	TCC	2.77	0.0283	13.11	133.56	68.25	3.56	1.97	1.59	0.0189	0.233	1	DNMT1	1786	ENSG00000130816	ChIP-seq//qRT-PCR//Western blot	25595591
hsa-miR-200a-3p	TCC	2.73	0.0366	68.42	535.12	221.05	3.48	1.98	1.5	0.0241	0.248	1	DNMT1	1786	ENSG00000130816	ChIP-seq//qRT-PCR//Western blot	25595591
hsa-miR-200b-3p	TCC	2.74	0.0709	257.27	2101.04	1084.86	3.44	2.04	1.41	0.0457	0.292	1	DNMT1	1786	ENSG00000130816	ChIP-seq//qRT-PCR//Western blot	25595591
hsa-miR-200b-3p	TCC	2.74	0.0709	257.27	2101.04	1084.86	3.44	2.04	1.41	0.0457	0.292	1	DNMT3A	1788	ENSG00000119772	In situ hybridization//Luciferase reporter assay//qRT-PCR//Western blot	23995857
hsa-miR-200b-3p	TCC	2.74	0.0709	257.27	2101.04	1084.86	3.44	2.04	1.41	0.0457	0.292	1	DNMT3A	1788	ENSG00000119772	Luciferase reporter assay//qRT-PCR//Western blot	28345813
hsa-miR-93-5p	Common	-1.8	0.00487	396.14	129.07	116.61	-1.75	-1.85	0.11	0.0234	0.0246	1	DNMT3B	1789	ENSG00000088305	CLASH	23622248
hsa-miR-148b-3p	TCC	-1.32	0.03	736.64	263.88	387.98	-1.57	-1.06	-0.5	0.0278	0.17	1	DNMT3B	1789	ENSG00000088305	Western blot	18367714
hsa-miR-148b-3p	TCC	-1.32	0.03	736.64	263.88	387.98	-1.57	-1.06	-0.5	0.0278	0.17	1	DNMT3B	1789	ENSG00000088305	Western blot	18367714
hsa-miR-200b-3p	TCC	2.74	0.0709	257.27	2101.04	1084.86	3.44	2.04	1.41	0.0457	0.292	1	DNMT3B	1789	ENSG00000088305	In situ hybridization//Luciferase reporter assay//qRT-PCR//Western blot	23995857
hsa-miR-24-3p	TCC	-1.59	0.0192	2916.42	619.6	1244.59	-1.85	-1.32	-0.53	0.0218	0.128	1	DNPEP	23549	ENSG00000123992	HITS-CLIP	23824327
hsa-miR-149-3p	TCC	1.45	0.0259	136.32	307.21	347.66	1.65	1.25	0.4	0.0296	0.134	1	DNTTIP2	30836	ENSG00000067334	PAR-CLIP	27292025
hsa-miR-16-5p	Common	-2.25	0.00165	498.23	124.83	131.87	-2.13	-2.36	0.23	0.0161	0.0106	1	DNTTIP2	30836	ENSG00000067334	Proteomics	18668040
hsa-miR-93-5p	Common	-1.8	0.00487	396.14	129.07	116.61	-1.75	-1.85	0.11	0.0234	0.0246	1	DNTTIP2	30836	ENSG00000067334	PAR-CLIP	23446348
hsa-miR-16-5p	Common	-2.25	0.00165	498.23	124.83	131.87	-2.13	-2.36	0.23	0.0161	0.0106	1	DOCK11	139818	ENSG00000147251	PAR-CLIP	23592263
hsa-miR-652-3p	Common	-2.35	0.000556	99.04	28.33	18.53	-1.87	-2.83	0.96	0.0304	0.00168	1	DOCK11	139818	ENSG00000147251	PAR-CLIP	27292025
hsa-miR-186-5p	Common	-1.65	0.0074	677.39	258.71	241.67	-1.62	-1.68	0.06	0.0272	0.0341	1	DOCK3	1795	ENSG00000088538	CLASH	23622248
hsa-miR-23a-3p	HNBC	-2.03	0.00513	359.91	155.96	76.4	-1.6	-2.46	0.86	0.0706	0.00865	1	DOCK4	9732	ENSG00000128512	PAR-CLIP	23446348
hsa-miR-23a-3p	HNBC	-2.03	0.00513	359.91	155.96	76.4	-1.6	-2.46	0.86	0.0706	0.00865	1	DOCK4	9732	ENSG00000128512	PAR-CLIP//HITS-CLIP	21572407
hsa-miR-16-5p	Common	-2.25	0.00165	498.23	124.83	131.87	-2.13	-2.36	0.23	0.0161	0.0106	1	DOCK5	80005	ENSG00000147459	Proteomics	18668040
hsa-miR-222-3p	TCC	-2.13	0.0143	3278.18	758.66	1155.22	-2.24	-2.02	-0.22	0.0278	0.0713	1	DOCK5	80005	ENSG00000147459	CLASH	23622248
hsa-let-7b-5p	TCC	-1.6	0.0295	26455.6	5396.61	11296.1	-1.85	-1.35	-0.5	0.0304	0.152	1	DOCK5	80005	ENSG00000147459	pSILAC//Proteomics;Other	18668040
hsa-miR-149-3p	TCC	1.45	0.0259	136.32	307.21	347.66	1.65	1.25	0.4	0.0296	0.134	1	DOCK7	85440	ENSG00000116641	HITS-CLIP	23824327
hsa-miR-1307-3p	Common	-2.03	0.00315	3552.13	578.23	896.93	-2.06	-1.99	-0.07	0.0143	0.0246	1	DOCK7	85440	ENSG00000116641	CLASH	23622248
hsa-miR-16-5p	Common	-2.25	0.00165	498.23	124.83	131.87	-2.13	-2.36	0.23	0.0161	0.0106	1	DOCK9	23348	ENSG00000088387	CLASH	23622248
hsa-miR-331-3p	HNBC	-1.6	0.0777	32.84	21.51	7.63	-0.92	-2.28	1.36	0.375	0.0398	1	DOHH	83475	ENSG00000129932	Luciferase reporter assay//qRT-PCR//Western blot	22908221
hsa-miR-331-3p	HNBC	-1.6	0.0777	32.84	21.51	7.63	-0.92	-2.28	1.36	0.375	0.0398	1	DOHH	83475	ENSG00000129932	PAR-CLIP	26701625
hsa-miR-421	Common	-2.29	0.00503	52	9.86	14.26	-2.49	-2.09	-0.4	0.0123	0.0486	1	DOK4	55715	ENSG00000125170	CLASH	23622248
hsa-miR-5010-3p	Common	-2.45	0.00498	27.43	5.08	4.07	-2.26	-2.64	0.39	0.024	0.0246	1	DOT1L	84444	ENSG00000104885	PAR-CLIP	26701625
hsa-let-7b-5p	TCC	-1.6	0.0295	26455.6	5396.61	11296.1	-1.85	-1.35	-0.5	0.0304	0.152	1	DPF2	5977	ENSG00000133884	Proteomics	18668040
hsa-miR-106b-3p	Common	-2.17	0.00247	797.62	115.12	231.49	-2.33	-2	-0.33	0.00797	0.0336	1	DPH1	1801	ENSG00000108963	CLASH	23622248
hsa-miR-149-3p	TCC	1.45	0.0259	136.32	307.21	347.66	1.65	1.25	0.4	0.0296	0.134	1	DPH2	1802	ENSG00000132768	PAR-CLIP	23592263
hsa-miR-769-5p	Common	-2.38	0.00416	72.53	12.35	9.17	-2.34	-2.42	0.08	0.0196	0.0246	1	DPH5	51611	ENSG00000117543	CLASH	23622248
hsa-miR-25-3p	Common	-2.24	0.00483	9498.57	1110.7	2751.83	-2.33	-2.15	-0.18	0.0161	0.0354	1	DPH7	92715	ENSG00000148399	CLASH	23622248
hsa-miR-1827	TCC	2.18	0.00113	24.63	144.23	40.7	3.16	1.2	1.95	0.000504	0.222	1	DPM2	8818	ENSG00000136908	PAR-CLIP	23592263
hsa-miR-1827	TCC	2.18	0.00113	24.63	144.23	40.7	3.16	1.2	1.95	0.000504	0.222	1	DPM2	8818	ENSG00000136908	PAR-CLIP	26701625
hsa-miR-3934-5p	TCC	1.85	0.0142	9.18	55.62	17.44	2.7	1	1.69	0.00517	0.38	1	DPM2	8818	ENSG00000136908	PAR-CLIP	26701625
hsa-miR-3934-5p	TCC	1.85	0.0142	9.18	55.62	17.44	2.7	1	1.69	0.00517	0.38	1	DPM2	8818	ENSG00000136908	PAR-CLIP	27292025
hsa-miR-149-3p	TCC	1.45	0.0259	136.32	307.21	347.66	1.65	1.25	0.4	0.0296	0.134	1	DPM2	8818	ENSG00000136908	PAR-CLIP	23592263
hsa-miR-149-3p	TCC	1.45	0.0259	136.32	307.21	347.66	1.65	1.25	0.4	0.0296	0.134	1	DPM2	8818	ENSG00000136908	PAR-CLIP	26701625
hsa-miR-16-5p	Common	-2.25	0.00165	498.23	124.83	131.87	-2.13	-2.36	0.23	0.0161	0.0106	1	DPP8	54878	ENSG00000074603	HITS-CLIP	22473208
hsa-miR-93-5p	Common	-1.8	0.00487	396.14	129.07	116.61	-1.75	-1.85	0.11	0.0234	0.0246	1	DPP8	54878	ENSG00000074603	Sequencing	20371350
hsa-miR-222-3p	TCC	-2.13	0.0143	3278.18	758.66	1155.22	-2.24	-2.02	-0.22	0.0278	0.0713	1	DPP8	54878	ENSG00000074603	CLASH	23622248
hsa-miR-93-5p	Common	-1.8	0.00487	396.14	129.07	116.61	-1.75	-1.85	0.11	0.0234	0.0246	1	DPP9	91039	ENSG00000142002	PAR-CLIP	27292025
hsa-miR-148b-3p	TCC	-1.32	0.03	736.64	263.88	387.98	-1.57	-1.06	-0.5	0.0278	0.17	1	DPT	1805	ENSG00000143196	Microarray	17612493
hsa-miR-200a-3p	TCC	2.73	0.0366	68.42	535.12	221.05	3.48	1.98	1.5	0.0241	0.248	1	DPY19L1	23333	ENSG00000173852	PAR-CLIP	22100165
hsa-miR-4638-3p	TCC	3.81	0.0218	1.37	5.38	29.25	3.85	3.77	0.08	0.0437	0.0741	1	DPY19L3	147991	ENSG00000178904	HITS-CLIP	28735896
hsa-miR-30e-5p	Common	-2.04	0.00212	1874.07	407.52	547.1	-2.11	-1.96	-0.14	0.00915	0.0246	1	DPY19L3	147991	ENSG00000178904	HITS-CLIP	28735896
hsa-miR-30d-5p	TCC	-1.67	0.0107	24944.1	4818.34	9573.11	-1.9	-1.44	-0.46	0.0161	0.0876	1	DPY19L3	147991	ENSG00000178904	HITS-CLIP	28735896
hsa-miR-191-3p	Common	-2.62	0.00269	51.12	7.76	4.36	-2.25	-2.98	0.73	0.0278	0.0106	1	DPY19L3	147991	ENSG00000178904	PAR-CLIP	22012620
hsa-miR-425-5p	TCC	-1.71	0.0099	1194.53	277.49	405.42	-1.78	-1.63	-0.15	0.0234	0.0553	1	DPYSL2	1808	ENSG00000092964	CLASH	23622248
hsa-miR-93-5p	Common	-1.8	0.00487	396.14	129.07	116.61	-1.75	-1.85	0.11	0.0234	0.0246	1	DPYSL2	1808	ENSG00000092964	PAR-CLIP	22012620
hsa-miR-224-5p	TCC	-2.11	0.0238	436.54	192.74	155.85	-2.3	-1.91	-0.39	0.0326	0.11	1	DPYSL2	1808	ENSG00000092964	qRT-PCR//Western blot	23667495
hsa-miR-423-3p	TCC	-1.67	0.0229	8589.34	1708.11	3163.79	-1.79	-1.55	-0.24	0.0346	0.0989	1	DPYSL3	1809	ENSG00000113657	CLASH	23622248
hsa-miR-1910-3p	TCC	2.6	0.0107	2.29	23.28	12.72	2.93	2.26	0.67	0.0161	0.0876	1	DPYSL5	56896	ENSG00000157851	PAR-CLIP	22291592
hsa-miR-149-3p	TCC	1.45	0.0259	136.32	307.21	347.66	1.65	1.25	0.4	0.0296	0.134	1	DPYSL5	56896	ENSG00000157851	HITS-CLIP	19536157
hsa-miR-130b-5p	TCC	-1.41	0.0338	153.36	53.03	87.76	-1.73	-1.09	-0.64	0.0272	0.2	1	DPYSL5	56896	ENSG00000157851	CLASH	23622248
hsa-miR-186-5p	Common	-1.65	0.0074	677.39	258.71	241.67	-1.62	-1.68	0.06	0.0272	0.0341	1	DPYSL5	56896	ENSG00000157851	CLASH	23622248
hsa-let-7b-5p	TCC	-1.6	0.0295	26455.6	5396.61	11296.1	-1.85	-1.35	-0.5	0.0304	0.152	1	DPYSL5	56896	ENSG00000157851	CLASH	23622248
hsa-miR-548ap-5p	TCC	-2.68	0.036	24.9	1.94	4.36	-3.32	-2.03	-1.29	0.0278	0.211	1	DR1	1810	ENSG00000117505	PAR-CLIP	21572407
hsa-miR-548j-5p	TCC	-2.65	0.0563	19.66	1.29	4.36	-3.41	-1.89	-1.52	0.0349	0.288	1	DR1	1810	ENSG00000117505	PAR-CLIP	21572407
hsa-miR-1827	TCC	2.18	0.00113	24.63	144.23	40.7	3.16	1.2	1.95	0.000504	0.222	1	DR1	1810	ENSG00000117505	PAR-CLIP	26701625
hsa-miR-199a-5p	Common	-2.34	0.000566	1255.7	249.18	202.71	-2.37	-2.31	-0.07	0.00492	0.0106	1	DRAM1	55332	ENSG00000136048	Luciferase reporter assay//Western blot	23337876
hsa-miR-181d-5p	Common	-1.86	0.00693	54.74	12.35	14.17	-1.89	-1.83	-0.07	0.0216	0.0398	1	DRAM1	55332	ENSG00000136048	HITS-CLIP	22473208
hsa-miR-24-3p	TCC	-1.59	0.0192	2916.42	619.6	1244.59	-1.85	-1.32	-0.53	0.0218	0.128	1	DRAXIN	374946	ENSG00000162490	HITS-CLIP	23824327
hsa-miR-93-5p	Common	-1.8	0.00487	396.14	129.07	116.61	-1.75	-1.85	0.11	0.0234	0.0246	1	DRAXIN	374946	ENSG00000162490	HITS-CLIP	23313552
hsa-miR-140-3p	TCC	-1.73	0.0236	1609.72	274.59	616.85	-1.97	-1.48	-0.49	0.0278	0.128	1	DRAXIN	374946	ENSG00000162490	HITS-CLIP	19536157
hsa-miR-28-3p	TCC	-1.72	0.0151	1604.36	270.35	452.28	-1.82	-1.62	-0.19	0.0278	0.0757	1	DRAXIN	374946	ENSG00000162490	HITS-CLIP	19536157
hsa-let-7b-5p	TCC	-1.6	0.0295	26455.6	5396.61	11296.1	-1.85	-1.35	-0.5	0.0304	0.152	1	DRAXIN	374946	ENSG00000162490	CLASH	23622248
hsa-miR-382-5p	TCC	-1.5	0.0376	407.64	90.08	186.36	-1.85	-1.14	-0.71	0.0278	0.222	1	DRD1	1812	ENSG00000184845	Luciferase reporter assay	23873704
hsa-let-7b-5p	TCC	-1.6	0.0295	26455.6	5396.61	11296.1	-1.85	-1.35	-0.5	0.0304	0.152	1	DRG2	1819	ENSG00000108591	Proteomics	18668040
hsa-miR-16-2-3p	TCC	-1.88	0.0042	857.8	177.97	330.22	-2.27	-1.48	-0.8	0.00492	0.0989	1	DROSHA	29102	ENSG00000113360	PAR-CLIP	21572407
hsa-miR-30d-5p	TCC	-1.67	0.0107	24944.1	4818.34	9573.11	-1.9	-1.44	-0.46	0.0161	0.0876	1	DROSHA	29102	ENSG00000113360	CLASH	23622248
hsa-miR-1301-3p	TCC	-1.93	0.0167	487.18	86.44	179.82	-2.2	-1.65	-0.54	0.0216	0.11	1	DROSHA	29102	ENSG00000113360	PAR-CLIP	21572407
hsa-miR-505-3p	HNBC	-1.6	0.0775	35.39	16.71	8.9	-1.05	-2.14	1.09	0.306	0.0486	1	DROSHA	29102	ENSG00000113360	CLASH	23622248
hsa-miR-4446-3p	TCC	-1.99	0.0015	302.44	51.09	110.01	-2.54	-1.44	-1.1	0.00155	0.0989	1	DRP2	1821	ENSG00000102385	PAR-CLIP	22291592
hsa-miR-25-3p	Common	-2.24	0.00483	9498.57	1110.7	2751.83	-2.33	-2.15	-0.18	0.0161	0.0354	1	DSC2	1824	ENSG00000134755	Luciferase reporter assay//Western blot	23836524
hsa-miR-24-3p	TCC	-1.59	0.0192	2916.42	619.6	1244.59	-1.85	-1.32	-0.53	0.0218	0.128	1	DSC2	1824	ENSG00000134755	Microarray	19748357
hsa-miR-128-3p	TCC	-1.55	0.0257	7175.04	1149.3	3039.92	-1.87	-1.23	-0.64	0.0234	0.168	1	DSC3	1825	ENSG00000134762	PAR-CLIP	27292025
hsa-miR-221-5p	TCC	-2.07	0.0236	52.43	17.03	30.52	-2.33	-1.81	-0.52	0.0278	0.128	1	DSC3	1825	ENSG00000134762	PAR-CLIP	27292025
hsa-let-7d-5p	TCC	-1.96	0.0163	1023.7	273.58	357.47	-2.05	-1.87	-0.18	0.0304	0.0757	1	DSC3	1825	ENSG00000134762	CLASH	23622248
hsa-miR-340-3p	TCC	-1.93	0.0325	89.13	26.88	52.15	-2.24	-1.61	-0.64	0.0318	0.163	1	DSC3	1825	ENSG00000134762	PAR-CLIP	27292025
hsa-miR-370-3p	Common	-1.86	0.0022	407.64	125.67	96.67	-1.63	-2.08	0.45	0.0272	0.00865	1	DSE	29940	ENSG00000111817	PAR-CLIP	23446348
hsa-miR-370-3p	Common	-1.86	0.0022	407.64	125.67	96.67	-1.63	-2.08	0.45	0.0272	0.00865	1	DSE	29940	ENSG00000111817	PAR-CLIP	22012620
hsa-miR-370-3p	Common	-1.86	0.0022	407.64	125.67	96.67	-1.63	-2.08	0.45	0.0272	0.00865	1	DSE	29940	ENSG00000111817	PAR-CLIP	27292025
hsa-miR-335-3p	TCC	-1.98	0.0197	218.9	53.78	41.76	-1.97	-1.99	0.02	0.0439	0.0655	1	DSE	29940	ENSG00000111817	HITS-CLIP	23824327
hsa-miR-149-3p	TCC	1.45	0.0259	136.32	307.21	347.66	1.65	1.25	0.4	0.0296	0.134	1	DSEL	92126	ENSG00000171451	HITS-CLIP	23824327
hsa-miR-149-3p	TCC	1.45	0.0259	136.32	307.21	347.66	1.65	1.25	0.4	0.0296	0.134	1	DSEL	92126	ENSG00000262102	HITS-CLIP	23824327
hsa-miR-186-5p	Common	-1.65	0.0074	677.39	258.71	241.67	-1.62	-1.68	0.06	0.0272	0.0341	1	DSEL	92126	ENSG00000171451	HITS-CLIP	23824327
hsa-miR-186-5p	Common	-1.65	0.0074	677.39	258.71	241.67	-1.62	-1.68	0.06	0.0272	0.0341	1	DSEL	92126	ENSG00000262102	HITS-CLIP	23824327
hsa-miR-148b-3p	TCC	-1.32	0.03	736.64	263.88	387.98	-1.57	-1.06	-0.5	0.0278	0.17	1	DSG1	1828	ENSG00000134760	Microarray	17612493
hsa-miR-126-5p	TCC	-1.48	0.0201	256.91	61.75	105.71	-1.78	-1.18	-0.6	0.0196	0.15	1	DSG2	1829	ENSG00000046604	PAR-CLIP	21572407
hsa-let-7b-5p	TCC	-1.6	0.0295	26455.6	5396.61	11296.1	-1.85	-1.35	-0.5	0.0304	0.152	1	DSG2	1829	ENSG00000046604	Proteomics	18668040
hsa-miR-1307-3p	Common	-2.03	0.00315	3552.13	578.23	896.93	-2.06	-1.99	-0.07	0.0143	0.0246	1	DSG3	1830	ENSG00000134757	HITS-CLIP	23824327
hsa-miR-1827	TCC	2.18	0.00113	24.63	144.23	40.7	3.16	1.2	1.95	0.000504	0.222	1	DSN1	79980	ENSG00000149636	PAR-CLIP	27292025
hsa-miR-3934-5p	TCC	1.85	0.0142	9.18	55.62	17.44	2.7	1	1.69	0.00517	0.38	1	DSN1	79980	ENSG00000149636	PAR-CLIP	22012620
hsa-miR-1910-3p	TCC	2.6	0.0107	2.29	23.28	12.72	2.93	2.26	0.67	0.0161	0.0876	1	DSN1	79980	ENSG00000149636	PAR-CLIP	27292025
hsa-miR-149-3p	TCC	1.45	0.0259	136.32	307.21	347.66	1.65	1.25	0.4	0.0296	0.134	1	DSN1	79980	ENSG00000149636	HITS-CLIP	23824327
hsa-miR-149-3p	TCC	1.45	0.0259	136.32	307.21	347.66	1.65	1.25	0.4	0.0296	0.134	1	DSN1	79980	ENSG00000149636	HITS-CLIP	23313552
hsa-miR-215-5p	TCC	1.94	0.0536	69.79	371.98	195.58	2.4	1.48	0.92	0.0371	0.255	1	DSN1	79980	ENSG00000149636	Microarray	19074876
hsa-miR-24-3p	TCC	-1.59	0.0192	2916.42	619.6	1244.59	-1.85	-1.32	-0.53	0.0218	0.128	1	DSN1	79980	ENSG00000149636	HITS-CLIP	23824327
hsa-miR-382-5p	TCC	-1.5	0.0376	407.64	90.08	186.36	-1.85	-1.14	-0.71	0.0278	0.222	1	DSN1	79980	ENSG00000149636	HITS-CLIP	23824327
hsa-miR-382-5p	TCC	-1.5	0.0376	407.64	90.08	186.36	-1.85	-1.14	-0.71	0.0278	0.222	1	DSN1	79980	ENSG00000149636	HITS-CLIP	23313552
hsa-miR-16-5p	Common	-2.25	0.00165	498.23	124.83	131.87	-2.13	-2.36	0.23	0.0161	0.0106	1	DSP	1832	ENSG00000096696	Proteomics	18668040
hsa-miR-186-5p	Common	-1.65	0.0074	677.39	258.71	241.67	-1.62	-1.68	0.06	0.0272	0.0341	1	DSP	1832	ENSG00000096696	CLASH	23622248
hsa-let-7b-5p	TCC	-1.6	0.0295	26455.6	5396.61	11296.1	-1.85	-1.35	-0.5	0.0304	0.152	1	DSP	1832	ENSG00000096696	pSILAC//Proteomics;Other	18668040
hsa-let-7b-5p	TCC	-1.6	0.0295	26455.6	5396.61	11296.1	-1.85	-1.35	-0.5	0.0304	0.152	1	DSP	1832	ENSG00000096696	CLASH	23622248
hsa-miR-126-5p	TCC	-1.48	0.0201	256.91	61.75	105.71	-1.78	-1.18	-0.6	0.0196	0.15	1	DSPP	1834	ENSG00000152591	PAR-CLIP	20371350
hsa-miR-93-5p	Common	-1.8	0.00487	396.14	129.07	116.61	-1.75	-1.85	0.11	0.0234	0.0246	1	DSPP	1834	ENSG00000152591	PAR-CLIP	20371350
hsa-miR-142-5p	TCC	-1.51	0.0213	1812.36	584.04	728.01	-1.74	-1.28	-0.46	0.0246	0.128	1	DSPP	1834	ENSG00000152591	PAR-CLIP	20371350
hsa-miR-1301-3p	TCC	-1.93	0.0167	487.18	86.44	179.82	-2.2	-1.65	-0.54	0.0216	0.11	1	DST	667	ENSG00000151914	PAR-CLIP	22012620
hsa-miR-370-3p	Common	-1.86	0.0022	407.64	125.67	96.67	-1.63	-2.08	0.45	0.0272	0.00865	1	DST	667	ENSG00000151914	PAR-CLIP	22012620
hsa-miR-215-5p	TCC	1.94	0.0536	69.79	371.98	195.58	2.4	1.48	0.92	0.0371	0.255	1	DST	667	ENSG00000151914	Microarray	19074876
hsa-miR-23a-3p	HNBC	-2.03	0.00513	359.91	155.96	76.4	-1.6	-2.46	0.86	0.0706	0.00865	1	DSTN	11034	ENSG00000125868	PAR-CLIP	23446348
hsa-miR-23a-3p	HNBC	-2.03	0.00513	359.91	155.96	76.4	-1.6	-2.46	0.86	0.0706	0.00865	1	DSTN	11034	ENSG00000125868	PAR-CLIP	21572407
hsa-miR-93-5p	Common	-1.8	0.00487	396.14	129.07	116.61	-1.75	-1.85	0.11	0.0234	0.0246	1	DSTYK	25778	ENSG00000133059	Sequencing	20371350
hsa-miR-93-5p	Common	-1.8	0.00487	396.14	129.07	116.61	-1.75	-1.85	0.11	0.0234	0.0246	1	DSTYK	25778	ENSG00000133059	PAR-CLIP	27292025
hsa-miR-30e-3p	TCC	-1.61	0.012	432.55	144.23	136.5	-1.7	-1.52	-0.17	0.0246	0.0655	1	DSTYK	25778	ENSG00000133059	HITS-CLIP	23824327
hsa-miR-6852-5p	Common	-2.7	0.00509	51.8	5.81	8.15	-2.56	-2.84	0.28	0.0246	0.0246	1	DSTYK	25778	ENSG00000133059	HITS-CLIP	19536157
hsa-miR-23b-5p	HNBC	-2.42	0.0269	29.71	10.35	1.27	-1.07	-3.77	2.7	0.38	0.0109	1	DSTYK	25778	ENSG00000133059	HITS-CLIP	19536157
hsa-miR-16-5p	Common	-2.25	0.00165	498.23	124.83	131.87	-2.13	-2.36	0.23	0.0161	0.0106	1	DTD1	92675	ENSG00000125821	Proteomics	18668040
hsa-miR-1827	TCC	2.18	0.00113	24.63	144.23	40.7	3.16	1.2	1.95	0.000504	0.222	1	DTD2	112487	ENSG00000129480	HITS-CLIP	23313552
hsa-miR-149-3p	TCC	1.45	0.0259	136.32	307.21	347.66	1.65	1.25	0.4	0.0296	0.134	1	DTD2	112487	ENSG00000129480	HITS-CLIP	23313552
hsa-miR-24-3p	TCC	-1.59	0.0192	2916.42	619.6	1244.59	-1.85	-1.32	-0.53	0.0218	0.128	1	DTD2	112487	ENSG00000129480	HITS-CLIP	23824327
hsa-miR-130b-5p	TCC	-1.41	0.0338	153.36	53.03	87.76	-1.73	-1.09	-0.64	0.0272	0.2	1	DTHD1	401124	ENSG00000197057	HITS-CLIP	23824327
hsa-miR-215-5p	TCC	1.94	0.0536	69.79	371.98	195.58	2.4	1.48	0.92	0.0371	0.255	1	DTL	51514	ENSG00000143476	Western blot	20433742
hsa-miR-215-5p	TCC	1.94	0.0536	69.79	371.98	195.58	2.4	1.48	0.92	0.0371	0.255	1	DTL	51514	ENSG00000143476	Microarray	19074876
hsa-miR-24-3p	TCC	-1.59	0.0192	2916.42	619.6	1244.59	-1.85	-1.32	-0.53	0.0218	0.128	1	DTL	51514	ENSG00000143476	Microarray	19748357
hsa-miR-1827	TCC	2.18	0.00113	24.63	144.23	40.7	3.16	1.2	1.95	0.000504	0.222	1	DTWD2	285605	ENSG00000169570	PAR-CLIP	27292025
hsa-miR-1910-3p	TCC	2.6	0.0107	2.29	23.28	12.72	2.93	2.26	0.67	0.0161	0.0876	1	DTWD2	285605	ENSG00000169570	PAR-CLIP	27292025
hsa-miR-221-5p	TCC	-2.07	0.0236	52.43	17.03	30.52	-2.33	-1.81	-0.52	0.0278	0.128	1	DTWD2	285605	ENSG00000169570	HITS-CLIP	23313552
hsa-let-7i-5p	TCC	-1.73	0.0115	15832.5	4711.68	5438.27	-1.84	-1.61	-0.23	0.0234	0.0655	1	DTX3L	151636	ENSG00000163840	HITS-CLIP	23706177
hsa-let-7b-5p	TCC	-1.6	0.0295	26455.6	5396.61	11296.1	-1.85	-1.35	-0.5	0.0304	0.152	1	DTX3L	151636	ENSG00000163840	HITS-CLIP	23706177
hsa-let-7d-5p	TCC	-1.96	0.0163	1023.7	273.58	357.47	-2.05	-1.87	-0.18	0.0304	0.0757	1	DTX3L	151636	ENSG00000163840	HITS-CLIP	23706177
hsa-miR-148b-3p	TCC	-1.32	0.03	736.64	263.88	387.98	-1.57	-1.06	-0.5	0.0278	0.17	1	DTX4	23220	ENSG00000110042	HITS-CLIP	19536157
hsa-miR-24-3p	TCC	-1.59	0.0192	2916.42	619.6	1244.59	-1.85	-1.32	-0.53	0.0218	0.128	1	DUS1L	64118	ENSG00000169718	Microarray	19748357
hsa-miR-363-3p	Common	-2.07	0.00245	525.49	119.13	174.25	-2.14	-2	-0.14	0.0108	0.0246	1	DUS2	54920	ENSG00000167264	PAR-CLIP	26701625
hsa-miR-25-3p	Common	-2.24	0.00483	9498.57	1110.7	2751.83	-2.33	-2.15	-0.18	0.0161	0.0354	1	DUS2	54920	ENSG00000167264	PAR-CLIP	26701625
hsa-miR-324-3p	TCC	-3.33	0.187	15.05	3.63	1.27	-2.81	-3.85	1.04	0.0457	NA	1	DUS2	54920	ENSG00000167264	CLASH	23622248
hsa-miR-421	Common	-2.29	0.00503	52	9.86	14.26	-2.49	-2.09	-0.4	0.0123	0.0486	1	DUS3L	56931	ENSG00000141994	CLASH	23622248
hsa-miR-186-5p	Common	-1.65	0.0074	677.39	258.71	241.67	-1.62	-1.68	0.06	0.0272	0.0341	1	DUS3L	56931	ENSG00000141994	CLASH	23622248
hsa-miR-146a-5p	TCC	-1.82	0.00197	4843.62	1076.22	1969.33	-2.2	-1.43	-0.77	0.0028	0.0741	1	DUSP1	1843	ENSG00000120129	qRT-PCR//Western blot	23825193
hsa-let-7i-5p	TCC	-1.73	0.0115	15832.5	4711.68	5438.27	-1.84	-1.61	-0.23	0.0234	0.0655	1	DUSP1	1843	ENSG00000120129	PAR-CLIP	21572407
hsa-let-7b-5p	TCC	-1.6	0.0295	26455.6	5396.61	11296.1	-1.85	-1.35	-0.5	0.0304	0.152	1	DUSP1	1843	ENSG00000120129	PAR-CLIP	21572407
hsa-let-7d-5p	TCC	-1.96	0.0163	1023.7	273.58	357.47	-2.05	-1.87	-0.18	0.0304	0.0757	1	DUSP1	1843	ENSG00000120129	PAR-CLIP	21572407
hsa-miR-130b-5p	TCC	-1.41	0.0338	153.36	53.03	87.76	-1.73	-1.09	-0.64	0.0272	0.2	1	DUSP10	11221	ENSG00000143507	HITS-CLIP	23824327
hsa-let-7b-5p	TCC	-1.6	0.0295	26455.6	5396.61	11296.1	-1.85	-1.35	-0.5	0.0304	0.152	1	DUSP12	11266	ENSG00000081721	pSILAC//Proteomics;Other	18668040
hsa-miR-16-5p	Common	-2.25	0.00165	498.23	124.83	131.87	-2.13	-2.36	0.23	0.0161	0.0106	1	DUSP14	11072	ENSG00000276023	Proteomics	18668040
hsa-miR-16-5p	Common	-2.25	0.00165	498.23	124.83	131.87	-2.13	-2.36	0.23	0.0161	0.0106	1	DUSP14	11072	ENSG00000275932	Proteomics	18668040
hsa-miR-1301-3p	TCC	-1.93	0.0167	487.18	86.44	179.82	-2.2	-1.65	-0.54	0.0216	0.11	1	DUSP14	11072	ENSG00000276023	PAR-CLIP	21572407
hsa-miR-1301-3p	TCC	-1.93	0.0167	487.18	86.44	179.82	-2.2	-1.65	-0.54	0.0216	0.11	1	DUSP14	11072	ENSG00000275932	PAR-CLIP	21572407
hsa-miR-215-5p	TCC	1.94	0.0536	69.79	371.98	195.58	2.4	1.48	0.92	0.0371	0.255	1	DUSP18	150290	ENSG00000167065	PAR-CLIP	22291592
hsa-miR-93-5p	Common	-1.8	0.00487	396.14	129.07	116.61	-1.75	-1.85	0.11	0.0234	0.0246	1	DUSP18	150290	ENSG00000167065	HITS-CLIP	22473208
hsa-miR-1827	TCC	2.18	0.00113	24.63	144.23	40.7	3.16	1.2	1.95	0.000504	0.222	1	DUSP19	142679	ENSG00000162999	PAR-CLIP	23592263
hsa-miR-1827	TCC	2.18	0.00113	24.63	144.23	40.7	3.16	1.2	1.95	0.000504	0.222	1	DUSP19	142679	ENSG00000162999	HITS-CLIP	23706177
hsa-miR-1827	TCC	2.18	0.00113	24.63	144.23	40.7	3.16	1.2	1.95	0.000504	0.222	1	DUSP19	142679	ENSG00000162999	PAR-CLIP	27292025
hsa-miR-1910-3p	TCC	2.6	0.0107	2.29	23.28	12.72	2.93	2.26	0.67	0.0161	0.0876	1	DUSP19	142679	ENSG00000162999	PAR-CLIP	23592263
hsa-miR-1910-3p	TCC	2.6	0.0107	2.29	23.28	12.72	2.93	2.26	0.67	0.0161	0.0876	1	DUSP19	142679	ENSG00000162999	HITS-CLIP	23706177
hsa-miR-1910-3p	TCC	2.6	0.0107	2.29	23.28	12.72	2.93	2.26	0.67	0.0161	0.0876	1	DUSP19	142679	ENSG00000162999	PAR-CLIP	27292025
hsa-miR-149-3p	TCC	1.45	0.0259	136.32	307.21	347.66	1.65	1.25	0.4	0.0296	0.134	1	DUSP19	142679	ENSG00000162999	HITS-CLIP	23706177
hsa-miR-149-3p	TCC	1.45	0.0259	136.32	307.21	347.66	1.65	1.25	0.4	0.0296	0.134	1	DUSP19	142679	ENSG00000162999	PAR-CLIP	27292025
hsa-miR-24-3p	TCC	-1.59	0.0192	2916.42	619.6	1244.59	-1.85	-1.32	-0.53	0.0218	0.128	1	DUSP19	142679	ENSG00000162999	HITS-CLIP	23824327
hsa-miR-93-5p	Common	-1.8	0.00487	396.14	129.07	116.61	-1.75	-1.85	0.11	0.0234	0.0246	1	DUSP2	1844	ENSG00000158050	PAR-CLIP	23592263
hsa-miR-93-5p	Common	-1.8	0.00487	396.14	129.07	116.61	-1.75	-1.85	0.11	0.0234	0.0246	1	DUSP2	1844	ENSG00000158050	PAR-CLIP	22012620
hsa-miR-142-5p	TCC	-1.51	0.0213	1812.36	584.04	728.01	-1.74	-1.28	-0.46	0.0246	0.128	1	DUSP2	1844	ENSG00000158050	PAR-CLIP	23592263
hsa-miR-142-5p	TCC	-1.51	0.0213	1812.36	584.04	728.01	-1.74	-1.28	-0.46	0.0246	0.128	1	DUSP2	1844	ENSG00000158050	PAR-CLIP	22012620
hsa-miR-361-3p	TCC	-1.89	0.0159	756.48	127.41	201.69	-1.91	-1.87	-0.04	0.035	0.064	1	DUSP2	1844	ENSG00000158050	PAR-CLIP	23592263
hsa-let-7b-5p	TCC	-1.6	0.0295	26455.6	5396.61	11296.1	-1.85	-1.35	-0.5	0.0304	0.152	1	DUSP23	54935	ENSG00000158716	pSILAC//Proteomics;Other	18668040
hsa-miR-149-3p	TCC	1.45	0.0259	136.32	307.21	347.66	1.65	1.25	0.4	0.0296	0.134	1	DUSP28	285193	ENSG00000188542	PAR-CLIP	23446348
hsa-miR-421	Common	-2.29	0.00503	52	9.86	14.26	-2.49	-2.09	-0.4	0.0123	0.0486	1	DUSP3	1845	ENSG00000108861	CLASH	23622248
hsa-miR-149-3p	TCC	1.45	0.0259	136.32	307.21	347.66	1.65	1.25	0.4	0.0296	0.134	1	DUSP4	1846	ENSG00000120875	PAR-CLIP	26701625
hsa-miR-363-3p	Common	-2.07	0.00245	525.49	119.13	174.25	-2.14	-2	-0.14	0.0108	0.0246	1	DUSP5	1847	ENSG00000138166	PAR-CLIP	23446348
hsa-miR-363-3p	Common	-2.07	0.00245	525.49	119.13	174.25	-2.14	-2	-0.14	0.0108	0.0246	1	DUSP5	1847	ENSG00000138166	PAR-CLIP	22012620
hsa-miR-363-3p	Common	-2.07	0.00245	525.49	119.13	174.25	-2.14	-2	-0.14	0.0108	0.0246	1	DUSP5	1847	ENSG00000138166	PAR-CLIP//HITS-CLIP	21572407
hsa-miR-363-3p	Common	-2.07	0.00245	525.49	119.13	174.25	-2.14	-2	-0.14	0.0108	0.0246	1	DUSP5	1847	ENSG00000138166	PAR-CLIP	20371350
hsa-miR-363-3p	Common	-2.07	0.00245	525.49	119.13	174.25	-2.14	-2	-0.14	0.0108	0.0246	1	DUSP5	1847	ENSG00000138166	PAR-CLIP	26701625
hsa-miR-25-3p	Common	-2.24	0.00483	9498.57	1110.7	2751.83	-2.33	-2.15	-0.18	0.0161	0.0354	1	DUSP5	1847	ENSG00000138166	PAR-CLIP	23446348
hsa-miR-25-3p	Common	-2.24	0.00483	9498.57	1110.7	2751.83	-2.33	-2.15	-0.18	0.0161	0.0354	1	DUSP5	1847	ENSG00000138166	PAR-CLIP	22012620
hsa-miR-25-3p	Common	-2.24	0.00483	9498.57	1110.7	2751.83	-2.33	-2.15	-0.18	0.0161	0.0354	1	DUSP5	1847	ENSG00000138166	PAR-CLIP//HITS-CLIP	21572407
hsa-miR-25-3p	Common	-2.24	0.00483	9498.57	1110.7	2751.83	-2.33	-2.15	-0.18	0.0161	0.0354	1	DUSP5	1847	ENSG00000138166	PAR-CLIP	20371350
hsa-miR-25-3p	Common	-2.24	0.00483	9498.57	1110.7	2751.83	-2.33	-2.15	-0.18	0.0161	0.0354	1	DUSP5	1847	ENSG00000138166	PAR-CLIP	26701625
hsa-miR-181d-5p	Common	-1.86	0.00693	54.74	12.35	14.17	-1.89	-1.83	-0.07	0.0216	0.0398	1	DUSP5	1847	ENSG00000138166	HITS-CLIP	22473208
hsa-miR-342-3p	HNBC	-1.28	0.061	127.99	78.45	44.82	-0.92	-1.63	0.7	0.257	0.0431	1	DUSP6	1848	ENSG00000139318	HITS-CLIP	23824327
hsa-miR-24-3p	TCC	-1.59	0.0192	2916.42	619.6	1244.59	-1.85	-1.32	-0.53	0.0218	0.128	1	DUSP7	1849	ENSG00000164086	PAR-CLIP	23592263
hsa-miR-149-3p	TCC	1.45	0.0259	136.32	307.21	347.66	1.65	1.25	0.4	0.0296	0.134	1	DUSP7	1849	ENSG00000164086	PAR-CLIP	23592263
hsa-miR-149-3p	TCC	1.45	0.0259	136.32	307.21	347.66	1.65	1.25	0.4	0.0296	0.134	1	DUSP7	1849	ENSG00000164086	PAR-CLIP	20371350
hsa-miR-93-5p	Common	-1.8	0.00487	396.14	129.07	116.61	-1.75	-1.85	0.11	0.0234	0.0246	1	DUSP8	1850	ENSG00000273793	Sequencing	20371350
hsa-miR-93-5p	Common	-1.8	0.00487	396.14	129.07	116.61	-1.75	-1.85	0.11	0.0234	0.0246	1	DUSP8	1850	ENSG00000278165	Sequencing	20371350
hsa-miR-93-5p	Common	-1.8	0.00487	396.14	129.07	116.61	-1.75	-1.85	0.11	0.0234	0.0246	1	DUSP8	1850	ENSG00000184545	Sequencing	20371350
hsa-miR-186-5p	Common	-1.65	0.0074	677.39	258.71	241.67	-1.62	-1.68	0.06	0.0272	0.0341	1	DUSP8	1850	ENSG00000273793	Sequencing	20371350
hsa-miR-186-5p	Common	-1.65	0.0074	677.39	258.71	241.67	-1.62	-1.68	0.06	0.0272	0.0341	1	DUSP8	1850	ENSG00000278165	Sequencing	20371350
hsa-miR-186-5p	Common	-1.65	0.0074	677.39	258.71	241.67	-1.62	-1.68	0.06	0.0272	0.0341	1	DUSP8	1850	ENSG00000184545	Sequencing	20371350
hsa-miR-339-5p	Common	-2.08	0.00669	117.32	26.15	26.48	-2.04	-2.12	0.08	0.0246	0.0336	1	DVL1	1855	ENSG00000107404	HITS-CLIP	23824327
hsa-miR-221-3p	Common	-2.66	9.46e-06	1190.72	178.51	198.35	-2.62	-2.69	0.08	0.00122	0.000507	1	DVL2	1856	ENSG00000004975	Western blot;qRT-PCR	21487968
hsa-miR-324-3p	TCC	-3.33	0.187	15.05	3.63	1.27	-2.81	-3.85	1.04	0.0457	NA	1	DVL2	1856	ENSG00000004975	Luciferase reporter assay	19478946
hsa-miR-126-5p	TCC	-1.48	0.0201	256.91	61.75	105.71	-1.78	-1.18	-0.6	0.0196	0.15	1	DVL3	1857	ENSG00000161202	PAR-CLIP	23446348
hsa-miR-24-3p	TCC	-1.59	0.0192	2916.42	619.6	1244.59	-1.85	-1.32	-0.53	0.0218	0.128	1	DVL3	1857	ENSG00000161202	PAR-CLIP	23592263
hsa-miR-24-3p	TCC	-1.59	0.0192	2916.42	619.6	1244.59	-1.85	-1.32	-0.53	0.0218	0.128	1	DVL3	1857	ENSG00000161202	PAR-CLIP	21572407
hsa-let-7i-5p	TCC	-1.73	0.0115	15832.5	4711.68	5438.27	-1.84	-1.61	-0.23	0.0234	0.0655	1	DVL3	1857	ENSG00000161202	PAR-CLIP	23446348
hsa-miR-93-5p	Common	-1.8	0.00487	396.14	129.07	116.61	-1.75	-1.85	0.11	0.0234	0.0246	1	DVL3	1857	ENSG00000161202	CLASH	23622248
hsa-let-7b-5p	TCC	-1.6	0.0295	26455.6	5396.61	11296.1	-1.85	-1.35	-0.5	0.0304	0.152	1	DVL3	1857	ENSG00000161202	PAR-CLIP	23446348
hsa-let-7d-5p	TCC	-1.96	0.0163	1023.7	273.58	357.47	-2.05	-1.87	-0.18	0.0304	0.0757	1	DVL3	1857	ENSG00000161202	PAR-CLIP	23446348
hsa-miR-941	HNBC	-1.85	0.0288	732.13	134.53	188.54	-1.54	-2.15	0.61	0.122	0.0368	1	DYM	54808	ENSG00000141627	CLASH	23622248
hsa-miR-199a-5p	Common	-2.34	0.000566	1255.7	249.18	202.71	-2.37	-2.31	-0.07	0.00492	0.0106	1	DYNAP	284254	ENSG00000178690	PAR-CLIP	23446348
hsa-miR-199a-5p	Common	-2.34	0.000566	1255.7	249.18	202.71	-2.37	-2.31	-0.07	0.00492	0.0106	1	DYNAP	284254	ENSG00000178690	PAR-CLIP	26701625
hsa-miR-221-3p	Common	-2.66	9.46e-06	1190.72	178.51	198.35	-2.62	-2.69	0.08	0.00122	0.000507	1	DYNC1H1	1778	ENSG00000197102	CLASH	23622248
hsa-miR-382-5p	TCC	-1.5	0.0376	407.64	90.08	186.36	-1.85	-1.14	-0.71	0.0278	0.222	1	DYNC1H1	1778	ENSG00000197102	HITS-CLIP	24374217
hsa-let-7b-5p	TCC	-1.6	0.0295	26455.6	5396.61	11296.1	-1.85	-1.35	-0.5	0.0304	0.152	1	DYNC1H1	1778	ENSG00000197102	CLASH	23622248
hsa-miR-1301-3p	TCC	-1.93	0.0167	487.18	86.44	179.82	-2.2	-1.65	-0.54	0.0216	0.11	1	DYNC1I2	1781	ENSG00000077380	CLASH	23622248
hsa-miR-363-3p	Common	-2.07	0.00245	525.49	119.13	174.25	-2.14	-2	-0.14	0.0108	0.0246	1	DYNC1LI2	1783	ENSG00000135720	PAR-CLIP	27292025
hsa-miR-25-3p	Common	-2.24	0.00483	9498.57	1110.7	2751.83	-2.33	-2.15	-0.18	0.0161	0.0354	1	DYNC1LI2	1783	ENSG00000135720	PAR-CLIP	27292025
hsa-miR-181d-5p	Common	-1.86	0.00693	54.74	12.35	14.17	-1.89	-1.83	-0.07	0.0216	0.0398	1	DYNC1LI2	1783	ENSG00000135720	HITS-CLIP	22473208
hsa-miR-93-5p	Common	-1.8	0.00487	396.14	129.07	116.61	-1.75	-1.85	0.11	0.0234	0.0246	1	DYNC1LI2	1783	ENSG00000135720	HITS-CLIP	22473208
hsa-miR-93-5p	Common	-1.8	0.00487	396.14	129.07	116.61	-1.75	-1.85	0.11	0.0234	0.0246	1	DYNC1LI2	1783	ENSG00000135720	PAR-CLIP	21572407
hsa-miR-1827	TCC	2.18	0.00113	24.63	144.23	40.7	3.16	1.2	1.95	0.000504	0.222	1	DYNC1LI2	1783	ENSG00000135720	PAR-CLIP	27292025
hsa-miR-331-3p	HNBC	-1.6	0.0777	32.84	21.51	7.63	-0.92	-2.28	1.36	0.375	0.0398	1	DYNC2H1	79659	ENSG00000187240	CLASH	23622248
hsa-miR-331-3p	HNBC	-1.6	0.0777	32.84	21.51	7.63	-0.92	-2.28	1.36	0.375	0.0398	1	DYNC2I1	55112	ENSG00000126870	Sequencing	20371350
hsa-miR-221-3p	Common	-2.66	9.46e-06	1190.72	178.51	198.35	-2.62	-2.69	0.08	0.00122	0.000507	1	DYNC2I2	89891	ENSG00000119333	CLASH	23622248
hsa-miR-128-3p	TCC	-1.55	0.0257	7175.04	1149.3	3039.92	-1.87	-1.23	-0.64	0.0234	0.168	1	DYNC2LI1	51626	ENSG00000138036	HITS-CLIP	21572407
hsa-miR-23a-3p	HNBC	-2.03	0.00513	359.91	155.96	76.4	-1.6	-2.46	0.86	0.0706	0.00865	1	DYNC2LI1	51626	ENSG00000138036	HITS-CLIP	21572407
hsa-miR-328-3p	TCC	-1.17	0.0601	2032.52	621.09	1213.42	-1.51	-0.83	-0.68	0.035	0.311	1	DYNLL1	8655	ENSG00000088986	PAR-CLIP	23592263
hsa-miR-16-5p	Common	-2.25	0.00165	498.23	124.83	131.87	-2.13	-2.36	0.23	0.0161	0.0106	1	DYNLL2	140735	ENSG00000264364	PAR-CLIP	23446348
hsa-miR-16-5p	Common	-2.25	0.00165	498.23	124.83	131.87	-2.13	-2.36	0.23	0.0161	0.0106	1	DYNLL2	140735	ENSG00000264364	PAR-CLIP	20371350
hsa-miR-24-3p	TCC	-1.59	0.0192	2916.42	619.6	1244.59	-1.85	-1.32	-0.53	0.0218	0.128	1	DYNLL2	140735	ENSG00000264364	HITS-CLIP	23824327
hsa-miR-128-3p	TCC	-1.55	0.0257	7175.04	1149.3	3039.92	-1.87	-1.23	-0.64	0.0234	0.168	1	DYNLL2	140735	ENSG00000264364	PAR-CLIP	23592263
hsa-miR-23a-3p	HNBC	-2.03	0.00513	359.91	155.96	76.4	-1.6	-2.46	0.86	0.0706	0.00865	1	DYNLL2	140735	ENSG00000264364	PAR-CLIP	27292025
hsa-miR-30e-5p	Common	-2.04	0.00212	1874.07	407.52	547.1	-2.11	-1.96	-0.14	0.00915	0.0246	1	DYNLT3	6990	ENSG00000165169	HITS-CLIP	22473208
hsa-miR-30d-5p	TCC	-1.67	0.0107	24944.1	4818.34	9573.11	-1.9	-1.44	-0.46	0.0161	0.0876	1	DYNLT3	6990	ENSG00000165169	HITS-CLIP	22473208
hsa-miR-30e-3p	TCC	-1.61	0.012	432.55	144.23	136.5	-1.7	-1.52	-0.17	0.0246	0.0655	1	DYRK1A	1859	ENSG00000157540	HITS-CLIP	23824327
hsa-miR-335-3p	TCC	-1.98	0.0197	218.9	53.78	41.76	-1.97	-1.99	0.02	0.0439	0.0655	1	DYRK1A	1859	ENSG00000157540	HITS-CLIP	23824327
hsa-miR-215-5p	TCC	1.94	0.0536	69.79	371.98	195.58	2.4	1.48	0.92	0.0371	0.255	1	DYRK1A	1859	ENSG00000157540	Microarray	19074876
hsa-miR-5685	HNBC	2.72	0.0233	2.62	16.17	35.61	2.15	3.28	-1.13	0.142	0.0246	1	DYRK1A	1859	ENSG00000157540	HITS-CLIP	23824327
hsa-miR-149-3p	TCC	1.45	0.0259	136.32	307.21	347.66	1.65	1.25	0.4	0.0296	0.134	1	DYRK1B	9149	ENSG00000105204	PAR-CLIP	22291592
hsa-miR-149-3p	TCC	1.45	0.0259	136.32	307.21	347.66	1.65	1.25	0.4	0.0296	0.134	1	DYRK1B	9149	ENSG00000281320	PAR-CLIP	22291592
hsa-miR-16-2-3p	TCC	-1.88	0.0042	857.8	177.97	330.22	-2.27	-1.48	-0.8	0.00492	0.0989	1	DYRK2	8445	ENSG00000127334	HITS-CLIP	23313552
hsa-miR-1301-3p	TCC	-1.93	0.0167	487.18	86.44	179.82	-2.2	-1.65	-0.54	0.0216	0.11	1	DYRK2	8445	ENSG00000127334	PAR-CLIP	22012620
hsa-miR-1301-3p	TCC	-1.93	0.0167	487.18	86.44	179.82	-2.2	-1.65	-0.54	0.0216	0.11	1	DYRK2	8445	ENSG00000127334	HITS-CLIP	21572407
hsa-miR-24-3p	TCC	-1.59	0.0192	2916.42	619.6	1244.59	-1.85	-1.32	-0.53	0.0218	0.128	1	DYRK2	8445	ENSG00000127334	Luciferase reporter assay	22894925
hsa-miR-93-5p	Common	-1.8	0.00487	396.14	129.07	116.61	-1.75	-1.85	0.11	0.0234	0.0246	1	DYRK2	8445	ENSG00000127334	Sequencing	20371350
hsa-miR-93-5p	Common	-1.8	0.00487	396.14	129.07	116.61	-1.75	-1.85	0.11	0.0234	0.0246	1	DYRK2	8445	ENSG00000127334	CLASH	23622248
hsa-miR-93-5p	Common	-1.8	0.00487	396.14	129.07	116.61	-1.75	-1.85	0.11	0.0234	0.0246	1	DYRK2	8445	ENSG00000127334	PAR-CLIP	21572407
hsa-miR-5010-3p	Common	-2.45	0.00498	27.43	5.08	4.07	-2.26	-2.64	0.39	0.024	0.0246	1	DYRK2	8445	ENSG00000127334	PAR-CLIP	23592263
hsa-miR-382-5p	TCC	-1.5	0.0376	407.64	90.08	186.36	-1.85	-1.14	-0.71	0.0278	0.222	1	DYRK2	8445	ENSG00000127334	PAR-CLIP	22012620
hsa-miR-382-5p	TCC	-1.5	0.0376	407.64	90.08	186.36	-1.85	-1.14	-0.71	0.0278	0.222	1	DYRK2	8445	ENSG00000127334	HITS-CLIP	21572407
hsa-miR-4732-3p	TCC	-1.85	0.0299	125.9	25.87	33.07	-1.94	-1.75	-0.19	0.0457	0.103	1	DYRK2	8445	ENSG00000127334	PAR-CLIP	21572407
hsa-miR-1827	TCC	2.18	0.00113	24.63	144.23	40.7	3.16	1.2	1.95	0.000504	0.222	1	DYRK3	8444	ENSG00000143479	PAR-CLIP	26701625
hsa-miR-221-3p	Common	-2.66	9.46e-06	1190.72	178.51	198.35	-2.62	-2.69	0.08	0.00122	0.000507	1	DYRK3	8444	ENSG00000143479	PAR-CLIP	23592263
hsa-miR-16-5p	Common	-2.25	0.00165	498.23	124.83	131.87	-2.13	-2.36	0.23	0.0161	0.0106	1	DYRK3	8444	ENSG00000143479	PAR-CLIP	23592263
hsa-let-7i-5p	TCC	-1.73	0.0115	15832.5	4711.68	5438.27	-1.84	-1.61	-0.23	0.0234	0.0655	1	DYRK3	8444	ENSG00000143479	PAR-CLIP	26701625
hsa-miR-128-3p	TCC	-1.55	0.0257	7175.04	1149.3	3039.92	-1.87	-1.23	-0.64	0.0234	0.168	1	DYRK3	8444	ENSG00000143479	PAR-CLIP	23592263
hsa-miR-186-5p	Common	-1.65	0.0074	677.39	258.71	241.67	-1.62	-1.68	0.06	0.0272	0.0341	1	DYRK3	8444	ENSG00000143479	PAR-CLIP	23592263
hsa-miR-222-3p	TCC	-2.13	0.0143	3278.18	758.66	1155.22	-2.24	-2.02	-0.22	0.0278	0.0713	1	DYRK3	8444	ENSG00000143479	PAR-CLIP	23592263
hsa-let-7b-5p	TCC	-1.6	0.0295	26455.6	5396.61	11296.1	-1.85	-1.35	-0.5	0.0304	0.152	1	DYRK3	8444	ENSG00000143479	PAR-CLIP	26701625
hsa-let-7d-5p	TCC	-1.96	0.0163	1023.7	273.58	357.47	-2.05	-1.87	-0.18	0.0304	0.0757	1	DYRK3	8444	ENSG00000143479	PAR-CLIP	26701625
hsa-let-7b-5p	TCC	-1.6	0.0295	26455.6	5396.61	11296.1	-1.85	-1.35	-0.5	0.0304	0.152	1	DZIP1	22873	ENSG00000134874	Microarray	17699775
hsa-miR-93-5p	Common	-1.8	0.00487	396.14	129.07	116.61	-1.75	-1.85	0.11	0.0234	0.0246	1	DZIP3	9666	ENSG00000198919	CLASH	23622248
hsa-miR-130b-5p	TCC	-1.41	0.0338	153.36	53.03	87.76	-1.73	-1.09	-0.64	0.0272	0.2	1	DZIP3	9666	ENSG00000198919	CLASH	23622248
hsa-miR-223-3p	Common	-3.5	1.5e-06	532.34	61.02	54.49	-3.18	-3.81	0.64	0.00155	5.61e-05	1	E2F1	1869	ENSG00000101412	Luciferase reporter assay//Western blot	20029046
hsa-miR-4446-3p	TCC	-1.99	0.0015	302.44	51.09	110.01	-2.54	-1.44	-1.1	0.00155	0.0989	1	E2F1	1869	ENSG00000101412	PAR-CLIP	23446348
hsa-miR-4446-3p	TCC	-1.99	0.0015	302.44	51.09	110.01	-2.54	-1.44	-1.1	0.00155	0.0989	1	E2F1	1869	ENSG00000101412	PAR-CLIP	20371350
hsa-miR-330-3p	Common	-1.97	0.0012	420.75	68.28	126.42	-2.29	-1.64	-0.65	0.0028	0.0427	1	E2F1	1869	ENSG00000101412	Western blot//Luciferase activity assay	19597470
hsa-miR-330-3p	Common	-1.97	0.0012	420.75	68.28	126.42	-2.29	-1.64	-0.65	0.0028	0.0427	1	E2F1	1869	ENSG00000101412	Luciferase reporter assay//Western blot	19597470
hsa-miR-24-3p	TCC	-1.59	0.0192	2916.42	619.6	1244.59	-1.85	-1.32	-0.53	0.0218	0.128	1	E2F1	1869	ENSG00000101412	qRT-PCR	19748357
hsa-miR-93-5p	Common	-1.8	0.00487	396.14	129.07	116.61	-1.75	-1.85	0.11	0.0234	0.0246	1	E2F1	1869	ENSG00000101412	Western blot	18328430
hsa-miR-93-5p	Common	-1.8	0.00487	396.14	129.07	116.61	-1.75	-1.85	0.11	0.0234	0.0246	1	E2F1	1869	ENSG00000101412	Western blot	19486339
hsa-miR-93-5p	Common	-1.8	0.00487	396.14	129.07	116.61	-1.75	-1.85	0.11	0.0234	0.0246	1	E2F1	1869	ENSG00000101412	Luciferase reporter assay//Western blot	19486339
hsa-miR-93-5p	Common	-1.8	0.00487	396.14	129.07	116.61	-1.75	-1.85	0.11	0.0234	0.0246	1	E2F1	1869	ENSG00000101412	Luciferase reporter assay//Microarray//Western blot	18328430
hsa-miR-93-5p	Common	-1.8	0.00487	396.14	129.07	116.61	-1.75	-1.85	0.11	0.0234	0.0246	1	E2F1	1869	ENSG00000101412	Sequencing	20371350
hsa-miR-93-5p	Common	-1.8	0.00487	396.14	129.07	116.61	-1.75	-1.85	0.11	0.0234	0.0246	1	E2F1	1869	ENSG00000101412	HITS-CLIP	22473208
hsa-miR-342-3p	HNBC	-1.28	0.061	127.99	78.45	44.82	-0.92	-1.63	0.7	0.257	0.0431	1	E2F1	1869	ENSG00000101412	Luciferase reporter assay//qRT-PCR//Western blot	26483346
hsa-miR-331-3p	HNBC	-1.6	0.0777	32.84	21.51	7.63	-0.92	-2.28	1.36	0.375	0.0398	1	E2F1	1869	ENSG00000101412	Luciferase reporter assay//Western blot	20510161
hsa-miR-1827	TCC	2.18	0.00113	24.63	144.23	40.7	3.16	1.2	1.95	0.000504	0.222	1	E2F1	1869	ENSG00000101412	PAR-CLIP	26701625
hsa-miR-149-3p	TCC	1.45	0.0259	136.32	307.21	347.66	1.65	1.25	0.4	0.0296	0.134	1	E2F1	1869	ENSG00000101412	Luciferase reporter assay//qRT-PCR//Western blot//Reporter assay;Western blot;qRT-PCR;Other	20623644
hsa-miR-4433b-3p	TCC	-1.91	0.0219	588.12	65.32	186.36	-2.56	-1.25	-1.31	0.0123	0.264	1	E2F2	1870	ENSG00000007968	PAR-CLIP	23592263
hsa-miR-4433b-3p	TCC	-1.91	0.0219	588.12	65.32	186.36	-2.56	-1.25	-1.31	0.0123	0.264	1	E2F2	1870	ENSG00000282899	PAR-CLIP	23592263
hsa-miR-24-3p	TCC	-1.59	0.0192	2916.42	619.6	1244.59	-1.85	-1.32	-0.53	0.0218	0.128	1	E2F2	1870	ENSG00000007968	Western blot//Luciferase activity assay	19748357
hsa-miR-24-3p	TCC	-1.59	0.0192	2916.42	619.6	1244.59	-1.85	-1.32	-0.53	0.0218	0.128	1	E2F2	1870	ENSG00000007968	Luciferase reporter assay//Microarray//qRT-PCR//Western blot//Western blot;qRT-PCR;Microarray;Other	19748357
hsa-miR-24-3p	TCC	-1.59	0.0192	2916.42	619.6	1244.59	-1.85	-1.32	-0.53	0.0218	0.128	1	E2F2	1870	ENSG00000282899	Luciferase reporter assay//Microarray//qRT-PCR//Western blot//Western blot;qRT-PCR;Microarray;Other	19748357
hsa-miR-93-5p	Common	-1.8	0.00487	396.14	129.07	116.61	-1.75	-1.85	0.11	0.0234	0.0246	1	E2F2	1870	ENSG00000007968	HITS-CLIP	22473208
hsa-miR-93-5p	Common	-1.8	0.00487	396.14	129.07	116.61	-1.75	-1.85	0.11	0.0234	0.0246	1	E2F2	1870	ENSG00000282899	HITS-CLIP	22473208
hsa-miR-6852-5p	Common	-2.7	0.00509	51.8	5.81	8.15	-2.56	-2.84	0.28	0.0246	0.0246	1	E2F2	1870	ENSG00000007968	HITS-CLIP	23824327
hsa-miR-6852-5p	Common	-2.7	0.00509	51.8	5.81	8.15	-2.56	-2.84	0.28	0.0246	0.0246	1	E2F2	1870	ENSG00000282899	HITS-CLIP	23824327
hsa-miR-28-3p	TCC	-1.72	0.0151	1604.36	270.35	452.28	-1.82	-1.62	-0.19	0.0278	0.0757	1	E2F2	1870	ENSG00000007968	PAR-CLIP	26701625
hsa-miR-28-3p	TCC	-1.72	0.0151	1604.36	270.35	452.28	-1.82	-1.62	-0.19	0.0278	0.0757	1	E2F2	1870	ENSG00000282899	PAR-CLIP	26701625
hsa-let-7b-5p	TCC	-1.6	0.0295	26455.6	5396.61	11296.1	-1.85	-1.35	-0.5	0.0304	0.152	1	E2F2	1870	ENSG00000007968	Immunofluorescence//Luciferase reporter assay//qRT-PCR//Western blot	27520092
hsa-let-7b-5p	TCC	-1.6	0.0295	26455.6	5396.61	11296.1	-1.85	-1.35	-0.5	0.0304	0.152	1	E2F2	1870	ENSG00000282899	Immunofluorescence//Luciferase reporter assay//qRT-PCR//Western blot	27520092
hsa-miR-331-3p	HNBC	-1.6	0.0777	32.84	21.51	7.63	-0.92	-2.28	1.36	0.375	0.0398	1	E2F2	1870	ENSG00000007968	CLASH	23622248
hsa-miR-331-3p	HNBC	-1.6	0.0777	32.84	21.51	7.63	-0.92	-2.28	1.36	0.375	0.0398	1	E2F2	1870	ENSG00000282899	CLASH	23622248
hsa-miR-23b-5p	HNBC	-2.42	0.0269	29.71	10.35	1.27	-1.07	-3.77	2.7	0.38	0.0109	1	E2F2	1870	ENSG00000007968	HITS-CLIP	23824327
hsa-miR-23b-5p	HNBC	-2.42	0.0269	29.71	10.35	1.27	-1.07	-3.77	2.7	0.38	0.0109	1	E2F2	1870	ENSG00000282899	HITS-CLIP	23824327
hsa-miR-221-3p	Common	-2.66	9.46e-06	1190.72	178.51	198.35	-2.62	-2.69	0.08	0.00122	0.000507	1	E2F3	1871	ENSG00000112242	Sequencing	20371350
hsa-miR-199a-5p	Common	-2.34	0.000566	1255.7	249.18	202.71	-2.37	-2.31	-0.07	0.00492	0.0106	1	E2F3	1871	ENSG00000112242	PAR-CLIP	23592263
hsa-miR-16-5p	Common	-2.25	0.00165	498.23	124.83	131.87	-2.13	-2.36	0.23	0.0161	0.0106	1	E2F3	1871	ENSG00000112242	CLASH	23622248
hsa-miR-16-5p	Common	-2.25	0.00165	498.23	124.83	131.87	-2.13	-2.36	0.23	0.0161	0.0106	1	E2F3	1871	ENSG00000112242	HITS-CLIP	22473208
hsa-miR-24-3p	TCC	-1.59	0.0192	2916.42	619.6	1244.59	-1.85	-1.32	-0.53	0.0218	0.128	1	E2F3	1871	ENSG00000112242	qRT-PCR;Microarray	19748357
hsa-miR-128-3p	TCC	-1.55	0.0257	7175.04	1149.3	3039.92	-1.87	-1.23	-0.64	0.0234	0.168	1	E2F3	1871	ENSG00000112242	Western blot//Luciferase activity assay	18810376
hsa-miR-128-3p	TCC	-1.55	0.0257	7175.04	1149.3	3039.92	-1.87	-1.23	-0.64	0.0234	0.168	1	E2F3	1871	ENSG00000112242	Luciferase reporter assay	18810376
hsa-miR-128-3p	TCC	-1.55	0.0257	7175.04	1149.3	3039.92	-1.87	-1.23	-0.64	0.0234	0.168	1	E2F3	1871	ENSG00000112242	Luciferase reporter assay	19013014
hsa-miR-425-5p	TCC	-1.71	0.0099	1194.53	277.49	405.42	-1.78	-1.63	-0.15	0.0234	0.0553	1	E2F3	1871	ENSG00000112242	PAR-CLIP	21572407
hsa-miR-93-5p	Common	-1.8	0.00487	396.14	129.07	116.61	-1.75	-1.85	0.11	0.0234	0.0246	1	E2F3	1871	ENSG00000112242	HITS-CLIP	22473208
hsa-miR-139-3p	TCC	-1.28	0.0551	289.68	61.75	148.82	-1.72	-0.83	-0.89	0.0278	0.352	1	E2F3	1871	ENSG00000112242	PAR-CLIP	26701625
hsa-let-7b-5p	TCC	-1.6	0.0295	26455.6	5396.61	11296.1	-1.85	-1.35	-0.5	0.0304	0.152	1	E2F3	1871	ENSG00000112242	CLASH	23622248
hsa-miR-4732-3p	TCC	-1.85	0.0299	125.9	25.87	33.07	-1.94	-1.75	-0.19	0.0457	0.103	1	E2F3	1871	ENSG00000112242	PAR-CLIP	20371350
hsa-miR-200b-3p	TCC	2.74	0.0709	257.27	2101.04	1084.86	3.44	2.04	1.41	0.0457	0.292	1	E2F3	1871	ENSG00000112242	Flow//Luciferase reporter assay//Western blot	22139708
hsa-miR-200b-3p	TCC	2.74	0.0709	257.27	2101.04	1084.86	3.44	2.04	1.41	0.0457	0.292	1	E2F3	1871	ENSG00000112242	Flow//Luciferase reporter assay//Western blot	22144583
hsa-miR-93-5p	Common	-1.8	0.00487	396.14	129.07	116.61	-1.75	-1.85	0.11	0.0234	0.0246	1	E2F5	1875	ENSG00000133740	HITS-CLIP	22473208
hsa-let-7b-5p	TCC	-1.6	0.0295	26455.6	5396.61	11296.1	-1.85	-1.35	-0.5	0.0304	0.152	1	E2F5	1875	ENSG00000133740	Microarray	17699775
hsa-miR-421	Common	-2.29	0.00503	52	9.86	14.26	-2.49	-2.09	-0.4	0.0123	0.0486	1	E2F6	1876	ENSG00000169016	PAR-CLIP	26701625
hsa-let-7i-5p	TCC	-1.73	0.0115	15832.5	4711.68	5438.27	-1.84	-1.61	-0.23	0.0234	0.0655	1	E2F6	1876	ENSG00000169016	PAR-CLIP	20371350
hsa-let-7b-5p	TCC	-1.6	0.0295	26455.6	5396.61	11296.1	-1.85	-1.35	-0.5	0.0304	0.152	1	E2F6	1876	ENSG00000169016	Microarray	17699775
hsa-let-7b-5p	TCC	-1.6	0.0295	26455.6	5396.61	11296.1	-1.85	-1.35	-0.5	0.0304	0.152	1	E2F6	1876	ENSG00000169016	PAR-CLIP	20371350
hsa-let-7d-5p	TCC	-1.96	0.0163	1023.7	273.58	357.47	-2.05	-1.87	-0.18	0.0304	0.0757	1	E2F6	1876	ENSG00000169016	PAR-CLIP	20371350
hsa-miR-345-5p	Common	-1.81	0.0098	72.53	21.99	23.98	-1.76	-1.86	0.1	0.0318	0.0402	1	E2F6	1876	ENSG00000169016	PAR-CLIP	26701625
hsa-miR-1827	TCC	2.18	0.00113	24.63	144.23	40.7	3.16	1.2	1.95	0.000504	0.222	1	E2F6	1876	ENSG00000169016	PAR-CLIP	24398324
hsa-miR-16-5p	Common	-2.25	0.00165	498.23	124.83	131.87	-2.13	-2.36	0.23	0.0161	0.0106	1	E2F7	144455	ENSG00000165891	Sequencing//PAR-CLIP	20371350
hsa-miR-16-5p	Common	-2.25	0.00165	498.23	124.83	131.87	-2.13	-2.36	0.23	0.0161	0.0106	1	E2F7	144455	ENSG00000165891	HITS-CLIP	22473208
hsa-miR-16-5p	Common	-2.25	0.00165	498.23	124.83	131.87	-2.13	-2.36	0.23	0.0161	0.0106	1	E2F7	144455	ENSG00000165891	PAR-CLIP	24398324
hsa-miR-16-5p	Common	-2.25	0.00165	498.23	124.83	131.87	-2.13	-2.36	0.23	0.0161	0.0106	1	E2F7	144455	ENSG00000165891	PAR-CLIP	23446348
hsa-miR-16-5p	Common	-2.25	0.00165	498.23	124.83	131.87	-2.13	-2.36	0.23	0.0161	0.0106	1	E2F7	144455	ENSG00000165891	PAR-CLIP	22012620
hsa-miR-16-5p	Common	-2.25	0.00165	498.23	124.83	131.87	-2.13	-2.36	0.23	0.0161	0.0106	1	E2F7	144455	ENSG00000165891	PAR-CLIP	21572407
hsa-miR-128-3p	TCC	-1.55	0.0257	7175.04	1149.3	3039.92	-1.87	-1.23	-0.64	0.0234	0.168	1	E2F7	144455	ENSG00000165891	Microarray	17612493
hsa-let-7b-5p	TCC	-1.6	0.0295	26455.6	5396.61	11296.1	-1.85	-1.35	-0.5	0.0304	0.152	1	E2F7	144455	ENSG00000165891	CLASH	23622248
hsa-miR-215-5p	TCC	1.94	0.0536	69.79	371.98	195.58	2.4	1.48	0.92	0.0371	0.255	1	E2F8	79733	ENSG00000129173	Microarray	19074876
hsa-miR-215-5p	TCC	1.94	0.0536	69.79	371.98	195.58	2.4	1.48	0.92	0.0371	0.255	1	EAF1	85403	ENSG00000144597	Microarray	19074876
hsa-miR-370-3p	Common	-1.86	0.0022	407.64	125.67	96.67	-1.63	-2.08	0.45	0.0272	0.00865	1	EAF1	85403	ENSG00000144597	HITS-CLIP	27418678
hsa-miR-370-3p	Common	-1.86	0.0022	407.64	125.67	96.67	-1.63	-2.08	0.45	0.0272	0.00865	1	EAF1	85403	ENSG00000144597	HITS-CLIP	28735896
hsa-let-7b-5p	TCC	-1.6	0.0295	26455.6	5396.61	11296.1	-1.85	-1.35	-0.5	0.0304	0.152	1	EAF1	85403	ENSG00000144597	CLASH	23622248
hsa-miR-423-3p	TCC	-1.67	0.0229	8589.34	1708.11	3163.79	-1.79	-1.55	-0.24	0.0346	0.0989	1	EAF1	85403	ENSG00000144597	CLASH	23622248
hsa-miR-215-5p	TCC	1.94	0.0536	69.79	371.98	195.58	2.4	1.48	0.92	0.0371	0.255	1	EAF2	55840	ENSG00000145088	Microarray	19074876
hsa-miR-93-5p	Common	-1.8	0.00487	396.14	129.07	116.61	-1.75	-1.85	0.11	0.0234	0.0246	1	EAPP	55837	ENSG00000129518	CLASH	23622248
hsa-miR-16-5p	Common	-2.25	0.00165	498.23	124.83	131.87	-2.13	-2.36	0.23	0.0161	0.0106	1	EARS2	124454	ENSG00000103356	Proteomics	18668040
hsa-miR-331-3p	HNBC	-1.6	0.0777	32.84	21.51	7.63	-0.92	-2.28	1.36	0.375	0.0398	1	EARS2	124454	ENSG00000103356	CLASH	23622248
hsa-miR-130b-5p	TCC	-1.41	0.0338	153.36	53.03	87.76	-1.73	-1.09	-0.64	0.0272	0.2	1	EBF4	57593	ENSG00000088881	HITS-CLIP	19536157
hsa-miR-1910-3p	TCC	2.6	0.0107	2.29	23.28	12.72	2.93	2.26	0.67	0.0161	0.0876	1	EBI3	10148	ENSG00000105246	PAR-CLIP	22291592
hsa-miR-5685	HNBC	2.72	0.0233	2.62	16.17	35.61	2.15	3.28	-1.13	0.142	0.0246	1	EBI3	10148	ENSG00000105246	PAR-CLIP	22291592
hsa-miR-324-3p	TCC	-3.33	0.187	15.05	3.63	1.27	-2.81	-3.85	1.04	0.0457	NA	1	EBI3	10148	ENSG00000105246	CLASH	23622248
hsa-miR-149-3p	TCC	1.45	0.0259	136.32	307.21	347.66	1.65	1.25	0.4	0.0296	0.134	1	EBNA1BP2	10969	ENSG00000117395	HITS-CLIP	23824327
hsa-miR-1301-3p	TCC	-1.93	0.0167	487.18	86.44	179.82	-2.2	-1.65	-0.54	0.0216	0.11	1	EBNA1BP2	10969	ENSG00000117395	CLASH	23622248
hsa-miR-339-5p	Common	-2.08	0.00669	117.32	26.15	26.48	-2.04	-2.12	0.08	0.0246	0.0336	1	EBNA1BP2	10969	ENSG00000117395	PAR-CLIP	23446348
hsa-miR-548ap-5p	TCC	-2.68	0.036	24.9	1.94	4.36	-3.32	-2.03	-1.29	0.0278	0.211	1	EBNA1BP2	10969	ENSG00000117395	HITS-CLIP	23824327
hsa-miR-548j-5p	TCC	-2.65	0.0563	19.66	1.29	4.36	-3.41	-1.89	-1.52	0.0349	0.288	1	EBNA1BP2	10969	ENSG00000117395	HITS-CLIP	23824327
hsa-miR-505-3p	HNBC	-1.6	0.0775	35.39	16.71	8.9	-1.05	-2.14	1.09	0.306	0.0486	1	EBNA1BP2	10969	ENSG00000117395	CLASH	23622248
hsa-miR-324-3p	TCC	-3.33	0.187	15.05	3.63	1.27	-2.81	-3.85	1.04	0.0457	NA	1	EBP	10682	ENSG00000147155	CLASH	23622248
hsa-miR-140-3p	TCC	-1.73	0.0236	1609.72	274.59	616.85	-1.97	-1.48	-0.49	0.0278	0.128	1	EBPL	84650	ENSG00000123179	HITS-CLIP	19536157
hsa-miR-1827	TCC	2.18	0.00113	24.63	144.23	40.7	3.16	1.2	1.95	0.000504	0.222	1	ECE1	1889	ENSG00000117298	PAR-CLIP	26701625
hsa-miR-1910-3p	TCC	2.6	0.0107	2.29	23.28	12.72	2.93	2.26	0.67	0.0161	0.0876	1	ECE1	1889	ENSG00000117298	PAR-CLIP	26701625
hsa-miR-149-3p	TCC	1.45	0.0259	136.32	307.21	347.66	1.65	1.25	0.4	0.0296	0.134	1	ECE1	1889	ENSG00000117298	PAR-CLIP	26701625
hsa-miR-186-5p	Common	-1.65	0.0074	677.39	258.71	241.67	-1.62	-1.68	0.06	0.0272	0.0341	1	ECH1	1891	ENSG00000104823	CLASH	23622248
hsa-miR-186-5p	Common	-1.65	0.0074	677.39	258.71	241.67	-1.62	-1.68	0.06	0.0272	0.0341	1	ECH1	1891	ENSG00000282853	CLASH	23622248
hsa-miR-16-5p	Common	-2.25	0.00165	498.23	124.83	131.87	-2.13	-2.36	0.23	0.0161	0.0106	1	ECHDC1	55862	ENSG00000093144		18362358
hsa-miR-16-5p	Common	-2.25	0.00165	498.23	124.83	131.87	-2.13	-2.36	0.23	0.0161	0.0106	1	ECHDC1	55862	ENSG00000093144	Microarray	18362358
hsa-let-7i-5p	TCC	-1.73	0.0115	15832.5	4711.68	5438.27	-1.84	-1.61	-0.23	0.0234	0.0655	1	ECHDC1	55862	ENSG00000093144	PAR-CLIP	21572407
hsa-let-7b-5p	TCC	-1.6	0.0295	26455.6	5396.61	11296.1	-1.85	-1.35	-0.5	0.0304	0.152	1	ECHDC1	55862	ENSG00000093144	PAR-CLIP	21572407
hsa-let-7d-5p	TCC	-1.96	0.0163	1023.7	273.58	357.47	-2.05	-1.87	-0.18	0.0304	0.0757	1	ECHDC1	55862	ENSG00000093144	PAR-CLIP	21572407
hsa-miR-186-5p	Common	-1.65	0.0074	677.39	258.71	241.67	-1.62	-1.68	0.06	0.0272	0.0341	1	ECHS1	1892	ENSG00000127884	CLASH	23622248
hsa-miR-16-5p	Common	-2.25	0.00165	498.23	124.83	131.87	-2.13	-2.36	0.23	0.0161	0.0106	1	ECPAS	23392	ENSG00000136813	Proteomics	18668040
hsa-miR-941	HNBC	-1.85	0.0288	732.13	134.53	188.54	-1.54	-2.15	0.61	0.122	0.0368	1	ECSIT	51295	ENSG00000130159	PAR-CLIP	23592263
hsa-miR-941	HNBC	-1.85	0.0288	732.13	134.53	188.54	-1.54	-2.15	0.61	0.122	0.0368	1	ECSIT	51295	ENSG00000130159	PAR-CLIP	20371350
hsa-miR-223-3p	Common	-3.5	1.5e-06	532.34	61.02	54.49	-3.18	-3.81	0.64	0.00155	5.61e-05	1	ECT2	1894	ENSG00000114346	Luciferase reporter assay//Western blot	23601845
hsa-miR-215-5p	TCC	1.94	0.0536	69.79	371.98	195.58	2.4	1.48	0.92	0.0371	0.255	1	ECT2	1894	ENSG00000114346	Microarray	19074876
hsa-miR-1307-3p	Common	-2.03	0.00315	3552.13	578.23	896.93	-2.06	-1.99	-0.07	0.0143	0.0246	1	EDARADD	128178	ENSG00000186197	HITS-CLIP	23824327
hsa-miR-30e-5p	Common	-2.04	0.00212	1874.07	407.52	547.1	-2.11	-1.96	-0.14	0.00915	0.0246	1	EDC3	80153	ENSG00000179151	HITS-CLIP	22473208
hsa-miR-4433b-3p	TCC	-1.91	0.0219	588.12	65.32	186.36	-2.56	-1.25	-1.31	0.0123	0.264	1	EDC3	80153	ENSG00000179151	PAR-CLIP	27292025
hsa-miR-16-5p	Common	-2.25	0.00165	498.23	124.83	131.87	-2.13	-2.36	0.23	0.0161	0.0106	1	EDC3	80153	ENSG00000179151	Sequencing	20371350
hsa-miR-16-5p	Common	-2.25	0.00165	498.23	124.83	131.87	-2.13	-2.36	0.23	0.0161	0.0106	1	EDC3	80153	ENSG00000179151	HITS-CLIP	22473208
hsa-miR-30d-5p	TCC	-1.67	0.0107	24944.1	4818.34	9573.11	-1.9	-1.44	-0.46	0.0161	0.0876	1	EDC3	80153	ENSG00000179151	HITS-CLIP	22473208
hsa-miR-16-5p	Common	-2.25	0.00165	498.23	124.83	131.87	-2.13	-2.36	0.23	0.0161	0.0106	1	EDC4	23644	ENSG00000038358	Proteomics	18668040
hsa-miR-363-3p	Common	-2.07	0.00245	525.49	119.13	174.25	-2.14	-2	-0.14	0.0108	0.0246	1	EDEM1	9695	ENSG00000134109	PAR-CLIP	23592263
hsa-miR-363-3p	Common	-2.07	0.00245	525.49	119.13	174.25	-2.14	-2	-0.14	0.0108	0.0246	1	EDEM1	9695	ENSG00000134109	PAR-CLIP	22012620
hsa-miR-363-3p	Common	-2.07	0.00245	525.49	119.13	174.25	-2.14	-2	-0.14	0.0108	0.0246	1	EDEM1	9695	ENSG00000134109	PAR-CLIP	21572407
hsa-miR-25-3p	Common	-2.24	0.00483	9498.57	1110.7	2751.83	-2.33	-2.15	-0.18	0.0161	0.0354	1	EDEM1	9695	ENSG00000134109	PAR-CLIP	23592263
hsa-miR-25-3p	Common	-2.24	0.00483	9498.57	1110.7	2751.83	-2.33	-2.15	-0.18	0.0161	0.0354	1	EDEM1	9695	ENSG00000134109	PAR-CLIP	22012620
hsa-miR-25-3p	Common	-2.24	0.00483	9498.57	1110.7	2751.83	-2.33	-2.15	-0.18	0.0161	0.0354	1	EDEM1	9695	ENSG00000134109	PAR-CLIP	21572407
hsa-miR-1301-3p	TCC	-1.93	0.0167	487.18	86.44	179.82	-2.2	-1.65	-0.54	0.0216	0.11	1	EDEM1	9695	ENSG00000134109	PAR-CLIP	21572407
hsa-miR-146a-5p	TCC	-1.82	0.00197	4843.62	1076.22	1969.33	-2.2	-1.43	-0.77	0.0028	0.0741	1	EDEM3	80267	ENSG00000116406	HITS-CLIP	23313552
hsa-let-7i-5p	TCC	-1.73	0.0115	15832.5	4711.68	5438.27	-1.84	-1.61	-0.23	0.0234	0.0655	1	EDEM3	80267	ENSG00000116406	HITS-CLIP	23313552
hsa-let-7b-5p	TCC	-1.6	0.0295	26455.6	5396.61	11296.1	-1.85	-1.35	-0.5	0.0304	0.152	1	EDEM3	80267	ENSG00000116406	pSILAC//Proteomics;Other	18668040
hsa-let-7b-5p	TCC	-1.6	0.0295	26455.6	5396.61	11296.1	-1.85	-1.35	-0.5	0.0304	0.152	1	EDEM3	80267	ENSG00000116406	HITS-CLIP	23313552
hsa-let-7d-5p	TCC	-1.96	0.0163	1023.7	273.58	357.47	-2.05	-1.87	-0.18	0.0304	0.0757	1	EDEM3	80267	ENSG00000116406	HITS-CLIP	23313552
hsa-miR-146b-5p	TCC	-1.68	0.0363	2128.66	666.88	856.61	-1.86	-1.49	-0.37	0.0435	0.136	1	EDEM3	80267	ENSG00000116406	HITS-CLIP	23313552
hsa-miR-505-3p	HNBC	-1.6	0.0775	35.39	16.71	8.9	-1.05	-2.14	1.09	0.306	0.0486	1	EDEM3	80267	ENSG00000116406	HITS-CLIP	23313552
hsa-miR-199a-5p	Common	-2.34	0.000566	1255.7	249.18	202.71	-2.37	-2.31	-0.07	0.00492	0.0106	1	EDN1	1906	ENSG00000078401	Luciferase reporter assay	19783678
hsa-let-7i-5p	TCC	-1.73	0.0115	15832.5	4711.68	5438.27	-1.84	-1.61	-0.23	0.0234	0.0655	1	EDN1	1906	ENSG00000078401	PAR-CLIP	23592263
hsa-let-7b-5p	TCC	-1.6	0.0295	26455.6	5396.61	11296.1	-1.85	-1.35	-0.5	0.0304	0.152	1	EDN1	1906	ENSG00000078401	PAR-CLIP	23592263
hsa-let-7d-5p	TCC	-1.96	0.0163	1023.7	273.58	357.47	-2.05	-1.87	-0.18	0.0304	0.0757	1	EDN1	1906	ENSG00000078401	PAR-CLIP	23592263
hsa-miR-224-5p	TCC	-2.11	0.0238	436.54	192.74	155.85	-2.3	-1.91	-0.39	0.0326	0.11	1	EDNRA	1909	ENSG00000151617	Immunofluorescence//In situ hybridization//Luciferase reporter assay//Northern blot//qRT-PCR//Western blot	20827281
hsa-miR-215-5p	TCC	1.94	0.0536	69.79	371.98	195.58	2.4	1.48	0.92	0.0371	0.255	1	EDRF1	26098	ENSG00000107938	Microarray	19074876
hsa-miR-30d-5p	TCC	-1.67	0.0107	24944.1	4818.34	9573.11	-1.9	-1.44	-0.46	0.0161	0.0876	1	EDRF1	26098	ENSG00000107938	CLASH	23622248
hsa-miR-93-5p	Common	-1.8	0.00487	396.14	129.07	116.61	-1.75	-1.85	0.11	0.0234	0.0246	1	EEA1	8411	ENSG00000102189	HITS-CLIP	22473208
hsa-miR-30e-5p	Common	-2.04	0.00212	1874.07	407.52	547.1	-2.11	-1.96	-0.14	0.00915	0.0246	1	EED	8726	ENSG00000074266	HITS-CLIP	22473208
hsa-miR-30d-5p	TCC	-1.67	0.0107	24944.1	4818.34	9573.11	-1.9	-1.44	-0.46	0.0161	0.0876	1	EED	8726	ENSG00000074266	HITS-CLIP	22473208
hsa-miR-181d-5p	Common	-1.86	0.00693	54.74	12.35	14.17	-1.89	-1.83	-0.07	0.0216	0.0398	1	EED	8726	ENSG00000074266	HITS-CLIP	22473208
hsa-miR-221-3p	Common	-2.66	9.46e-06	1190.72	178.51	198.35	-2.62	-2.69	0.08	0.00122	0.000507	1	EEF1A1	1915	ENSG00000156508	CLASH	23622248
hsa-miR-30e-5p	Common	-2.04	0.00212	1874.07	407.52	547.1	-2.11	-1.96	-0.14	0.00915	0.0246	1	EEF1A1	1915	ENSG00000156508	CLASH	23622248
hsa-miR-421	Common	-2.29	0.00503	52	9.86	14.26	-2.49	-2.09	-0.4	0.0123	0.0486	1	EEF1A1	1915	ENSG00000156508	CLASH	23622248
hsa-miR-16-5p	Common	-2.25	0.00165	498.23	124.83	131.87	-2.13	-2.36	0.23	0.0161	0.0106	1	EEF1A1	1915	ENSG00000156508	Proteomics	18668040
hsa-miR-16-5p	Common	-2.25	0.00165	498.23	124.83	131.87	-2.13	-2.36	0.23	0.0161	0.0106	1	EEF1A1	1915	ENSG00000156508	CLASH	23622248
hsa-miR-25-3p	Common	-2.24	0.00483	9498.57	1110.7	2751.83	-2.33	-2.15	-0.18	0.0161	0.0354	1	EEF1A1	1915	ENSG00000156508	CLASH	23622248
hsa-miR-24-3p	TCC	-1.59	0.0192	2916.42	619.6	1244.59	-1.85	-1.32	-0.53	0.0218	0.128	1	EEF1A1	1915	ENSG00000156508	CLASH	23622248
hsa-miR-93-5p	Common	-1.8	0.00487	396.14	129.07	116.61	-1.75	-1.85	0.11	0.0234	0.0246	1	EEF1A1	1915	ENSG00000156508	CLASH	23622248
hsa-miR-339-5p	Common	-2.08	0.00669	117.32	26.15	26.48	-2.04	-2.12	0.08	0.0246	0.0336	1	EEF1A1	1915	ENSG00000156508	CLASH	23622248
hsa-miR-186-5p	Common	-1.65	0.0074	677.39	258.71	241.67	-1.62	-1.68	0.06	0.0272	0.0341	1	EEF1A1	1915	ENSG00000156508	CLASH	23622248
hsa-let-7b-5p	TCC	-1.6	0.0295	26455.6	5396.61	11296.1	-1.85	-1.35	-0.5	0.0304	0.152	1	EEF1A1	1915	ENSG00000156508	CLASH	23622248
hsa-miR-652-3p	Common	-2.35	0.000556	99.04	28.33	18.53	-1.87	-2.83	0.96	0.0304	0.00168	1	EEF1A1	1915	ENSG00000156508	CLASH	23622248
hsa-miR-340-3p	TCC	-1.93	0.0325	89.13	26.88	52.15	-2.24	-1.61	-0.64	0.0318	0.163	1	EEF1A1	1915	ENSG00000156508	CLASH	23622248
hsa-miR-423-3p	TCC	-1.67	0.0229	8589.34	1708.11	3163.79	-1.79	-1.55	-0.24	0.0346	0.0989	1	EEF1A1	1915	ENSG00000156508	CLASH	23622248
hsa-miR-361-3p	TCC	-1.89	0.0159	756.48	127.41	201.69	-1.91	-1.87	-0.04	0.035	0.064	1	EEF1A1	1915	ENSG00000156508	CLASH	23622248
hsa-miR-324-3p	TCC	-3.33	0.187	15.05	3.63	1.27	-2.81	-3.85	1.04	0.0457	NA	1	EEF1A1	1915	ENSG00000156508	CLASH	23622248
hsa-miR-505-3p	HNBC	-1.6	0.0775	35.39	16.71	8.9	-1.05	-2.14	1.09	0.306	0.0486	1	EEF1A1	1915	ENSG00000156508	CLASH	23622248
hsa-miR-342-3p	HNBC	-1.28	0.061	127.99	78.45	44.82	-0.92	-1.63	0.7	0.257	0.0431	1	EEF1A2	1917	ENSG00000101210	CLASH	23622248
hsa-miR-215-5p	TCC	1.94	0.0536	69.79	371.98	195.58	2.4	1.48	0.92	0.0371	0.255	1	EEF1A2	1917	ENSG00000101210	Microarray	19074876
hsa-miR-16-5p	Common	-2.25	0.00165	498.23	124.83	131.87	-2.13	-2.36	0.23	0.0161	0.0106	1	EEF1AKNMT	51603	ENSG00000010165	Luciferase reporter assay//qRT-PCR//Western blot	26031775
hsa-miR-186-5p	Common	-1.65	0.0074	677.39	258.71	241.67	-1.62	-1.68	0.06	0.0272	0.0341	1	EEF1D	1936	ENSG00000273594	CLASH	23622248
hsa-miR-186-5p	Common	-1.65	0.0074	677.39	258.71	241.67	-1.62	-1.68	0.06	0.0272	0.0341	1	EEF1D	1936	ENSG00000104529	CLASH	23622248
hsa-miR-130b-5p	TCC	-1.41	0.0338	153.36	53.03	87.76	-1.73	-1.09	-0.64	0.0272	0.2	1	EEF1E1	9521	ENSG00000124802	HITS-CLIP	23824327
hsa-let-7b-5p	TCC	-1.6	0.0295	26455.6	5396.61	11296.1	-1.85	-1.35	-0.5	0.0304	0.152	1	EEF1E1	9521	ENSG00000124802	Proteomics	18668040
hsa-miR-16-5p	Common	-2.25	0.00165	498.23	124.83	131.87	-2.13	-2.36	0.23	0.0161	0.0106	1	EEF1G	1937	ENSG00000254772	Proteomics	18668040
hsa-miR-4433b-5p	Common	-2.21	0.00121	422.05	103.48	128.47	-2.36	-2.06	-0.3	0.00492	0.0246	1	EEF2	1938	ENSG00000167658	PAR-CLIP	24398324
hsa-miR-4433b-5p	Common	-2.21	0.00121	422.05	103.48	128.47	-2.36	-2.06	-0.3	0.00492	0.0246	1	EEF2	1938	ENSG00000167658	PAR-CLIP	23446348
hsa-miR-4433b-5p	Common	-2.21	0.00121	422.05	103.48	128.47	-2.36	-2.06	-0.3	0.00492	0.0246	1	EEF2	1938	ENSG00000167658	PAR-CLIP	20371350
hsa-miR-16-5p	Common	-2.25	0.00165	498.23	124.83	131.87	-2.13	-2.36	0.23	0.0161	0.0106	1	EEF2	1938	ENSG00000167658	Proteomics	18668040
hsa-miR-186-5p	Common	-1.65	0.0074	677.39	258.71	241.67	-1.62	-1.68	0.06	0.0272	0.0341	1	EEF2	1938	ENSG00000167658	CLASH	23622248
hsa-miR-222-3p	TCC	-2.13	0.0143	3278.18	758.66	1155.22	-2.24	-2.02	-0.22	0.0278	0.0713	1	EEF2	1938	ENSG00000167658	CLASH	23622248
hsa-let-7b-5p	TCC	-1.6	0.0295	26455.6	5396.61	11296.1	-1.85	-1.35	-0.5	0.0304	0.152	1	EEF2	1938	ENSG00000167658	CLASH	23622248
hsa-miR-324-3p	TCC	-3.33	0.187	15.05	3.63	1.27	-2.81	-3.85	1.04	0.0457	NA	1	EEF2	1938	ENSG00000167658	CLASH	23622248
hsa-miR-342-3p	HNBC	-1.28	0.061	127.99	78.45	44.82	-0.92	-1.63	0.7	0.257	0.0431	1	EEF2	1938	ENSG00000167658	CLASH	23622248
hsa-miR-1827	TCC	2.18	0.00113	24.63	144.23	40.7	3.16	1.2	1.95	0.000504	0.222	1	EEF2K	29904	ENSG00000103319	PAR-CLIP	27292025
hsa-miR-1827	TCC	2.18	0.00113	24.63	144.23	40.7	3.16	1.2	1.95	0.000504	0.222	1	EEF2K	29904	ENSG00000284161	PAR-CLIP	27292025
hsa-miR-1910-3p	TCC	2.6	0.0107	2.29	23.28	12.72	2.93	2.26	0.67	0.0161	0.0876	1	EEF2K	29904	ENSG00000103319	PAR-CLIP	27292025
hsa-miR-1910-3p	TCC	2.6	0.0107	2.29	23.28	12.72	2.93	2.26	0.67	0.0161	0.0876	1	EEF2K	29904	ENSG00000284161	PAR-CLIP	27292025
hsa-miR-149-3p	TCC	1.45	0.0259	136.32	307.21	347.66	1.65	1.25	0.4	0.0296	0.134	1	EEF2K	29904	ENSG00000103319	PAR-CLIP	27292025
hsa-miR-149-3p	TCC	1.45	0.0259	136.32	307.21	347.66	1.65	1.25	0.4	0.0296	0.134	1	EEF2K	29904	ENSG00000284161	PAR-CLIP	27292025
hsa-miR-1307-3p	Common	-2.03	0.00315	3552.13	578.23	896.93	-2.06	-1.99	-0.07	0.0143	0.0246	1	EEF2K	29904	ENSG00000103319	PAR-CLIP	27292025
hsa-miR-1307-3p	Common	-2.03	0.00315	3552.13	578.23	896.93	-2.06	-1.99	-0.07	0.0143	0.0246	1	EEF2K	29904	ENSG00000284161	PAR-CLIP	27292025
hsa-miR-16-5p	Common	-2.25	0.00165	498.23	124.83	131.87	-2.13	-2.36	0.23	0.0161	0.0106	1	EEF2K	29904	ENSG00000103319	CLASH	23622248
hsa-miR-16-5p	Common	-2.25	0.00165	498.23	124.83	131.87	-2.13	-2.36	0.23	0.0161	0.0106	1	EEF2K	29904	ENSG00000284161	CLASH	23622248
hsa-miR-6852-5p	Common	-2.7	0.00509	51.8	5.81	8.15	-2.56	-2.84	0.28	0.0246	0.0246	1	EEPD1	80820	ENSG00000122547	PAR-CLIP	23592263
hsa-miR-328-3p	TCC	-1.17	0.0601	2032.52	621.09	1213.42	-1.51	-0.83	-0.68	0.035	0.311	1	EFCAB1	79645	ENSG00000034239	PAR-CLIP	22291592
hsa-miR-215-5p	TCC	1.94	0.0536	69.79	371.98	195.58	2.4	1.48	0.92	0.0371	0.255	1	EFCAB11	90141	ENSG00000140025	Microarray	19074876
hsa-miR-93-5p	Common	-1.8	0.00487	396.14	129.07	116.61	-1.75	-1.85	0.11	0.0234	0.0246	1	EFCAB11	90141	ENSG00000140025	PAR-CLIP	23446348
hsa-miR-93-5p	Common	-1.8	0.00487	396.14	129.07	116.61	-1.75	-1.85	0.11	0.0234	0.0246	1	EFCAB11	90141	ENSG00000140025	PAR-CLIP	21572407
hsa-miR-1301-3p	TCC	-1.93	0.0167	487.18	86.44	179.82	-2.2	-1.65	-0.54	0.0216	0.11	1	EFCAB14	9813	ENSG00000159658	PAR-CLIP	21572407
hsa-miR-1301-3p	TCC	-1.93	0.0167	487.18	86.44	179.82	-2.2	-1.65	-0.54	0.0216	0.11	1	EFCAB14	9813	ENSG00000159658	PAR-CLIP	20371350
hsa-miR-181d-5p	Common	-1.86	0.00693	54.74	12.35	14.17	-1.89	-1.83	-0.07	0.0216	0.0398	1	EFCAB14	9813	ENSG00000159658	HITS-CLIP	22473208
hsa-miR-93-5p	Common	-1.8	0.00487	396.14	129.07	116.61	-1.75	-1.85	0.11	0.0234	0.0246	1	EFCAB14	9813	ENSG00000159658	Sequencing//PAR-CLIP	20371350
hsa-miR-93-5p	Common	-1.8	0.00487	396.14	129.07	116.61	-1.75	-1.85	0.11	0.0234	0.0246	1	EFCAB14	9813	ENSG00000159658	HITS-CLIP	22473208
hsa-miR-142-5p	TCC	-1.51	0.0213	1812.36	584.04	728.01	-1.74	-1.28	-0.46	0.0246	0.128	1	EFCAB14	9813	ENSG00000159658	PAR-CLIP	21572407
hsa-miR-142-5p	TCC	-1.51	0.0213	1812.36	584.04	728.01	-1.74	-1.28	-0.46	0.0246	0.128	1	EFCAB14	9813	ENSG00000159658	PAR-CLIP	20371350
hsa-let-7b-5p	TCC	-1.6	0.0295	26455.6	5396.61	11296.1	-1.85	-1.35	-0.5	0.0304	0.152	1	EFCAB14	9813	ENSG00000159658	CLASH	23622248
hsa-miR-128-3p	TCC	-1.55	0.0257	7175.04	1149.3	3039.92	-1.87	-1.23	-0.64	0.0234	0.168	1	EFEMP2	30008	ENSG00000172638	Microarray	17612493
hsa-miR-221-5p	TCC	-2.07	0.0236	52.43	17.03	30.52	-2.33	-1.81	-0.52	0.0278	0.128	1	EFEMP2	30008	ENSG00000172638	PAR-CLIP	20371350
hsa-let-7i-5p	TCC	-1.73	0.0115	15832.5	4711.68	5438.27	-1.84	-1.61	-0.23	0.0234	0.0655	1	EFHD2	79180	ENSG00000142634	PAR-CLIP	23592263
hsa-let-7b-5p	TCC	-1.6	0.0295	26455.6	5396.61	11296.1	-1.85	-1.35	-0.5	0.0304	0.152	1	EFHD2	79180	ENSG00000142634	PAR-CLIP	23592263
hsa-let-7d-5p	TCC	-1.96	0.0163	1023.7	273.58	357.47	-2.05	-1.87	-0.18	0.0304	0.0757	1	EFHD2	79180	ENSG00000142634	PAR-CLIP	23592263
hsa-miR-324-3p	TCC	-3.33	0.187	15.05	3.63	1.27	-2.81	-3.85	1.04	0.0457	NA	1	EFNA1	1942	ENSG00000169242	PAR-CLIP	23592263
hsa-miR-330-3p	Common	-1.97	0.0012	420.75	68.28	126.42	-2.29	-1.64	-0.65	0.0028	0.0427	1	EFNA3	1944	ENSG00000143590	PAR-CLIP	20371350
hsa-miR-151a-3p	TCC	-2.01	0.00795	22146.4	2240.39	9010.37	-2.41	-1.6	-0.81	0.00915	0.11	1	EFNA3	1944	ENSG00000143590	PAR-CLIP	20371350
hsa-miR-224-5p	TCC	-2.11	0.0238	436.54	192.74	155.85	-2.3	-1.91	-0.39	0.0326	0.11	1	EFNA3	1944	ENSG00000143590	PAR-CLIP	20371350
hsa-miR-2278	HNBC	2.39	0.0166	5.24	16.17	40.32	1.77	3.01	-1.25	0.155	0.0152	1	EFNA3	1944	ENSG00000143590	PAR-CLIP	20371350
hsa-miR-142-5p	TCC	-1.51	0.0213	1812.36	584.04	728.01	-1.74	-1.28	-0.46	0.0246	0.128	1	EFNA5	1946	ENSG00000184349	PAR-CLIP	22012620
hsa-miR-548ap-5p	TCC	-2.68	0.036	24.9	1.94	4.36	-3.32	-2.03	-1.29	0.0278	0.211	1	EFNA5	1946	ENSG00000184349	PAR-CLIP	22012620
hsa-miR-548j-5p	TCC	-2.65	0.0563	19.66	1.29	4.36	-3.41	-1.89	-1.52	0.0349	0.288	1	EFNA5	1946	ENSG00000184349	PAR-CLIP	22012620
hsa-miR-5010-3p	Common	-2.45	0.00498	27.43	5.08	4.07	-2.26	-2.64	0.39	0.024	0.0246	1	EFNB1	1947	ENSG00000090776	HITS-CLIP	27418678
hsa-miR-1827	TCC	2.18	0.00113	24.63	144.23	40.7	3.16	1.2	1.95	0.000504	0.222	1	EFNB1	1947	ENSG00000090776	PAR-CLIP	23592263
hsa-miR-149-3p	TCC	1.45	0.0259	136.32	307.21	347.66	1.65	1.25	0.4	0.0296	0.134	1	EFNB1	1947	ENSG00000090776	PAR-CLIP	26701625
hsa-miR-16-5p	Common	-2.25	0.00165	498.23	124.83	131.87	-2.13	-2.36	0.23	0.0161	0.0106	1	EFNB2	1948	ENSG00000125266	Proteomics	18668040
hsa-miR-16-5p	Common	-2.25	0.00165	498.23	124.83	131.87	-2.13	-2.36	0.23	0.0161	0.0106	1	EFNB2	1948	ENSG00000125266	PAR-CLIP	22012620
hsa-miR-16-5p	Common	-2.25	0.00165	498.23	124.83	131.87	-2.13	-2.36	0.23	0.0161	0.0106	1	EFNB2	1948	ENSG00000125266	PAR-CLIP	20371350
hsa-miR-339-5p	Common	-2.08	0.00669	117.32	26.15	26.48	-2.04	-2.12	0.08	0.0246	0.0336	1	EFNB2	1948	ENSG00000125266	PAR-CLIP	22012620
hsa-miR-331-3p	HNBC	-1.6	0.0777	32.84	21.51	7.63	-0.92	-2.28	1.36	0.375	0.0398	1	EFNB2	1948	ENSG00000125266	CLASH	23622248
hsa-miR-215-5p	TCC	1.94	0.0536	69.79	371.98	195.58	2.4	1.48	0.92	0.0371	0.255	1	EFNB2	1948	ENSG00000125266	Microarray	19074876
hsa-miR-409-3p	TCC	-1.73	0.0232	3368.63	656.47	1173.75	-2.16	-1.29	-0.87	0.0189	0.184	1	EFR3B	22979	ENSG00000084710	HITS-CLIP	19536157
hsa-miR-363-3p	Common	-2.07	0.00245	525.49	119.13	174.25	-2.14	-2	-0.14	0.0108	0.0246	1	EFTUD2	9343	ENSG00000108883	CLASH	23622248
hsa-miR-16-5p	Common	-2.25	0.00165	498.23	124.83	131.87	-2.13	-2.36	0.23	0.0161	0.0106	1	EFTUD2	9343	ENSG00000108883	PAR-CLIP	23592263
hsa-miR-1827	TCC	2.18	0.00113	24.63	144.23	40.7	3.16	1.2	1.95	0.000504	0.222	1	EGF	1950	ENSG00000138798	PAR-CLIP	23592263
hsa-miR-1827	TCC	2.18	0.00113	24.63	144.23	40.7	3.16	1.2	1.95	0.000504	0.222	1	EGF	1950	ENSG00000138798	PAR-CLIP	21572407
hsa-miR-130b-5p	TCC	-1.41	0.0338	153.36	53.03	87.76	-1.73	-1.09	-0.64	0.0272	0.2	1	EGFLAM	133584	ENSG00000164318	HITS-CLIP	23824327
hsa-miR-146a-5p	TCC	-1.82	0.00197	4843.62	1076.22	1969.33	-2.2	-1.43	-0.77	0.0028	0.0741	1	EGFR	1956	ENSG00000146648	qRT-PCR//Western blot	20124483
hsa-miR-146a-5p	TCC	-1.82	0.00197	4843.62	1076.22	1969.33	-2.2	-1.43	-0.77	0.0028	0.0741	1	EGFR	1956	ENSG00000146648	Luciferase reporter assay//Western blot	21632853
hsa-miR-146a-5p	TCC	-1.82	0.00197	4843.62	1076.22	1969.33	-2.2	-1.43	-0.77	0.0028	0.0741	1	EGFR	1956	ENSG00000146648	Luciferase reporter assay//qRT-PCR//Western blot	22161865
hsa-miR-146a-5p	TCC	-1.82	0.00197	4843.62	1076.22	1969.33	-2.2	-1.43	-0.77	0.0028	0.0741	1	EGFR	1956	ENSG00000146648	Western blot	19190326
hsa-miR-146a-5p	TCC	-1.82	0.00197	4843.62	1076.22	1969.33	-2.2	-1.43	-0.77	0.0028	0.0741	1	EGFR	1956	ENSG00000146648	Western blot//qRT-PCR	23555954
hsa-miR-146a-5p	TCC	-1.82	0.00197	4843.62	1076.22	1969.33	-2.2	-1.43	-0.77	0.0028	0.0741	1	EGFR	1956	ENSG00000146648	Luciferase reporter assay//QRTPCR//Western blot	24839931
hsa-miR-146a-5p	TCC	-1.82	0.00197	4843.62	1076.22	1969.33	-2.2	-1.43	-0.77	0.0028	0.0741	1	EGFR	1956	ENSG00000146648	Immunohistochemistry//Luciferase reporter assay//qRT-PCR//Western blot	27818285
hsa-miR-16-5p	Common	-2.25	0.00165	498.23	124.83	131.87	-2.13	-2.36	0.23	0.0161	0.0106	1	EGFR	1956	ENSG00000146648	pSILAC//Proteomics;Other	18668040
hsa-miR-128-3p	TCC	-1.55	0.0257	7175.04	1149.3	3039.92	-1.87	-1.23	-0.64	0.0234	0.168	1	EGFR	1956	ENSG00000146648	Western blot	22853714
hsa-miR-146b-5p	TCC	-1.68	0.0363	2128.66	666.88	856.61	-1.86	-1.49	-0.37	0.0435	0.136	1	EGFR	1956	ENSG00000146648	Luciferase reporter assay//qRT-PCR//Western blot	25760482
hsa-miR-200a-3p	TCC	2.73	0.0366	68.42	535.12	221.05	3.48	1.98	1.5	0.0241	0.248	1	EGFR	1956	ENSG00000146648	Western blot	28057023
hsa-miR-134-5p	TCC	-1.45	0.0443	454.83	93.78	239.76	-1.94	-0.95	-1	0.0234	0.321	1	EGLN1	54583	ENSG00000135766	PAR-CLIP	21572407
hsa-miR-16-5p	Common	-2.25	0.00165	498.23	124.83	131.87	-2.13	-2.36	0.23	0.0161	0.0106	1	EGLN2	112398	ENSG00000269858	CLASH	23622248
hsa-let-7i-5p	TCC	-1.73	0.0115	15832.5	4711.68	5438.27	-1.84	-1.61	-0.23	0.0234	0.0655	1	EGLN3	112399	ENSG00000129521	CLASH	23622248
hsa-miR-93-5p	Common	-1.8	0.00487	396.14	129.07	116.61	-1.75	-1.85	0.11	0.0234	0.0246	1	EGLN3	112399	ENSG00000129521	Sequencing	20371350
hsa-miR-93-5p	Common	-1.8	0.00487	396.14	129.07	116.61	-1.75	-1.85	0.11	0.0234	0.0246	1	EGLN3	112399	ENSG00000129521	PAR-CLIP	21572407
hsa-miR-142-5p	TCC	-1.51	0.0213	1812.36	584.04	728.01	-1.74	-1.28	-0.46	0.0246	0.128	1	EGLN3	112399	ENSG00000129521	PAR-CLIP	21572407
hsa-miR-23a-3p	HNBC	-2.03	0.00513	359.91	155.96	76.4	-1.6	-2.46	0.86	0.0706	0.00865	1	EGLN3	112399	ENSG00000129521	CLASH	23622248
hsa-miR-191-5p	Common	-2.25	4.25e-05	7680.62	1606.11	1489.8	-2.11	-2.38	0.26	0.00373	0.000832	1	EGR1	1958	ENSG00000120738	Immunoprecipitation//In situ hybridization//Luciferase assay//Microarray//Northern blot//QRTPCR//Western blot	23505378
hsa-miR-215-5p	TCC	1.94	0.0536	69.79	371.98	195.58	2.4	1.48	0.92	0.0371	0.255	1	EGR1	1958	ENSG00000120738	Microarray	19074876
hsa-miR-330-3p	Common	-1.97	0.0012	420.75	68.28	126.42	-2.29	-1.64	-0.65	0.0028	0.0427	1	EGR2	1959	ENSG00000122877	Luciferase reporter assay//qRT-PCR//Western blot	25935837
hsa-miR-93-5p	Common	-1.8	0.00487	396.14	129.07	116.61	-1.75	-1.85	0.11	0.0234	0.0246	1	EGR2	1959	ENSG00000122877	Sequencing	20371350
hsa-miR-342-3p	HNBC	-1.28	0.061	127.99	78.45	44.82	-0.92	-1.63	0.7	0.257	0.0431	1	EGR3	1960	ENSG00000179388	PAR-CLIP//HITS-CLIP	21572407
hsa-miR-342-3p	HNBC	-1.28	0.061	127.99	78.45	44.82	-0.92	-1.63	0.7	0.257	0.0431	1	EGR3	1960	ENSG00000179388	HITS-CLIP	23824327
hsa-miR-769-5p	Common	-2.38	0.00416	72.53	12.35	9.17	-2.34	-2.42	0.08	0.0196	0.0246	1	EHD1	10938	ENSG00000110047	PAR-CLIP	23592263
hsa-miR-4732-3p	TCC	-1.85	0.0299	125.9	25.87	33.07	-1.94	-1.75	-0.19	0.0457	0.103	1	EHD1	10938	ENSG00000110047	PAR-CLIP	23592263
hsa-miR-24-3p	TCC	-1.59	0.0192	2916.42	619.6	1244.59	-1.85	-1.32	-0.53	0.0218	0.128	1	EHD2	30846	ENSG00000024422	HITS-CLIP	23824327
hsa-miR-370-3p	Common	-1.86	0.0022	407.64	125.67	96.67	-1.63	-2.08	0.45	0.0272	0.00865	1	EHD3	30845	ENSG00000013016	HITS-CLIP	23824327
hsa-miR-139-3p	TCC	-1.28	0.0551	289.68	61.75	148.82	-1.72	-0.83	-0.89	0.0278	0.352	1	EHD3	30845	ENSG00000013016	PAR-CLIP	22100165
hsa-let-7b-5p	TCC	-1.6	0.0295	26455.6	5396.61	11296.1	-1.85	-1.35	-0.5	0.0304	0.152	1	EHD4	30844	ENSG00000103966	Proteomics	18668040
hsa-miR-328-3p	TCC	-1.17	0.0601	2032.52	621.09	1213.42	-1.51	-0.83	-0.68	0.035	0.311	1	EHHADH	1962	ENSG00000113790	HITS-CLIP	19536157
hsa-miR-30e-5p	Common	-2.04	0.00212	1874.07	407.52	547.1	-2.11	-1.96	-0.14	0.00915	0.0246	1	EHMT1	79813	ENSG00000181090	CLASH	23622248
hsa-miR-16-2-3p	TCC	-1.88	0.0042	857.8	177.97	330.22	-2.27	-1.48	-0.8	0.00492	0.0989	1	EI24	9538	ENSG00000149547	PAR-CLIP	22012620
hsa-miR-451b	TCC	-1.56	0.0433	15781.8	4883.72	9914.22	-1.79	-1.32	-0.46	0.0435	0.168	1	EI24	9538	ENSG00000149547	HITS-CLIP	27418678
hsa-miR-342-3p	HNBC	-1.28	0.061	127.99	78.45	44.82	-0.92	-1.63	0.7	0.257	0.0431	1	EID1	23741	ENSG00000255302	PAR-CLIP	21572407
hsa-miR-342-3p	HNBC	-1.28	0.061	127.99	78.45	44.82	-0.92	-1.63	0.7	0.257	0.0431	1	EID1	23741	ENSG00000255302	HITS-CLIP	24906430
hsa-miR-342-3p	HNBC	-1.28	0.061	127.99	78.45	44.82	-0.92	-1.63	0.7	0.257	0.0431	1	EID1	23741	ENSG00000255302	HITS-CLIP	23824327
hsa-miR-342-3p	HNBC	-1.28	0.061	127.99	78.45	44.82	-0.92	-1.63	0.7	0.257	0.0431	1	EID1	23741	ENSG00000255302	HITS-CLIP	23706177
hsa-miR-342-3p	HNBC	-1.28	0.061	127.99	78.45	44.82	-0.92	-1.63	0.7	0.257	0.0431	1	EID1	23741	ENSG00000255302	HITS-CLIP	23313552
hsa-miR-342-3p	HNBC	-1.28	0.061	127.99	78.45	44.82	-0.92	-1.63	0.7	0.257	0.0431	1	EID1	23741	ENSG00000255302	HITS-CLIP	27418678
hsa-miR-363-3p	Common	-2.07	0.00245	525.49	119.13	174.25	-2.14	-2	-0.14	0.0108	0.0246	1	EID2B	126272	ENSG00000176401	PAR-CLIP	23446348
hsa-miR-25-3p	Common	-2.24	0.00483	9498.57	1110.7	2751.83	-2.33	-2.15	-0.18	0.0161	0.0354	1	EID2B	126272	ENSG00000176401	PAR-CLIP	23446348
hsa-miR-363-3p	Common	-2.07	0.00245	525.49	119.13	174.25	-2.14	-2	-0.14	0.0108	0.0246	1	EIF1	10209	ENSG00000173812	PAR-CLIP	23592263
hsa-miR-363-3p	Common	-2.07	0.00245	525.49	119.13	174.25	-2.14	-2	-0.14	0.0108	0.0246	1	EIF1	10209	ENSG00000173812	PAR-CLIP	24398324
hsa-miR-363-3p	Common	-2.07	0.00245	525.49	119.13	174.25	-2.14	-2	-0.14	0.0108	0.0246	1	EIF1	10209	ENSG00000173812	PAR-CLIP	23446348
hsa-miR-363-3p	Common	-2.07	0.00245	525.49	119.13	174.25	-2.14	-2	-0.14	0.0108	0.0246	1	EIF1	10209	ENSG00000173812	PAR-CLIP	21572407
hsa-miR-363-3p	Common	-2.07	0.00245	525.49	119.13	174.25	-2.14	-2	-0.14	0.0108	0.0246	1	EIF1	10209	ENSG00000173812	PAR-CLIP	20371350
hsa-miR-16-5p	Common	-2.25	0.00165	498.23	124.83	131.87	-2.13	-2.36	0.23	0.0161	0.0106	1	EIF1	10209	ENSG00000173812	Proteomics	18668040
hsa-miR-25-3p	Common	-2.24	0.00483	9498.57	1110.7	2751.83	-2.33	-2.15	-0.18	0.0161	0.0354	1	EIF1	10209	ENSG00000173812	PAR-CLIP	23592263
hsa-miR-25-3p	Common	-2.24	0.00483	9498.57	1110.7	2751.83	-2.33	-2.15	-0.18	0.0161	0.0354	1	EIF1	10209	ENSG00000173812	PAR-CLIP	24398324
hsa-miR-25-3p	Common	-2.24	0.00483	9498.57	1110.7	2751.83	-2.33	-2.15	-0.18	0.0161	0.0354	1	EIF1	10209	ENSG00000173812	PAR-CLIP	23446348
hsa-miR-25-3p	Common	-2.24	0.00483	9498.57	1110.7	2751.83	-2.33	-2.15	-0.18	0.0161	0.0354	1	EIF1	10209	ENSG00000173812	PAR-CLIP	21572407
hsa-miR-25-3p	Common	-2.24	0.00483	9498.57	1110.7	2751.83	-2.33	-2.15	-0.18	0.0161	0.0354	1	EIF1	10209	ENSG00000173812	PAR-CLIP	20371350
hsa-miR-30e-3p	TCC	-1.61	0.012	432.55	144.23	136.5	-1.7	-1.52	-0.17	0.0246	0.0655	1	EIF1	10209	ENSG00000173812	PAR-CLIP	23592263
hsa-miR-30e-3p	TCC	-1.61	0.012	432.55	144.23	136.5	-1.7	-1.52	-0.17	0.0246	0.0655	1	EIF1	10209	ENSG00000173812	PAR-CLIP	24398324
hsa-miR-30e-3p	TCC	-1.61	0.012	432.55	144.23	136.5	-1.7	-1.52	-0.17	0.0246	0.0655	1	EIF1	10209	ENSG00000173812	PAR-CLIP	23446348
hsa-miR-30e-3p	TCC	-1.61	0.012	432.55	144.23	136.5	-1.7	-1.52	-0.17	0.0246	0.0655	1	EIF1	10209	ENSG00000173812	PAR-CLIP	21572407
hsa-miR-30e-3p	TCC	-1.61	0.012	432.55	144.23	136.5	-1.7	-1.52	-0.17	0.0246	0.0655	1	EIF1	10209	ENSG00000173812	PAR-CLIP	20371350
hsa-miR-186-5p	Common	-1.65	0.0074	677.39	258.71	241.67	-1.62	-1.68	0.06	0.0272	0.0341	1	EIF1	10209	ENSG00000173812	CLASH	23622248
hsa-miR-1827	TCC	2.18	0.00113	24.63	144.23	40.7	3.16	1.2	1.95	0.000504	0.222	1	EIF1AD	84285	ENSG00000175376	PAR-CLIP	26701625
hsa-miR-149-3p	TCC	1.45	0.0259	136.32	307.21	347.66	1.65	1.25	0.4	0.0296	0.134	1	EIF1AD	84285	ENSG00000175376	PAR-CLIP	26701625
hsa-miR-24-3p	TCC	-1.59	0.0192	2916.42	619.6	1244.59	-1.85	-1.32	-0.53	0.0218	0.128	1	EIF1AD	84285	ENSG00000175376	HITS-CLIP	23824327
hsa-miR-4732-3p	TCC	-1.85	0.0299	125.9	25.87	33.07	-1.94	-1.75	-0.19	0.0457	0.103	1	EIF1AD	84285	ENSG00000175376	HITS-CLIP	19536157
hsa-miR-342-3p	HNBC	-1.28	0.061	127.99	78.45	44.82	-0.92	-1.63	0.7	0.257	0.0431	1	EIF1AD	84285	ENSG00000175376	HITS-CLIP	23824327
hsa-miR-16-5p	Common	-2.25	0.00165	498.23	124.83	131.87	-2.13	-2.36	0.23	0.0161	0.0106	1	EIF1AX	1964	ENSG00000173674	PAR-CLIP	23592263
hsa-miR-16-5p	Common	-2.25	0.00165	498.23	124.83	131.87	-2.13	-2.36	0.23	0.0161	0.0106	1	EIF1AX	1964	ENSG00000173674	PAR-CLIP	23446348
hsa-miR-16-5p	Common	-2.25	0.00165	498.23	124.83	131.87	-2.13	-2.36	0.23	0.0161	0.0106	1	EIF1AX	1964	ENSG00000173674	PAR-CLIP	21572407
hsa-miR-16-5p	Common	-2.25	0.00165	498.23	124.83	131.87	-2.13	-2.36	0.23	0.0161	0.0106	1	EIF1AX	1964	ENSG00000173674	PAR-CLIP	20371350
hsa-miR-16-5p	Common	-2.25	0.00165	498.23	124.83	131.87	-2.13	-2.36	0.23	0.0161	0.0106	1	EIF1AX	1964	ENSG00000173674	PAR-CLIP	27292025
hsa-miR-382-5p	TCC	-1.5	0.0376	407.64	90.08	186.36	-1.85	-1.14	-0.71	0.0278	0.222	1	EIF1AX	1964	ENSG00000173674	PAR-CLIP	23446348
hsa-miR-382-5p	TCC	-1.5	0.0376	407.64	90.08	186.36	-1.85	-1.14	-0.71	0.0278	0.222	1	EIF1AX	1964	ENSG00000173674	PAR-CLIP	22012620
hsa-miR-382-5p	TCC	-1.5	0.0376	407.64	90.08	186.36	-1.85	-1.14	-0.71	0.0278	0.222	1	EIF1AX	1964	ENSG00000173674	PAR-CLIP	27292025
hsa-miR-345-5p	Common	-1.81	0.0098	72.53	21.99	23.98	-1.76	-1.86	0.1	0.0318	0.0402	1	EIF1AX	1964	ENSG00000173674	CLASH	23622248
hsa-miR-505-3p	HNBC	-1.6	0.0775	35.39	16.71	8.9	-1.05	-2.14	1.09	0.306	0.0486	1	EIF1AX	1964	ENSG00000173674	PAR-CLIP	20371350
hsa-miR-3934-5p	TCC	1.85	0.0142	9.18	55.62	17.44	2.7	1	1.69	0.00517	0.38	1	EIF2A	83939	ENSG00000144895	HITS-CLIP	23824327
hsa-miR-16-5p	Common	-2.25	0.00165	498.23	124.83	131.87	-2.13	-2.36	0.23	0.0161	0.0106	1	EIF2A	83939	ENSG00000144895	Proteomics	18668040
hsa-miR-142-5p	TCC	-1.51	0.0213	1812.36	584.04	728.01	-1.74	-1.28	-0.46	0.0246	0.128	1	EIF2A	83939	ENSG00000144895	PAR-CLIP	22100165
hsa-miR-186-5p	Common	-1.65	0.0074	677.39	258.71	241.67	-1.62	-1.68	0.06	0.0272	0.0341	1	EIF2A	83939	ENSG00000144895	CLASH	23622248
hsa-miR-221-3p	Common	-2.66	9.46e-06	1190.72	178.51	198.35	-2.62	-2.69	0.08	0.00122	0.000507	1	EIF2AK1	27102	ENSG00000086232	Sequencing	20371350
hsa-let-7b-5p	TCC	-1.6	0.0295	26455.6	5396.61	11296.1	-1.85	-1.35	-0.5	0.0304	0.152	1	EIF2AK1	27102	ENSG00000086232	CLASH	23622248
hsa-miR-215-5p	TCC	1.94	0.0536	69.79	371.98	195.58	2.4	1.48	0.92	0.0371	0.255	1	EIF2AK3	9451	ENSG00000172071	Microarray	19074876
hsa-miR-16-5p	Common	-2.25	0.00165	498.23	124.83	131.87	-2.13	-2.36	0.23	0.0161	0.0106	1	EIF2B2	8892	ENSG00000119718	Proteomics	18668040
hsa-miR-16-5p	Common	-2.25	0.00165	498.23	124.83	131.87	-2.13	-2.36	0.23	0.0161	0.0106	1	EIF2B2	8892	ENSG00000119718	HITS-CLIP	23824327
hsa-miR-93-5p	Common	-1.8	0.00487	396.14	129.07	116.61	-1.75	-1.85	0.11	0.0234	0.0246	1	EIF2B2	8892	ENSG00000119718	HITS-CLIP	23313552
hsa-miR-324-3p	TCC	-3.33	0.187	15.05	3.63	1.27	-2.81	-3.85	1.04	0.0457	NA	1	EIF2B2	8892	ENSG00000119718	HITS-CLIP	23824327
hsa-miR-324-3p	TCC	-3.33	0.187	15.05	3.63	1.27	-2.81	-3.85	1.04	0.0457	NA	1	EIF2B2	8892	ENSG00000119718	HITS-CLIP	23313552
hsa-let-7b-5p	TCC	-1.6	0.0295	26455.6	5396.61	11296.1	-1.85	-1.35	-0.5	0.0304	0.152	1	EIF2B3	8891	ENSG00000070785	Proteomics	18668040
hsa-miR-16-5p	Common	-2.25	0.00165	498.23	124.83	131.87	-2.13	-2.36	0.23	0.0161	0.0106	1	EIF2B5	8893	ENSG00000145191	Proteomics	18668040
hsa-miR-361-3p	TCC	-1.89	0.0159	756.48	127.41	201.69	-1.91	-1.87	-0.04	0.035	0.064	1	EIF2B5	8893	ENSG00000145191	HITS-CLIP	23824327
hsa-miR-93-5p	Common	-1.8	0.00487	396.14	129.07	116.61	-1.75	-1.85	0.11	0.0234	0.0246	1	EIF2S1	1965	ENSG00000134001	PAR-CLIP	21572407
hsa-miR-93-5p	Common	-1.8	0.00487	396.14	129.07	116.61	-1.75	-1.85	0.11	0.0234	0.0246	1	EIF2S1	1965	ENSG00000134001	HITS-CLIP	23824327
hsa-miR-130b-5p	TCC	-1.41	0.0338	153.36	53.03	87.76	-1.73	-1.09	-0.64	0.0272	0.2	1	EIF2S1	1965	ENSG00000134001	PAR-CLIP	21572407
hsa-miR-130b-5p	TCC	-1.41	0.0338	153.36	53.03	87.76	-1.73	-1.09	-0.64	0.0272	0.2	1	EIF2S1	1965	ENSG00000134001	HITS-CLIP	23824327
hsa-miR-222-3p	TCC	-2.13	0.0143	3278.18	758.66	1155.22	-2.24	-2.02	-0.22	0.0278	0.0713	1	EIF2S1	1965	ENSG00000134001	CLASH	23622248
hsa-miR-363-3p	Common	-2.07	0.00245	525.49	119.13	174.25	-2.14	-2	-0.14	0.0108	0.0246	1	EIF2S2	8894	ENSG00000125977	CLASH	23622248
hsa-miR-128-3p	TCC	-1.55	0.0257	7175.04	1149.3	3039.92	-1.87	-1.23	-0.64	0.0234	0.168	1	EIF2S2	8894	ENSG00000125977	Sequencing//PAR-CLIP	20371350
hsa-miR-221-3p	Common	-2.66	9.46e-06	1190.72	178.51	198.35	-2.62	-2.69	0.08	0.00122	0.000507	1	EIF2S3	1968	ENSG00000130741	PAR-CLIP	26701625
hsa-miR-24-3p	TCC	-1.59	0.0192	2916.42	619.6	1244.59	-1.85	-1.32	-0.53	0.0218	0.128	1	EIF2S3	1968	ENSG00000130741	Microarray	19748357
hsa-miR-24-3p	TCC	-1.59	0.0192	2916.42	619.6	1244.59	-1.85	-1.32	-0.53	0.0218	0.128	1	EIF2S3	1968	ENSG00000130741	Luciferase reporter assay//Microarray	24234653
hsa-miR-24-3p	TCC	-1.59	0.0192	2916.42	619.6	1244.59	-1.85	-1.32	-0.53	0.0218	0.128	1	EIF2S3	1968	ENSG00000130741	HITS-CLIP	23824327
hsa-miR-222-3p	TCC	-2.13	0.0143	3278.18	758.66	1155.22	-2.24	-2.02	-0.22	0.0278	0.0713	1	EIF2S3	1968	ENSG00000130741	PAR-CLIP	26701625
hsa-miR-331-3p	HNBC	-1.6	0.0777	32.84	21.51	7.63	-0.92	-2.28	1.36	0.375	0.0398	1	EIF2S3	1968	ENSG00000130741	CLASH	23622248
hsa-miR-1827	TCC	2.18	0.00113	24.63	144.23	40.7	3.16	1.2	1.95	0.000504	0.222	1	EIF2S3	1968	ENSG00000130741	HITS-CLIP	23313552
hsa-miR-16-5p	Common	-2.25	0.00165	498.23	124.83	131.87	-2.13	-2.36	0.23	0.0161	0.0106	1	EIF3A	8661	ENSG00000107581	Proteomics	18668040
hsa-miR-151a-3p	TCC	-2.01	0.00795	22146.4	2240.39	9010.37	-2.41	-1.6	-0.81	0.00915	0.11	1	EIF3B	8662	ENSG00000106263	CLASH	23622248
hsa-miR-222-3p	TCC	-2.13	0.0143	3278.18	758.66	1155.22	-2.24	-2.02	-0.22	0.0278	0.0713	1	EIF3B	8662	ENSG00000106263	CLASH	23622248
hsa-miR-423-3p	TCC	-1.67	0.0229	8589.34	1708.11	3163.79	-1.79	-1.55	-0.24	0.0346	0.0989	1	EIF3B	8662	ENSG00000106263	CLASH	23622248
hsa-miR-324-3p	TCC	-3.33	0.187	15.05	3.63	1.27	-2.81	-3.85	1.04	0.0457	NA	1	EIF3B	8662	ENSG00000106263	CLASH	23622248
hsa-miR-16-5p	Common	-2.25	0.00165	498.23	124.83	131.87	-2.13	-2.36	0.23	0.0161	0.0106	1	EIF3C	8663	ENSG00000184110	Proteomics	18668040
hsa-miR-425-5p	TCC	-1.71	0.0099	1194.53	277.49	405.42	-1.78	-1.63	-0.15	0.0234	0.0553	1	EIF3C	8663	ENSG00000184110	CLASH	23622248
hsa-miR-186-5p	Common	-1.65	0.0074	677.39	258.71	241.67	-1.62	-1.68	0.06	0.0272	0.0341	1	EIF3C	8663	ENSG00000184110	CLASH	23622248
hsa-let-7b-5p	TCC	-1.6	0.0295	26455.6	5396.61	11296.1	-1.85	-1.35	-0.5	0.0304	0.152	1	EIF3C	8663	ENSG00000184110	CLASH	23622248
hsa-miR-423-3p	TCC	-1.67	0.0229	8589.34	1708.11	3163.79	-1.79	-1.55	-0.24	0.0346	0.0989	1	EIF3C	8663	ENSG00000184110	CLASH	23622248
hsa-miR-16-5p	Common	-2.25	0.00165	498.23	124.83	131.87	-2.13	-2.36	0.23	0.0161	0.0106	1	EIF3CL	728689	ENSG00000205609	Proteomics	18668040
hsa-let-7b-5p	TCC	-1.6	0.0295	26455.6	5396.61	11296.1	-1.85	-1.35	-0.5	0.0304	0.152	1	EIF3D	8664	ENSG00000100353	CLASH	23622248
hsa-miR-16-5p	Common	-2.25	0.00165	498.23	124.83	131.87	-2.13	-2.36	0.23	0.0161	0.0106	1	EIF3E	3646	ENSG00000104408	Proteomics	18668040
hsa-miR-335-3p	TCC	-1.98	0.0197	218.9	53.78	41.76	-1.97	-1.99	0.02	0.0439	0.0655	1	EIF3E	3646	ENSG00000104408	HITS-CLIP	23824327
hsa-miR-16-5p	Common	-2.25	0.00165	498.23	124.83	131.87	-2.13	-2.36	0.23	0.0161	0.0106	1	EIF3F	8665	ENSG00000175390	Proteomics	18668040
hsa-miR-425-5p	TCC	-1.71	0.0099	1194.53	277.49	405.42	-1.78	-1.63	-0.15	0.0234	0.0553	1	EIF3G	8666	ENSG00000130811	CLASH	23622248
hsa-miR-186-5p	Common	-1.65	0.0074	677.39	258.71	241.67	-1.62	-1.68	0.06	0.0272	0.0341	1	EIF3G	8666	ENSG00000130811	CLASH	23622248
hsa-miR-16-5p	Common	-2.25	0.00165	498.23	124.83	131.87	-2.13	-2.36	0.23	0.0161	0.0106	1	EIF3H	8667	ENSG00000147677	Proteomics	18668040
hsa-miR-191-5p	Common	-2.25	4.25e-05	7680.62	1606.11	1489.8	-2.11	-2.38	0.26	0.00373	0.000832	1	EIF3I	8668	ENSG00000084623	CLASH	23622248
hsa-miR-222-3p	TCC	-2.13	0.0143	3278.18	758.66	1155.22	-2.24	-2.02	-0.22	0.0278	0.0713	1	EIF3I	8668	ENSG00000084623	CLASH	23622248
hsa-miR-421	Common	-2.29	0.00503	52	9.86	14.26	-2.49	-2.09	-0.4	0.0123	0.0486	1	EIF3K	27335	ENSG00000178982	Sequencing	20371350
hsa-miR-421	Common	-2.29	0.00503	52	9.86	14.26	-2.49	-2.09	-0.4	0.0123	0.0486	1	EIF3K	27335	ENSG00000282986	Sequencing	20371350
hsa-miR-16-5p	Common	-2.25	0.00165	498.23	124.83	131.87	-2.13	-2.36	0.23	0.0161	0.0106	1	EIF3K	27335	ENSG00000178982	Proteomics	18668040
hsa-miR-16-5p	Common	-2.25	0.00165	498.23	124.83	131.87	-2.13	-2.36	0.23	0.0161	0.0106	1	EIF3K	27335	ENSG00000282986	Proteomics	18668040
hsa-miR-1827	TCC	2.18	0.00113	24.63	144.23	40.7	3.16	1.2	1.95	0.000504	0.222	1	EIF3L	51386	ENSG00000100129	HITS-CLIP	23313552
hsa-miR-340-3p	TCC	-1.93	0.0325	89.13	26.88	52.15	-2.24	-1.61	-0.64	0.0318	0.163	1	EIF3L	51386	ENSG00000100129	CLASH	23622248
hsa-miR-16-5p	Common	-2.25	0.00165	498.23	124.83	131.87	-2.13	-2.36	0.23	0.0161	0.0106	1	EIF3M	10480	ENSG00000149100	Proteomics	18668040
hsa-miR-324-3p	TCC	-3.33	0.187	15.05	3.63	1.27	-2.81	-3.85	1.04	0.0457	NA	1	EIF3M	10480	ENSG00000149100	CLASH	23622248
hsa-miR-421	Common	-2.29	0.00503	52	9.86	14.26	-2.49	-2.09	-0.4	0.0123	0.0486	1	EIF4A1	1973	ENSG00000161960	CLASH	23622248
hsa-miR-493-3p	TCC	-1.74	0.027	98.31	18.11	34.87	-2.23	-1.25	-0.98	0.0189	0.22	1	EIF4A1	1973	ENSG00000161960	PAR-CLIP	20371350
hsa-let-7b-5p	TCC	-1.6	0.0295	26455.6	5396.61	11296.1	-1.85	-1.35	-0.5	0.0304	0.152	1	EIF4A1	1973	ENSG00000161960	Proteomics	18668040
hsa-miR-93-5p	Common	-1.8	0.00487	396.14	129.07	116.61	-1.75	-1.85	0.11	0.0234	0.0246	1	EIF4A2	1974	ENSG00000156976	PAR-CLIP	20371350
hsa-miR-543	TCC	-1.34	0.0433	914.9	268.78	445.74	-1.75	-0.93	-0.82	0.0252	0.29	1	EIF4A2	1974	ENSG00000156976	PAR-CLIP	20371350
hsa-let-7b-5p	TCC	-1.6	0.0295	26455.6	5396.61	11296.1	-1.85	-1.35	-0.5	0.0304	0.152	1	EIF4A2	1974	ENSG00000156976	Proteomics	18668040
hsa-miR-331-3p	HNBC	-1.6	0.0777	32.84	21.51	7.63	-0.92	-2.28	1.36	0.375	0.0398	1	EIF4A2	1974	ENSG00000156976	CLASH	23622248
hsa-miR-149-3p	TCC	1.45	0.0259	136.32	307.21	347.66	1.65	1.25	0.4	0.0296	0.134	1	EIF4A3	9775	ENSG00000141543	HITS-CLIP	23706177
hsa-let-7i-5p	TCC	-1.73	0.0115	15832.5	4711.68	5438.27	-1.84	-1.61	-0.23	0.0234	0.0655	1	EIF4A3	9775	ENSG00000141543	HITS-CLIP	23706177
hsa-let-7b-5p	TCC	-1.6	0.0295	26455.6	5396.61	11296.1	-1.85	-1.35	-0.5	0.0304	0.152	1	EIF4A3	9775	ENSG00000141543	HITS-CLIP	23706177
hsa-let-7d-5p	TCC	-1.96	0.0163	1023.7	273.58	357.47	-2.05	-1.87	-0.18	0.0304	0.0757	1	EIF4A3	9775	ENSG00000141543	HITS-CLIP	23706177
hsa-miR-324-3p	TCC	-3.33	0.187	15.05	3.63	1.27	-2.81	-3.85	1.04	0.0457	NA	1	EIF4A3	9775	ENSG00000141543	CLASH	23622248
hsa-miR-331-3p	HNBC	-1.6	0.0777	32.84	21.51	7.63	-0.92	-2.28	1.36	0.375	0.0398	1	EIF4A3	9775	ENSG00000141543	CLASH	23622248
hsa-miR-16-5p	Common	-2.25	0.00165	498.23	124.83	131.87	-2.13	-2.36	0.23	0.0161	0.0106	1	EIF4B	1975	ENSG00000063046	Proteomics	18668040
hsa-miR-16-5p	Common	-2.25	0.00165	498.23	124.83	131.87	-2.13	-2.36	0.23	0.0161	0.0106	1	EIF4B	1975	ENSG00000063046	CLASH	23622248
hsa-miR-25-3p	Common	-2.24	0.00483	9498.57	1110.7	2751.83	-2.33	-2.15	-0.18	0.0161	0.0354	1	EIF4B	1975	ENSG00000063046	CLASH	23622248
hsa-miR-423-3p	TCC	-1.67	0.0229	8589.34	1708.11	3163.79	-1.79	-1.55	-0.24	0.0346	0.0989	1	EIF4B	1975	ENSG00000063046	CLASH	23622248
hsa-miR-23b-5p	HNBC	-2.42	0.0269	29.71	10.35	1.27	-1.07	-3.77	2.7	0.38	0.0109	1	EIF4B	1975	ENSG00000063046	CLASH	23622248
hsa-miR-16-5p	Common	-2.25	0.00165	498.23	124.83	131.87	-2.13	-2.36	0.23	0.0161	0.0106	1	EIF4E	1977	ENSG00000151247	pSILAC//Proteomics;Other	18668040
hsa-miR-769-5p	Common	-2.38	0.00416	72.53	12.35	9.17	-2.34	-2.42	0.08	0.0196	0.0246	1	EIF4E	1977	ENSG00000151247	CLASH	23622248
hsa-miR-4732-3p	TCC	-1.85	0.0299	125.9	25.87	33.07	-1.94	-1.75	-0.19	0.0457	0.103	1	EIF4E	1977	ENSG00000151247	HITS-CLIP	23824327
hsa-miR-363-3p	Common	-2.07	0.00245	525.49	119.13	174.25	-2.14	-2	-0.14	0.0108	0.0246	1	EIF4EBP1	1978	ENSG00000187840	HITS-CLIP	23706177
hsa-miR-25-3p	Common	-2.24	0.00483	9498.57	1110.7	2751.83	-2.33	-2.15	-0.18	0.0161	0.0354	1	EIF4EBP1	1978	ENSG00000187840	HITS-CLIP	23706177
hsa-miR-363-3p	Common	-2.07	0.00245	525.49	119.13	174.25	-2.14	-2	-0.14	0.0108	0.0246	1	EIF4EBP2	1979	ENSG00000148730	PAR-CLIP	22012620
hsa-miR-4433b-3p	TCC	-1.91	0.0219	588.12	65.32	186.36	-2.56	-1.25	-1.31	0.0123	0.264	1	EIF4EBP2	1979	ENSG00000148730	PAR-CLIP	27292025
hsa-miR-25-3p	Common	-2.24	0.00483	9498.57	1110.7	2751.83	-2.33	-2.15	-0.18	0.0161	0.0354	1	EIF4EBP2	1979	ENSG00000148730	PAR-CLIP	22012620
hsa-miR-134-5p	TCC	-1.45	0.0443	454.83	93.78	239.76	-1.94	-0.95	-1	0.0234	0.321	1	EIF4EBP2	1979	ENSG00000148730	HITS-CLIP	23824327
hsa-miR-652-3p	Common	-2.35	0.000556	99.04	28.33	18.53	-1.87	-2.83	0.96	0.0304	0.00168	1	EIF4ENIF1	56478	ENSG00000184708	CLASH	23622248
hsa-miR-16-5p	Common	-2.25	0.00165	498.23	124.83	131.87	-2.13	-2.36	0.23	0.0161	0.0106	1	EIF4G1	1981	ENSG00000114867	Proteomics	18668040
hsa-miR-421	Common	-2.29	0.00503	52	9.86	14.26	-2.49	-2.09	-0.4	0.0123	0.0486	1	EIF4G2	1982	ENSG00000110321	CLASH	23622248
hsa-miR-25-3p	Common	-2.24	0.00483	9498.57	1110.7	2751.83	-2.33	-2.15	-0.18	0.0161	0.0354	1	EIF4G2	1982	ENSG00000110321	CLASH	23622248
hsa-let-7i-5p	TCC	-1.73	0.0115	15832.5	4711.68	5438.27	-1.84	-1.61	-0.23	0.0234	0.0655	1	EIF4G2	1982	ENSG00000110321		19939273
hsa-let-7i-5p	TCC	-1.73	0.0115	15832.5	4711.68	5438.27	-1.84	-1.61	-0.23	0.0234	0.0655	1	EIF4G2	1982	ENSG00000110321	PAR-CLIP	23592263
hsa-let-7i-5p	TCC	-1.73	0.0115	15832.5	4711.68	5438.27	-1.84	-1.61	-0.23	0.0234	0.0655	1	EIF4G2	1982	ENSG00000110321	PAR-CLIP	21572407
hsa-let-7i-5p	TCC	-1.73	0.0115	15832.5	4711.68	5438.27	-1.84	-1.61	-0.23	0.0234	0.0655	1	EIF4G2	1982	ENSG00000110321	PAR-CLIP	27292025
hsa-miR-93-5p	Common	-1.8	0.00487	396.14	129.07	116.61	-1.75	-1.85	0.11	0.0234	0.0246	1	EIF4G2	1982	ENSG00000110321	CLASH	23622248
hsa-miR-93-5p	Common	-1.8	0.00487	396.14	129.07	116.61	-1.75	-1.85	0.11	0.0234	0.0246	1	EIF4G2	1982	ENSG00000110321	HITS-CLIP	22473208
hsa-miR-186-5p	Common	-1.65	0.0074	677.39	258.71	241.67	-1.62	-1.68	0.06	0.0272	0.0341	1	EIF4G2	1982	ENSG00000110321	CLASH	23622248
hsa-miR-28-3p	TCC	-1.72	0.0151	1604.36	270.35	452.28	-1.82	-1.62	-0.19	0.0278	0.0757	1	EIF4G2	1982	ENSG00000110321	PAR-CLIP	23592263
hsa-miR-28-3p	TCC	-1.72	0.0151	1604.36	270.35	452.28	-1.82	-1.62	-0.19	0.0278	0.0757	1	EIF4G2	1982	ENSG00000110321	PAR-CLIP	21572407
hsa-miR-28-3p	TCC	-1.72	0.0151	1604.36	270.35	452.28	-1.82	-1.62	-0.19	0.0278	0.0757	1	EIF4G2	1982	ENSG00000110321	PAR-CLIP	20371350
hsa-miR-28-3p	TCC	-1.72	0.0151	1604.36	270.35	452.28	-1.82	-1.62	-0.19	0.0278	0.0757	1	EIF4G2	1982	ENSG00000110321	PAR-CLIP	27292025
hsa-let-7d-5p	TCC	-1.96	0.0163	1023.7	273.58	357.47	-2.05	-1.87	-0.18	0.0304	0.0757	1	EIF4G2	1982	ENSG00000110321		19939273
hsa-let-7b-5p	TCC	-1.6	0.0295	26455.6	5396.61	11296.1	-1.85	-1.35	-0.5	0.0304	0.152	1	EIF4G2	1982	ENSG00000110321	Proteomics	18668040
hsa-let-7b-5p	TCC	-1.6	0.0295	26455.6	5396.61	11296.1	-1.85	-1.35	-0.5	0.0304	0.152	1	EIF4G2	1982	ENSG00000110321	PAR-CLIP	23592263
hsa-let-7b-5p	TCC	-1.6	0.0295	26455.6	5396.61	11296.1	-1.85	-1.35	-0.5	0.0304	0.152	1	EIF4G2	1982	ENSG00000110321	PAR-CLIP	21572407
hsa-let-7b-5p	TCC	-1.6	0.0295	26455.6	5396.61	11296.1	-1.85	-1.35	-0.5	0.0304	0.152	1	EIF4G2	1982	ENSG00000110321	PAR-CLIP	27292025
hsa-let-7d-5p	TCC	-1.96	0.0163	1023.7	273.58	357.47	-2.05	-1.87	-0.18	0.0304	0.0757	1	EIF4G2	1982	ENSG00000110321	PAR-CLIP	23592263
hsa-let-7d-5p	TCC	-1.96	0.0163	1023.7	273.58	357.47	-2.05	-1.87	-0.18	0.0304	0.0757	1	EIF4G2	1982	ENSG00000110321	PAR-CLIP	21572407
hsa-let-7d-5p	TCC	-1.96	0.0163	1023.7	273.58	357.47	-2.05	-1.87	-0.18	0.0304	0.0757	1	EIF4G2	1982	ENSG00000110321	PAR-CLIP	27292025
hsa-miR-331-3p	HNBC	-1.6	0.0777	32.84	21.51	7.63	-0.92	-2.28	1.36	0.375	0.0398	1	EIF4G2	1982	ENSG00000110321	CLASH	23622248
hsa-miR-221-3p	Common	-2.66	9.46e-06	1190.72	178.51	198.35	-2.62	-2.69	0.08	0.00122	0.000507	1	EIF4G3	8672	ENSG00000075151	CLASH	23622248
hsa-miR-16-5p	Common	-2.25	0.00165	498.23	124.83	131.87	-2.13	-2.36	0.23	0.0161	0.0106	1	EIF4G3	8672	ENSG00000075151	Proteomics	18668040
hsa-miR-24-3p	TCC	-1.59	0.0192	2916.42	619.6	1244.59	-1.85	-1.32	-0.53	0.0218	0.128	1	EIF4G3	8672	ENSG00000075151	Microarray	19748357
hsa-miR-543	TCC	-1.34	0.0433	914.9	268.78	445.74	-1.75	-0.93	-0.82	0.0252	0.29	1	EIF4G3	8672	ENSG00000075151	HITS-CLIP	24374217
hsa-miR-24-3p	TCC	-1.59	0.0192	2916.42	619.6	1244.59	-1.85	-1.32	-0.53	0.0218	0.128	1	EIF4H	7458	ENSG00000106682	Microarray	19748357
hsa-miR-93-5p	Common	-1.8	0.00487	396.14	129.07	116.61	-1.75	-1.85	0.11	0.0234	0.0246	1	EIF4H	7458	ENSG00000106682	PAR-CLIP	22012620
hsa-miR-93-5p	Common	-1.8	0.00487	396.14	129.07	116.61	-1.75	-1.85	0.11	0.0234	0.0246	1	EIF4H	7458	ENSG00000106682	PAR-CLIP	21572407
hsa-miR-93-5p	Common	-1.8	0.00487	396.14	129.07	116.61	-1.75	-1.85	0.11	0.0234	0.0246	1	EIF4H	7458	ENSG00000106682	PAR-CLIP	20371350
hsa-miR-941	HNBC	-1.85	0.0288	732.13	134.53	188.54	-1.54	-2.15	0.61	0.122	0.0368	1	EIF4H	7458	ENSG00000106682	CLASH	23622248
hsa-miR-16-5p	Common	-2.25	0.00165	498.23	124.83	131.87	-2.13	-2.36	0.23	0.0161	0.0106	1	EIF5	1983	ENSG00000100664	Proteomics	18668040
hsa-miR-24-3p	TCC	-1.59	0.0192	2916.42	619.6	1244.59	-1.85	-1.32	-0.53	0.0218	0.128	1	EIF5	1983	ENSG00000100664	PAR-CLIP	23446348
hsa-miR-128-3p	TCC	-1.55	0.0257	7175.04	1149.3	3039.92	-1.87	-1.23	-0.64	0.0234	0.168	1	EIF5	1983	ENSG00000100664	PAR-CLIP	23446348
hsa-miR-186-5p	Common	-1.65	0.0074	677.39	258.71	241.67	-1.62	-1.68	0.06	0.0272	0.0341	1	EIF5	1983	ENSG00000100664	CLASH	23622248
hsa-miR-4280	TCC	4.23	0.00116	6.09	25.87	55.97	5.22	3.23	1.99	0.00155	0.0741	1	EIF5	1983	ENSG00000100664	PAR-CLIP	23446348
hsa-miR-25-3p	Common	-2.24	0.00483	9498.57	1110.7	2751.83	-2.33	-2.15	-0.18	0.0161	0.0354	1	EIF5A	1984	ENSG00000132507	CLASH	23622248
hsa-miR-25-3p	Common	-2.24	0.00483	9498.57	1110.7	2751.83	-2.33	-2.15	-0.18	0.0161	0.0354	1	EIF5A	1984	ENSG00000288145	CLASH	23622248
hsa-miR-769-5p	Common	-2.38	0.00416	72.53	12.35	9.17	-2.34	-2.42	0.08	0.0196	0.0246	1	EIF5A	1984	ENSG00000132507	CLASH	23622248
hsa-miR-769-5p	Common	-2.38	0.00416	72.53	12.35	9.17	-2.34	-2.42	0.08	0.0196	0.0246	1	EIF5A	1984	ENSG00000288145	CLASH	23622248
hsa-miR-423-3p	TCC	-1.67	0.0229	8589.34	1708.11	3163.79	-1.79	-1.55	-0.24	0.0346	0.0989	1	EIF5A	1984	ENSG00000132507	CLASH	23622248
hsa-miR-423-3p	TCC	-1.67	0.0229	8589.34	1708.11	3163.79	-1.79	-1.55	-0.24	0.0346	0.0989	1	EIF5A	1984	ENSG00000288145	CLASH	23622248
hsa-miR-149-3p	TCC	1.45	0.0259	136.32	307.21	347.66	1.65	1.25	0.4	0.0296	0.134	1	EIF5A	1984	ENSG00000132507	PAR-CLIP	26701625
hsa-miR-149-3p	TCC	1.45	0.0259	136.32	307.21	347.66	1.65	1.25	0.4	0.0296	0.134	1	EIF5A	1984	ENSG00000288145	PAR-CLIP	26701625
hsa-miR-363-3p	Common	-2.07	0.00245	525.49	119.13	174.25	-2.14	-2	-0.14	0.0108	0.0246	1	EIF5A2	56648	ENSG00000163577	PAR-CLIP	27292025
hsa-miR-25-3p	Common	-2.24	0.00483	9498.57	1110.7	2751.83	-2.33	-2.15	-0.18	0.0161	0.0354	1	EIF5A2	56648	ENSG00000163577	CLASH	23622248
hsa-miR-25-3p	Common	-2.24	0.00483	9498.57	1110.7	2751.83	-2.33	-2.15	-0.18	0.0161	0.0354	1	EIF5A2	56648	ENSG00000163577	PAR-CLIP	27292025
hsa-miR-128-3p	TCC	-1.55	0.0257	7175.04	1149.3	3039.92	-1.87	-1.23	-0.64	0.0234	0.168	1	EIF5A2	56648	ENSG00000163577	PAR-CLIP	21572407
hsa-miR-93-5p	Common	-1.8	0.00487	396.14	129.07	116.61	-1.75	-1.85	0.11	0.0234	0.0246	1	EIF5A2	56648	ENSG00000163577	HITS-CLIP	22473208
hsa-miR-149-3p	TCC	1.45	0.0259	136.32	307.21	347.66	1.65	1.25	0.4	0.0296	0.134	1	EIF5AL1	143244	ENSG00000253626	PAR-CLIP	23592263
hsa-miR-149-3p	TCC	1.45	0.0259	136.32	307.21	347.66	1.65	1.25	0.4	0.0296	0.134	1	EIF5AL1	143244	ENSG00000253626	PAR-CLIP	26701625
hsa-miR-4446-3p	TCC	-1.99	0.0015	302.44	51.09	110.01	-2.54	-1.44	-1.1	0.00155	0.0989	1	EIF5AL1	143244	ENSG00000253626	PAR-CLIP	27292025
hsa-miR-16-5p	Common	-2.25	0.00165	498.23	124.83	131.87	-2.13	-2.36	0.23	0.0161	0.0106	1	EIF5B	9669	ENSG00000158417	Proteomics	18668040
hsa-miR-505-3p	HNBC	-1.6	0.0775	35.39	16.71	8.9	-1.05	-2.14	1.09	0.306	0.0486	1	EIF6	3692	ENSG00000242372	PAR-CLIP	22012620
hsa-miR-16-5p	Common	-2.25	0.00165	498.23	124.83	131.87	-2.13	-2.36	0.23	0.0161	0.0106	1	ELAC2	60528	ENSG00000006744	Proteomics	18668040
hsa-miR-93-5p	Common	-1.8	0.00487	396.14	129.07	116.61	-1.75	-1.85	0.11	0.0234	0.0246	1	ELAC2	60528	ENSG00000006744	CLASH	23622248
hsa-miR-30e-3p	TCC	-1.61	0.012	432.55	144.23	136.5	-1.7	-1.52	-0.17	0.0246	0.0655	1	ELAPOR2	222223	ENSG00000164659	HITS-CLIP	23824327
hsa-miR-146a-5p	TCC	-1.82	0.00197	4843.62	1076.22	1969.33	-2.2	-1.43	-0.77	0.0028	0.0741	1	ELAVL1	1994	ENSG00000066044	Immunoprecipitation//Luciferase reporter assay//QRTPCR//Western blot	23733368
hsa-miR-93-5p	Common	-1.8	0.00487	396.14	129.07	116.61	-1.75	-1.85	0.11	0.0234	0.0246	1	ELAVL1	1994	ENSG00000066044	CLASH	23622248
hsa-miR-139-3p	TCC	-1.28	0.0551	289.68	61.75	148.82	-1.72	-0.83	-0.89	0.0278	0.352	1	ELAVL1	1994	ENSG00000066044	Luciferase reporter assay	25778535
hsa-miR-221-3p	Common	-2.66	9.46e-06	1190.72	178.51	198.35	-2.62	-2.69	0.08	0.00122	0.000507	1	ELAVL2	1993	ENSG00000107105	Sequencing	20371350
hsa-miR-93-5p	Common	-1.8	0.00487	396.14	129.07	116.61	-1.75	-1.85	0.11	0.0234	0.0246	1	ELAVL2	1993	ENSG00000107105	PAR-CLIP	22012620
hsa-miR-200a-3p	TCC	2.73	0.0366	68.42	535.12	221.05	3.48	1.98	1.5	0.0241	0.248	1	ELAVL2	1993	ENSG00000107105	PAR-CLIP	22012620
hsa-miR-130b-5p	TCC	-1.41	0.0338	153.36	53.03	87.76	-1.73	-1.09	-0.64	0.0272	0.2	1	ELAVL3	1995	ENSG00000196361	HITS-CLIP	23824327
hsa-miR-106b-3p	Common	-2.17	0.00247	797.62	115.12	231.49	-2.33	-2	-0.33	0.00797	0.0336	1	ELF2	1998	ENSG00000109381	PAR-CLIP	23446348
hsa-miR-409-3p	TCC	-1.73	0.0232	3368.63	656.47	1173.75	-2.16	-1.29	-0.87	0.0189	0.184	1	ELF2	1998	ENSG00000109381	Luciferase reporter assay//Western blot	28286730
hsa-miR-25-3p	Common	-2.24	0.00483	9498.57	1110.7	2751.83	-2.33	-2.15	-0.18	0.0161	0.0354	1	ELF4	2000	ENSG00000102034	CLASH	23622248
hsa-miR-505-3p	HNBC	-1.6	0.0775	35.39	16.71	8.9	-1.05	-2.14	1.09	0.306	0.0486	1	ELF4	2000	ENSG00000102034	CLASH	23622248
hsa-miR-1827	TCC	2.18	0.00113	24.63	144.23	40.7	3.16	1.2	1.95	0.000504	0.222	1	ELFN2	114794	ENSG00000166897	PAR-CLIP	26701625
hsa-miR-1910-3p	TCC	2.6	0.0107	2.29	23.28	12.72	2.93	2.26	0.67	0.0161	0.0876	1	ELFN2	114794	ENSG00000166897	PAR-CLIP	26701625
hsa-miR-149-3p	TCC	1.45	0.0259	136.32	307.21	347.66	1.65	1.25	0.4	0.0296	0.134	1	ELFN2	114794	ENSG00000166897	PAR-CLIP	26701625
hsa-miR-134-5p	TCC	-1.45	0.0443	454.83	93.78	239.76	-1.94	-0.95	-1	0.0234	0.321	1	ELFN2	114794	ENSG00000166897	PAR-CLIP	26701625
hsa-miR-134-5p	TCC	-1.45	0.0443	454.83	93.78	239.76	-1.94	-0.95	-1	0.0234	0.321	1	ELFN2	114794	ENSG00000166897	PAR-CLIP	27292025
hsa-miR-186-5p	Common	-1.65	0.0074	677.39	258.71	241.67	-1.62	-1.68	0.06	0.0272	0.0341	1	ELK1	2002	ENSG00000126767	Sequencing	20371350
hsa-miR-505-3p	HNBC	-1.6	0.0775	35.39	16.71	8.9	-1.05	-2.14	1.09	0.306	0.0486	1	ELK3	2004	ENSG00000111145	PAR-CLIP	22012620
hsa-miR-16-5p	Common	-2.25	0.00165	498.23	124.83	131.87	-2.13	-2.36	0.23	0.0161	0.0106	1	ELK4	2005	ENSG00000158711	PAR-CLIP	23446348
hsa-miR-16-5p	Common	-2.25	0.00165	498.23	124.83	131.87	-2.13	-2.36	0.23	0.0161	0.0106	1	ELK4	2005	ENSG00000158711	PAR-CLIP	20371350
hsa-miR-126-5p	TCC	-1.48	0.0201	256.91	61.75	105.71	-1.78	-1.18	-0.6	0.0196	0.15	1	ELK4	2005	ENSG00000158711	PAR-CLIP	23446348
hsa-miR-126-5p	TCC	-1.48	0.0201	256.91	61.75	105.71	-1.78	-1.18	-0.6	0.0196	0.15	1	ELK4	2005	ENSG00000158711	PAR-CLIP	20371350
hsa-miR-181d-5p	Common	-1.86	0.00693	54.74	12.35	14.17	-1.89	-1.83	-0.07	0.0216	0.0398	1	ELK4	2005	ENSG00000158711	HITS-CLIP	23824327
hsa-miR-181d-5p	Common	-1.86	0.00693	54.74	12.35	14.17	-1.89	-1.83	-0.07	0.0216	0.0398	1	ELK4	2005	ENSG00000158711	HITS-CLIP	27418678
hsa-miR-93-5p	Common	-1.8	0.00487	396.14	129.07	116.61	-1.75	-1.85	0.11	0.0234	0.0246	1	ELK4	2005	ENSG00000158711	PAR-CLIP	23446348
hsa-miR-93-5p	Common	-1.8	0.00487	396.14	129.07	116.61	-1.75	-1.85	0.11	0.0234	0.0246	1	ELK4	2005	ENSG00000158711	PAR-CLIP	20371350
hsa-miR-142-5p	TCC	-1.51	0.0213	1812.36	584.04	728.01	-1.74	-1.28	-0.46	0.0246	0.128	1	ELK4	2005	ENSG00000158711	PAR-CLIP	23446348
hsa-miR-142-5p	TCC	-1.51	0.0213	1812.36	584.04	728.01	-1.74	-1.28	-0.46	0.0246	0.128	1	ELK4	2005	ENSG00000158711	PAR-CLIP	20371350
hsa-let-7b-5p	TCC	-1.6	0.0295	26455.6	5396.61	11296.1	-1.85	-1.35	-0.5	0.0304	0.152	1	ELK4	2005	ENSG00000158711	CLASH	23622248
hsa-miR-451b	TCC	-1.56	0.0433	15781.8	4883.72	9914.22	-1.79	-1.32	-0.46	0.0435	0.168	1	ELK4	2005	ENSG00000158711	PAR-CLIP	21572407
hsa-miR-335-3p	TCC	-1.98	0.0197	218.9	53.78	41.76	-1.97	-1.99	0.02	0.0439	0.0655	1	ELK4	2005	ENSG00000158711	PAR-CLIP	23446348
hsa-miR-335-3p	TCC	-1.98	0.0197	218.9	53.78	41.76	-1.97	-1.99	0.02	0.0439	0.0655	1	ELK4	2005	ENSG00000158711	PAR-CLIP	20371350
hsa-miR-2278	HNBC	2.39	0.0166	5.24	16.17	40.32	1.77	3.01	-1.25	0.155	0.0152	1	ELK4	2005	ENSG00000158711	PAR-CLIP	26701625
hsa-miR-149-3p	TCC	1.45	0.0259	136.32	307.21	347.66	1.65	1.25	0.4	0.0296	0.134	1	ELL	8178	ENSG00000105656	PAR-CLIP	26701625
hsa-miR-215-5p	TCC	1.94	0.0536	69.79	371.98	195.58	2.4	1.48	0.92	0.0371	0.255	1	ELL2	22936	ENSG00000118985	Microarray	19074876
hsa-miR-409-3p	TCC	-1.73	0.0232	3368.63	656.47	1173.75	-2.16	-1.29	-0.87	0.0189	0.184	1	ELL2	22936	ENSG00000118985	PAR-CLIP	23592263
hsa-miR-128-3p	TCC	-1.55	0.0257	7175.04	1149.3	3039.92	-1.87	-1.23	-0.64	0.0234	0.168	1	ELL2	22936	ENSG00000118985	PAR-CLIP	23592263
hsa-miR-146a-5p	TCC	-1.82	0.00197	4843.62	1076.22	1969.33	-2.2	-1.43	-0.77	0.0028	0.0741	1	ELL3	80237	ENSG00000128886		19944095
hsa-miR-429	TCC	2.77	0.0283	13.11	133.56	68.25	3.56	1.97	1.59	0.0189	0.233	1	ELMO2	63916	ENSG00000062598		20005803
hsa-miR-429	TCC	2.77	0.0283	13.11	133.56	68.25	3.56	1.97	1.59	0.0189	0.233	1	ELMO2	63916	ENSG00000062598	Reporter assay	20005803
hsa-miR-200a-3p	TCC	2.73	0.0366	68.42	535.12	221.05	3.48	1.98	1.5	0.0241	0.248	1	ELMO2	63916	ENSG00000062598		20005803
hsa-miR-200a-3p	TCC	2.73	0.0366	68.42	535.12	221.05	3.48	1.98	1.5	0.0241	0.248	1	ELMO2	63916	ENSG00000062598	Reporter assay	20005803
hsa-miR-200b-3p	TCC	2.74	0.0709	257.27	2101.04	1084.86	3.44	2.04	1.41	0.0457	0.292	1	ELMO2	63916	ENSG00000062598		20005803
hsa-miR-200b-3p	TCC	2.74	0.0709	257.27	2101.04	1084.86	3.44	2.04	1.41	0.0457	0.292	1	ELMO2	63916	ENSG00000062598	Reporter assay	20005803
hsa-let-7b-5p	TCC	-1.6	0.0295	26455.6	5396.61	11296.1	-1.85	-1.35	-0.5	0.0304	0.152	1	ELMOD2	255520	ENSG00000179387	CLASH	23622248
hsa-miR-215-5p	TCC	1.94	0.0536	69.79	371.98	195.58	2.4	1.48	0.92	0.0371	0.255	1	ELOA	6924	ENSG00000011007	Microarray	19074876
hsa-miR-363-3p	Common	-2.07	0.00245	525.49	119.13	174.25	-2.14	-2	-0.14	0.0108	0.0246	1	ELOA	6924	ENSG00000011007	PAR-CLIP	21572407
hsa-miR-25-3p	Common	-2.24	0.00483	9498.57	1110.7	2751.83	-2.33	-2.15	-0.18	0.0161	0.0354	1	ELOA	6924	ENSG00000011007	PAR-CLIP	21572407
hsa-miR-769-5p	Common	-2.38	0.00416	72.53	12.35	9.17	-2.34	-2.42	0.08	0.0196	0.0246	1	ELOA	6924	ENSG00000011007	PAR-CLIP	20371350
hsa-miR-1910-3p	TCC	2.6	0.0107	2.29	23.28	12.72	2.93	2.26	0.67	0.0161	0.0876	1	ELOB	6923	ENSG00000103363	HITS-CLIP	23824327
hsa-miR-130b-5p	TCC	-1.41	0.0338	153.36	53.03	87.76	-1.73	-1.09	-0.64	0.0272	0.2	1	ELOB	6923	ENSG00000103363	HITS-CLIP	23824327
hsa-miR-222-3p	TCC	-2.13	0.0143	3278.18	758.66	1155.22	-2.24	-2.02	-0.22	0.0278	0.0713	1	ELOB	6923	ENSG00000103363	CLASH	23622248
hsa-miR-429	TCC	2.77	0.0283	13.11	133.56	68.25	3.56	1.97	1.59	0.0189	0.233	1	ELOC	6921	ENSG00000154582	PAR-CLIP	24398324
hsa-miR-429	TCC	2.77	0.0283	13.11	133.56	68.25	3.56	1.97	1.59	0.0189	0.233	1	ELOC	6921	ENSG00000154582	PAR-CLIP	26701625
hsa-miR-429	TCC	2.77	0.0283	13.11	133.56	68.25	3.56	1.97	1.59	0.0189	0.233	1	ELOC	6921	ENSG00000154582	PAR-CLIP	27292025
hsa-miR-200b-3p	TCC	2.74	0.0709	257.27	2101.04	1084.86	3.44	2.04	1.41	0.0457	0.292	1	ELOC	6921	ENSG00000154582	PAR-CLIP	24398324
hsa-miR-200b-3p	TCC	2.74	0.0709	257.27	2101.04	1084.86	3.44	2.04	1.41	0.0457	0.292	1	ELOC	6921	ENSG00000154582	PAR-CLIP	26701625
hsa-miR-200b-3p	TCC	2.74	0.0709	257.27	2101.04	1084.86	3.44	2.04	1.41	0.0457	0.292	1	ELOC	6921	ENSG00000154582	PAR-CLIP	27292025
hsa-miR-93-5p	Common	-1.8	0.00487	396.14	129.07	116.61	-1.75	-1.85	0.11	0.0234	0.0246	1	ELOC	6921	ENSG00000154582	HITS-CLIP	23824327
hsa-miR-3934-5p	TCC	1.85	0.0142	9.18	55.62	17.44	2.7	1	1.69	0.00517	0.38	1	ELOVL1	64834	ENSG00000066322	PAR-CLIP	23592263
hsa-miR-215-5p	TCC	1.94	0.0536	69.79	371.98	195.58	2.4	1.48	0.92	0.0371	0.255	1	ELOVL1	64834	ENSG00000066322	Microarray	19074876
hsa-miR-16-5p	Common	-2.25	0.00165	498.23	124.83	131.87	-2.13	-2.36	0.23	0.0161	0.0106	1	ELOVL1	64834	ENSG00000066322	Proteomics	18668040
hsa-let-7b-5p	TCC	-1.6	0.0295	26455.6	5396.61	11296.1	-1.85	-1.35	-0.5	0.0304	0.152	1	ELOVL1	64834	ENSG00000066322	Proteomics	18668040
hsa-miR-652-3p	Common	-2.35	0.000556	99.04	28.33	18.53	-1.87	-2.83	0.96	0.0304	0.00168	1	ELOVL1	64834	ENSG00000066322	CLASH	23622248
hsa-miR-215-5p	TCC	1.94	0.0536	69.79	371.98	195.58	2.4	1.48	0.92	0.0371	0.255	1	ELOVL5	60481	ENSG00000012660	Microarray	19074876
hsa-miR-30e-5p	Common	-2.04	0.00212	1874.07	407.52	547.1	-2.11	-1.96	-0.14	0.00915	0.0246	1	ELOVL5	60481	ENSG00000012660	PAR-CLIP	21572407
hsa-miR-16-5p	Common	-2.25	0.00165	498.23	124.83	131.87	-2.13	-2.36	0.23	0.0161	0.0106	1	ELOVL5	60481	ENSG00000012660	Proteomics	18668040
hsa-miR-30d-5p	TCC	-1.67	0.0107	24944.1	4818.34	9573.11	-1.9	-1.44	-0.46	0.0161	0.0876	1	ELOVL5	60481	ENSG00000012660	PAR-CLIP	21572407
hsa-miR-142-5p	TCC	-1.51	0.0213	1812.36	584.04	728.01	-1.74	-1.28	-0.46	0.0246	0.128	1	ELOVL6	79071	ENSG00000170522	PAR-CLIP	22012620
hsa-miR-451b	TCC	-1.56	0.0433	15781.8	4883.72	9914.22	-1.79	-1.32	-0.46	0.0435	0.168	1	ELOVL6	79071	ENSG00000170522	HITS-CLIP	23824327
hsa-miR-451b	TCC	-1.56	0.0433	15781.8	4883.72	9914.22	-1.79	-1.32	-0.46	0.0435	0.168	1	ELOVL6	79071	ENSG00000170522	HITS-CLIP	23313552
hsa-miR-339-5p	Common	-2.08	0.00669	117.32	26.15	26.48	-2.04	-2.12	0.08	0.0246	0.0336	1	ELOVL7	79993	ENSG00000164181	HITS-CLIP	19536157
hsa-miR-24-3p	TCC	-1.59	0.0192	2916.42	619.6	1244.59	-1.85	-1.32	-0.53	0.0218	0.128	1	ELP1	8518	ENSG00000070061	CLASH	23622248
hsa-miR-146a-5p	TCC	-1.82	0.00197	4843.62	1076.22	1969.33	-2.2	-1.43	-0.77	0.0028	0.0741	1	ELP2	55250	ENSG00000134759	HITS-CLIP	23824327
hsa-miR-24-3p	TCC	-1.59	0.0192	2916.42	619.6	1244.59	-1.85	-1.32	-0.53	0.0218	0.128	1	ELP2	55250	ENSG00000134759	HITS-CLIP	23824327
hsa-miR-146b-5p	TCC	-1.68	0.0363	2128.66	666.88	856.61	-1.86	-1.49	-0.37	0.0435	0.136	1	ELP2	55250	ENSG00000134759	HITS-CLIP	23824327
hsa-miR-16-5p	Common	-2.25	0.00165	498.23	124.83	131.87	-2.13	-2.36	0.23	0.0161	0.0106	1	ELP3	55140	ENSG00000134014	Proteomics	18668040
hsa-miR-151a-3p	TCC	-2.01	0.00795	22146.4	2240.39	9010.37	-2.41	-1.6	-0.81	0.00915	0.11	1	EMB	133418	ENSG00000170571	CLASH	23622248
hsa-miR-215-5p	TCC	1.94	0.0536	69.79	371.98	195.58	2.4	1.48	0.92	0.0371	0.255	1	EMC1	23065	ENSG00000127463	Microarray	19074876
hsa-miR-93-5p	Common	-1.8	0.00487	396.14	129.07	116.61	-1.75	-1.85	0.11	0.0234	0.0246	1	EMC1	23065	ENSG00000127463	PAR-CLIP	22100165
hsa-miR-130b-5p	TCC	-1.41	0.0338	153.36	53.03	87.76	-1.73	-1.09	-0.64	0.0272	0.2	1	EMC1	23065	ENSG00000127463	CLASH	23622248
hsa-miR-361-3p	TCC	-1.89	0.0159	756.48	127.41	201.69	-1.91	-1.87	-0.04	0.035	0.064	1	EMC10	284361	ENSG00000161671	HITS-CLIP	23824327
hsa-miR-324-3p	TCC	-3.33	0.187	15.05	3.63	1.27	-2.81	-3.85	1.04	0.0457	NA	1	EMC10	284361	ENSG00000161671	PAR-CLIP	27292025
hsa-miR-24-3p	TCC	-1.59	0.0192	2916.42	619.6	1244.59	-1.85	-1.32	-0.53	0.0218	0.128	1	EMC2	9694	ENSG00000104412	HITS-CLIP	23824327
hsa-miR-186-5p	Common	-1.65	0.0074	677.39	258.71	241.67	-1.62	-1.68	0.06	0.0272	0.0341	1	EMC2	9694	ENSG00000104412	CLASH	23622248
hsa-miR-1307-3p	Common	-2.03	0.00315	3552.13	578.23	896.93	-2.06	-1.99	-0.07	0.0143	0.0246	1	EMC3	55831	ENSG00000125037	PAR-CLIP	27292025
hsa-miR-24-3p	TCC	-1.59	0.0192	2916.42	619.6	1244.59	-1.85	-1.32	-0.53	0.0218	0.128	1	EMC3	55831	ENSG00000125037	HITS-CLIP	23824327
hsa-miR-128-3p	TCC	-1.55	0.0257	7175.04	1149.3	3039.92	-1.87	-1.23	-0.64	0.0234	0.168	1	EMC3	55831	ENSG00000125037	HITS-CLIP	23824327
hsa-miR-30e-3p	TCC	-1.61	0.012	432.55	144.23	136.5	-1.7	-1.52	-0.17	0.0246	0.0655	1	EMC3	55831	ENSG00000125037	HITS-CLIP	23824327
hsa-miR-6852-5p	Common	-2.7	0.00509	51.8	5.81	8.15	-2.56	-2.84	0.28	0.0246	0.0246	1	EMC3	55831	ENSG00000125037	HITS-CLIP	23824327
hsa-miR-335-3p	TCC	-1.98	0.0197	218.9	53.78	41.76	-1.97	-1.99	0.02	0.0439	0.0655	1	EMC3	55831	ENSG00000125037	HITS-CLIP	23824327
hsa-miR-16-5p	Common	-2.25	0.00165	498.23	124.83	131.87	-2.13	-2.36	0.23	0.0161	0.0106	1	EMC6	83460	ENSG00000127774	Proteomics	18668040
hsa-let-7b-5p	TCC	-1.6	0.0295	26455.6	5396.61	11296.1	-1.85	-1.35	-0.5	0.0304	0.152	1	EMC6	83460	ENSG00000127774	Proteomics	18668040
hsa-miR-3934-5p	TCC	1.85	0.0142	9.18	55.62	17.44	2.7	1	1.69	0.00517	0.38	1	EMC7	56851	ENSG00000134153	HITS-CLIP	23824327
hsa-miR-215-5p	TCC	1.94	0.0536	69.79	371.98	195.58	2.4	1.48	0.92	0.0371	0.255	1	EMC7	56851	ENSG00000134153	Microarray	19074876
hsa-miR-24-3p	TCC	-1.59	0.0192	2916.42	619.6	1244.59	-1.85	-1.32	-0.53	0.0218	0.128	1	EMC7	56851	ENSG00000134153	HITS-CLIP	23824327
hsa-miR-342-3p	HNBC	-1.28	0.061	127.99	78.45	44.82	-0.92	-1.63	0.7	0.257	0.0431	1	EMC7	56851	ENSG00000134153	HITS-CLIP	23824327
hsa-miR-140-3p	TCC	-1.73	0.0236	1609.72	274.59	616.85	-1.97	-1.48	-0.49	0.0278	0.128	1	EMC8	10328	ENSG00000131148	HITS-CLIP	23313552
hsa-miR-25-3p	Common	-2.24	0.00483	9498.57	1110.7	2751.83	-2.33	-2.15	-0.18	0.0161	0.0354	1	EMD	2010	ENSG00000102119	CLASH	23622248
hsa-miR-215-5p	TCC	1.94	0.0536	69.79	371.98	195.58	2.4	1.48	0.92	0.0371	0.255	1	EME1	146956	ENSG00000154920	Microarray	19074876
hsa-miR-25-3p	Common	-2.24	0.00483	9498.57	1110.7	2751.83	-2.33	-2.15	-0.18	0.0161	0.0354	1	EME2	197342	ENSG00000197774	CLASH	23622248
hsa-miR-149-3p	TCC	1.45	0.0259	136.32	307.21	347.66	1.65	1.25	0.4	0.0296	0.134	1	EMID1	129080	ENSG00000186998	PAR-CLIP	23592263
hsa-let-7i-5p	TCC	-1.73	0.0115	15832.5	4711.68	5438.27	-1.84	-1.61	-0.23	0.0234	0.0655	1	EMILIN2	84034	ENSG00000132205	PAR-CLIP	20371350
hsa-let-7i-5p	TCC	-1.73	0.0115	15832.5	4711.68	5438.27	-1.84	-1.61	-0.23	0.0234	0.0655	1	EMILIN2	84034	ENSG00000132205	HITS-CLIP	23706177
hsa-let-7b-5p	TCC	-1.6	0.0295	26455.6	5396.61	11296.1	-1.85	-1.35	-0.5	0.0304	0.152	1	EMILIN2	84034	ENSG00000132205	PAR-CLIP	20371350
hsa-let-7b-5p	TCC	-1.6	0.0295	26455.6	5396.61	11296.1	-1.85	-1.35	-0.5	0.0304	0.152	1	EMILIN2	84034	ENSG00000132205	HITS-CLIP	23706177
hsa-let-7d-5p	TCC	-1.96	0.0163	1023.7	273.58	357.47	-2.05	-1.87	-0.18	0.0304	0.0757	1	EMILIN2	84034	ENSG00000132205	PAR-CLIP	20371350
hsa-let-7d-5p	TCC	-1.96	0.0163	1023.7	273.58	357.47	-2.05	-1.87	-0.18	0.0304	0.0757	1	EMILIN2	84034	ENSG00000132205	HITS-CLIP	23706177
hsa-miR-215-5p	TCC	1.94	0.0536	69.79	371.98	195.58	2.4	1.48	0.92	0.0371	0.255	1	EML1	2009	ENSG00000066629	Microarray	19074876
hsa-miR-30e-5p	Common	-2.04	0.00212	1874.07	407.52	547.1	-2.11	-1.96	-0.14	0.00915	0.0246	1	EML4	27436	ENSG00000143924	PAR-CLIP	23592263
hsa-miR-30e-5p	Common	-2.04	0.00212	1874.07	407.52	547.1	-2.11	-1.96	-0.14	0.00915	0.0246	1	EML4	27436	ENSG00000143924	PAR-CLIP	21572407
hsa-miR-16-5p	Common	-2.25	0.00165	498.23	124.83	131.87	-2.13	-2.36	0.23	0.0161	0.0106	1	EML4	27436	ENSG00000143924	Proteomics	18668040
hsa-miR-30d-5p	TCC	-1.67	0.0107	24944.1	4818.34	9573.11	-1.9	-1.44	-0.46	0.0161	0.0876	1	EML4	27436	ENSG00000143924	PAR-CLIP	23592263
hsa-miR-30d-5p	TCC	-1.67	0.0107	24944.1	4818.34	9573.11	-1.9	-1.44	-0.46	0.0161	0.0876	1	EML4	27436	ENSG00000143924	PAR-CLIP	21572407
hsa-miR-148b-3p	TCC	-1.32	0.03	736.64	263.88	387.98	-1.57	-1.06	-0.5	0.0278	0.17	1	EML4	27436	ENSG00000143924	CLASH	23622248
hsa-miR-652-3p	Common	-2.35	0.000556	99.04	28.33	18.53	-1.87	-2.83	0.96	0.0304	0.00168	1	EML4	27436	ENSG00000143924	CLASH	23622248
hsa-miR-215-5p	TCC	1.94	0.0536	69.79	371.98	195.58	2.4	1.48	0.92	0.0371	0.255	1	EML6	400954	ENSG00000214595	PAR-CLIP	22100165
hsa-miR-543	TCC	-1.34	0.0433	914.9	268.78	445.74	-1.75	-0.93	-0.82	0.0252	0.29	1	EML6	400954	ENSG00000214595	PAR-CLIP	22100165
hsa-miR-4433b-3p	TCC	-1.91	0.0219	588.12	65.32	186.36	-2.56	-1.25	-1.31	0.0123	0.264	1	EMP1	2012	ENSG00000134531	PAR-CLIP	23446348
hsa-miR-4433b-3p	TCC	-1.91	0.0219	588.12	65.32	186.36	-2.56	-1.25	-1.31	0.0123	0.264	1	EMP1	2012	ENSG00000134531	PAR-CLIP	20371350
hsa-miR-4433b-3p	TCC	-1.91	0.0219	588.12	65.32	186.36	-2.56	-1.25	-1.31	0.0123	0.264	1	EMP1	2012	ENSG00000134531	HITS-CLIP	23706177
hsa-miR-24-3p	TCC	-1.59	0.0192	2916.42	619.6	1244.59	-1.85	-1.32	-0.53	0.0218	0.128	1	EMP1	2012	ENSG00000134531	PAR-CLIP	23592263
hsa-miR-361-3p	TCC	-1.89	0.0159	756.48	127.41	201.69	-1.91	-1.87	-0.04	0.035	0.064	1	EMP1	2012	ENSG00000134531	PAR-CLIP	22291592
hsa-miR-24-3p	TCC	-1.59	0.0192	2916.42	619.6	1244.59	-1.85	-1.32	-0.53	0.0218	0.128	1	EMP2	2013	ENSG00000213853	HITS-CLIP	23824327
hsa-miR-130b-5p	TCC	-1.41	0.0338	153.36	53.03	87.76	-1.73	-1.09	-0.64	0.0272	0.2	1	EMP2	2013	ENSG00000213853	HITS-CLIP	23824327
hsa-miR-3934-5p	TCC	1.85	0.0142	9.18	55.62	17.44	2.7	1	1.69	0.00517	0.38	1	EMP2	2013	ENSG00000213853	HITS-CLIP	23824327
hsa-miR-181d-5p	Common	-1.86	0.00693	54.74	12.35	14.17	-1.89	-1.83	-0.07	0.0216	0.0398	1	EMSY	56946	ENSG00000158636	HITS-CLIP	22473208
hsa-miR-93-5p	Common	-1.8	0.00487	396.14	129.07	116.61	-1.75	-1.85	0.11	0.0234	0.0246	1	EMSY	56946	ENSG00000158636	HITS-CLIP	22473208
hsa-miR-93-5p	Common	-1.8	0.00487	396.14	129.07	116.61	-1.75	-1.85	0.11	0.0234	0.0246	1	EMSY	56946	ENSG00000158636	PAR-CLIP	24398324
hsa-miR-93-5p	Common	-1.8	0.00487	396.14	129.07	116.61	-1.75	-1.85	0.11	0.0234	0.0246	1	EMSY	56946	ENSG00000158636	PAR-CLIP	22012620
hsa-miR-93-5p	Common	-1.8	0.00487	396.14	129.07	116.61	-1.75	-1.85	0.11	0.0234	0.0246	1	EMSY	56946	ENSG00000158636	PAR-CLIP	21572407
hsa-miR-93-5p	Common	-1.8	0.00487	396.14	129.07	116.61	-1.75	-1.85	0.11	0.0234	0.0246	1	EMSY	56946	ENSG00000158636	PAR-CLIP	20371350
hsa-miR-191-5p	Common	-2.25	4.25e-05	7680.62	1606.11	1489.8	-2.11	-2.38	0.26	0.00373	0.000832	1	EMX2	2018	ENSG00000170370	PAR-CLIP	23708386
hsa-miR-130b-5p	TCC	-1.41	0.0338	153.36	53.03	87.76	-1.73	-1.09	-0.64	0.0272	0.2	1	EMX2	2018	ENSG00000170370	HITS-CLIP	23824327
hsa-miR-130b-5p	TCC	-1.41	0.0338	153.36	53.03	87.76	-1.73	-1.09	-0.64	0.0272	0.2	1	EMX2	2018	ENSG00000170370	HITS-CLIP	27418678
hsa-miR-139-3p	TCC	-1.28	0.0551	289.68	61.75	148.82	-1.72	-0.83	-0.89	0.0278	0.352	1	EN1	2019	ENSG00000163064	PAR-CLIP	23592263
hsa-miR-139-3p	TCC	-1.28	0.0551	289.68	61.75	148.82	-1.72	-0.83	-0.89	0.0278	0.352	1	EN1	2019	ENSG00000163064	PAR-CLIP	20371350
hsa-miR-139-3p	TCC	-1.28	0.0551	289.68	61.75	148.82	-1.72	-0.83	-0.89	0.0278	0.352	1	EN1	2019	ENSG00000163064	PAR-CLIP	26701625
hsa-miR-16-5p	Common	-2.25	0.00165	498.23	124.83	131.87	-2.13	-2.36	0.23	0.0161	0.0106	1	EN2	2020	ENSG00000164778	Sequencing//PAR-CLIP	20371350
hsa-miR-16-5p	Common	-2.25	0.00165	498.23	124.83	131.87	-2.13	-2.36	0.23	0.0161	0.0106	1	EN2	2020	ENSG00000164778	PAR-CLIP	23446348
hsa-miR-16-5p	Common	-2.25	0.00165	498.23	124.83	131.87	-2.13	-2.36	0.23	0.0161	0.0106	1	EN2	2020	ENSG00000164778	PAR-CLIP	21572407
hsa-miR-181d-5p	Common	-1.86	0.00693	54.74	12.35	14.17	-1.89	-1.83	-0.07	0.0216	0.0398	1	EN2	2020	ENSG00000164778	HITS-CLIP	19536157
hsa-miR-128-3p	TCC	-1.55	0.0257	7175.04	1149.3	3039.92	-1.87	-1.23	-0.64	0.0234	0.168	1	EN2	2020	ENSG00000164778	PAR-CLIP	21572407
hsa-miR-543	TCC	-1.34	0.0433	914.9	268.78	445.74	-1.75	-0.93	-0.82	0.0252	0.29	1	EN2	2020	ENSG00000164778	HITS-CLIP	19536157
hsa-miR-487a-5p	TCC	-2.02	0.127	15.73	2.59	5.45	-2.72	-1.32	-1.41	0.0278	NA	1	EN2	2020	ENSG00000164778	PAR-CLIP	23446348
hsa-miR-487a-5p	TCC	-2.02	0.127	15.73	2.59	5.45	-2.72	-1.32	-1.41	0.0278	NA	1	EN2	2020	ENSG00000164778	PAR-CLIP	21572407
hsa-miR-487a-5p	TCC	-2.02	0.127	15.73	2.59	5.45	-2.72	-1.32	-1.41	0.0278	NA	1	EN2	2020	ENSG00000164778	PAR-CLIP	20371350
hsa-miR-23a-3p	HNBC	-2.03	0.00513	359.91	155.96	76.4	-1.6	-2.46	0.86	0.0706	0.00865	1	EN2	2020	ENSG00000164778	HITS-CLIP	23824327
hsa-miR-23a-3p	HNBC	-2.03	0.00513	359.91	155.96	76.4	-1.6	-2.46	0.86	0.0706	0.00865	1	EN2	2020	ENSG00000164778	HITS-CLIP	27418678
hsa-miR-331-3p	HNBC	-1.6	0.0777	32.84	21.51	7.63	-0.92	-2.28	1.36	0.375	0.0398	1	EN2	2020	ENSG00000164778	CLASH	23622248
hsa-miR-1827	TCC	2.18	0.00113	24.63	144.23	40.7	3.16	1.2	1.95	0.000504	0.222	1	ENAH	55740	ENSG00000154380	HITS-CLIP	23824327
hsa-miR-3934-5p	TCC	1.85	0.0142	9.18	55.62	17.44	2.7	1	1.69	0.00517	0.38	1	ENAH	55740	ENSG00000154380	HITS-CLIP	23313552
hsa-miR-2278	HNBC	2.39	0.0166	5.24	16.17	40.32	1.77	3.01	-1.25	0.155	0.0152	1	ENAH	55740	ENSG00000154380	HITS-CLIP	23824327
hsa-miR-191-5p	Common	-2.25	4.25e-05	7680.62	1606.11	1489.8	-2.11	-2.38	0.26	0.00373	0.000832	1	ENAH	55740	ENSG00000154380	CLASH	23622248
hsa-miR-324-3p	TCC	-3.33	0.187	15.05	3.63	1.27	-2.81	-3.85	1.04	0.0457	NA	1	ENAH	55740	ENSG00000154380	HITS-CLIP	23313552
hsa-miR-215-5p	TCC	1.94	0.0536	69.79	371.98	195.58	2.4	1.48	0.92	0.0371	0.255	1	ENC1	8507	ENSG00000171617	Microarray	19074876
hsa-miR-224-5p	TCC	-2.11	0.0238	436.54	192.74	155.85	-2.3	-1.91	-0.39	0.0326	0.11	1	ENC1	8507	ENSG00000171617	PAR-CLIP	21572407
hsa-let-7b-5p	TCC	-1.6	0.0295	26455.6	5396.61	11296.1	-1.85	-1.35	-0.5	0.0304	0.152	1	ENG	2022	ENSG00000106991	Proteomics	18668040
hsa-miR-3177-3p	TCC	-1.95	0.0381	32.84	4.36	17.44	-2.82	-1.07	-1.75	0.0161	0.39	1	ENO1	2023	ENSG00000074800	CLASH	23622248
hsa-miR-181d-5p	Common	-1.86	0.00693	54.74	12.35	14.17	-1.89	-1.83	-0.07	0.0216	0.0398	1	ENO1	2023	ENSG00000074800	CLASH	23622248
hsa-miR-222-3p	TCC	-2.13	0.0143	3278.18	758.66	1155.22	-2.24	-2.02	-0.22	0.0278	0.0713	1	ENO1	2023	ENSG00000074800	CLASH	23622248
hsa-miR-221-5p	TCC	-2.07	0.0236	52.43	17.03	30.52	-2.33	-1.81	-0.52	0.0278	0.128	1	ENPP1	5167	ENSG00000197594	HITS-CLIP	23313552
hsa-miR-215-5p	TCC	1.94	0.0536	69.79	371.98	195.58	2.4	1.48	0.92	0.0371	0.255	1	ENPP4	22875	ENSG00000001561	Microarray	19074876
hsa-miR-30e-5p	Common	-2.04	0.00212	1874.07	407.52	547.1	-2.11	-1.96	-0.14	0.00915	0.0246	1	ENPP4	22875	ENSG00000001561	HITS-CLIP	22473208
hsa-miR-30e-5p	Common	-2.04	0.00212	1874.07	407.52	547.1	-2.11	-1.96	-0.14	0.00915	0.0246	1	ENPP4	22875	ENSG00000001561	PAR-CLIP	21572407
hsa-miR-16-5p	Common	-2.25	0.00165	498.23	124.83	131.87	-2.13	-2.36	0.23	0.0161	0.0106	1	ENPP4	22875	ENSG00000001561	Sequencing	20371350
hsa-miR-30d-5p	TCC	-1.67	0.0107	24944.1	4818.34	9573.11	-1.9	-1.44	-0.46	0.0161	0.0876	1	ENPP4	22875	ENSG00000001561	HITS-CLIP	22473208
hsa-miR-30d-5p	TCC	-1.67	0.0107	24944.1	4818.34	9573.11	-1.9	-1.44	-0.46	0.0161	0.0876	1	ENPP4	22875	ENSG00000001561	PAR-CLIP	21572407
hsa-miR-93-5p	Common	-1.8	0.00487	396.14	129.07	116.61	-1.75	-1.85	0.11	0.0234	0.0246	1	ENPP5	59084	ENSG00000112796	PAR-CLIP	21572407
hsa-miR-93-5p	Common	-1.8	0.00487	396.14	129.07	116.61	-1.75	-1.85	0.11	0.0234	0.0246	1	ENPP5	59084	ENSG00000112796	PAR-CLIP	20371350
hsa-miR-142-5p	TCC	-1.51	0.0213	1812.36	584.04	728.01	-1.74	-1.28	-0.46	0.0246	0.128	1	ENPP5	59084	ENSG00000112796	PAR-CLIP	21572407
hsa-miR-30e-3p	TCC	-1.61	0.012	432.55	144.23	136.5	-1.7	-1.52	-0.17	0.0246	0.0655	1	ENPP5	59084	ENSG00000112796	HITS-CLIP	19536157
hsa-miR-130b-5p	TCC	-1.41	0.0338	153.36	53.03	87.76	-1.73	-1.09	-0.64	0.0272	0.2	1	ENPP5	59084	ENSG00000112796	HITS-CLIP	19536157
hsa-miR-191-3p	Common	-2.62	0.00269	51.12	7.76	4.36	-2.25	-2.98	0.73	0.0278	0.0106	1	ENPP5	59084	ENSG00000112796	PAR-CLIP	21572407
hsa-miR-548ap-5p	TCC	-2.68	0.036	24.9	1.94	4.36	-3.32	-2.03	-1.29	0.0278	0.211	1	ENPP5	59084	ENSG00000112796	PAR-CLIP	21572407
hsa-miR-548j-5p	TCC	-2.65	0.0563	19.66	1.29	4.36	-3.41	-1.89	-1.52	0.0349	0.288	1	ENPP5	59084	ENSG00000112796	PAR-CLIP	21572407
hsa-miR-148b-3p	TCC	-1.32	0.03	736.64	263.88	387.98	-1.57	-1.06	-0.5	0.0278	0.17	1	ENPP6	133121	ENSG00000164303	Microarray	17612493
hsa-miR-1307-3p	Common	-2.03	0.00315	3552.13	578.23	896.93	-2.06	-1.99	-0.07	0.0143	0.0246	1	ENSA	2029	ENSG00000143420	HITS-CLIP	23824327
hsa-miR-2278	HNBC	2.39	0.0166	5.24	16.17	40.32	1.77	3.01	-1.25	0.155	0.0152	1	ENTHD1	150350	ENSG00000176177	PAR-CLIP	23592263
hsa-miR-363-3p	Common	-2.07	0.00245	525.49	119.13	174.25	-2.14	-2	-0.14	0.0108	0.0246	1	ENTHD1	150350	ENSG00000176177	HITS-CLIP	23824327
hsa-miR-25-3p	Common	-2.24	0.00483	9498.57	1110.7	2751.83	-2.33	-2.15	-0.18	0.0161	0.0354	1	ENTHD1	150350	ENSG00000176177	HITS-CLIP	23824327
hsa-miR-30e-5p	Common	-2.04	0.00212	1874.07	407.52	547.1	-2.11	-1.96	-0.14	0.00915	0.0246	1	ENTPD1	953	ENSG00000138185	HITS-CLIP	22473208
hsa-miR-16-5p	Common	-2.25	0.00165	498.23	124.83	131.87	-2.13	-2.36	0.23	0.0161	0.0106	1	ENTPD1	953	ENSG00000138185	HITS-CLIP	22473208
hsa-miR-16-5p	Common	-2.25	0.00165	498.23	124.83	131.87	-2.13	-2.36	0.23	0.0161	0.0106	1	ENTPD1	953	ENSG00000138185	PAR-CLIP	21572407
hsa-miR-30d-5p	TCC	-1.67	0.0107	24944.1	4818.34	9573.11	-1.9	-1.44	-0.46	0.0161	0.0876	1	ENTPD1	953	ENSG00000138185	HITS-CLIP	22473208
hsa-miR-331-3p	HNBC	-1.6	0.0777	32.84	21.51	7.63	-0.92	-2.28	1.36	0.375	0.0398	1	ENTPD1	953	ENSG00000138185	CLASH	23622248
hsa-miR-4454	TCC	2.47	0.00228	15.24	139.7	44.52	2.9	2.04	0.87	0.00373	0.0655	1	ENTPD4	9583	ENSG00000197217	HITS-CLIP	22927820
hsa-miR-93-5p	Common	-1.8	0.00487	396.14	129.07	116.61	-1.75	-1.85	0.11	0.0234	0.0246	1	ENTPD4	9583	ENSG00000197217	HITS-CLIP	22927820
hsa-miR-30e-3p	TCC	-1.61	0.012	432.55	144.23	136.5	-1.7	-1.52	-0.17	0.0246	0.0655	1	ENTPD4	9583	ENSG00000197217	PAR-CLIP	20371350
hsa-let-7b-5p	TCC	-1.6	0.0295	26455.6	5396.61	11296.1	-1.85	-1.35	-0.5	0.0304	0.152	1	ENTPD4	9583	ENSG00000197217	CLASH	23622248
hsa-miR-335-3p	TCC	-1.98	0.0197	218.9	53.78	41.76	-1.97	-1.99	0.02	0.0439	0.0655	1	ENTPD4	9583	ENSG00000197217	PAR-CLIP	20371350
hsa-miR-146a-5p	TCC	-1.82	0.00197	4843.62	1076.22	1969.33	-2.2	-1.43	-0.77	0.0028	0.0741	1	ENTPD5	957	ENSG00000187097	HITS-CLIP	23824327
hsa-miR-30e-3p	TCC	-1.61	0.012	432.55	144.23	136.5	-1.7	-1.52	-0.17	0.0246	0.0655	1	ENTPD5	957	ENSG00000187097	HITS-CLIP	23824327
hsa-miR-6852-5p	Common	-2.7	0.00509	51.8	5.81	8.15	-2.56	-2.84	0.28	0.0246	0.0246	1	ENTPD5	957	ENSG00000187097	PAR-CLIP	21572407
hsa-miR-6852-5p	Common	-2.7	0.00509	51.8	5.81	8.15	-2.56	-2.84	0.28	0.0246	0.0246	1	ENTPD5	957	ENSG00000187097	PAR-CLIP	20371350
hsa-miR-6852-5p	Common	-2.7	0.00509	51.8	5.81	8.15	-2.56	-2.84	0.28	0.0246	0.0246	1	ENTPD5	957	ENSG00000187097	PAR-CLIP	26701625
hsa-miR-130b-5p	TCC	-1.41	0.0338	153.36	53.03	87.76	-1.73	-1.09	-0.64	0.0272	0.2	1	ENTPD5	957	ENSG00000187097	HITS-CLIP	23824327
hsa-miR-146b-5p	TCC	-1.68	0.0363	2128.66	666.88	856.61	-1.86	-1.49	-0.37	0.0435	0.136	1	ENTPD5	957	ENSG00000187097	HITS-CLIP	23824327
hsa-miR-335-3p	TCC	-1.98	0.0197	218.9	53.78	41.76	-1.97	-1.99	0.02	0.0439	0.0655	1	ENTPD5	957	ENSG00000187097	HITS-CLIP	23824327
hsa-miR-16-5p	Common	-2.25	0.00165	498.23	124.83	131.87	-2.13	-2.36	0.23	0.0161	0.0106	1	ENTPD6	955	ENSG00000197586	HITS-CLIP	22473208
hsa-let-7b-5p	TCC	-1.6	0.0295	26455.6	5396.61	11296.1	-1.85	-1.35	-0.5	0.0304	0.152	1	ENTPD6	955	ENSG00000197586	CLASH	23622248
hsa-miR-149-3p	TCC	1.45	0.0259	136.32	307.21	347.66	1.65	1.25	0.4	0.0296	0.134	1	ENTPD7	57089	ENSG00000198018	PAR-CLIP	23592263
hsa-miR-215-5p	TCC	1.94	0.0536	69.79	371.98	195.58	2.4	1.48	0.92	0.0371	0.255	1	ENTPD7	57089	ENSG00000198018	Microarray	19074876
hsa-miR-2278	HNBC	2.39	0.0166	5.24	16.17	40.32	1.77	3.01	-1.25	0.155	0.0152	1	ENTPD7	57089	ENSG00000198018	PAR-CLIP	23592263
hsa-miR-16-5p	Common	-2.25	0.00165	498.23	124.83	131.87	-2.13	-2.36	0.23	0.0161	0.0106	1	ENTPD7	57089	ENSG00000198018	HITS-CLIP	22473208
hsa-miR-93-5p	Common	-1.8	0.00487	396.14	129.07	116.61	-1.75	-1.85	0.11	0.0234	0.0246	1	ENTPD7	57089	ENSG00000198018	HITS-CLIP	22473208
hsa-miR-16-5p	Common	-2.25	0.00165	498.23	124.83	131.87	-2.13	-2.36	0.23	0.0161	0.0106	1	ENY2	56943	ENSG00000120533	Proteomics	18668040
hsa-miR-425-5p	TCC	-1.71	0.0099	1194.53	277.49	405.42	-1.78	-1.63	-0.15	0.0234	0.0553	1	EOGT	285203	ENSG00000163378	PAR-CLIP	23592263
hsa-miR-425-5p	TCC	-1.71	0.0099	1194.53	277.49	405.42	-1.78	-1.63	-0.15	0.0234	0.0553	1	EOGT	285203	ENSG00000163378	PAR-CLIP	21572407
hsa-miR-425-5p	TCC	-1.71	0.0099	1194.53	277.49	405.42	-1.78	-1.63	-0.15	0.0234	0.0553	1	EOGT	285203	ENSG00000163378	PAR-CLIP	27292025
hsa-miR-30e-3p	TCC	-1.61	0.012	432.55	144.23	136.5	-1.7	-1.52	-0.17	0.0246	0.0655	1	EOGT	285203	ENSG00000163378	PAR-CLIP	23592263
hsa-miR-30e-3p	TCC	-1.61	0.012	432.55	144.23	136.5	-1.7	-1.52	-0.17	0.0246	0.0655	1	EOGT	285203	ENSG00000163378	PAR-CLIP	21572407
hsa-miR-30e-3p	TCC	-1.61	0.012	432.55	144.23	136.5	-1.7	-1.52	-0.17	0.0246	0.0655	1	EOGT	285203	ENSG00000163378	PAR-CLIP	27292025
hsa-miR-148b-3p	TCC	-1.32	0.03	736.64	263.88	387.98	-1.57	-1.06	-0.5	0.0278	0.17	1	EOGT	285203	ENSG00000163378	PAR-CLIP	23592263
hsa-miR-148b-3p	TCC	-1.32	0.03	736.64	263.88	387.98	-1.57	-1.06	-0.5	0.0278	0.17	1	EOGT	285203	ENSG00000163378	PAR-CLIP	21572407
hsa-miR-148b-3p	TCC	-1.32	0.03	736.64	263.88	387.98	-1.57	-1.06	-0.5	0.0278	0.17	1	EOGT	285203	ENSG00000163378	PAR-CLIP	27292025
hsa-miR-4433b-3p	TCC	-1.91	0.0219	588.12	65.32	186.36	-2.56	-1.25	-1.31	0.0123	0.264	1	EP300	2033	ENSG00000100393	HITS-CLIP	24906430
hsa-miR-4433b-3p	TCC	-1.91	0.0219	588.12	65.32	186.36	-2.56	-1.25	-1.31	0.0123	0.264	1	EP300	2033	ENSG00000100393	HITS-CLIP	27418678
hsa-miR-25-3p	Common	-2.24	0.00483	9498.57	1110.7	2751.83	-2.33	-2.15	-0.18	0.0161	0.0354	1	EP300	2033	ENSG00000100393	CLASH	23622248
hsa-miR-181d-5p	Common	-1.86	0.00693	54.74	12.35	14.17	-1.89	-1.83	-0.07	0.0216	0.0398	1	EP300	2033	ENSG00000100393	CLASH	23622248
hsa-miR-130b-5p	TCC	-1.41	0.0338	153.36	53.03	87.76	-1.73	-1.09	-0.64	0.0272	0.2	1	EP300	2033	ENSG00000100393	CLASH	23622248
hsa-let-7b-5p	TCC	-1.6	0.0295	26455.6	5396.61	11296.1	-1.85	-1.35	-0.5	0.0304	0.152	1	EP300	2033	ENSG00000100393	CLASH	23622248
hsa-miR-429	TCC	2.77	0.0283	13.11	133.56	68.25	3.56	1.97	1.59	0.0189	0.233	1	EP300	2033	ENSG00000100393	Microarray	19569050
hsa-miR-200b-3p	TCC	2.74	0.0709	257.27	2101.04	1084.86	3.44	2.04	1.41	0.0457	0.292	1	EP300	2033	ENSG00000100393	Microarray	19569050
hsa-let-7i-5p	TCC	-1.73	0.0115	15832.5	4711.68	5438.27	-1.84	-1.61	-0.23	0.0234	0.0655	1	EP400	57634	ENSG00000183495	CLASH	23622248
hsa-miR-340-3p	TCC	-1.93	0.0325	89.13	26.88	52.15	-2.24	-1.61	-0.64	0.0318	0.163	1	EP400	57634	ENSG00000183495	CLASH	23622248
hsa-miR-30e-5p	Common	-2.04	0.00212	1874.07	407.52	547.1	-2.11	-1.96	-0.14	0.00915	0.0246	1	EPB41	2035	ENSG00000159023	HITS-CLIP	22473208
hsa-miR-30d-5p	TCC	-1.67	0.0107	24944.1	4818.34	9573.11	-1.9	-1.44	-0.46	0.0161	0.0876	1	EPB41	2035	ENSG00000159023	HITS-CLIP	22473208
hsa-miR-24-3p	TCC	-1.59	0.0192	2916.42	619.6	1244.59	-1.85	-1.32	-0.53	0.0218	0.128	1	EPB41	2035	ENSG00000159023	HITS-CLIP	23824327
hsa-miR-140-3p	TCC	-1.73	0.0236	1609.72	274.59	616.85	-1.97	-1.48	-0.49	0.0278	0.128	1	EPB41	2035	ENSG00000159023	HITS-CLIP	23824327
hsa-miR-148b-3p	TCC	-1.32	0.03	736.64	263.88	387.98	-1.57	-1.06	-0.5	0.0278	0.17	1	EPB41	2035	ENSG00000159023	Microarray	17612493
hsa-miR-342-3p	HNBC	-1.28	0.061	127.99	78.45	44.82	-0.92	-1.63	0.7	0.257	0.0431	1	EPB41	2035	ENSG00000159023	CLASH	23622248
hsa-miR-342-3p	HNBC	-1.28	0.061	127.99	78.45	44.82	-0.92	-1.63	0.7	0.257	0.0431	1	EPB41	2035	ENSG00000159023	HITS-CLIP	23824327
hsa-miR-128-3p	TCC	-1.55	0.0257	7175.04	1149.3	3039.92	-1.87	-1.23	-0.64	0.0234	0.168	1	EPB41L1	2036	ENSG00000088367	Microarray	17612493
hsa-miR-222-3p	TCC	-2.13	0.0143	3278.18	758.66	1155.22	-2.24	-2.02	-0.22	0.0278	0.0713	1	EPB41L2	2037	ENSG00000079819	CLASH	23622248
hsa-miR-331-3p	HNBC	-1.6	0.0777	32.84	21.51	7.63	-0.92	-2.28	1.36	0.375	0.0398	1	EPB41L2	2037	ENSG00000079819	CLASH	23622248
hsa-miR-223-3p	Common	-3.5	1.5e-06	532.34	61.02	54.49	-3.18	-3.81	0.64	0.00155	5.61e-05	1	EPB41L3	23136	ENSG00000082397	Western blot//Luciferase activity assay	21628394
hsa-miR-223-3p	Common	-3.5	1.5e-06	532.34	61.02	54.49	-3.18	-3.81	0.64	0.00155	5.61e-05	1	EPB41L3	23136	ENSG00000082397	Luciferase reporter assay//Western blot	21628394
hsa-let-7b-5p	TCC	-1.6	0.0295	26455.6	5396.61	11296.1	-1.85	-1.35	-0.5	0.0304	0.152	1	EPB41L3	23136	ENSG00000082397	CLASH	23622248
hsa-miR-30e-3p	TCC	-1.61	0.012	432.55	144.23	136.5	-1.7	-1.52	-0.17	0.0246	0.0655	1	EPB41L4B	54566	ENSG00000095203	PAR-CLIP	23592263
hsa-miR-361-3p	TCC	-1.89	0.0159	756.48	127.41	201.69	-1.91	-1.87	-0.04	0.035	0.064	1	EPB42	2038	ENSG00000166947	HITS-CLIP	27418678
hsa-miR-16-5p	Common	-2.25	0.00165	498.23	124.83	131.87	-2.13	-2.36	0.23	0.0161	0.0106	1	EPC1	80314	ENSG00000120616	Sequencing	20371350
hsa-miR-532-5p	TCC	-1.79	0.0107	839.52	269.7	363.77	-1.91	-1.67	-0.24	0.0218	0.065	1	EPC1	80314	ENSG00000120616	PAR-CLIP	26701625
hsa-miR-215-5p	TCC	1.94	0.0536	69.79	371.98	195.58	2.4	1.48	0.92	0.0371	0.255	1	EPDR1	54749	ENSG00000086289	Microarray	19074876
hsa-miR-149-3p	TCC	1.45	0.0259	136.32	307.21	347.66	1.65	1.25	0.4	0.0296	0.134	1	EPG5	57724	ENSG00000152223	HITS-CLIP	23313552
hsa-miR-30e-5p	Common	-2.04	0.00212	1874.07	407.52	547.1	-2.11	-1.96	-0.14	0.00915	0.0246	1	EPG5	57724	ENSG00000152223	HITS-CLIP	22473208
hsa-miR-30d-5p	TCC	-1.67	0.0107	24944.1	4818.34	9573.11	-1.9	-1.44	-0.46	0.0161	0.0876	1	EPG5	57724	ENSG00000152223	HITS-CLIP	22473208
hsa-miR-24-3p	TCC	-1.59	0.0192	2916.42	619.6	1244.59	-1.85	-1.32	-0.53	0.0218	0.128	1	EPG5	57724	ENSG00000152223	HITS-CLIP	23313552
hsa-miR-532-5p	TCC	-1.79	0.0107	839.52	269.7	363.77	-1.91	-1.67	-0.24	0.0218	0.065	1	EPGN	255324	ENSG00000182585	PAR-CLIP	22291592
hsa-miR-30e-3p	TCC	-1.61	0.012	432.55	144.23	136.5	-1.7	-1.52	-0.17	0.0246	0.0655	1	EPGN	255324	ENSG00000182585	HITS-CLIP	19536157
hsa-miR-335-3p	TCC	-1.98	0.0197	218.9	53.78	41.76	-1.97	-1.99	0.02	0.0439	0.0655	1	EPGN	255324	ENSG00000182585	HITS-CLIP	19536157
hsa-miR-16-5p	Common	-2.25	0.00165	498.23	124.83	131.87	-2.13	-2.36	0.23	0.0161	0.0106	1	EPHA2	1969	ENSG00000142627	Proteomics	18668040
hsa-miR-186-5p	Common	-1.65	0.0074	677.39	258.71	241.67	-1.62	-1.68	0.06	0.0272	0.0341	1	EPHA2	1969	ENSG00000142627	PAR-CLIP	23592263
hsa-miR-186-5p	Common	-1.65	0.0074	677.39	258.71	241.67	-1.62	-1.68	0.06	0.0272	0.0341	1	EPHA2	1969	ENSG00000142627	PAR-CLIP	26701625
hsa-miR-200a-3p	TCC	2.73	0.0366	68.42	535.12	221.05	3.48	1.98	1.5	0.0241	0.248	1	EPHA2	1969	ENSG00000142627	PAR-CLIP	24398324
hsa-miR-200a-3p	TCC	2.73	0.0366	68.42	535.12	221.05	3.48	1.98	1.5	0.0241	0.248	1	EPHA2	1969	ENSG00000142627	PAR-CLIP	22012620
hsa-miR-200a-3p	TCC	2.73	0.0366	68.42	535.12	221.05	3.48	1.98	1.5	0.0241	0.248	1	EPHA2	1969	ENSG00000142627	PAR-CLIP	26701625
hsa-let-7i-5p	TCC	-1.73	0.0115	15832.5	4711.68	5438.27	-1.84	-1.61	-0.23	0.0234	0.0655	1	EPHA4	2043	ENSG00000116106	PAR-CLIP	21572407
hsa-miR-93-5p	Common	-1.8	0.00487	396.14	129.07	116.61	-1.75	-1.85	0.11	0.0234	0.0246	1	EPHA4	2043	ENSG00000116106	Sequencing	20371350
hsa-miR-93-5p	Common	-1.8	0.00487	396.14	129.07	116.61	-1.75	-1.85	0.11	0.0234	0.0246	1	EPHA4	2043	ENSG00000116106	CLASH	23622248
hsa-miR-93-5p	Common	-1.8	0.00487	396.14	129.07	116.61	-1.75	-1.85	0.11	0.0234	0.0246	1	EPHA4	2043	ENSG00000116106	PAR-CLIP	21572407
hsa-let-7b-5p	TCC	-1.6	0.0295	26455.6	5396.61	11296.1	-1.85	-1.35	-0.5	0.0304	0.152	1	EPHA4	2043	ENSG00000116106	PAR-CLIP	21572407
hsa-let-7d-5p	TCC	-1.96	0.0163	1023.7	273.58	357.47	-2.05	-1.87	-0.18	0.0304	0.0757	1	EPHA4	2043	ENSG00000116106	PAR-CLIP	21572407
hsa-miR-505-3p	HNBC	-1.6	0.0775	35.39	16.71	8.9	-1.05	-2.14	1.09	0.306	0.0486	1	EPHA4	2043	ENSG00000116106	CLASH	23622248
hsa-miR-5010-3p	Common	-2.45	0.00498	27.43	5.08	4.07	-2.26	-2.64	0.39	0.024	0.0246	1	EPHA5	2044	ENSG00000145242	PAR-CLIP	23446348
hsa-miR-5010-3p	Common	-2.45	0.00498	27.43	5.08	4.07	-2.26	-2.64	0.39	0.024	0.0246	1	EPHA5	2044	ENSG00000145242	PAR-CLIP	21572407
hsa-miR-93-5p	Common	-1.8	0.00487	396.14	129.07	116.61	-1.75	-1.85	0.11	0.0234	0.0246	1	EPHA7	2045	ENSG00000135333	Sequencing	20371350
hsa-miR-331-3p	HNBC	-1.6	0.0777	32.84	21.51	7.63	-0.92	-2.28	1.36	0.375	0.0398	1	EPHA7	2045	ENSG00000135333	CLASH	23622248
hsa-miR-200a-3p	TCC	2.73	0.0366	68.42	535.12	221.05	3.48	1.98	1.5	0.0241	0.248	1	EPHA7	2045	ENSG00000135333	PAR-CLIP	21572407
hsa-miR-128-3p	TCC	-1.55	0.0257	7175.04	1149.3	3039.92	-1.87	-1.23	-0.64	0.0234	0.168	1	EPHB1	2047	ENSG00000154928	Luciferase reporter assay//qRT-PCR//Western blot	23835497
hsa-miR-128-3p	TCC	-1.55	0.0257	7175.04	1149.3	3039.92	-1.87	-1.23	-0.64	0.0234	0.168	1	EPHB2	2048	ENSG00000133216	Luciferase reporter assay//qRT-PCR//Western blot	23835497
hsa-miR-149-3p	TCC	1.45	0.0259	136.32	307.21	347.66	1.65	1.25	0.4	0.0296	0.134	1	EPHB2	2048	ENSG00000133216	PAR-CLIP	23592263
hsa-miR-342-3p	HNBC	-1.28	0.061	127.99	78.45	44.82	-0.92	-1.63	0.7	0.257	0.0431	1	EPHB3	2049	ENSG00000182580	PAR-CLIP//HITS-CLIP	21572407
hsa-miR-342-3p	HNBC	-1.28	0.061	127.99	78.45	44.82	-0.92	-1.63	0.7	0.257	0.0431	1	EPHB3	2049	ENSG00000182580	HITS-CLIP	23824327
hsa-miR-342-3p	HNBC	-1.28	0.061	127.99	78.45	44.82	-0.92	-1.63	0.7	0.257	0.0431	1	EPHB3	2049	ENSG00000182580	HITS-CLIP	23313552
hsa-miR-342-3p	HNBC	-1.28	0.061	127.99	78.45	44.82	-0.92	-1.63	0.7	0.257	0.0431	1	EPHB3	2049	ENSG00000182580	HITS-CLIP	19536157
hsa-miR-342-3p	HNBC	-1.28	0.061	127.99	78.45	44.82	-0.92	-1.63	0.7	0.257	0.0431	1	EPHB3	2049	ENSG00000182580	HITS-CLIP	27418678
hsa-miR-130b-5p	TCC	-1.41	0.0338	153.36	53.03	87.76	-1.73	-1.09	-0.64	0.0272	0.2	1	EPHX2	2053	ENSG00000120915	HITS-CLIP	23824327
hsa-miR-215-5p	TCC	1.94	0.0536	69.79	371.98	195.58	2.4	1.48	0.92	0.0371	0.255	1	EPM2A	7957	ENSG00000112425	Microarray	19074876
hsa-miR-1910-3p	TCC	2.6	0.0107	2.29	23.28	12.72	2.93	2.26	0.67	0.0161	0.0876	1	EPM2AIP1	9852	ENSG00000178567	PAR-CLIP	20371350
hsa-miR-1910-3p	TCC	2.6	0.0107	2.29	23.28	12.72	2.93	2.26	0.67	0.0161	0.0876	1	EPM2AIP1	9852	ENSG00000178567	PAR-CLIP	27292025
hsa-miR-16-5p	Common	-2.25	0.00165	498.23	124.83	131.87	-2.13	-2.36	0.23	0.0161	0.0106	1	EPM2AIP1	9852	ENSG00000178567	PAR-CLIP	21572407
hsa-miR-16-5p	Common	-2.25	0.00165	498.23	124.83	131.87	-2.13	-2.36	0.23	0.0161	0.0106	1	EPM2AIP1	9852	ENSG00000178567	PAR-CLIP	27292025
hsa-miR-425-5p	TCC	-1.71	0.0099	1194.53	277.49	405.42	-1.78	-1.63	-0.15	0.0234	0.0553	1	EPM2AIP1	9852	ENSG00000178567	PAR-CLIP	21572407
hsa-miR-2278	HNBC	2.39	0.0166	5.24	16.17	40.32	1.77	3.01	-1.25	0.155	0.0152	1	EPN2	22905	ENSG00000072134	PAR-CLIP	26701625
hsa-miR-361-3p	TCC	-1.89	0.0159	756.48	127.41	201.69	-1.91	-1.87	-0.04	0.035	0.064	1	EPOR	2057	ENSG00000187266	HITS-CLIP	23824327
hsa-miR-130b-5p	TCC	-1.41	0.0338	153.36	53.03	87.76	-1.73	-1.09	-0.64	0.0272	0.2	1	EPPIN	57119	ENSG00000101448	HITS-CLIP	23824327
hsa-miR-130b-5p	TCC	-1.41	0.0338	153.36	53.03	87.76	-1.73	-1.09	-0.64	0.0272	0.2	1	EPPIN-WFDC6	100526773	ENSG00000249139	HITS-CLIP	23824327
hsa-miR-140-3p	TCC	-1.73	0.0236	1609.72	274.59	616.85	-1.97	-1.48	-0.49	0.0278	0.128	1	EPRS1	2058	ENSG00000136628	CLASH	23622248
hsa-miR-181d-5p	Common	-1.86	0.00693	54.74	12.35	14.17	-1.89	-1.83	-0.07	0.0216	0.0398	1	EPS15	2060	ENSG00000085832	HITS-CLIP	22473208
hsa-miR-93-5p	Common	-1.8	0.00487	396.14	129.07	116.61	-1.75	-1.85	0.11	0.0234	0.0246	1	EPS15L1	58513	ENSG00000127527	PAR-CLIP	23446348
hsa-miR-93-5p	Common	-1.8	0.00487	396.14	129.07	116.61	-1.75	-1.85	0.11	0.0234	0.0246	1	EPS15L1	58513	ENSG00000127527	PAR-CLIP	21572407
hsa-miR-93-5p	Common	-1.8	0.00487	396.14	129.07	116.61	-1.75	-1.85	0.11	0.0234	0.0246	1	EPS15L1	58513	ENSG00000127527	PAR-CLIP	20371350
hsa-miR-181d-5p	Common	-1.86	0.00693	54.74	12.35	14.17	-1.89	-1.83	-0.07	0.0216	0.0398	1	EPS8	2059	ENSG00000151491	PAR-CLIP	23446348
hsa-miR-181d-5p	Common	-1.86	0.00693	54.74	12.35	14.17	-1.89	-1.83	-0.07	0.0216	0.0398	1	EPS8	2059	ENSG00000151491	PAR-CLIP	22012620
hsa-miR-543	TCC	-1.34	0.0433	914.9	268.78	445.74	-1.75	-0.93	-0.82	0.0252	0.29	1	EPS8	2059	ENSG00000151491	PAR-CLIP	23446348
hsa-miR-543	TCC	-1.34	0.0433	914.9	268.78	445.74	-1.75	-0.93	-0.82	0.0252	0.29	1	EPS8	2059	ENSG00000151491	PAR-CLIP	22012620
hsa-miR-215-5p	TCC	1.94	0.0536	69.79	371.98	195.58	2.4	1.48	0.92	0.0371	0.255	1	EPS8	2059	ENSG00000151491	Microarray	19074876
hsa-miR-146a-5p	TCC	-1.82	0.00197	4843.62	1076.22	1969.33	-2.2	-1.43	-0.77	0.0028	0.0741	1	EPSTI1	94240	ENSG00000133106	Microarray	18057241
hsa-miR-93-5p	Common	-1.8	0.00487	396.14	129.07	116.61	-1.75	-1.85	0.11	0.0234	0.0246	1	ERAP1	51752	ENSG00000164307	HITS-CLIP	22473208
hsa-miR-1307-3p	Common	-2.03	0.00315	3552.13	578.23	896.93	-2.06	-1.99	-0.07	0.0143	0.0246	1	ERAP2	64167	ENSG00000164308	HITS-CLIP	23824327
hsa-miR-140-3p	TCC	-1.73	0.0236	1609.72	274.59	616.85	-1.97	-1.48	-0.49	0.0278	0.128	1	ERAP2	64167	ENSG00000164308	PAR-CLIP	22291592
hsa-let-7b-5p	TCC	-1.6	0.0295	26455.6	5396.61	11296.1	-1.85	-1.35	-0.5	0.0304	0.152	1	ERAP2	64167	ENSG00000164308	CLASH	23622248
hsa-miR-199a-5p	Common	-2.34	0.000566	1255.7	249.18	202.71	-2.37	-2.31	-0.07	0.00492	0.0106	1	ERBB2	2064	ENSG00000141736	Western blot	23437196
hsa-miR-199a-5p	Common	-2.34	0.000566	1255.7	249.18	202.71	-2.37	-2.31	-0.07	0.00492	0.0106	1	ERBB2	2064	ENSG00000141736	Immunoblot//Immunohistochemistry//Luciferase reporter assay//qRT-PCR	23146892
hsa-miR-25-3p	Common	-2.24	0.00483	9498.57	1110.7	2751.83	-2.33	-2.15	-0.18	0.0161	0.0354	1	ERBB2	2064	ENSG00000141736	Luciferase reporter assay//qRT-PCR//Western blot	25043310
hsa-miR-134-5p	TCC	-1.45	0.0443	454.83	93.78	239.76	-1.94	-0.95	-1	0.0234	0.321	1	ERBB2	2064	ENSG00000141736	Luciferase reporter assay	24148764
hsa-miR-331-3p	HNBC	-1.6	0.0777	32.84	21.51	7.63	-0.92	-2.28	1.36	0.375	0.0398	1	ERBB2	2064	ENSG00000141736	Western blot//Luciferase activity assay	19584056
hsa-miR-331-3p	HNBC	-1.6	0.0777	32.84	21.51	7.63	-0.92	-2.28	1.36	0.375	0.0398	1	ERBB2	2064	ENSG00000141736	Western blot//Luciferase activity assay	19584056
hsa-miR-331-3p	HNBC	-1.6	0.0777	32.84	21.51	7.63	-0.92	-2.28	1.36	0.375	0.0398	1	ERBB2	2064	ENSG00000141736	Luciferase reporter assay//Microarray//Western blot	20864407
hsa-miR-331-3p	HNBC	-1.6	0.0777	32.84	21.51	7.63	-0.92	-2.28	1.36	0.375	0.0398	1	ERBB2	2064	ENSG00000141736	Flow//Immunohistochemistry//Luciferase reporter assay//qRT-PCR//Western blot	24775712
hsa-miR-331-3p	HNBC	-1.6	0.0777	32.84	21.51	7.63	-0.92	-2.28	1.36	0.375	0.0398	1	ERBB2	2064	ENSG00000141736	Luciferase reporter assay	24148764
hsa-miR-331-3p	HNBC	-1.6	0.0777	32.84	21.51	7.63	-0.92	-2.28	1.36	0.375	0.0398	1	ERBB2	2064	ENSG00000141736	Luciferase reporter assay//Western blot	26718987
hsa-miR-429	TCC	2.77	0.0283	13.11	133.56	68.25	3.56	1.97	1.59	0.0189	0.233	1	ERBB2IP	55914	ENSG00000112851		20005803
hsa-miR-200a-3p	TCC	2.73	0.0366	68.42	535.12	221.05	3.48	1.98	1.5	0.0241	0.248	1	ERBB2IP	55914	ENSG00000112851		20005803
hsa-miR-200b-3p	TCC	2.74	0.0709	257.27	2101.04	1084.86	3.44	2.04	1.41	0.0457	0.292	1	ERBB2IP	55914	ENSG00000112851		20005803
hsa-miR-199a-5p	Common	-2.34	0.000566	1255.7	249.18	202.71	-2.37	-2.31	-0.07	0.00492	0.0106	1	ERBB3	2065	ENSG00000065361	Immunoblot//Immunohistochemistry//Luciferase reporter assay//qRT-PCR	23146892
hsa-miR-24-3p	TCC	-1.59	0.0192	2916.42	619.6	1244.59	-1.85	-1.32	-0.53	0.0218	0.128	1	ERBB3	2065	ENSG00000065361	Microarray	19748357
hsa-miR-24-3p	TCC	-1.59	0.0192	2916.42	619.6	1244.59	-1.85	-1.32	-0.53	0.0218	0.128	1	ERBB3	2065	ENSG00000065361	HITS-CLIP	23824327
hsa-miR-331-3p	HNBC	-1.6	0.0777	32.84	21.51	7.63	-0.92	-2.28	1.36	0.375	0.0398	1	ERBB3	2065	ENSG00000065361	HITS-CLIP	23824327
hsa-miR-331-3p	HNBC	-1.6	0.0777	32.84	21.51	7.63	-0.92	-2.28	1.36	0.375	0.0398	1	ERBB3	2065	ENSG00000065361	HITS-CLIP	19536157
hsa-miR-221-3p	Common	-2.66	9.46e-06	1190.72	178.51	198.35	-2.62	-2.69	0.08	0.00122	0.000507	1	ERBB4	2066	ENSG00000178568	Microarray	22942087
hsa-miR-146a-5p	TCC	-1.82	0.00197	4843.62	1076.22	1969.33	-2.2	-1.43	-0.77	0.0028	0.0741	1	ERBB4	2066	ENSG00000178568	Luciferase reporter assay//Microarray//Western blot	20864407
hsa-miR-146a-5p	TCC	-1.82	0.00197	4843.62	1076.22	1969.33	-2.2	-1.43	-0.77	0.0028	0.0741	1	ERBB4	2066	ENSG00000178568	Luciferase reporter assay//Northern blot	23619365
hsa-miR-146b-5p	TCC	-1.68	0.0363	2128.66	666.88	856.61	-1.86	-1.49	-0.37	0.0435	0.136	1	ERBB4	2066	ENSG00000178568	Luciferase reporter assay	27400799
hsa-miR-429	TCC	2.77	0.0283	13.11	133.56	68.25	3.56	1.97	1.59	0.0189	0.233	1	ERBIN	55914	ENSG00000112851	Reporter assay	20005803
hsa-miR-200a-3p	TCC	2.73	0.0366	68.42	535.12	221.05	3.48	1.98	1.5	0.0241	0.248	1	ERBIN	55914	ENSG00000112851	Reporter assay	20005803
hsa-miR-200b-3p	TCC	2.74	0.0709	257.27	2101.04	1084.86	3.44	2.04	1.41	0.0457	0.292	1	ERBIN	55914	ENSG00000112851	Reporter assay	20005803
hsa-miR-16-2-3p	TCC	-1.88	0.0042	857.8	177.97	330.22	-2.27	-1.48	-0.8	0.00492	0.0989	1	ERBIN	55914	ENSG00000112851	PAR-CLIP	22012620
hsa-miR-23a-3p	HNBC	-2.03	0.00513	359.91	155.96	76.4	-1.6	-2.46	0.86	0.0706	0.00865	1	ERBIN	55914	ENSG00000112851	PAR-CLIP	22012620
hsa-miR-221-3p	Common	-2.66	9.46e-06	1190.72	178.51	198.35	-2.62	-2.69	0.08	0.00122	0.000507	1	ERC1	23085	ENSG00000082805	CLASH	23622248
hsa-miR-1307-3p	Common	-2.03	0.00315	3552.13	578.23	896.93	-2.06	-1.99	-0.07	0.0143	0.0246	1	ERC1	23085	ENSG00000082805	PAR-CLIP	21572407
hsa-let-7b-5p	TCC	-1.6	0.0295	26455.6	5396.61	11296.1	-1.85	-1.35	-0.5	0.0304	0.152	1	ERC1	23085	ENSG00000082805	pSILAC//Proteomics;Other	18668040
hsa-let-7d-5p	TCC	-1.96	0.0163	1023.7	273.58	357.47	-2.05	-1.87	-0.18	0.0304	0.0757	1	ERC1	23085	ENSG00000082805	Sequencing	20371350
hsa-miR-342-3p	HNBC	-1.28	0.061	127.99	78.45	44.82	-0.92	-1.63	0.7	0.257	0.0431	1	ERC1	23085	ENSG00000082805	PAR-CLIP	23592263
hsa-miR-140-3p	TCC	-1.73	0.0236	1609.72	274.59	616.85	-1.97	-1.48	-0.49	0.0278	0.128	1	ERCC1	2067	ENSG00000012061	PAR-CLIP	23592263
hsa-miR-140-3p	TCC	-1.73	0.0236	1609.72	274.59	616.85	-1.97	-1.48	-0.49	0.0278	0.128	1	ERCC1	2067	ENSG00000012061	PAR-CLIP	20371350
hsa-miR-140-3p	TCC	-1.73	0.0236	1609.72	274.59	616.85	-1.97	-1.48	-0.49	0.0278	0.128	1	ERCC1	2067	ENSG00000012061	HITS-CLIP	23706177
hsa-let-7b-5p	TCC	-1.6	0.0295	26455.6	5396.61	11296.1	-1.85	-1.35	-0.5	0.0304	0.152	1	ERCC1	2067	ENSG00000012061	CLASH	23622248
hsa-miR-451b	TCC	-1.56	0.0433	15781.8	4883.72	9914.22	-1.79	-1.32	-0.46	0.0435	0.168	1	ERCC1	2067	ENSG00000012061	PAR-CLIP	21572407
hsa-miR-451b	TCC	-1.56	0.0433	15781.8	4883.72	9914.22	-1.79	-1.32	-0.46	0.0435	0.168	1	ERCC1	2067	ENSG00000012061	HITS-CLIP	23706177
hsa-miR-186-5p	Common	-1.65	0.0074	677.39	258.71	241.67	-1.62	-1.68	0.06	0.0272	0.0341	1	ERCC3	2071	ENSG00000163161	CLASH	23622248
hsa-miR-215-5p	TCC	1.94	0.0536	69.79	371.98	195.58	2.4	1.48	0.92	0.0371	0.255	1	ERCC3	2071	ENSG00000163161	Microarray	19074876
hsa-miR-126-5p	TCC	-1.48	0.0201	256.91	61.75	105.71	-1.78	-1.18	-0.6	0.0196	0.15	1	ERCC6	2074	ENSG00000225830	HITS-CLIP	23313552
hsa-miR-215-5p	TCC	1.94	0.0536	69.79	371.98	195.58	2.4	1.48	0.92	0.0371	0.255	1	ERCC6L	54821	ENSG00000186871	Microarray	19074876
hsa-miR-221-5p	TCC	-2.07	0.0236	52.43	17.03	30.52	-2.33	-1.81	-0.52	0.0278	0.128	1	ERCC6L	54821	ENSG00000186871	HITS-CLIP	23824327
hsa-miR-222-3p	TCC	-2.13	0.0143	3278.18	758.66	1155.22	-2.24	-2.02	-0.22	0.0278	0.0713	1	ERCC6L	54821	ENSG00000186871	CLASH	23622248
hsa-miR-149-3p	TCC	1.45	0.0259	136.32	307.21	347.66	1.65	1.25	0.4	0.0296	0.134	1	ERCC6L2	375748	ENSG00000182150	HITS-CLIP	23824327
hsa-miR-186-5p	Common	-1.65	0.0074	677.39	258.71	241.67	-1.62	-1.68	0.06	0.0272	0.0341	1	ERCC8	1161	ENSG00000049167	PAR-CLIP	22012620
hsa-miR-4433b-3p	TCC	-1.91	0.0219	588.12	65.32	186.36	-2.56	-1.25	-1.31	0.0123	0.264	1	EREG	2069	ENSG00000124882	PAR-CLIP	26701625
hsa-miR-769-5p	Common	-2.38	0.00416	72.53	12.35	9.17	-2.34	-2.42	0.08	0.0196	0.0246	1	EREG	2069	ENSG00000124882	PAR-CLIP	26701625
hsa-miR-24-3p	TCC	-1.59	0.0192	2916.42	619.6	1244.59	-1.85	-1.32	-0.53	0.0218	0.128	1	EREG	2069	ENSG00000124882	PAR-CLIP	26701625
hsa-miR-93-5p	Common	-1.8	0.00487	396.14	129.07	116.61	-1.75	-1.85	0.11	0.0234	0.0246	1	EREG	2069	ENSG00000124882	Microarray//qRT-PCR	22815788
hsa-miR-93-5p	Common	-1.8	0.00487	396.14	129.07	116.61	-1.75	-1.85	0.11	0.0234	0.0246	1	EREG	2069	ENSG00000124882	PAR-CLIP	26701625
hsa-miR-1827	TCC	2.18	0.00113	24.63	144.23	40.7	3.16	1.2	1.95	0.000504	0.222	1	ERGIC1	57222	ENSG00000113719	PAR-CLIP	27292025
hsa-miR-106b-3p	Common	-2.17	0.00247	797.62	115.12	231.49	-2.33	-2	-0.33	0.00797	0.0336	1	ERGIC1	57222	ENSG00000113719	CLASH	23622248
hsa-miR-1307-3p	Common	-2.03	0.00315	3552.13	578.23	896.93	-2.06	-1.99	-0.07	0.0143	0.0246	1	ERGIC1	57222	ENSG00000113719	HITS-CLIP	23824327
hsa-miR-24-3p	TCC	-1.59	0.0192	2916.42	619.6	1244.59	-1.85	-1.32	-0.53	0.0218	0.128	1	ERGIC1	57222	ENSG00000113719	HITS-CLIP	23824327
hsa-miR-134-5p	TCC	-1.45	0.0443	454.83	93.78	239.76	-1.94	-0.95	-1	0.0234	0.321	1	ERGIC1	57222	ENSG00000113719	PAR-CLIP	27292025
hsa-miR-16-2-3p	TCC	-1.88	0.0042	857.8	177.97	330.22	-2.27	-1.48	-0.8	0.00492	0.0989	1	ERGIC2	51290	ENSG00000087502	PAR-CLIP	22012620
hsa-miR-16-2-3p	TCC	-1.88	0.0042	857.8	177.97	330.22	-2.27	-1.48	-0.8	0.00492	0.0989	1	ERGIC2	51290	ENSG00000087502	PAR-CLIP	20371350
hsa-miR-363-3p	Common	-2.07	0.00245	525.49	119.13	174.25	-2.14	-2	-0.14	0.0108	0.0246	1	ERGIC2	51290	ENSG00000087502	PAR-CLIP	22012620
hsa-miR-363-3p	Common	-2.07	0.00245	525.49	119.13	174.25	-2.14	-2	-0.14	0.0108	0.0246	1	ERGIC2	51290	ENSG00000087502	PAR-CLIP	20371350
hsa-miR-25-3p	Common	-2.24	0.00483	9498.57	1110.7	2751.83	-2.33	-2.15	-0.18	0.0161	0.0354	1	ERGIC2	51290	ENSG00000087502	PAR-CLIP	22012620
hsa-miR-25-3p	Common	-2.24	0.00483	9498.57	1110.7	2751.83	-2.33	-2.15	-0.18	0.0161	0.0354	1	ERGIC2	51290	ENSG00000087502	PAR-CLIP	20371350
hsa-miR-126-5p	TCC	-1.48	0.0201	256.91	61.75	105.71	-1.78	-1.18	-0.6	0.0196	0.15	1	ERGIC2	51290	ENSG00000087502	PAR-CLIP	22012620
hsa-miR-126-5p	TCC	-1.48	0.0201	256.91	61.75	105.71	-1.78	-1.18	-0.6	0.0196	0.15	1	ERGIC2	51290	ENSG00000087502	PAR-CLIP	20371350
hsa-miR-93-5p	Common	-1.8	0.00487	396.14	129.07	116.61	-1.75	-1.85	0.11	0.0234	0.0246	1	ERGIC2	51290	ENSG00000087502	PAR-CLIP	23592263
hsa-let-7b-5p	TCC	-1.6	0.0295	26455.6	5396.61	11296.1	-1.85	-1.35	-0.5	0.0304	0.152	1	ERGIC2	51290	ENSG00000087502	Proteomics	18668040
hsa-let-7b-5p	TCC	-1.6	0.0295	26455.6	5396.61	11296.1	-1.85	-1.35	-0.5	0.0304	0.152	1	ERGIC3	51614	ENSG00000125991	Proteomics	18668040
hsa-miR-142-5p	TCC	-1.51	0.0213	1812.36	584.04	728.01	-1.74	-1.28	-0.46	0.0246	0.128	1	ERH	2079	ENSG00000100632	PAR-CLIP	23592263
hsa-miR-142-5p	TCC	-1.51	0.0213	1812.36	584.04	728.01	-1.74	-1.28	-0.46	0.0246	0.128	1	ERH	2079	ENSG00000100632	PAR-CLIP	21572407
hsa-miR-548ap-5p	TCC	-2.68	0.036	24.9	1.94	4.36	-3.32	-2.03	-1.29	0.0278	0.211	1	ERH	2079	ENSG00000100632	PAR-CLIP	23592263
hsa-miR-548ap-5p	TCC	-2.68	0.036	24.9	1.94	4.36	-3.32	-2.03	-1.29	0.0278	0.211	1	ERH	2079	ENSG00000100632	PAR-CLIP	21572407
hsa-miR-548j-5p	TCC	-2.65	0.0563	19.66	1.29	4.36	-3.41	-1.89	-1.52	0.0349	0.288	1	ERH	2079	ENSG00000100632	PAR-CLIP	23592263
hsa-miR-548j-5p	TCC	-2.65	0.0563	19.66	1.29	4.36	-3.41	-1.89	-1.52	0.0349	0.288	1	ERH	2079	ENSG00000100632	PAR-CLIP	21572407
hsa-miR-186-5p	Common	-1.65	0.0074	677.39	258.71	241.67	-1.62	-1.68	0.06	0.0272	0.0341	1	ERI1	90459	ENSG00000104626	PAR-CLIP	22100165
hsa-miR-221-5p	TCC	-2.07	0.0236	52.43	17.03	30.52	-2.33	-1.81	-0.52	0.0278	0.128	1	ERI1	90459	ENSG00000104626	PAR-CLIP	22012620
hsa-miR-186-5p	Common	-1.65	0.0074	677.39	258.71	241.67	-1.62	-1.68	0.06	0.0272	0.0341	1	ERI2	112479	ENSG00000196678	Sequencing	20371350
hsa-miR-215-5p	TCC	1.94	0.0536	69.79	371.98	195.58	2.4	1.48	0.92	0.0371	0.255	1	ERICH5	203111	ENSG00000177459	Microarray	19074876
hsa-miR-148b-3p	TCC	-1.32	0.03	736.64	263.88	387.98	-1.57	-1.06	-0.5	0.0278	0.17	1	ERICH5	203111	ENSG00000177459	Microarray	17612493
hsa-miR-30e-5p	Common	-2.04	0.00212	1874.07	407.52	547.1	-2.11	-1.96	-0.14	0.00915	0.0246	1	ERLIN1	10613	ENSG00000107566	HITS-CLIP	22473208
hsa-miR-30d-5p	TCC	-1.67	0.0107	24944.1	4818.34	9573.11	-1.9	-1.44	-0.46	0.0161	0.0876	1	ERLIN1	10613	ENSG00000107566	HITS-CLIP	22473208
hsa-miR-16-5p	Common	-2.25	0.00165	498.23	124.83	131.87	-2.13	-2.36	0.23	0.0161	0.0106	1	ERLIN2	11160	ENSG00000147475	Proteomics	18668040
hsa-miR-93-5p	Common	-1.8	0.00487	396.14	129.07	116.61	-1.75	-1.85	0.11	0.0234	0.0246	1	ERLIN2	11160	ENSG00000147475	CLASH	23622248
hsa-miR-429	TCC	2.77	0.0283	13.11	133.56	68.25	3.56	1.97	1.59	0.0189	0.233	1	ERMP1	79956	ENSG00000099219	PAR-CLIP	22012620
hsa-miR-215-5p	TCC	1.94	0.0536	69.79	371.98	195.58	2.4	1.48	0.92	0.0371	0.255	1	ERMP1	79956	ENSG00000099219	Microarray	19074876
hsa-miR-200b-3p	TCC	2.74	0.0709	257.27	2101.04	1084.86	3.44	2.04	1.41	0.0457	0.292	1	ERMP1	79956	ENSG00000099219	PAR-CLIP	22012620
hsa-miR-199a-5p	Common	-2.34	0.000566	1255.7	249.18	202.71	-2.37	-2.31	-0.07	0.00492	0.0106	1	ERN1	2081	ENSG00000178607	Luciferase reporter assay//qRT-PCR//Western blot	23598416
hsa-miR-186-5p	Common	-1.65	0.0074	677.39	258.71	241.67	-1.62	-1.68	0.06	0.0272	0.0341	1	ERN1	2081	ENSG00000178607	PAR-CLIP	22100165
hsa-miR-451b	TCC	-1.56	0.0433	15781.8	4883.72	9914.22	-1.79	-1.32	-0.46	0.0435	0.168	1	ERN1	2081	ENSG00000178607	PAR-CLIP	22100165
hsa-miR-1827	TCC	2.18	0.00113	24.63	144.23	40.7	3.16	1.2	1.95	0.000504	0.222	1	ERN1	2081	ENSG00000178607	HITS-CLIP	23313552
hsa-miR-200a-3p	TCC	2.73	0.0366	68.42	535.12	221.05	3.48	1.98	1.5	0.0241	0.248	1	ERO1A	30001	ENSG00000197930	HITS-CLIP	19536157
hsa-miR-4433b-3p	TCC	-1.91	0.0219	588.12	65.32	186.36	-2.56	-1.25	-1.31	0.0123	0.264	1	ERO1A	30001	ENSG00000197930	PAR-CLIP	21572407
hsa-miR-24-3p	TCC	-1.59	0.0192	2916.42	619.6	1244.59	-1.85	-1.32	-0.53	0.0218	0.128	1	ERO1A	30001	ENSG00000197930	HITS-CLIP	23824327
hsa-let-7i-5p	TCC	-1.73	0.0115	15832.5	4711.68	5438.27	-1.84	-1.61	-0.23	0.0234	0.0655	1	ERO1A	30001	ENSG00000197930	PAR-CLIP	26701625
hsa-miR-221-5p	TCC	-2.07	0.0236	52.43	17.03	30.52	-2.33	-1.81	-0.52	0.0278	0.128	1	ERO1A	30001	ENSG00000197930	HITS-CLIP	19536157
hsa-let-7b-5p	TCC	-1.6	0.0295	26455.6	5396.61	11296.1	-1.85	-1.35	-0.5	0.0304	0.152	1	ERO1A	30001	ENSG00000197930	Proteomics	18668040
hsa-let-7b-5p	TCC	-1.6	0.0295	26455.6	5396.61	11296.1	-1.85	-1.35	-0.5	0.0304	0.152	1	ERO1A	30001	ENSG00000197930	PAR-CLIP	26701625
hsa-let-7d-5p	TCC	-1.96	0.0163	1023.7	273.58	357.47	-2.05	-1.87	-0.18	0.0304	0.0757	1	ERO1A	30001	ENSG00000197930	PAR-CLIP	26701625
hsa-miR-106b-3p	Common	-2.17	0.00247	797.62	115.12	231.49	-2.33	-2	-0.33	0.00797	0.0336	1	ERO1B	56605	ENSG00000086619	CLASH	23622248
hsa-miR-429	TCC	2.77	0.0283	13.11	133.56	68.25	3.56	1.97	1.59	0.0189	0.233	1	ERRFI1	54206	ENSG00000116285		19671845
hsa-miR-429	TCC	2.77	0.0283	13.11	133.56	68.25	3.56	1.97	1.59	0.0189	0.233	1	ERRFI1	54206	ENSG00000116285	PAR-CLIP	26701625
hsa-miR-200b-3p	TCC	2.74	0.0709	257.27	2101.04	1084.86	3.44	2.04	1.41	0.0457	0.292	1	ERRFI1	54206	ENSG00000116285		19671845
hsa-miR-200b-3p	TCC	2.74	0.0709	257.27	2101.04	1084.86	3.44	2.04	1.41	0.0457	0.292	1	ERRFI1	54206	ENSG00000116285	PAR-CLIP	26701625
hsa-miR-140-3p	TCC	-1.73	0.0236	1609.72	274.59	616.85	-1.97	-1.48	-0.49	0.0278	0.128	1	ERRFI1	54206	ENSG00000116285	PAR-CLIP	21572407
hsa-miR-5010-3p	Common	-2.45	0.00498	27.43	5.08	4.07	-2.26	-2.64	0.39	0.024	0.0246	1	ERVMER34-1	100288413	ENSG00000226887	HITS-CLIP	27418678
hsa-miR-24-3p	TCC	-1.59	0.0192	2916.42	619.6	1244.59	-1.85	-1.32	-0.53	0.0218	0.128	1	ESCO1	114799	ENSG00000141446	HITS-CLIP	19536157
hsa-miR-342-3p	HNBC	-1.28	0.061	127.99	78.45	44.82	-0.92	-1.63	0.7	0.257	0.0431	1	ESCO1	114799	ENSG00000141446	HITS-CLIP	19536157
hsa-miR-149-3p	TCC	1.45	0.0259	136.32	307.21	347.66	1.65	1.25	0.4	0.0296	0.134	1	ESCO2	157570	ENSG00000171320	PAR-CLIP	23446348
hsa-miR-149-3p	TCC	1.45	0.0259	136.32	307.21	347.66	1.65	1.25	0.4	0.0296	0.134	1	ESCO2	157570	ENSG00000171320	PAR-CLIP	20371350
hsa-miR-128-3p	TCC	-1.55	0.0257	7175.04	1149.3	3039.92	-1.87	-1.23	-0.64	0.0234	0.168	1	ESCO2	157570	ENSG00000171320	Sequencing	20371350
hsa-miR-146a-5p	TCC	-1.82	0.00197	4843.62	1076.22	1969.33	-2.2	-1.43	-0.77	0.0028	0.0741	1	ESD	2098	ENSG00000139684	PAR-CLIP	22100165
hsa-miR-146b-5p	TCC	-1.68	0.0363	2128.66	666.88	856.61	-1.86	-1.49	-0.37	0.0435	0.136	1	ESD	2098	ENSG00000139684	PAR-CLIP	22100165
hsa-miR-149-3p	TCC	1.45	0.0259	136.32	307.21	347.66	1.65	1.25	0.4	0.0296	0.134	1	ESF1	51575	ENSG00000089048	PAR-CLIP	27292025
hsa-miR-1307-3p	Common	-2.03	0.00315	3552.13	578.23	896.93	-2.06	-1.99	-0.07	0.0143	0.0246	1	ESF1	51575	ENSG00000089048	HITS-CLIP	23824327
hsa-miR-24-3p	TCC	-1.59	0.0192	2916.42	619.6	1244.59	-1.85	-1.32	-0.53	0.0218	0.128	1	ESF1	51575	ENSG00000089048	HITS-CLIP	23824327
hsa-miR-140-3p	TCC	-1.73	0.0236	1609.72	274.59	616.85	-1.97	-1.48	-0.49	0.0278	0.128	1	ESF1	51575	ENSG00000089048	PAR-CLIP	21572407
hsa-miR-140-3p	TCC	-1.73	0.0236	1609.72	274.59	616.85	-1.97	-1.48	-0.49	0.0278	0.128	1	ESF1	51575	ENSG00000089048	PAR-CLIP	20371350
hsa-let-7i-5p	TCC	-1.73	0.0115	15832.5	4711.68	5438.27	-1.84	-1.61	-0.23	0.0234	0.0655	1	ESPL1	9700	ENSG00000135476	PAR-CLIP	23446348
hsa-let-7i-5p	TCC	-1.73	0.0115	15832.5	4711.68	5438.27	-1.84	-1.61	-0.23	0.0234	0.0655	1	ESPL1	9700	ENSG00000135476	PAR-CLIP	21572407
hsa-let-7b-5p	TCC	-1.6	0.0295	26455.6	5396.61	11296.1	-1.85	-1.35	-0.5	0.0304	0.152	1	ESPL1	9700	ENSG00000135476	PAR-CLIP	23446348
hsa-let-7b-5p	TCC	-1.6	0.0295	26455.6	5396.61	11296.1	-1.85	-1.35	-0.5	0.0304	0.152	1	ESPL1	9700	ENSG00000135476	PAR-CLIP	21572407
hsa-let-7d-5p	TCC	-1.96	0.0163	1023.7	273.58	357.47	-2.05	-1.87	-0.18	0.0304	0.0757	1	ESPL1	9700	ENSG00000135476	Sequencing	20371350
hsa-let-7d-5p	TCC	-1.96	0.0163	1023.7	273.58	357.47	-2.05	-1.87	-0.18	0.0304	0.0757	1	ESPL1	9700	ENSG00000135476	PAR-CLIP	23446348
hsa-let-7d-5p	TCC	-1.96	0.0163	1023.7	273.58	357.47	-2.05	-1.87	-0.18	0.0304	0.0757	1	ESPL1	9700	ENSG00000135476	PAR-CLIP	21572407
hsa-miR-221-3p	Common	-2.66	9.46e-06	1190.72	178.51	198.35	-2.62	-2.69	0.08	0.00122	0.000507	1	ESR1	2099	ENSG00000091831	Western blot//Luciferase activity assay	18790736
hsa-miR-221-3p	Common	-2.66	9.46e-06	1190.72	178.51	198.35	-2.62	-2.69	0.08	0.00122	0.000507	1	ESR1	2099	ENSG00000091831	Luciferase reporter assay//qRT-PCR//Western blot	18790736
hsa-miR-221-3p	Common	-2.66	9.46e-06	1190.72	178.51	198.35	-2.62	-2.69	0.08	0.00122	0.000507	1	ESR1	2099	ENSG00000091831	Luciferase reporter assay	26236014
hsa-miR-222-3p	TCC	-2.13	0.0143	3278.18	758.66	1155.22	-2.24	-2.02	-0.22	0.0278	0.0713	1	ESR1	2099	ENSG00000091831	Western blot//Luciferase activity assay	18790736
hsa-miR-222-3p	TCC	-2.13	0.0143	3278.18	758.66	1155.22	-2.24	-2.02	-0.22	0.0278	0.0713	1	ESR1	2099	ENSG00000091831	Luciferase reporter assay//qRT-PCR//Western blot	18790736
hsa-miR-222-3p	TCC	-2.13	0.0143	3278.18	758.66	1155.22	-2.24	-2.02	-0.22	0.0278	0.0713	1	ESR1	2099	ENSG00000091831	Luciferase reporter assay//qRT-PCR//Western blot	24498137
hsa-miR-335-3p	TCC	-1.98	0.0197	218.9	53.78	41.76	-1.97	-1.99	0.02	0.0439	0.0655	1	ESR1	2099	ENSG00000091831	Next Generation Sequencing (NGS)//qRT-PCR//Western blot	28008602
hsa-miR-93-5p	Common	-1.8	0.00487	396.14	129.07	116.61	-1.75	-1.85	0.11	0.0234	0.0246	1	ESR2	2100	ENSG00000140009	HITS-CLIP	23313552
hsa-miR-140-3p	TCC	-1.73	0.0236	1609.72	274.59	616.85	-1.97	-1.48	-0.49	0.0278	0.128	1	ESR2	2100	ENSG00000140009	PAR-CLIP	27292025
hsa-miR-1827	TCC	2.18	0.00113	24.63	144.23	40.7	3.16	1.2	1.95	0.000504	0.222	1	ESR2	2100	ENSG00000140009	PAR-CLIP	27292025
hsa-miR-363-3p	Common	-2.07	0.00245	525.49	119.13	174.25	-2.14	-2	-0.14	0.0108	0.0246	1	ESRP1	54845	ENSG00000104413	HITS-CLIP	23824327
hsa-miR-25-3p	Common	-2.24	0.00483	9498.57	1110.7	2751.83	-2.33	-2.15	-0.18	0.0161	0.0354	1	ESRP1	54845	ENSG00000104413	HITS-CLIP	23824327
hsa-miR-423-3p	TCC	-1.67	0.0229	8589.34	1708.11	3163.79	-1.79	-1.55	-0.24	0.0346	0.0989	1	ESRRA	2101	ENSG00000173153	Sequencing	20371350
hsa-miR-1910-3p	TCC	2.6	0.0107	2.29	23.28	12.72	2.93	2.26	0.67	0.0161	0.0876	1	ESS2	8220	ENSG00000100056	PAR-CLIP	26701625
hsa-miR-5685	HNBC	2.72	0.0233	2.62	16.17	35.61	2.15	3.28	-1.13	0.142	0.0246	1	ESS2	8220	ENSG00000100056	PAR-CLIP	27292025
hsa-miR-30e-3p	TCC	-1.61	0.012	432.55	144.23	136.5	-1.7	-1.52	-0.17	0.0246	0.0655	1	ESYT1	23344	ENSG00000139641	PAR-CLIP	26701625
hsa-miR-548ap-5p	TCC	-2.68	0.036	24.9	1.94	4.36	-3.32	-2.03	-1.29	0.0278	0.211	1	ESYT1	23344	ENSG00000139641	PAR-CLIP	21572407
hsa-miR-548j-5p	TCC	-2.65	0.0563	19.66	1.29	4.36	-3.41	-1.89	-1.52	0.0349	0.288	1	ESYT1	23344	ENSG00000139641	PAR-CLIP	21572407
hsa-miR-24-3p	TCC	-1.59	0.0192	2916.42	619.6	1244.59	-1.85	-1.32	-0.53	0.0218	0.128	1	ESYT2	57488	ENSG00000117868	HITS-CLIP	23824327
hsa-miR-128-3p	TCC	-1.55	0.0257	7175.04	1149.3	3039.92	-1.87	-1.23	-0.64	0.0234	0.168	1	ETF1	2107	ENSG00000120705	CLASH	23622248
hsa-miR-93-5p	Common	-1.8	0.00487	396.14	129.07	116.61	-1.75	-1.85	0.11	0.0234	0.0246	1	ETF1	2107	ENSG00000120705	HITS-CLIP	22473208
hsa-miR-423-3p	TCC	-1.67	0.0229	8589.34	1708.11	3163.79	-1.79	-1.55	-0.24	0.0346	0.0989	1	ETF1	2107	ENSG00000120705	CLASH	23622248
hsa-miR-1910-3p	TCC	2.6	0.0107	2.29	23.28	12.72	2.93	2.26	0.67	0.0161	0.0876	1	ETF1	2107	ENSG00000120705	PAR-CLIP	23592263
hsa-miR-1910-3p	TCC	2.6	0.0107	2.29	23.28	12.72	2.93	2.26	0.67	0.0161	0.0876	1	ETF1	2107	ENSG00000120705	PAR-CLIP	27292025
hsa-miR-25-3p	Common	-2.24	0.00483	9498.57	1110.7	2751.83	-2.33	-2.15	-0.18	0.0161	0.0354	1	ETFA	2108	ENSG00000140374	CLASH	23622248
hsa-let-7b-5p	TCC	-1.6	0.0295	26455.6	5396.61	11296.1	-1.85	-1.35	-0.5	0.0304	0.152	1	ETFA	2108	ENSG00000140374	CLASH	23622248
hsa-miR-532-5p	TCC	-1.79	0.0107	839.52	269.7	363.77	-1.91	-1.67	-0.24	0.0218	0.065	1	ETFBKMT	254013	ENSG00000139160	CLASH	23622248
hsa-miR-16-5p	Common	-2.25	0.00165	498.23	124.83	131.87	-2.13	-2.36	0.23	0.0161	0.0106	1	ETFRF1	144363	ENSG00000205707	CLASH	23622248
hsa-miR-16-5p	Common	-2.25	0.00165	498.23	124.83	131.87	-2.13	-2.36	0.23	0.0161	0.0106	1	ETFRF1	144363	ENSG00000205707	HITS-CLIP	22473208
hsa-miR-16-5p	Common	-2.25	0.00165	498.23	124.83	131.87	-2.13	-2.36	0.23	0.0161	0.0106	1	ETNK1	55500	ENSG00000139163	HITS-CLIP	22473208
hsa-miR-5010-3p	Common	-2.45	0.00498	27.43	5.08	4.07	-2.26	-2.64	0.39	0.024	0.0246	1	ETNK1	55500	ENSG00000139163	PAR-CLIP	21572407
hsa-miR-142-5p	TCC	-1.51	0.0213	1812.36	584.04	728.01	-1.74	-1.28	-0.46	0.0246	0.128	1	ETNK1	55500	ENSG00000139163	PAR-CLIP	22012620
hsa-miR-548ap-5p	TCC	-2.68	0.036	24.9	1.94	4.36	-3.32	-2.03	-1.29	0.0278	0.211	1	ETNK1	55500	ENSG00000139163	PAR-CLIP	22012620
hsa-miR-548j-5p	TCC	-2.65	0.0563	19.66	1.29	4.36	-3.41	-1.89	-1.52	0.0349	0.288	1	ETNK1	55500	ENSG00000139163	PAR-CLIP	22012620
hsa-miR-23a-3p	HNBC	-2.03	0.00513	359.91	155.96	76.4	-1.6	-2.46	0.86	0.0706	0.00865	1	ETNK1	55500	ENSG00000139163	PAR-CLIP	22012620
hsa-miR-221-3p	Common	-2.66	9.46e-06	1190.72	178.51	198.35	-2.62	-2.69	0.08	0.00122	0.000507	1	ETS1	2113	ENSG00000134954	Luciferase reporter assay//Northern blot//qRT-PCR//Western blot	21310411
hsa-miR-221-3p	Common	-2.66	9.46e-06	1190.72	178.51	198.35	-2.62	-2.69	0.08	0.00122	0.000507	1	ETS1	2113	ENSG00000134954	Immunocytochemistry//Microarray//qRT-PCR//Western blot	27349463
hsa-miR-221-3p	Common	-2.66	9.46e-06	1190.72	178.51	198.35	-2.62	-2.69	0.08	0.00122	0.000507	1	ETS1	2113	ENSG00000134954	Luciferase reporter assay//Microarray//Next Generation Sequencing (NGS)//qRT-PCR	25236949
hsa-miR-199a-5p	Common	-2.34	0.000566	1255.7	249.18	202.71	-2.37	-2.31	-0.07	0.00492	0.0106	1	ETS1	2113	ENSG00000134954	Luciferase reporter assay	27094578
hsa-miR-181d-5p	Common	-1.86	0.00693	54.74	12.35	14.17	-1.89	-1.83	-0.07	0.0216	0.0398	1	ETS1	2113	ENSG00000134954	HITS-CLIP	23824327
hsa-miR-181d-5p	Common	-1.86	0.00693	54.74	12.35	14.17	-1.89	-1.83	-0.07	0.0216	0.0398	1	ETS1	2113	ENSG00000134954	HITS-CLIP	23313552
hsa-miR-181d-5p	Common	-1.86	0.00693	54.74	12.35	14.17	-1.89	-1.83	-0.07	0.0216	0.0398	1	ETS1	2113	ENSG00000134954	HITS-CLIP	27418678
hsa-miR-181d-5p	Common	-1.86	0.00693	54.74	12.35	14.17	-1.89	-1.83	-0.07	0.0216	0.0398	1	ETS1	2113	ENSG00000134954	HITS-CLIP	28735896
hsa-miR-543	TCC	-1.34	0.0433	914.9	268.78	445.74	-1.75	-0.93	-0.82	0.0252	0.29	1	ETS1	2113	ENSG00000134954	HITS-CLIP	23824327
hsa-miR-543	TCC	-1.34	0.0433	914.9	268.78	445.74	-1.75	-0.93	-0.82	0.0252	0.29	1	ETS1	2113	ENSG00000134954	HITS-CLIP	23313552
hsa-miR-543	TCC	-1.34	0.0433	914.9	268.78	445.74	-1.75	-0.93	-0.82	0.0252	0.29	1	ETS1	2113	ENSG00000134954	HITS-CLIP	27418678
hsa-miR-543	TCC	-1.34	0.0433	914.9	268.78	445.74	-1.75	-0.93	-0.82	0.0252	0.29	1	ETS1	2113	ENSG00000134954	HITS-CLIP	28735896
hsa-miR-222-3p	TCC	-2.13	0.0143	3278.18	758.66	1155.22	-2.24	-2.02	-0.22	0.0278	0.0713	1	ETS1	2113	ENSG00000134954	Luciferase reporter assay//Northern blot//qRT-PCR//Western blot	21310411
hsa-miR-222-3p	TCC	-2.13	0.0143	3278.18	758.66	1155.22	-2.24	-2.02	-0.22	0.0278	0.0713	1	ETS1	2113	ENSG00000134954	Luciferase reporter assay//qRT-PCR	23522449
hsa-miR-222-3p	TCC	-2.13	0.0143	3278.18	758.66	1155.22	-2.24	-2.02	-0.22	0.0278	0.0713	1	ETS1	2113	ENSG00000134954	Luciferase reporter assay//qRT-PCR//Western blot	21711453
hsa-miR-222-3p	TCC	-2.13	0.0143	3278.18	758.66	1155.22	-2.24	-2.02	-0.22	0.0278	0.0713	1	ETS1	2113	ENSG00000134954	Luciferase reporter assay//Microarray//Next Generation Sequencing (NGS)//qRT-PCR	25236949
hsa-miR-200b-3p	TCC	2.74	0.0709	257.27	2101.04	1084.86	3.44	2.04	1.41	0.0457	0.292	1	ETS1	2113	ENSG00000134954	Immunocytochemistry//Luciferase reporter assay//qRT-PCR//Western blot	21081489
hsa-miR-199a-5p	Common	-2.34	0.000566	1255.7	249.18	202.71	-2.37	-2.31	-0.07	0.00492	0.0106	1	ETS2	2114	ENSG00000157557	Microarray//Northern blot	16331254
hsa-miR-328-3p	TCC	-1.17	0.0601	2032.52	621.09	1213.42	-1.51	-0.83	-0.68	0.035	0.311	1	ETV3	2117	ENSG00000117036	HITS-CLIP	23824327
hsa-miR-200b-3p	TCC	2.74	0.0709	257.27	2101.04	1084.86	3.44	2.04	1.41	0.0457	0.292	1	ETV5	2119	ENSG00000244405	qRT-PCR//Western blot	27276064
hsa-miR-30e-3p	TCC	-1.61	0.012	432.55	144.23	136.5	-1.7	-1.52	-0.17	0.0246	0.0655	1	ETV6	2120	ENSG00000139083	HITS-CLIP	23824327
hsa-miR-335-3p	TCC	-1.98	0.0197	218.9	53.78	41.76	-1.97	-1.99	0.02	0.0439	0.0655	1	ETV6	2120	ENSG00000139083	HITS-CLIP	23824327
hsa-miR-148b-3p	TCC	-1.32	0.03	736.64	263.88	387.98	-1.57	-1.06	-0.5	0.0278	0.17	1	ETV7	51513	ENSG00000010030	PAR-CLIP	23592263
hsa-miR-339-5p	Common	-2.08	0.00669	117.32	26.15	26.48	-2.04	-2.12	0.08	0.0246	0.0336	1	EVC	2121	ENSG00000072840	CLASH	23622248
hsa-miR-1827	TCC	2.18	0.00113	24.63	144.23	40.7	3.16	1.2	1.95	0.000504	0.222	1	EVC	2121	ENSG00000072840	HITS-CLIP	23706177
hsa-miR-2278	HNBC	2.39	0.0166	5.24	16.17	40.32	1.77	3.01	-1.25	0.155	0.0152	1	EVC	2121	ENSG00000072840	HITS-CLIP	23313552
hsa-miR-1910-3p	TCC	2.6	0.0107	2.29	23.28	12.72	2.93	2.26	0.67	0.0161	0.0876	1	EVI5	7813	ENSG00000067208	PAR-CLIP	24398324
hsa-miR-1910-3p	TCC	2.6	0.0107	2.29	23.28	12.72	2.93	2.26	0.67	0.0161	0.0876	1	EVI5	7813	ENSG00000067208	PAR-CLIP	27292025
hsa-miR-149-3p	TCC	1.45	0.0259	136.32	307.21	347.66	1.65	1.25	0.4	0.0296	0.134	1	EVI5	7813	ENSG00000067208	HITS-CLIP	23313552
hsa-miR-4280	TCC	4.23	0.00116	6.09	25.87	55.97	5.22	3.23	1.99	0.00155	0.0741	1	EVI5L	115704	ENSG00000142459	PAR-CLIP	21572407
hsa-miR-221-3p	Common	-2.66	9.46e-06	1190.72	178.51	198.35	-2.62	-2.69	0.08	0.00122	0.000507	1	EVL	51466	ENSG00000196405	CLASH	23622248
hsa-miR-140-3p	TCC	-1.73	0.0236	1609.72	274.59	616.85	-1.97	-1.48	-0.49	0.0278	0.128	1	EVX2	344191	ENSG00000174279	PAR-CLIP	22100165
hsa-miR-423-3p	TCC	-1.67	0.0229	8589.34	1708.11	3163.79	-1.79	-1.55	-0.24	0.0346	0.0989	1	EWSR1	2130	ENSG00000182944	CLASH	23622248
hsa-miR-328-3p	TCC	-1.17	0.0601	2032.52	621.09	1213.42	-1.51	-0.83	-0.68	0.035	0.311	1	EWSR1	2130	ENSG00000182944	CLASH	23622248
hsa-miR-16-5p	Common	-2.25	0.00165	498.23	124.83	131.87	-2.13	-2.36	0.23	0.0161	0.0106	1	EXD2	55218	ENSG00000081177	Sequencing	20371350
hsa-miR-30e-5p	Common	-2.04	0.00212	1874.07	407.52	547.1	-2.11	-1.96	-0.14	0.00915	0.0246	1	EXO1	9156	ENSG00000174371	CLASH	23622248
hsa-miR-221-3p	Common	-2.66	9.46e-06	1190.72	178.51	198.35	-2.62	-2.69	0.08	0.00122	0.000507	1	EXO5	64789	ENSG00000164002	PAR-CLIP	22012620
hsa-miR-221-3p	Common	-2.66	9.46e-06	1190.72	178.51	198.35	-2.62	-2.69	0.08	0.00122	0.000507	1	EXO5	64789	ENSG00000164002	PAR-CLIP	21572407
hsa-miR-93-5p	Common	-1.8	0.00487	396.14	129.07	116.61	-1.75	-1.85	0.11	0.0234	0.0246	1	EXO5	64789	ENSG00000164002	PAR-CLIP	22012620
hsa-miR-93-5p	Common	-1.8	0.00487	396.14	129.07	116.61	-1.75	-1.85	0.11	0.0234	0.0246	1	EXO5	64789	ENSG00000164002	PAR-CLIP	21572407
hsa-miR-222-3p	TCC	-2.13	0.0143	3278.18	758.66	1155.22	-2.24	-2.02	-0.22	0.0278	0.0713	1	EXO5	64789	ENSG00000164002	PAR-CLIP	22012620
hsa-miR-222-3p	TCC	-2.13	0.0143	3278.18	758.66	1155.22	-2.24	-2.02	-0.22	0.0278	0.0713	1	EXO5	64789	ENSG00000164002	PAR-CLIP	21572407
hsa-miR-30d-5p	TCC	-1.67	0.0107	24944.1	4818.34	9573.11	-1.9	-1.44	-0.46	0.0161	0.0876	1	EXOC2	55770	ENSG00000112685	CLASH	23622248
hsa-miR-363-3p	Common	-2.07	0.00245	525.49	119.13	174.25	-2.14	-2	-0.14	0.0108	0.0246	1	EXOC5	10640	ENSG00000070367	PAR-CLIP	21572407
hsa-miR-25-3p	Common	-2.24	0.00483	9498.57	1110.7	2751.83	-2.33	-2.15	-0.18	0.0161	0.0354	1	EXOC5	10640	ENSG00000070367	PAR-CLIP	21572407
hsa-miR-130b-5p	TCC	-1.41	0.0338	153.36	53.03	87.76	-1.73	-1.09	-0.64	0.0272	0.2	1	EXOC5	10640	ENSG00000070367	HITS-CLIP	23824327
hsa-miR-186-5p	Common	-1.65	0.0074	677.39	258.71	241.67	-1.62	-1.68	0.06	0.0272	0.0341	1	EXOC5	10640	ENSG00000070367	PAR-CLIP	22100165
hsa-miR-25-3p	Common	-2.24	0.00483	9498.57	1110.7	2751.83	-2.33	-2.15	-0.18	0.0161	0.0354	1	EXOC6B	23233	ENSG00000144036	CLASH	23622248
hsa-miR-331-3p	HNBC	-1.6	0.0777	32.84	21.51	7.63	-0.92	-2.28	1.36	0.375	0.0398	1	EXOC6B	23233	ENSG00000144036	CLASH	23622248
hsa-miR-130b-5p	TCC	-1.41	0.0338	153.36	53.03	87.76	-1.73	-1.09	-0.64	0.0272	0.2	1	EXOC7	23265	ENSG00000182473	HITS-CLIP	23824327
hsa-miR-331-3p	HNBC	-1.6	0.0777	32.84	21.51	7.63	-0.92	-2.28	1.36	0.375	0.0398	1	EXOC7	23265	ENSG00000182473	CLASH	23622248
hsa-miR-149-3p	TCC	1.45	0.0259	136.32	307.21	347.66	1.65	1.25	0.4	0.0296	0.134	1	EXOC8	149371	ENSG00000116903	PAR-CLIP	20371350
hsa-miR-221-3p	Common	-2.66	9.46e-06	1190.72	178.51	198.35	-2.62	-2.69	0.08	0.00122	0.000507	1	EXOC8	149371	ENSG00000116903	PAR-CLIP	20371350
hsa-miR-370-3p	Common	-1.86	0.0022	407.64	125.67	96.67	-1.63	-2.08	0.45	0.0272	0.00865	1	EXOC8	149371	ENSG00000116903	PAR-CLIP	20371350
hsa-miR-222-3p	TCC	-2.13	0.0143	3278.18	758.66	1155.22	-2.24	-2.02	-0.22	0.0278	0.0713	1	EXOC8	149371	ENSG00000116903	PAR-CLIP	20371350
hsa-miR-425-5p	TCC	-1.71	0.0099	1194.53	277.49	405.42	-1.78	-1.63	-0.15	0.0234	0.0553	1	EXOG	9941	ENSG00000157036	PAR-CLIP	23592263
hsa-miR-24-3p	TCC	-1.59	0.0192	2916.42	619.6	1244.59	-1.85	-1.32	-0.53	0.0218	0.128	1	EXOSC1	51013	ENSG00000171311	CLASH	23622248
hsa-miR-222-3p	TCC	-2.13	0.0143	3278.18	758.66	1155.22	-2.24	-2.02	-0.22	0.0278	0.0713	1	EXOSC1	51013	ENSG00000171311	CLASH	23622248
hsa-miR-342-3p	HNBC	-1.28	0.061	127.99	78.45	44.82	-0.92	-1.63	0.7	0.257	0.0431	1	EXOSC1	51013	ENSG00000171311	CLASH	23622248
hsa-miR-1307-3p	Common	-2.03	0.00315	3552.13	578.23	896.93	-2.06	-1.99	-0.07	0.0143	0.0246	1	EXOSC10	5394	ENSG00000171824	HITS-CLIP	23824327
hsa-miR-222-3p	TCC	-2.13	0.0143	3278.18	758.66	1155.22	-2.24	-2.02	-0.22	0.0278	0.0713	1	EXOSC10	5394	ENSG00000171824	CLASH	23622248
hsa-miR-1827	TCC	2.18	0.00113	24.63	144.23	40.7	3.16	1.2	1.95	0.000504	0.222	1	EXOSC2	23404	ENSG00000130713	HITS-CLIP	23706177
hsa-miR-1910-3p	TCC	2.6	0.0107	2.29	23.28	12.72	2.93	2.26	0.67	0.0161	0.0876	1	EXOSC2	23404	ENSG00000130713	HITS-CLIP	23706177
hsa-miR-149-3p	TCC	1.45	0.0259	136.32	307.21	347.66	1.65	1.25	0.4	0.0296	0.134	1	EXOSC2	23404	ENSG00000130713	HITS-CLIP	23706177
hsa-miR-769-5p	Common	-2.38	0.00416	72.53	12.35	9.17	-2.34	-2.42	0.08	0.0196	0.0246	1	EXOSC2	23404	ENSG00000130713	HITS-CLIP	23313552
hsa-miR-24-3p	TCC	-1.59	0.0192	2916.42	619.6	1244.59	-1.85	-1.32	-0.53	0.0218	0.128	1	EXOSC2	23404	ENSG00000130713	HITS-CLIP	23824327
hsa-miR-339-5p	Common	-2.08	0.00669	117.32	26.15	26.48	-2.04	-2.12	0.08	0.0246	0.0336	1	EXOSC2	23404	ENSG00000130713	HITS-CLIP	23313552
hsa-miR-382-5p	TCC	-1.5	0.0376	407.64	90.08	186.36	-1.85	-1.14	-0.71	0.0278	0.222	1	EXOSC2	23404	ENSG00000130713	PAR-CLIP	22100165
hsa-miR-340-3p	TCC	-1.93	0.0325	89.13	26.88	52.15	-2.24	-1.61	-0.64	0.0318	0.163	1	EXOSC6	118460	ENSG00000223496	HITS-CLIP	19536157
hsa-miR-24-3p	TCC	-1.59	0.0192	2916.42	619.6	1244.59	-1.85	-1.32	-0.53	0.0218	0.128	1	EXOSC8	11340	ENSG00000120699	Microarray	19748357
hsa-miR-16-5p	Common	-2.25	0.00165	498.23	124.83	131.87	-2.13	-2.36	0.23	0.0161	0.0106	1	EXT1	2131	ENSG00000182197	PAR-CLIP	21572407
hsa-miR-186-5p	Common	-1.65	0.0074	677.39	258.71	241.67	-1.62	-1.68	0.06	0.0272	0.0341	1	EXT1	2131	ENSG00000182197	PAR-CLIP	20371350
hsa-miR-2278	HNBC	2.39	0.0166	5.24	16.17	40.32	1.77	3.01	-1.25	0.155	0.0152	1	EXT1	2131	ENSG00000182197	PAR-CLIP	22100165
hsa-miR-215-5p	TCC	1.94	0.0536	69.79	371.98	195.58	2.4	1.48	0.92	0.0371	0.255	1	EXTL2	2135	ENSG00000162694	Microarray	19074876
hsa-miR-199a-5p	Common	-2.34	0.000566	1255.7	249.18	202.71	-2.37	-2.31	-0.07	0.00492	0.0106	1	EXTL3	2137	ENSG00000012232	PAR-CLIP	23446348
hsa-miR-199a-5p	Common	-2.34	0.000566	1255.7	249.18	202.71	-2.37	-2.31	-0.07	0.00492	0.0106	1	EXTL3	2137	ENSG00000012232	PAR-CLIP	22012620
hsa-miR-1827	TCC	2.18	0.00113	24.63	144.23	40.7	3.16	1.2	1.95	0.000504	0.222	1	EYA3	2140	ENSG00000158161	PAR-CLIP	24398324
hsa-miR-1827	TCC	2.18	0.00113	24.63	144.23	40.7	3.16	1.2	1.95	0.000504	0.222	1	EYA3	2140	ENSG00000158161	PAR-CLIP	27292025
hsa-miR-1910-3p	TCC	2.6	0.0107	2.29	23.28	12.72	2.93	2.26	0.67	0.0161	0.0876	1	EYA3	2140	ENSG00000158161	PAR-CLIP	24398324
hsa-miR-1910-3p	TCC	2.6	0.0107	2.29	23.28	12.72	2.93	2.26	0.67	0.0161	0.0876	1	EYA3	2140	ENSG00000158161	PAR-CLIP	27292025
hsa-miR-128-3p	TCC	-1.55	0.0257	7175.04	1149.3	3039.92	-1.87	-1.23	-0.64	0.0234	0.168	1	EYA4	2070	ENSG00000112319	Microarray	17612493
hsa-miR-148b-3p	TCC	-1.32	0.03	736.64	263.88	387.98	-1.57	-1.06	-0.5	0.0278	0.17	1	EYA4	2070	ENSG00000112319	Microarray	17612493
hsa-miR-224-5p	TCC	-2.11	0.0238	436.54	192.74	155.85	-2.3	-1.91	-0.39	0.0326	0.11	1	EYA4	2070	ENSG00000112319	Immunofluorescence//In situ hybridization//Luciferase reporter assay//Northern blot//qRT-PCR//Western blot	20827281
hsa-miR-16-5p	Common	-2.25	0.00165	498.23	124.83	131.87	-2.13	-2.36	0.23	0.0161	0.0106	1	EZH1	2145	ENSG00000108799	HITS-CLIP	22473208
hsa-miR-93-5p	Common	-1.8	0.00487	396.14	129.07	116.61	-1.75	-1.85	0.11	0.0234	0.0246	1	EZH1	2145	ENSG00000108799	Sequencing	20371350
hsa-miR-93-5p	Common	-1.8	0.00487	396.14	129.07	116.61	-1.75	-1.85	0.11	0.0234	0.0246	1	EZH1	2145	ENSG00000108799	HITS-CLIP	22473208
hsa-miR-199a-5p	Common	-2.34	0.000566	1255.7	249.18	202.71	-2.37	-2.31	-0.07	0.00492	0.0106	1	EZH2	2146	ENSG00000106462	Luciferase reporter assay//Northern blot	19818710
hsa-miR-25-3p	Common	-2.24	0.00483	9498.57	1110.7	2751.83	-2.33	-2.15	-0.18	0.0161	0.0354	1	EZH2	2146	ENSG00000106462	Luciferase reporter assay//qRT-PCR//Western blot	22399519
hsa-miR-30d-5p	TCC	-1.67	0.0107	24944.1	4818.34	9573.11	-1.9	-1.44	-0.46	0.0161	0.0876	1	EZH2	2146	ENSG00000106462	Luciferase reporter assay//qRT-PCR//Western blot	22399519
hsa-miR-93-5p	Common	-1.8	0.00487	396.14	129.07	116.61	-1.75	-1.85	0.11	0.0234	0.0246	1	EZH2	2146	ENSG00000106462	CLASH	23622248
hsa-let-7b-5p	TCC	-1.6	0.0295	26455.6	5396.61	11296.1	-1.85	-1.35	-0.5	0.0304	0.152	1	EZH2	2146	ENSG00000106462	qRT-PCR//Western blot	25611389
hsa-miR-340-3p	TCC	-1.93	0.0325	89.13	26.88	52.15	-2.24	-1.61	-0.64	0.0318	0.163	1	EZH2	2146	ENSG00000106462	Luciferase reporter assay//qRT-PCR//Western blot	26656176
hsa-miR-429	TCC	2.77	0.0283	13.11	133.56	68.25	3.56	1.97	1.59	0.0189	0.233	1	EZH2	2146	ENSG00000106462	ChIP-seq//qRT-PCR//Western blot	25595591
hsa-miR-200a-3p	TCC	2.73	0.0366	68.42	535.12	221.05	3.48	1.98	1.5	0.0241	0.248	1	EZH2	2146	ENSG00000106462	ChIP-seq//qRT-PCR//Western blot	25595591
hsa-miR-200b-3p	TCC	2.74	0.0709	257.27	2101.04	1084.86	3.44	2.04	1.41	0.0457	0.292	1	EZH2	2146	ENSG00000106462	ChIP-seq//qRT-PCR//Western blot	25595591
hsa-miR-25-3p	Common	-2.24	0.00483	9498.57	1110.7	2751.83	-2.33	-2.15	-0.18	0.0161	0.0354	1	EZR	7430	ENSG00000092820	CLASH	23622248
hsa-miR-186-5p	Common	-1.65	0.0074	677.39	258.71	241.67	-1.62	-1.68	0.06	0.0272	0.0341	1	EZR	7430	ENSG00000092820	CLASH	23622248
hsa-miR-222-3p	TCC	-2.13	0.0143	3278.18	758.66	1155.22	-2.24	-2.02	-0.22	0.0278	0.0713	1	EZR	7430	ENSG00000092820	CLASH	23622248
hsa-miR-328-3p	TCC	-1.17	0.0601	2032.52	621.09	1213.42	-1.51	-0.83	-0.68	0.035	0.311	1	EZR	7430	ENSG00000092820	CLASH	23622248
hsa-miR-363-3p	Common	-2.07	0.00245	525.49	119.13	174.25	-2.14	-2	-0.14	0.0108	0.0246	1	F11R	50848	ENSG00000158769	PAR-CLIP	26701625
hsa-miR-25-3p	Common	-2.24	0.00483	9498.57	1110.7	2751.83	-2.33	-2.15	-0.18	0.0161	0.0354	1	F11R	50848	ENSG00000158769	PAR-CLIP	26701625
hsa-miR-451b	TCC	-1.56	0.0433	15781.8	4883.72	9914.22	-1.79	-1.32	-0.46	0.0435	0.168	1	F11R	50848	ENSG00000158769	HITS-CLIP	23824327
hsa-miR-451b	TCC	-1.56	0.0433	15781.8	4883.72	9914.22	-1.79	-1.32	-0.46	0.0435	0.168	1	F11R	50848	ENSG00000158769	HITS-CLIP	27418678
hsa-miR-342-3p	HNBC	-1.28	0.061	127.99	78.45	44.82	-0.92	-1.63	0.7	0.257	0.0431	1	F11R	50848	ENSG00000158769	HITS-CLIP	23824327
hsa-miR-342-3p	HNBC	-1.28	0.061	127.99	78.45	44.82	-0.92	-1.63	0.7	0.257	0.0431	1	F11R	50848	ENSG00000158769	HITS-CLIP	23313552
hsa-miR-342-3p	HNBC	-1.28	0.061	127.99	78.45	44.82	-0.92	-1.63	0.7	0.257	0.0431	1	F11R	50848	ENSG00000158769	HITS-CLIP	27418678
hsa-miR-16-5p	Common	-2.25	0.00165	498.23	124.83	131.87	-2.13	-2.36	0.23	0.0161	0.0106	1	F2	2147	ENSG00000180210	pSILAC//Proteomics;Other	18668040
hsa-miR-6852-5p	Common	-2.7	0.00509	51.8	5.81	8.15	-2.56	-2.84	0.28	0.0246	0.0246	1	F2	2147	ENSG00000180210	PAR-CLIP//HITS-CLIP	21572407
hsa-miR-6852-5p	Common	-2.7	0.00509	51.8	5.81	8.15	-2.56	-2.84	0.28	0.0246	0.0246	1	F2	2147	ENSG00000180210	PAR-CLIP	27292025
hsa-let-7b-5p	TCC	-1.6	0.0295	26455.6	5396.61	11296.1	-1.85	-1.35	-0.5	0.0304	0.152	1	F2	2147	ENSG00000180210	Proteomics	18668040
hsa-miR-423-3p	TCC	-1.67	0.0229	8589.34	1708.11	3163.79	-1.79	-1.55	-0.24	0.0346	0.0989	1	F2	2147	ENSG00000180210	PAR-CLIP	23446348
hsa-miR-423-3p	TCC	-1.67	0.0229	8589.34	1708.11	3163.79	-1.79	-1.55	-0.24	0.0346	0.0989	1	F2	2147	ENSG00000180210	HITS-CLIP	21572407
hsa-miR-1827	TCC	2.18	0.00113	24.63	144.23	40.7	3.16	1.2	1.95	0.000504	0.222	1	F2	2147	ENSG00000180210	PAR-CLIP	27292025
hsa-miR-93-5p	Common	-1.8	0.00487	396.14	129.07	116.61	-1.75	-1.85	0.11	0.0234	0.0246	1	F2R	2149	ENSG00000181104	PAR-CLIP	20371350
hsa-miR-93-5p	Common	-1.8	0.00487	396.14	129.07	116.61	-1.75	-1.85	0.11	0.0234	0.0246	1	F2RL1	2150	ENSG00000164251	HITS-CLIP	23313552
hsa-miR-1827	TCC	2.18	0.00113	24.63	144.23	40.7	3.16	1.2	1.95	0.000504	0.222	1	F2RL2	2151	ENSG00000164220	HITS-CLIP	23706177
hsa-miR-1827	TCC	2.18	0.00113	24.63	144.23	40.7	3.16	1.2	1.95	0.000504	0.222	1	F2RL2	2151	ENSG00000164220	PAR-CLIP	27292025
hsa-miR-1910-3p	TCC	2.6	0.0107	2.29	23.28	12.72	2.93	2.26	0.67	0.0161	0.0876	1	F2RL2	2151	ENSG00000164220	HITS-CLIP	23706177
hsa-miR-1910-3p	TCC	2.6	0.0107	2.29	23.28	12.72	2.93	2.26	0.67	0.0161	0.0876	1	F2RL2	2151	ENSG00000164220	PAR-CLIP	27292025
hsa-miR-149-3p	TCC	1.45	0.0259	136.32	307.21	347.66	1.65	1.25	0.4	0.0296	0.134	1	F2RL2	2151	ENSG00000164220	HITS-CLIP	23706177
hsa-miR-149-3p	TCC	1.45	0.0259	136.32	307.21	347.66	1.65	1.25	0.4	0.0296	0.134	1	F2RL2	2151	ENSG00000164220	PAR-CLIP	27292025
hsa-miR-93-5p	Common	-1.8	0.00487	396.14	129.07	116.61	-1.75	-1.85	0.11	0.0234	0.0246	1	F2RL3	9002	ENSG00000127533	PAR-CLIP	21572407
hsa-miR-221-5p	TCC	-2.07	0.0236	52.43	17.03	30.52	-2.33	-1.81	-0.52	0.0278	0.128	1	F2RL3	9002	ENSG00000127533	HITS-CLIP	23824327
hsa-miR-223-3p	Common	-3.5	1.5e-06	532.34	61.02	54.49	-3.18	-3.81	0.64	0.00155	5.61e-05	1	F3	2152	ENSG00000117525	PAR-CLIP	23592263
hsa-miR-223-3p	Common	-3.5	1.5e-06	532.34	61.02	54.49	-3.18	-3.81	0.64	0.00155	5.61e-05	1	F3	2152	ENSG00000117525	PAR-CLIP	23446348
hsa-miR-223-3p	Common	-3.5	1.5e-06	532.34	61.02	54.49	-3.18	-3.81	0.64	0.00155	5.61e-05	1	F3	2152	ENSG00000117525	PAR-CLIP	21572407
hsa-miR-223-3p	Common	-3.5	1.5e-06	532.34	61.02	54.49	-3.18	-3.81	0.64	0.00155	5.61e-05	1	F3	2152	ENSG00000117525	PAR-CLIP	20371350
hsa-miR-223-3p	Common	-3.5	1.5e-06	532.34	61.02	54.49	-3.18	-3.81	0.64	0.00155	5.61e-05	1	F3	2152	ENSG00000117525	PAR-CLIP	26701625
hsa-miR-93-5p	Common	-1.8	0.00487	396.14	129.07	116.61	-1.75	-1.85	0.11	0.0234	0.0246	1	F3	2152	ENSG00000117525	Sequencing//PAR-CLIP	20371350
hsa-miR-93-5p	Common	-1.8	0.00487	396.14	129.07	116.61	-1.75	-1.85	0.11	0.0234	0.0246	1	F3	2152	ENSG00000117525	PAR-CLIP	23592263
hsa-miR-93-5p	Common	-1.8	0.00487	396.14	129.07	116.61	-1.75	-1.85	0.11	0.0234	0.0246	1	F3	2152	ENSG00000117525	PAR-CLIP	23446348
hsa-miR-93-5p	Common	-1.8	0.00487	396.14	129.07	116.61	-1.75	-1.85	0.11	0.0234	0.0246	1	F3	2152	ENSG00000117525	PAR-CLIP	21572407
hsa-miR-93-5p	Common	-1.8	0.00487	396.14	129.07	116.61	-1.75	-1.85	0.11	0.0234	0.0246	1	F3	2152	ENSG00000117525	PAR-CLIP	26701625
hsa-miR-224-5p	TCC	-2.11	0.0238	436.54	192.74	155.85	-2.3	-1.91	-0.39	0.0326	0.11	1	F3	2152	ENSG00000117525	PAR-CLIP	23592263
hsa-miR-224-5p	TCC	-2.11	0.0238	436.54	192.74	155.85	-2.3	-1.91	-0.39	0.0326	0.11	1	F3	2152	ENSG00000117525	PAR-CLIP	23446348
hsa-miR-224-5p	TCC	-2.11	0.0238	436.54	192.74	155.85	-2.3	-1.91	-0.39	0.0326	0.11	1	F3	2152	ENSG00000117525	PAR-CLIP	21572407
hsa-miR-224-5p	TCC	-2.11	0.0238	436.54	192.74	155.85	-2.3	-1.91	-0.39	0.0326	0.11	1	F3	2152	ENSG00000117525	PAR-CLIP	20371350
hsa-miR-224-5p	TCC	-2.11	0.0238	436.54	192.74	155.85	-2.3	-1.91	-0.39	0.0326	0.11	1	F3	2152	ENSG00000117525	PAR-CLIP	26701625
hsa-miR-134-5p	TCC	-1.45	0.0443	454.83	93.78	239.76	-1.94	-0.95	-1	0.0234	0.321	1	F8A2	474383	ENSG00000274791	PAR-CLIP	23446348
hsa-miR-224-5p	TCC	-2.11	0.0238	436.54	192.74	155.85	-2.3	-1.91	-0.39	0.0326	0.11	1	F8A2	474383	ENSG00000274791	PAR-CLIP	23446348
hsa-miR-134-5p	TCC	-1.45	0.0443	454.83	93.78	239.76	-1.94	-0.95	-1	0.0234	0.321	1	F8A3	474384	ENSG00000277150	PAR-CLIP	23446348
hsa-miR-224-5p	TCC	-2.11	0.0238	436.54	192.74	155.85	-2.3	-1.91	-0.39	0.0326	0.11	1	F8A3	474384	ENSG00000277150	PAR-CLIP	23446348
hsa-miR-342-3p	HNBC	-1.28	0.061	127.99	78.45	44.82	-0.92	-1.63	0.7	0.257	0.0431	1	F9	2158	ENSG00000101981	HITS-CLIP	19536157
hsa-miR-186-5p	Common	-1.65	0.0074	677.39	258.71	241.67	-1.62	-1.68	0.06	0.0272	0.0341	1	FAAP100	80233	ENSG00000185504	CLASH	23622248
hsa-miR-423-3p	TCC	-1.67	0.0229	8589.34	1708.11	3163.79	-1.79	-1.55	-0.24	0.0346	0.0989	1	FAAP100	80233	ENSG00000185504	CLASH	23622248
hsa-miR-215-5p	TCC	1.94	0.0536	69.79	371.98	195.58	2.4	1.48	0.92	0.0371	0.255	1	FAAP20	199990	ENSG00000162585	Microarray	19074876
hsa-miR-93-5p	Common	-1.8	0.00487	396.14	129.07	116.61	-1.75	-1.85	0.11	0.0234	0.0246	1	FAAP24	91442	ENSG00000131944	HITS-CLIP	23313552
hsa-miR-130b-5p	TCC	-1.41	0.0338	153.36	53.03	87.76	-1.73	-1.09	-0.64	0.0272	0.2	1	FAAP24	91442	ENSG00000131944	HITS-CLIP	23824327
hsa-miR-335-3p	TCC	-1.98	0.0197	218.9	53.78	41.76	-1.97	-1.99	0.02	0.0439	0.0655	1	FAAP24	91442	ENSG00000131944	HITS-CLIP	23824327
hsa-miR-451b	TCC	-1.56	0.0433	15781.8	4883.72	9914.22	-1.79	-1.32	-0.46	0.0435	0.168	1	FABP2	2169	ENSG00000145384	PAR-CLIP	21572407
hsa-miR-451b	TCC	-1.56	0.0433	15781.8	4883.72	9914.22	-1.79	-1.32	-0.46	0.0435	0.168	1	FABP2	2169	ENSG00000145384	PAR-CLIP	27292025
hsa-miR-1827	TCC	2.18	0.00113	24.63	144.23	40.7	3.16	1.2	1.95	0.000504	0.222	1	FABP3	2170	ENSG00000121769	PAR-CLIP	23592263
hsa-miR-223-3p	Common	-3.5	1.5e-06	532.34	61.02	54.49	-3.18	-3.81	0.64	0.00155	5.61e-05	1	FABP7	2173	ENSG00000164434	PAR-CLIP	22012620
hsa-miR-146a-5p	TCC	-1.82	0.00197	4843.62	1076.22	1969.33	-2.2	-1.43	-0.77	0.0028	0.0741	1	FADD	8772	ENSG00000168040	Western blot	19965651
hsa-miR-146a-5p	TCC	-1.82	0.00197	4843.62	1076.22	1969.33	-2.2	-1.43	-0.77	0.0028	0.0741	1	FADD	8772	ENSG00000168040	Western blot	19965651
hsa-miR-146a-5p	TCC	-1.82	0.00197	4843.62	1076.22	1969.33	-2.2	-1.43	-0.77	0.0028	0.0741	1	FADD	8772	ENSG00000168040	Luciferase reporter assay	19965651
hsa-miR-128-3p	TCC	-1.55	0.0257	7175.04	1149.3	3039.92	-1.87	-1.23	-0.64	0.0234	0.168	1	FADD	8772	ENSG00000168040	Luciferase reporter assay//qRT-PCR//Western blot	24316133
hsa-miR-324-3p	TCC	-3.33	0.187	15.05	3.63	1.27	-2.81	-3.85	1.04	0.0457	NA	1	FADS1	3992	ENSG00000149485	HITS-CLIP	19536157
hsa-miR-215-5p	TCC	1.94	0.0536	69.79	371.98	195.58	2.4	1.48	0.92	0.0371	0.255	1	FADS1	3992	ENSG00000149485	Microarray	19074876
hsa-let-7b-5p	TCC	-1.6	0.0295	26455.6	5396.61	11296.1	-1.85	-1.35	-0.5	0.0304	0.152	1	FADS2	9415	ENSG00000134824	pSILAC//Proteomics;Other	18668040
hsa-let-7b-5p	TCC	-1.6	0.0295	26455.6	5396.61	11296.1	-1.85	-1.35	-0.5	0.0304	0.152	1	FADS2	9415	ENSG00000134824	CLASH	23622248
hsa-miR-423-3p	TCC	-1.67	0.0229	8589.34	1708.11	3163.79	-1.79	-1.55	-0.24	0.0346	0.0989	1	FADS2	9415	ENSG00000134824	CLASH	23622248
hsa-miR-324-3p	TCC	-3.33	0.187	15.05	3.63	1.27	-2.81	-3.85	1.04	0.0457	NA	1	FADS2	9415	ENSG00000134824	CLASH	23622248
hsa-miR-1827	TCC	2.18	0.00113	24.63	144.23	40.7	3.16	1.2	1.95	0.000504	0.222	1	FADS6	283985	ENSG00000172782	PAR-CLIP	23592263
hsa-miR-1910-3p	TCC	2.6	0.0107	2.29	23.28	12.72	2.93	2.26	0.67	0.0161	0.0876	1	FADS6	283985	ENSG00000172782	PAR-CLIP	23592263
hsa-miR-149-3p	TCC	1.45	0.0259	136.32	307.21	347.66	1.65	1.25	0.4	0.0296	0.134	1	FADS6	283985	ENSG00000172782	PAR-CLIP	23592263
hsa-miR-370-3p	Common	-1.86	0.0022	407.64	125.67	96.67	-1.63	-2.08	0.45	0.0272	0.00865	1	FADS6	283985	ENSG00000172782	HITS-CLIP	23824327
hsa-miR-331-3p	HNBC	-1.6	0.0777	32.84	21.51	7.63	-0.92	-2.28	1.36	0.375	0.0398	1	FADS6	283985	ENSG00000172782	PAR-CLIP	20371350
hsa-miR-146a-5p	TCC	-1.82	0.00197	4843.62	1076.22	1969.33	-2.2	-1.43	-0.77	0.0028	0.0741	1	FAF1	11124	ENSG00000185104	GFP reporter assay//qRT-PCR	20459811
hsa-miR-24-3p	TCC	-1.59	0.0192	2916.42	619.6	1244.59	-1.85	-1.32	-0.53	0.0218	0.128	1	FAF1	11124	ENSG00000185104	Luciferase reporter assay//Western blot	20195546
hsa-miR-93-5p	Common	-1.8	0.00487	396.14	129.07	116.61	-1.75	-1.85	0.11	0.0234	0.0246	1	FAF2	23197	ENSG00000113194	HITS-CLIP	22473208
hsa-miR-24-3p	TCC	-1.59	0.0192	2916.42	619.6	1244.59	-1.85	-1.32	-0.53	0.0218	0.128	1	FAH	2184	ENSG00000103876	Microarray	19748357
hsa-miR-93-5p	Common	-1.8	0.00487	396.14	129.07	116.61	-1.75	-1.85	0.11	0.0234	0.0246	1	FAH	2184	ENSG00000103876	CLASH	23622248
hsa-miR-1827	TCC	2.18	0.00113	24.63	144.23	40.7	3.16	1.2	1.95	0.000504	0.222	1	FAHD1	81889	ENSG00000180185	PAR-CLIP	26701625
hsa-miR-1910-3p	TCC	2.6	0.0107	2.29	23.28	12.72	2.93	2.26	0.67	0.0161	0.0876	1	FAHD1	81889	ENSG00000180185	PAR-CLIP	26701625
hsa-miR-149-3p	TCC	1.45	0.0259	136.32	307.21	347.66	1.65	1.25	0.4	0.0296	0.134	1	FAHD1	81889	ENSG00000180185	PAR-CLIP	26701625
hsa-miR-93-5p	Common	-1.8	0.00487	396.14	129.07	116.61	-1.75	-1.85	0.11	0.0234	0.0246	1	FAHD1	81889	ENSG00000180185	HITS-CLIP	19536157
hsa-miR-186-5p	Common	-1.65	0.0074	677.39	258.71	241.67	-1.62	-1.68	0.06	0.0272	0.0341	1	FAHD2A	51011	ENSG00000115042	CLASH	23622248
hsa-miR-505-3p	HNBC	-1.6	0.0775	35.39	16.71	8.9	-1.05	-2.14	1.09	0.306	0.0486	1	FAHD2A	51011	ENSG00000115042	HITS-CLIP	23824327
hsa-miR-215-5p	TCC	1.94	0.0536	69.79	371.98	195.58	2.4	1.48	0.92	0.0371	0.255	1	FAIM	55179	ENSG00000158234	Microarray	19074876
hsa-miR-93-5p	Common	-1.8	0.00487	396.14	129.07	116.61	-1.75	-1.85	0.11	0.0234	0.0246	1	FAM102A	399665	ENSG00000167106	HITS-CLIP	22473208
hsa-miR-532-5p	TCC	-1.79	0.0107	839.52	269.7	363.77	-1.91	-1.67	-0.24	0.0218	0.065	1	FAM102B	284611	ENSG00000162636	PAR-CLIP	22012620
hsa-miR-139-3p	TCC	-1.28	0.0551	289.68	61.75	148.82	-1.72	-0.83	-0.89	0.0278	0.352	1	FAM102B	284611	ENSG00000162636	HITS-CLIP	23313552
hsa-miR-4433b-5p	Common	-2.21	0.00121	422.05	103.48	128.47	-2.36	-2.06	-0.3	0.00492	0.0246	1	FAM104A	84923	ENSG00000133193	PAR-CLIP	22012620
hsa-miR-30e-5p	Common	-2.04	0.00212	1874.07	407.52	547.1	-2.11	-1.96	-0.14	0.00915	0.0246	1	FAM104A	84923	ENSG00000133193	HITS-CLIP	22473208
hsa-miR-30d-5p	TCC	-1.67	0.0107	24944.1	4818.34	9573.11	-1.9	-1.44	-0.46	0.0161	0.0876	1	FAM104A	84923	ENSG00000133193	HITS-CLIP	22473208
hsa-let-7i-5p	TCC	-1.73	0.0115	15832.5	4711.68	5438.27	-1.84	-1.61	-0.23	0.0234	0.0655	1	FAM104A	84923	ENSG00000133193	PAR-CLIP	20371350
hsa-miR-30e-3p	TCC	-1.61	0.012	432.55	144.23	136.5	-1.7	-1.52	-0.17	0.0246	0.0655	1	FAM104A	84923	ENSG00000133193	PAR-CLIP	20371350
hsa-miR-148b-3p	TCC	-1.32	0.03	736.64	263.88	387.98	-1.57	-1.06	-0.5	0.0278	0.17	1	FAM104A	84923	ENSG00000133193	PAR-CLIP	20371350
hsa-let-7b-5p	TCC	-1.6	0.0295	26455.6	5396.61	11296.1	-1.85	-1.35	-0.5	0.0304	0.152	1	FAM104A	84923	ENSG00000133193	PAR-CLIP	20371350
hsa-let-7d-5p	TCC	-1.96	0.0163	1023.7	273.58	357.47	-2.05	-1.87	-0.18	0.0304	0.0757	1	FAM104A	84923	ENSG00000133193	Sequencing//PAR-CLIP	20371350
hsa-miR-324-3p	TCC	-3.33	0.187	15.05	3.63	1.27	-2.81	-3.85	1.04	0.0457	NA	1	FAM107A	11170	ENSG00000168309	HITS-CLIP	19536157
hsa-miR-342-3p	HNBC	-1.28	0.061	127.99	78.45	44.82	-0.92	-1.63	0.7	0.257	0.0431	1	FAM107A	11170	ENSG00000168309	HITS-CLIP	23824327
hsa-miR-142-5p	TCC	-1.51	0.0213	1812.36	584.04	728.01	-1.74	-1.28	-0.46	0.0246	0.128	1	FAM107B	83641	ENSG00000065809	PAR-CLIP	23592263
hsa-miR-142-5p	TCC	-1.51	0.0213	1812.36	584.04	728.01	-1.74	-1.28	-0.46	0.0246	0.128	1	FAM107B	83641	ENSG00000065809	PAR-CLIP	21572407
hsa-miR-142-5p	TCC	-1.51	0.0213	1812.36	584.04	728.01	-1.74	-1.28	-0.46	0.0246	0.128	1	FAM107B	83641	ENSG00000065809	PAR-CLIP	20371350
hsa-miR-30e-3p	TCC	-1.61	0.012	432.55	144.23	136.5	-1.7	-1.52	-0.17	0.0246	0.0655	1	FAM107B	83641	ENSG00000065809	PAR-CLIP	21572407
hsa-miR-30e-3p	TCC	-1.61	0.012	432.55	144.23	136.5	-1.7	-1.52	-0.17	0.0246	0.0655	1	FAM107B	83641	ENSG00000065809	PAR-CLIP	20371350
hsa-miR-335-3p	TCC	-1.98	0.0197	218.9	53.78	41.76	-1.97	-1.99	0.02	0.0439	0.0655	1	FAM107B	83641	ENSG00000065809	PAR-CLIP	21572407
hsa-miR-335-3p	TCC	-1.98	0.0197	218.9	53.78	41.76	-1.97	-1.99	0.02	0.0439	0.0655	1	FAM107B	83641	ENSG00000065809	PAR-CLIP	20371350
hsa-miR-339-5p	Common	-2.08	0.00669	117.32	26.15	26.48	-2.04	-2.12	0.08	0.0246	0.0336	1	FAM110A	83541	ENSG00000125898	HITS-CLIP	23824327
hsa-miR-215-5p	TCC	1.94	0.0536	69.79	371.98	195.58	2.4	1.48	0.92	0.0371	0.255	1	FAM110C	642273	ENSG00000184731	PAR-CLIP	22012620
hsa-miR-425-5p	TCC	-1.71	0.0099	1194.53	277.49	405.42	-1.78	-1.63	-0.15	0.0234	0.0553	1	FAM114A1	92689	ENSG00000197712	HITS-CLIP	19536157
hsa-miR-335-3p	TCC	-1.98	0.0197	218.9	53.78	41.76	-1.97	-1.99	0.02	0.0439	0.0655	1	FAM114A1	92689	ENSG00000197712	PAR-CLIP	20371350
hsa-miR-93-5p	Common	-1.8	0.00487	396.14	129.07	116.61	-1.75	-1.85	0.11	0.0234	0.0246	1	FAM117B	150864	ENSG00000138439	HITS-CLIP	22473208
hsa-miR-186-5p	Common	-1.65	0.0074	677.39	258.71	241.67	-1.62	-1.68	0.06	0.0272	0.0341	1	FAM117B	150864	ENSG00000138439	CLASH	23622248
hsa-miR-186-5p	Common	-1.65	0.0074	677.39	258.71	241.67	-1.62	-1.68	0.06	0.0272	0.0341	1	FAM117B	150864	ENSG00000138439	HITS-CLIP	23824327
hsa-miR-186-5p	Common	-1.65	0.0074	677.39	258.71	241.67	-1.62	-1.68	0.06	0.0272	0.0341	1	FAM117B	150864	ENSG00000138439	HITS-CLIP	27418678
hsa-miR-340-3p	TCC	-1.93	0.0325	89.13	26.88	52.15	-2.24	-1.61	-0.64	0.0318	0.163	1	FAM117B	150864	ENSG00000138439	PAR-CLIP	27292025
hsa-miR-1827	TCC	2.18	0.00113	24.63	144.23	40.7	3.16	1.2	1.95	0.000504	0.222	1	FAM118A	55007	ENSG00000100376	HITS-CLIP	23313552
hsa-miR-339-5p	Common	-2.08	0.00669	117.32	26.15	26.48	-2.04	-2.12	0.08	0.0246	0.0336	1	FAM118A	55007	ENSG00000100376	HITS-CLIP	21572407
hsa-miR-361-3p	TCC	-1.89	0.0159	756.48	127.41	201.69	-1.91	-1.87	-0.04	0.035	0.064	1	FAM118A	55007	ENSG00000100376	HITS-CLIP	21572407
hsa-miR-23b-5p	HNBC	-2.42	0.0269	29.71	10.35	1.27	-1.07	-3.77	2.7	0.38	0.0109	1	FAM118A	55007	ENSG00000100376	HITS-CLIP	23824327
hsa-miR-1307-3p	Common	-2.03	0.00315	3552.13	578.23	896.93	-2.06	-1.99	-0.07	0.0143	0.0246	1	FAM120AOS	158293	ENSG00000188938	HITS-CLIP	23824327
hsa-miR-5010-3p	Common	-2.45	0.00498	27.43	5.08	4.07	-2.26	-2.64	0.39	0.024	0.0246	1	FAM120AOS	158293	ENSG00000188938	PAR-CLIP	23446348
hsa-miR-652-3p	Common	-2.35	0.000556	99.04	28.33	18.53	-1.87	-2.83	0.96	0.0304	0.00168	1	FAM120AOS	158293	ENSG00000188938	HITS-CLIP	23824327
hsa-miR-421	Common	-2.29	0.00503	52	9.86	14.26	-2.49	-2.09	-0.4	0.0123	0.0486	1	FAM122A	116224	ENSG00000187866	Sequencing	20371350
hsa-miR-16-5p	Common	-2.25	0.00165	498.23	124.83	131.87	-2.13	-2.36	0.23	0.0161	0.0106	1	FAM122A	116224	ENSG00000187866	Sequencing	20371350
hsa-miR-425-5p	TCC	-1.71	0.0099	1194.53	277.49	405.42	-1.78	-1.63	-0.15	0.0234	0.0553	1	FAM122A	116224	ENSG00000187866	Sequencing	20371350
hsa-miR-16-5p	Common	-2.25	0.00165	498.23	124.83	131.87	-2.13	-2.36	0.23	0.0161	0.0106	1	FAM122B	159090	ENSG00000156504	Sequencing//PAR-CLIP	20371350
hsa-miR-16-5p	Common	-2.25	0.00165	498.23	124.83	131.87	-2.13	-2.36	0.23	0.0161	0.0106	1	FAM122B	159090	ENSG00000156504	PAR-CLIP	24398324
hsa-miR-16-5p	Common	-2.25	0.00165	498.23	124.83	131.87	-2.13	-2.36	0.23	0.0161	0.0106	1	FAM122B	159090	ENSG00000156504	PAR-CLIP	23446348
hsa-miR-16-5p	Common	-2.25	0.00165	498.23	124.83	131.87	-2.13	-2.36	0.23	0.0161	0.0106	1	FAM122B	159090	ENSG00000156504	PAR-CLIP	21572407
hsa-miR-425-5p	TCC	-1.71	0.0099	1194.53	277.49	405.42	-1.78	-1.63	-0.15	0.0234	0.0553	1	FAM122B	159090	ENSG00000156504	Sequencing	20371350
hsa-miR-16-5p	Common	-2.25	0.00165	498.23	124.83	131.87	-2.13	-2.36	0.23	0.0161	0.0106	1	FAM122C	159091	ENSG00000156500		18362358
hsa-miR-16-5p	Common	-2.25	0.00165	498.23	124.83	131.87	-2.13	-2.36	0.23	0.0161	0.0106	1	FAM122C	159091	ENSG00000156500	Microarray	18362358
hsa-miR-215-5p	TCC	1.94	0.0536	69.79	371.98	195.58	2.4	1.48	0.92	0.0371	0.255	1	FAM126A	84668	ENSG00000122591	Microarray	19074876
hsa-let-7b-5p	TCC	-1.6	0.0295	26455.6	5396.61	11296.1	-1.85	-1.35	-0.5	0.0304	0.152	1	FAM126A	84668	ENSG00000122591	CLASH	23622248
hsa-miR-215-5p	TCC	1.94	0.0536	69.79	371.98	195.58	2.4	1.48	0.92	0.0371	0.255	1	FAM126B	285172	ENSG00000155744	Microarray	19074876
hsa-miR-330-3p	Common	-1.97	0.0012	420.75	68.28	126.42	-2.29	-1.64	-0.65	0.0028	0.0427	1	FAM126B	285172	ENSG00000155744	HITS-CLIP	23313552
hsa-miR-769-5p	Common	-2.38	0.00416	72.53	12.35	9.17	-2.34	-2.42	0.08	0.0196	0.0246	1	FAM126B	285172	ENSG00000155744	Sequencing	20371350
hsa-miR-134-5p	TCC	-1.45	0.0443	454.83	93.78	239.76	-1.94	-0.95	-1	0.0234	0.321	1	FAM126B	285172	ENSG00000155744	HITS-CLIP	23824327
hsa-miR-93-5p	Common	-1.8	0.00487	396.14	129.07	116.61	-1.75	-1.85	0.11	0.0234	0.0246	1	FAM126B	285172	ENSG00000155744	HITS-CLIP	22473208
hsa-miR-93-5p	Common	-1.8	0.00487	396.14	129.07	116.61	-1.75	-1.85	0.11	0.0234	0.0246	1	FAM126B	285172	ENSG00000155744	HITS-CLIP	23824327
hsa-miR-142-5p	TCC	-1.51	0.0213	1812.36	584.04	728.01	-1.74	-1.28	-0.46	0.0246	0.128	1	FAM126B	285172	ENSG00000155744	HITS-CLIP	23824327
hsa-miR-30e-3p	TCC	-1.61	0.012	432.55	144.23	136.5	-1.7	-1.52	-0.17	0.0246	0.0655	1	FAM126B	285172	ENSG00000155744	HITS-CLIP	23824327
hsa-miR-30e-3p	TCC	-1.61	0.012	432.55	144.23	136.5	-1.7	-1.52	-0.17	0.0246	0.0655	1	FAM126B	285172	ENSG00000155744	HITS-CLIP	27418678
hsa-miR-30e-3p	TCC	-1.61	0.012	432.55	144.23	136.5	-1.7	-1.52	-0.17	0.0246	0.0655	1	FAM126B	285172	ENSG00000155744	HITS-CLIP	28735896
hsa-miR-222-3p	TCC	-2.13	0.0143	3278.18	758.66	1155.22	-2.24	-2.02	-0.22	0.0278	0.0713	1	FAM126B	285172	ENSG00000155744	CLASH	23622248
hsa-miR-335-3p	TCC	-1.98	0.0197	218.9	53.78	41.76	-1.97	-1.99	0.02	0.0439	0.0655	1	FAM126B	285172	ENSG00000155744	HITS-CLIP	23824327
hsa-miR-335-3p	TCC	-1.98	0.0197	218.9	53.78	41.76	-1.97	-1.99	0.02	0.0439	0.0655	1	FAM126B	285172	ENSG00000155744	HITS-CLIP	27418678
hsa-miR-335-3p	TCC	-1.98	0.0197	218.9	53.78	41.76	-1.97	-1.99	0.02	0.0439	0.0655	1	FAM126B	285172	ENSG00000155744	HITS-CLIP	28735896
hsa-let-7b-5p	TCC	-1.6	0.0295	26455.6	5396.61	11296.1	-1.85	-1.35	-0.5	0.0304	0.152	1	FAM131A	131408	ENSG00000175182	CLASH	23622248
hsa-miR-3934-5p	TCC	1.85	0.0142	9.18	55.62	17.44	2.7	1	1.69	0.00517	0.38	1	FAM131B	9715	ENSG00000159784	PAR-CLIP	23592263
hsa-miR-548ap-5p	TCC	-2.68	0.036	24.9	1.94	4.36	-3.32	-2.03	-1.29	0.0278	0.211	1	FAM135A	57579	ENSG00000082269	PAR-CLIP	21572407
hsa-let-7d-5p	TCC	-1.96	0.0163	1023.7	273.58	357.47	-2.05	-1.87	-0.18	0.0304	0.0757	1	FAM135A	57579	ENSG00000082269	Sequencing	20371350
hsa-miR-548j-5p	TCC	-2.65	0.0563	19.66	1.29	4.36	-3.41	-1.89	-1.52	0.0349	0.288	1	FAM135A	57579	ENSG00000082269	PAR-CLIP	21572407
hsa-miR-361-3p	TCC	-1.89	0.0159	756.48	127.41	201.69	-1.91	-1.87	-0.04	0.035	0.064	1	FAM135B	51059	ENSG00000147724	PAR-CLIP	20371350
hsa-let-7b-5p	TCC	-1.6	0.0295	26455.6	5396.61	11296.1	-1.85	-1.35	-0.5	0.0304	0.152	1	FAM136A	84908	ENSG00000035141	CLASH	23622248
hsa-miR-1301-3p	TCC	-1.93	0.0167	487.18	86.44	179.82	-2.2	-1.65	-0.54	0.0216	0.11	1	FAM13A	10144	ENSG00000138640	HITS-CLIP	19536157
hsa-miR-181d-5p	Common	-1.86	0.00693	54.74	12.35	14.17	-1.89	-1.83	-0.07	0.0216	0.0398	1	FAM13A	10144	ENSG00000138640	HITS-CLIP	19536157
hsa-miR-543	TCC	-1.34	0.0433	914.9	268.78	445.74	-1.75	-0.93	-0.82	0.0252	0.29	1	FAM13A	10144	ENSG00000138640	HITS-CLIP	19536157
hsa-miR-149-3p	TCC	1.45	0.0259	136.32	307.21	347.66	1.65	1.25	0.4	0.0296	0.134	1	FAM151B	167555	ENSG00000152380	PAR-CLIP	27292025
hsa-miR-185-3p	TCC	-1.68	0.0292	57.14	13.08	20.35	-2.22	-1.14	-1.08	0.0178	0.257	1	FAM151B	167555	ENSG00000152380	HITS-CLIP	23824327
hsa-miR-6852-5p	Common	-2.7	0.00509	51.8	5.81	8.15	-2.56	-2.84	0.28	0.0246	0.0246	1	FAM151B	167555	ENSG00000152380	HITS-CLIP	23313552
hsa-miR-23b-5p	HNBC	-2.42	0.0269	29.71	10.35	1.27	-1.07	-3.77	2.7	0.38	0.0109	1	FAM151B	167555	ENSG00000152380	HITS-CLIP	23313552
hsa-miR-421	Common	-2.29	0.00503	52	9.86	14.26	-2.49	-2.09	-0.4	0.0123	0.0486	1	FAM155B	27112	ENSG00000130054	PAR-CLIP	22291592
hsa-miR-16-5p	Common	-2.25	0.00165	498.23	124.83	131.87	-2.13	-2.36	0.23	0.0161	0.0106	1	FAM155B	27112	ENSG00000130054	CLASH	23622248
hsa-miR-181d-5p	Common	-1.86	0.00693	54.74	12.35	14.17	-1.89	-1.83	-0.07	0.0216	0.0398	1	FAM160A2	84067	ENSG00000051009	HITS-CLIP	22473208
hsa-miR-421	Common	-2.29	0.00503	52	9.86	14.26	-2.49	-2.09	-0.4	0.0123	0.0486	1	FAM160B1	57700	ENSG00000151553	Sequencing	20371350
hsa-miR-421	Common	-2.29	0.00503	52	9.86	14.26	-2.49	-2.09	-0.4	0.0123	0.0486	1	FAM160B1	57700	ENSG00000151553	PAR-CLIP	21572407
hsa-miR-93-5p	Common	-1.8	0.00487	396.14	129.07	116.61	-1.75	-1.85	0.11	0.0234	0.0246	1	FAM160B1	57700	ENSG00000151553	PAR-CLIP	23592263
hsa-miR-93-5p	Common	-1.8	0.00487	396.14	129.07	116.61	-1.75	-1.85	0.11	0.0234	0.0246	1	FAM160B1	57700	ENSG00000151553	PAR-CLIP	23446348
hsa-miR-93-5p	Common	-1.8	0.00487	396.14	129.07	116.61	-1.75	-1.85	0.11	0.0234	0.0246	1	FAM160B1	57700	ENSG00000151553	PAR-CLIP	20371350
hsa-miR-505-3p	HNBC	-1.6	0.0775	35.39	16.71	8.9	-1.05	-2.14	1.09	0.306	0.0486	1	FAM160B1	57700	ENSG00000151553	PAR-CLIP	21572407
hsa-miR-139-3p	TCC	-1.28	0.0551	289.68	61.75	148.82	-1.72	-0.83	-0.89	0.0278	0.352	1	FAM162A	26355	ENSG00000114023	PAR-CLIP	23592263
hsa-miR-1827	TCC	2.18	0.00113	24.63	144.23	40.7	3.16	1.2	1.95	0.000504	0.222	1	FAM168A	23201	ENSG00000054965	PAR-CLIP	23446348
hsa-miR-16-5p	Common	-2.25	0.00165	498.23	124.83	131.87	-2.13	-2.36	0.23	0.0161	0.0106	1	FAM168A	23201	ENSG00000054965	Sequencing	20371350
hsa-miR-331-3p	HNBC	-1.6	0.0777	32.84	21.51	7.63	-0.92	-2.28	1.36	0.375	0.0398	1	FAM168A	23201	ENSG00000054965	PAR-CLIP	22100165
hsa-miR-330-3p	Common	-1.97	0.0012	420.75	68.28	126.42	-2.29	-1.64	-0.65	0.0028	0.0427	1	FAM168B	130074	ENSG00000152102	CLASH	23622248
hsa-miR-421	Common	-2.29	0.00503	52	9.86	14.26	-2.49	-2.09	-0.4	0.0123	0.0486	1	FAM168B	130074	ENSG00000152102	CLASH	23622248
hsa-miR-331-3p	HNBC	-1.6	0.0777	32.84	21.51	7.63	-0.92	-2.28	1.36	0.375	0.0398	1	FAM168B	130074	ENSG00000152102	CLASH	23622248
hsa-miR-215-5p	TCC	1.94	0.0536	69.79	371.98	195.58	2.4	1.48	0.92	0.0371	0.255	1	FAM171B	165215	ENSG00000144369	Microarray	19074876
hsa-miR-1827	TCC	2.18	0.00113	24.63	144.23	40.7	3.16	1.2	1.95	0.000504	0.222	1	FAM172A	83989	ENSG00000113391	PAR-CLIP	22012620
hsa-miR-1910-3p	TCC	2.6	0.0107	2.29	23.28	12.72	2.93	2.26	0.67	0.0161	0.0876	1	FAM172A	83989	ENSG00000113391	PAR-CLIP	22012620
hsa-miR-330-3p	Common	-1.97	0.0012	420.75	68.28	126.42	-2.29	-1.64	-0.65	0.0028	0.0427	1	FAM172A	83989	ENSG00000113391	PAR-CLIP	22012620
hsa-miR-421	Common	-2.29	0.00503	52	9.86	14.26	-2.49	-2.09	-0.4	0.0123	0.0486	1	FAM172A	83989	ENSG00000113391	CLASH	23622248
hsa-miR-4732-3p	TCC	-1.85	0.0299	125.9	25.87	33.07	-1.94	-1.75	-0.19	0.0457	0.103	1	FAM174B	400451	ENSG00000185442	HITS-CLIP	23824327
hsa-miR-24-3p	TCC	-1.59	0.0192	2916.42	619.6	1244.59	-1.85	-1.32	-0.53	0.0218	0.128	1	FAM177A1	283635	ENSG00000151327	HITS-CLIP	23824327
hsa-miR-24-3p	TCC	-1.59	0.0192	2916.42	619.6	1244.59	-1.85	-1.32	-0.53	0.0218	0.128	1	FAM177A1	283635	ENSG00000151327	HITS-CLIP	23313552
hsa-miR-186-5p	Common	-1.65	0.0074	677.39	258.71	241.67	-1.62	-1.68	0.06	0.0272	0.0341	1	FAM177A1	283635	ENSG00000151327	CLASH	23622248
hsa-miR-342-3p	HNBC	-1.28	0.061	127.99	78.45	44.82	-0.92	-1.63	0.7	0.257	0.0431	1	FAM180B	399888	ENSG00000196666	PAR-CLIP//HITS-CLIP	21572407
hsa-miR-342-3p	HNBC	-1.28	0.061	127.99	78.45	44.82	-0.92	-1.63	0.7	0.257	0.0431	1	FAM180B	399888	ENSG00000284938	PAR-CLIP//HITS-CLIP	21572407
hsa-miR-342-3p	HNBC	-1.28	0.061	127.99	78.45	44.82	-0.92	-1.63	0.7	0.257	0.0431	1	FAM180B	399888	ENSG00000196666	HITS-CLIP	24906430
hsa-miR-342-3p	HNBC	-1.28	0.061	127.99	78.45	44.82	-0.92	-1.63	0.7	0.257	0.0431	1	FAM180B	399888	ENSG00000284938	HITS-CLIP	24906430
hsa-miR-342-3p	HNBC	-1.28	0.061	127.99	78.45	44.82	-0.92	-1.63	0.7	0.257	0.0431	1	FAM180B	399888	ENSG00000196666	HITS-CLIP	23824327
hsa-miR-342-3p	HNBC	-1.28	0.061	127.99	78.45	44.82	-0.92	-1.63	0.7	0.257	0.0431	1	FAM180B	399888	ENSG00000284938	HITS-CLIP	23824327
hsa-miR-342-3p	HNBC	-1.28	0.061	127.99	78.45	44.82	-0.92	-1.63	0.7	0.257	0.0431	1	FAM180B	399888	ENSG00000196666	HITS-CLIP	23706177
hsa-miR-342-3p	HNBC	-1.28	0.061	127.99	78.45	44.82	-0.92	-1.63	0.7	0.257	0.0431	1	FAM180B	399888	ENSG00000284938	HITS-CLIP	23706177
hsa-miR-342-3p	HNBC	-1.28	0.061	127.99	78.45	44.82	-0.92	-1.63	0.7	0.257	0.0431	1	FAM180B	399888	ENSG00000196666	HITS-CLIP	19536157
hsa-miR-342-3p	HNBC	-1.28	0.061	127.99	78.45	44.82	-0.92	-1.63	0.7	0.257	0.0431	1	FAM180B	399888	ENSG00000284938	HITS-CLIP	19536157
hsa-miR-342-3p	HNBC	-1.28	0.061	127.99	78.45	44.82	-0.92	-1.63	0.7	0.257	0.0431	1	FAM180B	399888	ENSG00000196666	HITS-CLIP	27418678
hsa-miR-342-3p	HNBC	-1.28	0.061	127.99	78.45	44.82	-0.92	-1.63	0.7	0.257	0.0431	1	FAM180B	399888	ENSG00000284938	HITS-CLIP	27418678
hsa-miR-130b-5p	TCC	-1.41	0.0338	153.36	53.03	87.76	-1.73	-1.09	-0.64	0.0272	0.2	1	FAM181B	220382	ENSG00000182103	HITS-CLIP	23824327
hsa-miR-215-5p	TCC	1.94	0.0536	69.79	371.98	195.58	2.4	1.48	0.92	0.0371	0.255	1	FAM182B	728882		PAR-CLIP	23446348
hsa-miR-215-5p	TCC	1.94	0.0536	69.79	371.98	195.58	2.4	1.48	0.92	0.0371	0.255	1	FAM182B	728882		PAR-CLIP//HITS-CLIP	21572407
hsa-miR-215-5p	TCC	1.94	0.0536	69.79	371.98	195.58	2.4	1.48	0.92	0.0371	0.255	1	FAM182B	728882		HITS-CLIP	23824327
hsa-miR-215-5p	TCC	1.94	0.0536	69.79	371.98	195.58	2.4	1.48	0.92	0.0371	0.255	1	FAM182B	728882		HITS-CLIP	23313552
hsa-miR-139-3p	TCC	-1.28	0.0551	289.68	61.75	148.82	-1.72	-0.83	-0.89	0.0278	0.352	1	FAM184B	27146	ENSG00000047662	PAR-CLIP	27292025
hsa-miR-139-3p	TCC	-1.28	0.0551	289.68	61.75	148.82	-1.72	-0.83	-0.89	0.0278	0.352	1	FAM184B	27146	ENSG00000047662	HITS-CLIP	27418678
hsa-miR-215-5p	TCC	1.94	0.0536	69.79	371.98	195.58	2.4	1.48	0.92	0.0371	0.255	1	FAM189A2	9413	ENSG00000135063	Microarray	19074876
hsa-miR-16-5p	Common	-2.25	0.00165	498.23	124.83	131.87	-2.13	-2.36	0.23	0.0161	0.0106	1	FAM189B	10712	ENSG00000262666	Microarray	21199864
hsa-miR-16-5p	Common	-2.25	0.00165	498.23	124.83	131.87	-2.13	-2.36	0.23	0.0161	0.0106	1	FAM189B	10712	ENSG00000160767	Microarray	21199864
hsa-miR-16-5p	Common	-2.25	0.00165	498.23	124.83	131.87	-2.13	-2.36	0.23	0.0161	0.0106	1	FAM189B	10712	ENSG00000262666	CLASH	23622248
hsa-miR-16-5p	Common	-2.25	0.00165	498.23	124.83	131.87	-2.13	-2.36	0.23	0.0161	0.0106	1	FAM189B	10712	ENSG00000160767	CLASH	23622248
hsa-miR-5685	HNBC	2.72	0.0233	2.62	16.17	35.61	2.15	3.28	-1.13	0.142	0.0246	1	FAM193B	54540	ENSG00000146067	PAR-CLIP	27292025
hsa-miR-328-3p	TCC	-1.17	0.0601	2032.52	621.09	1213.42	-1.51	-0.83	-0.68	0.035	0.311	1	FAM193B	54540	ENSG00000146067	PAR-CLIP	27292025
hsa-miR-2278	HNBC	2.39	0.0166	5.24	16.17	40.32	1.77	3.01	-1.25	0.155	0.0152	1	FAM199X	139231	ENSG00000123575	HITS-CLIP	23824327
hsa-miR-382-5p	TCC	-1.5	0.0376	407.64	90.08	186.36	-1.85	-1.14	-0.71	0.0278	0.222	1	FAM199X	139231	ENSG00000123575	HITS-CLIP	24374217
hsa-miR-335-3p	TCC	-1.98	0.0197	218.9	53.78	41.76	-1.97	-1.99	0.02	0.0439	0.0655	1	FAM199X	139231	ENSG00000123575	HITS-CLIP	23824327
hsa-miR-215-5p	TCC	1.94	0.0536	69.79	371.98	195.58	2.4	1.48	0.92	0.0371	0.255	1	FAM20B	9917	ENSG00000116199	Microarray	19074876
hsa-miR-622	HNBC	2.64	0.0319	5.24	16.17	28.34	2.11	3.17	-1.06	0.151	0.0336	1	FAM210A	125228	ENSG00000177150	PAR-CLIP	23592263
hsa-miR-93-5p	Common	-1.8	0.00487	396.14	129.07	116.61	-1.75	-1.85	0.11	0.0234	0.0246	1	FAM210A	125228	ENSG00000177150	Sequencing//PAR-CLIP	20371350
hsa-miR-93-5p	Common	-1.8	0.00487	396.14	129.07	116.61	-1.75	-1.85	0.11	0.0234	0.0246	1	FAM210A	125228	ENSG00000177150	HITS-CLIP	22473208
hsa-miR-24-3p	TCC	-1.59	0.0192	2916.42	619.6	1244.59	-1.85	-1.32	-0.53	0.0218	0.128	1	FAM210B	116151	ENSG00000124098	PAR-CLIP	27292025
hsa-miR-222-3p	TCC	-2.13	0.0143	3278.18	758.66	1155.22	-2.24	-2.02	-0.22	0.0278	0.0713	1	FAM214A	56204	ENSG00000047346	Microarray//qRT-PCR	22815788
hsa-miR-429	TCC	2.77	0.0283	13.11	133.56	68.25	3.56	1.97	1.59	0.0189	0.233	1	FAM216B	144809	ENSG00000179813	HITS-CLIP	23824327
hsa-miR-200b-3p	TCC	2.74	0.0709	257.27	2101.04	1084.86	3.44	2.04	1.41	0.0457	0.292	1	FAM216B	144809	ENSG00000179813	HITS-CLIP	23824327
hsa-miR-24-3p	TCC	-1.59	0.0192	2916.42	619.6	1244.59	-1.85	-1.32	-0.53	0.0218	0.128	1	FAM217B	63939	ENSG00000196227	HITS-CLIP	23824327
hsa-miR-128-3p	TCC	-1.55	0.0257	7175.04	1149.3	3039.92	-1.87	-1.23	-0.64	0.0234	0.168	1	FAM217B	63939	ENSG00000196227	Sequencing	20371350
hsa-miR-128-3p	TCC	-1.55	0.0257	7175.04	1149.3	3039.92	-1.87	-1.23	-0.64	0.0234	0.168	1	FAM217B	63939	ENSG00000196227	PAR-CLIP	23592263
hsa-miR-128-3p	TCC	-1.55	0.0257	7175.04	1149.3	3039.92	-1.87	-1.23	-0.64	0.0234	0.168	1	FAM217B	63939	ENSG00000196227	PAR-CLIP	24398324
hsa-miR-128-3p	TCC	-1.55	0.0257	7175.04	1149.3	3039.92	-1.87	-1.23	-0.64	0.0234	0.168	1	FAM217B	63939	ENSG00000196227	PAR-CLIP	21572407
hsa-miR-128-3p	TCC	-1.55	0.0257	7175.04	1149.3	3039.92	-1.87	-1.23	-0.64	0.0234	0.168	1	FAM217B	63939	ENSG00000196227	PAR-CLIP	26701625
hsa-miR-186-5p	Common	-1.65	0.0074	677.39	258.71	241.67	-1.62	-1.68	0.06	0.0272	0.0341	1	FAM217B	63939	ENSG00000196227	PAR-CLIP	23592263
hsa-miR-339-5p	Common	-2.08	0.00669	117.32	26.15	26.48	-2.04	-2.12	0.08	0.0246	0.0336	1	FAM219B	57184	ENSG00000178761	CLASH	23622248
hsa-miR-215-5p	TCC	1.94	0.0536	69.79	371.98	195.58	2.4	1.48	0.92	0.0371	0.255	1	FAM222A	84915	ENSG00000139438	Microarray	19074876
hsa-let-7i-5p	TCC	-1.73	0.0115	15832.5	4711.68	5438.27	-1.84	-1.61	-0.23	0.0234	0.0655	1	FAM222B	55731	ENSG00000173065	PAR-CLIP	21572407
hsa-let-7b-5p	TCC	-1.6	0.0295	26455.6	5396.61	11296.1	-1.85	-1.35	-0.5	0.0304	0.152	1	FAM222B	55731	ENSG00000173065	PAR-CLIP	21572407
hsa-let-7d-5p	TCC	-1.96	0.0163	1023.7	273.58	357.47	-2.05	-1.87	-0.18	0.0304	0.0757	1	FAM222B	55731	ENSG00000173065	PAR-CLIP	21572407
hsa-miR-23a-3p	HNBC	-2.03	0.00513	359.91	155.96	76.4	-1.6	-2.46	0.86	0.0706	0.00865	1	FAM222B	55731	ENSG00000173065	PAR-CLIP	21572407
hsa-miR-6852-5p	Common	-2.7	0.00509	51.8	5.81	8.15	-2.56	-2.84	0.28	0.0246	0.0246	1	FAM227A	646851	ENSG00000184949	HITS-CLIP	23824327
hsa-miR-23b-5p	HNBC	-2.42	0.0269	29.71	10.35	1.27	-1.07	-3.77	2.7	0.38	0.0109	1	FAM227A	646851	ENSG00000184949	HITS-CLIP	23824327
hsa-miR-16-5p	Common	-2.25	0.00165	498.23	124.83	131.87	-2.13	-2.36	0.23	0.0161	0.0106	1	FAM229B	619208	ENSG00000203778	PAR-CLIP	21572407
hsa-miR-6852-5p	Common	-2.7	0.00509	51.8	5.81	8.15	-2.56	-2.84	0.28	0.0246	0.0246	1	FAM229B	619208	ENSG00000203778	HITS-CLIP	23824327
hsa-miR-335-3p	TCC	-1.98	0.0197	218.9	53.78	41.76	-1.97	-1.99	0.02	0.0439	0.0655	1	FAM229B	619208	ENSG00000203778	HITS-CLIP	19536157
hsa-miR-23b-5p	HNBC	-2.42	0.0269	29.71	10.35	1.27	-1.07	-3.77	2.7	0.38	0.0109	1	FAM229B	619208	ENSG00000203778	HITS-CLIP	23824327
hsa-miR-24-3p	TCC	-1.59	0.0192	2916.42	619.6	1244.59	-1.85	-1.32	-0.53	0.0218	0.128	1	FAM234A	83986	ENSG00000167930	Microarray	19748357
hsa-miR-532-5p	TCC	-1.79	0.0107	839.52	269.7	363.77	-1.91	-1.67	-0.24	0.0218	0.065	1	FAM234B	57613	ENSG00000084444	HITS-CLIP	23824327
hsa-miR-215-5p	TCC	1.94	0.0536	69.79	371.98	195.58	2.4	1.48	0.92	0.0371	0.255	1	FAM241A	132720	ENSG00000174749	Microarray	19074876
hsa-miR-4433b-5p	Common	-2.21	0.00121	422.05	103.48	128.47	-2.36	-2.06	-0.3	0.00492	0.0246	1	FAM241A	132720	ENSG00000174749	PAR-CLIP	20371350
hsa-miR-24-3p	TCC	-1.59	0.0192	2916.42	619.6	1244.59	-1.85	-1.32	-0.53	0.0218	0.128	1	FAM241A	132720	ENSG00000174749	HITS-CLIP	23824327
hsa-miR-93-5p	Common	-1.8	0.00487	396.14	129.07	116.61	-1.75	-1.85	0.11	0.0234	0.0246	1	FAM241A	132720	ENSG00000174749	HITS-CLIP	27418678
hsa-miR-339-5p	Common	-2.08	0.00669	117.32	26.15	26.48	-2.04	-2.12	0.08	0.0246	0.0336	1	FAM241A	132720	ENSG00000174749	PAR-CLIP	20371350
hsa-miR-340-3p	TCC	-1.93	0.0325	89.13	26.88	52.15	-2.24	-1.61	-0.64	0.0318	0.163	1	FAM241A	132720	ENSG00000174749	HITS-CLIP	23313552
hsa-miR-215-5p	TCC	1.94	0.0536	69.79	371.98	195.58	2.4	1.48	0.92	0.0371	0.255	1	FAM241B	219738	ENSG00000171224	Microarray	19074876
hsa-miR-181d-5p	Common	-1.86	0.00693	54.74	12.35	14.17	-1.89	-1.83	-0.07	0.0216	0.0398	1	FAM241B	219738	ENSG00000171224	CLASH	23622248
hsa-miR-421	Common	-2.29	0.00503	52	9.86	14.26	-2.49	-2.09	-0.4	0.0123	0.0486	1	FAM32A	26017	ENSG00000105058	CLASH	23622248
hsa-miR-181d-5p	Common	-1.86	0.00693	54.74	12.35	14.17	-1.89	-1.83	-0.07	0.0216	0.0398	1	FAM3C	10447	ENSG00000196937	PAR-CLIP	20371350
hsa-miR-93-5p	Common	-1.8	0.00487	396.14	129.07	116.61	-1.75	-1.85	0.11	0.0234	0.0246	1	FAM3C	10447	ENSG00000196937	CLASH	23622248
hsa-miR-543	TCC	-1.34	0.0433	914.9	268.78	445.74	-1.75	-0.93	-0.82	0.0252	0.29	1	FAM3C	10447	ENSG00000196937	PAR-CLIP	22012620
hsa-miR-543	TCC	-1.34	0.0433	914.9	268.78	445.74	-1.75	-0.93	-0.82	0.0252	0.29	1	FAM3C	10447	ENSG00000196937	PAR-CLIP	21572407
hsa-miR-543	TCC	-1.34	0.0433	914.9	268.78	445.74	-1.75	-0.93	-0.82	0.0252	0.29	1	FAM3C	10447	ENSG00000196937	PAR-CLIP	20371350
hsa-miR-548ap-5p	TCC	-2.68	0.036	24.9	1.94	4.36	-3.32	-2.03	-1.29	0.0278	0.211	1	FAM3C	10447	ENSG00000196937	PAR-CLIP	23592263
hsa-miR-548ap-5p	TCC	-2.68	0.036	24.9	1.94	4.36	-3.32	-2.03	-1.29	0.0278	0.211	1	FAM3C	10447	ENSG00000196937	PAR-CLIP	22012620
hsa-miR-548ap-5p	TCC	-2.68	0.036	24.9	1.94	4.36	-3.32	-2.03	-1.29	0.0278	0.211	1	FAM3C	10447	ENSG00000196937	PAR-CLIP	20371350
hsa-miR-548j-5p	TCC	-2.65	0.0563	19.66	1.29	4.36	-3.41	-1.89	-1.52	0.0349	0.288	1	FAM3C	10447	ENSG00000196937	PAR-CLIP	23592263
hsa-miR-548j-5p	TCC	-2.65	0.0563	19.66	1.29	4.36	-3.41	-1.89	-1.52	0.0349	0.288	1	FAM3C	10447	ENSG00000196937	PAR-CLIP	22012620
hsa-miR-548j-5p	TCC	-2.65	0.0563	19.66	1.29	4.36	-3.41	-1.89	-1.52	0.0349	0.288	1	FAM3C	10447	ENSG00000196937	PAR-CLIP	20371350
hsa-miR-342-3p	HNBC	-1.28	0.061	127.99	78.45	44.82	-0.92	-1.63	0.7	0.257	0.0431	1	FAM3C	10447	ENSG00000196937	CLASH	23622248
hsa-miR-140-3p	TCC	-1.73	0.0236	1609.72	274.59	616.85	-1.97	-1.48	-0.49	0.0278	0.128	1	FAM3D	131177	ENSG00000198643	HITS-CLIP	19536157
hsa-let-7i-5p	TCC	-1.73	0.0115	15832.5	4711.68	5438.27	-1.84	-1.61	-0.23	0.0234	0.0655	1	FAM43A	131583	ENSG00000185112	PAR-CLIP	23592263
hsa-let-7i-5p	TCC	-1.73	0.0115	15832.5	4711.68	5438.27	-1.84	-1.61	-0.23	0.0234	0.0655	1	FAM43A	131583	ENSG00000185112	PAR-CLIP	20371350
hsa-let-7b-5p	TCC	-1.6	0.0295	26455.6	5396.61	11296.1	-1.85	-1.35	-0.5	0.0304	0.152	1	FAM43A	131583	ENSG00000185112	PAR-CLIP	23592263
hsa-let-7b-5p	TCC	-1.6	0.0295	26455.6	5396.61	11296.1	-1.85	-1.35	-0.5	0.0304	0.152	1	FAM43A	131583	ENSG00000185112	PAR-CLIP	20371350
hsa-let-7d-5p	TCC	-1.96	0.0163	1023.7	273.58	357.47	-2.05	-1.87	-0.18	0.0304	0.0757	1	FAM43A	131583	ENSG00000185112	PAR-CLIP	23592263
hsa-let-7d-5p	TCC	-1.96	0.0163	1023.7	273.58	357.47	-2.05	-1.87	-0.18	0.0304	0.0757	1	FAM43A	131583	ENSG00000185112	PAR-CLIP	20371350
hsa-miR-30e-3p	TCC	-1.61	0.012	432.55	144.23	136.5	-1.7	-1.52	-0.17	0.0246	0.0655	1	FAM47E	100129583	ENSG00000189157	CLASH	23622248
hsa-miR-130b-5p	TCC	-1.41	0.0338	153.36	53.03	87.76	-1.73	-1.09	-0.64	0.0272	0.2	1	FAM53B	9679	ENSG00000189319	HITS-CLIP	23824327
hsa-miR-6852-5p	Common	-2.7	0.00509	51.8	5.81	8.15	-2.56	-2.84	0.28	0.0246	0.0246	1	FAM53C	51307	ENSG00000120709	PAR-CLIP	26701625
hsa-miR-222-3p	TCC	-2.13	0.0143	3278.18	758.66	1155.22	-2.24	-2.02	-0.22	0.0278	0.0713	1	FAM53C	51307	ENSG00000120709	CLASH	23622248
hsa-miR-548ap-5p	TCC	-2.68	0.036	24.9	1.94	4.36	-3.32	-2.03	-1.29	0.0278	0.211	1	FAM53C	51307	ENSG00000120709	PAR-CLIP	21572407
hsa-miR-548j-5p	TCC	-2.65	0.0563	19.66	1.29	4.36	-3.41	-1.89	-1.52	0.0349	0.288	1	FAM53C	51307	ENSG00000120709	PAR-CLIP	21572407
hsa-miR-16-5p	Common	-2.25	0.00165	498.23	124.83	131.87	-2.13	-2.36	0.23	0.0161	0.0106	1	FAM69A	388650	ENSG00000154511		18362358
hsa-miR-149-3p	TCC	1.45	0.0259	136.32	307.21	347.66	1.65	1.25	0.4	0.0296	0.134	1	FAM71F2	346653	ENSG00000205085	HITS-CLIP	23313552
hsa-miR-1307-3p	Common	-2.03	0.00315	3552.13	578.23	896.93	-2.06	-1.99	-0.07	0.0143	0.0246	1	FAM71F2	346653	ENSG00000205085	HITS-CLIP	23824327
hsa-miR-142-5p	TCC	-1.51	0.0213	1812.36	584.04	728.01	-1.74	-1.28	-0.46	0.0246	0.128	1	FAM71F2	346653	ENSG00000205085	PAR-CLIP	24398324
hsa-miR-142-5p	TCC	-1.51	0.0213	1812.36	584.04	728.01	-1.74	-1.28	-0.46	0.0246	0.128	1	FAM71F2	346653	ENSG00000205085	PAR-CLIP	23446348
hsa-miR-142-5p	TCC	-1.51	0.0213	1812.36	584.04	728.01	-1.74	-1.28	-0.46	0.0246	0.128	1	FAM71F2	346653	ENSG00000205085	PAR-CLIP	22012620
hsa-miR-142-5p	TCC	-1.51	0.0213	1812.36	584.04	728.01	-1.74	-1.28	-0.46	0.0246	0.128	1	FAM71F2	346653	ENSG00000205085	PAR-CLIP	20371350
hsa-miR-340-3p	TCC	-1.93	0.0325	89.13	26.88	52.15	-2.24	-1.61	-0.64	0.0318	0.163	1	FAM71F2	346653	ENSG00000205085	HITS-CLIP	19536157
hsa-miR-130b-5p	TCC	-1.41	0.0338	153.36	53.03	87.76	-1.73	-1.09	-0.64	0.0272	0.2	1	FAM72A	729533	ENSG00000196550	CLASH	23622248
hsa-miR-148b-3p	TCC	-1.32	0.03	736.64	263.88	387.98	-1.57	-1.06	-0.5	0.0278	0.17	1	FAM81A	145773	ENSG00000157470	Microarray	17612493
hsa-miR-30e-5p	Common	-2.04	0.00212	1874.07	407.52	547.1	-2.11	-1.96	-0.14	0.00915	0.0246	1	FAM81B	153643	ENSG00000153347	PAR-CLIP	22012620
hsa-miR-30d-5p	TCC	-1.67	0.0107	24944.1	4818.34	9573.11	-1.9	-1.44	-0.46	0.0161	0.0876	1	FAM81B	153643	ENSG00000153347	PAR-CLIP	22012620
hsa-miR-1827	TCC	2.18	0.00113	24.63	144.23	40.7	3.16	1.2	1.95	0.000504	0.222	1	FAM83B	222584	ENSG00000168143	PAR-CLIP	23592263
hsa-miR-1827	TCC	2.18	0.00113	24.63	144.23	40.7	3.16	1.2	1.95	0.000504	0.222	1	FAM83B	222584	ENSG00000168143	PAR-CLIP	26701625
hsa-miR-1827	TCC	2.18	0.00113	24.63	144.23	40.7	3.16	1.2	1.95	0.000504	0.222	1	FAM83B	222584	ENSG00000168143	PAR-CLIP	27292025
hsa-miR-1910-3p	TCC	2.6	0.0107	2.29	23.28	12.72	2.93	2.26	0.67	0.0161	0.0876	1	FAM83B	222584	ENSG00000168143	PAR-CLIP	23592263
hsa-miR-1910-3p	TCC	2.6	0.0107	2.29	23.28	12.72	2.93	2.26	0.67	0.0161	0.0876	1	FAM83B	222584	ENSG00000168143	PAR-CLIP	26701625
hsa-miR-1910-3p	TCC	2.6	0.0107	2.29	23.28	12.72	2.93	2.26	0.67	0.0161	0.0876	1	FAM83B	222584	ENSG00000168143	PAR-CLIP	27292025
hsa-miR-149-3p	TCC	1.45	0.0259	136.32	307.21	347.66	1.65	1.25	0.4	0.0296	0.134	1	FAM83B	222584	ENSG00000168143	PAR-CLIP	23592263
hsa-miR-149-3p	TCC	1.45	0.0259	136.32	307.21	347.66	1.65	1.25	0.4	0.0296	0.134	1	FAM83B	222584	ENSG00000168143	PAR-CLIP	26701625
hsa-miR-149-3p	TCC	1.45	0.0259	136.32	307.21	347.66	1.65	1.25	0.4	0.0296	0.134	1	FAM83B	222584	ENSG00000168143	PAR-CLIP	27292025
hsa-miR-451b	TCC	-1.56	0.0433	15781.8	4883.72	9914.22	-1.79	-1.32	-0.46	0.0435	0.168	1	FAM83C	128876	ENSG00000125998	PAR-CLIP	24398324
hsa-miR-451b	TCC	-1.56	0.0433	15781.8	4883.72	9914.22	-1.79	-1.32	-0.46	0.0435	0.168	1	FAM83C	128876	ENSG00000125998	PAR-CLIP	23446348
hsa-miR-451b	TCC	-1.56	0.0433	15781.8	4883.72	9914.22	-1.79	-1.32	-0.46	0.0435	0.168	1	FAM83C	128876	ENSG00000125998	PAR-CLIP	20371350
hsa-miR-215-5p	TCC	1.94	0.0536	69.79	371.98	195.58	2.4	1.48	0.92	0.0371	0.255	1	FAM83D	81610	ENSG00000101447	Microarray	19074876
hsa-miR-93-5p	Common	-1.8	0.00487	396.14	129.07	116.61	-1.75	-1.85	0.11	0.0234	0.0246	1	FAM83D	81610	ENSG00000101447	HITS-CLIP	22473208
hsa-miR-130b-5p	TCC	-1.41	0.0338	153.36	53.03	87.76	-1.73	-1.09	-0.64	0.0272	0.2	1	FAM83D	81610	ENSG00000101447	HITS-CLIP	27418678
hsa-miR-4433b-5p	Common	-2.21	0.00121	422.05	103.48	128.47	-2.36	-2.06	-0.3	0.00492	0.0246	1	FAM83F	113828	ENSG00000133477	HITS-CLIP	19536157
hsa-miR-451b	TCC	-1.56	0.0433	15781.8	4883.72	9914.22	-1.79	-1.32	-0.46	0.0435	0.168	1	FAM83F	113828	ENSG00000133477	PAR-CLIP	21572407
hsa-miR-451b	TCC	-1.56	0.0433	15781.8	4883.72	9914.22	-1.79	-1.32	-0.46	0.0435	0.168	1	FAM83F	113828	ENSG00000133477	PAR-CLIP	27292025
hsa-let-7i-5p	TCC	-1.73	0.0115	15832.5	4711.68	5438.27	-1.84	-1.61	-0.23	0.0234	0.0655	1	FAM83G	644815	ENSG00000188522	PAR-CLIP	23592263
hsa-let-7i-5p	TCC	-1.73	0.0115	15832.5	4711.68	5438.27	-1.84	-1.61	-0.23	0.0234	0.0655	1	FAM83G	644815	ENSG00000188522	PAR-CLIP	24398324
hsa-miR-222-3p	TCC	-2.13	0.0143	3278.18	758.66	1155.22	-2.24	-2.02	-0.22	0.0278	0.0713	1	FAM83G	644815	ENSG00000188522	CLASH	23622248
hsa-let-7b-5p	TCC	-1.6	0.0295	26455.6	5396.61	11296.1	-1.85	-1.35	-0.5	0.0304	0.152	1	FAM83G	644815	ENSG00000188522	PAR-CLIP	23592263
hsa-let-7b-5p	TCC	-1.6	0.0295	26455.6	5396.61	11296.1	-1.85	-1.35	-0.5	0.0304	0.152	1	FAM83G	644815	ENSG00000188522	PAR-CLIP	24398324
hsa-let-7d-5p	TCC	-1.96	0.0163	1023.7	273.58	357.47	-2.05	-1.87	-0.18	0.0304	0.0757	1	FAM83G	644815	ENSG00000188522	PAR-CLIP	23592263
hsa-let-7d-5p	TCC	-1.96	0.0163	1023.7	273.58	357.47	-2.05	-1.87	-0.18	0.0304	0.0757	1	FAM83G	644815	ENSG00000188522	PAR-CLIP	24398324
hsa-miR-4732-3p	TCC	-1.85	0.0299	125.9	25.87	33.07	-1.94	-1.75	-0.19	0.0457	0.103	1	FAM83G	644815	ENSG00000188522	PAR-CLIP	23592263
hsa-miR-4732-3p	TCC	-1.85	0.0299	125.9	25.87	33.07	-1.94	-1.75	-0.19	0.0457	0.103	1	FAM83G	644815	ENSG00000188522	PAR-CLIP	24398324
hsa-miR-1827	TCC	2.18	0.00113	24.63	144.23	40.7	3.16	1.2	1.95	0.000504	0.222	1	FAM83H	286077	ENSG00000273889	PAR-CLIP	23592263
hsa-miR-1827	TCC	2.18	0.00113	24.63	144.23	40.7	3.16	1.2	1.95	0.000504	0.222	1	FAM83H	286077	ENSG00000180921	PAR-CLIP	23592263
hsa-miR-149-3p	TCC	1.45	0.0259	136.32	307.21	347.66	1.65	1.25	0.4	0.0296	0.134	1	FAM83H	286077	ENSG00000273889	PAR-CLIP	23592263
hsa-miR-149-3p	TCC	1.45	0.0259	136.32	307.21	347.66	1.65	1.25	0.4	0.0296	0.134	1	FAM83H	286077	ENSG00000180921	PAR-CLIP	23592263
hsa-miR-149-3p	TCC	1.45	0.0259	136.32	307.21	347.66	1.65	1.25	0.4	0.0296	0.134	1	FAM83H	286077	ENSG00000273889	PAR-CLIP	20371350
hsa-miR-149-3p	TCC	1.45	0.0259	136.32	307.21	347.66	1.65	1.25	0.4	0.0296	0.134	1	FAM83H	286077	ENSG00000180921	PAR-CLIP	20371350
hsa-miR-149-3p	TCC	1.45	0.0259	136.32	307.21	347.66	1.65	1.25	0.4	0.0296	0.134	1	FAM83H	286077	ENSG00000273889	PAR-CLIP	26701625
hsa-miR-149-3p	TCC	1.45	0.0259	136.32	307.21	347.66	1.65	1.25	0.4	0.0296	0.134	1	FAM83H	286077	ENSG00000180921	PAR-CLIP	26701625
hsa-miR-769-5p	Common	-2.38	0.00416	72.53	12.35	9.17	-2.34	-2.42	0.08	0.0196	0.0246	1	FAM83H	286077	ENSG00000273889	PAR-CLIP	26701625
hsa-miR-769-5p	Common	-2.38	0.00416	72.53	12.35	9.17	-2.34	-2.42	0.08	0.0196	0.0246	1	FAM83H	286077	ENSG00000180921	PAR-CLIP	26701625
hsa-miR-139-3p	TCC	-1.28	0.0551	289.68	61.75	148.82	-1.72	-0.83	-0.89	0.0278	0.352	1	FAM83H	286077	ENSG00000273889	PAR-CLIP	23592263
hsa-miR-139-3p	TCC	-1.28	0.0551	289.68	61.75	148.82	-1.72	-0.83	-0.89	0.0278	0.352	1	FAM83H	286077	ENSG00000180921	PAR-CLIP	23592263
hsa-miR-139-3p	TCC	-1.28	0.0551	289.68	61.75	148.82	-1.72	-0.83	-0.89	0.0278	0.352	1	FAM83H	286077	ENSG00000273889	PAR-CLIP	20371350
hsa-miR-139-3p	TCC	-1.28	0.0551	289.68	61.75	148.82	-1.72	-0.83	-0.89	0.0278	0.352	1	FAM83H	286077	ENSG00000180921	PAR-CLIP	20371350
hsa-miR-139-3p	TCC	-1.28	0.0551	289.68	61.75	148.82	-1.72	-0.83	-0.89	0.0278	0.352	1	FAM83H	286077	ENSG00000273889	PAR-CLIP	26701625
hsa-miR-139-3p	TCC	-1.28	0.0551	289.68	61.75	148.82	-1.72	-0.83	-0.89	0.0278	0.352	1	FAM83H	286077	ENSG00000180921	PAR-CLIP	26701625
hsa-miR-139-3p	TCC	-1.28	0.0551	289.68	61.75	148.82	-1.72	-0.83	-0.89	0.0278	0.352	1	FAM83H	286077	ENSG00000273889	PAR-CLIP	27292025
hsa-miR-139-3p	TCC	-1.28	0.0551	289.68	61.75	148.82	-1.72	-0.83	-0.89	0.0278	0.352	1	FAM83H	286077	ENSG00000180921	PAR-CLIP	27292025
hsa-miR-421	Common	-2.29	0.00503	52	9.86	14.26	-2.49	-2.09	-0.4	0.0123	0.0486	1	FAM89A	375061	ENSG00000182118	HITS-CLIP	23824327
hsa-miR-16-5p	Common	-2.25	0.00165	498.23	124.83	131.87	-2.13	-2.36	0.23	0.0161	0.0106	1	FAM89A	375061	ENSG00000182118	Sequencing	20371350
hsa-miR-128-3p	TCC	-1.55	0.0257	7175.04	1149.3	3039.92	-1.87	-1.23	-0.64	0.0234	0.168	1	FAM89A	375061	ENSG00000182118	Microarray	17612493
hsa-miR-425-5p	TCC	-1.71	0.0099	1194.53	277.49	405.42	-1.78	-1.63	-0.15	0.0234	0.0553	1	FAM89A	375061	ENSG00000182118	Sequencing	20371350
hsa-miR-93-5p	Common	-1.8	0.00487	396.14	129.07	116.61	-1.75	-1.85	0.11	0.0234	0.0246	1	FAM89A	375061	ENSG00000182118	PAR-CLIP	21572407
hsa-miR-5010-3p	Common	-2.45	0.00498	27.43	5.08	4.07	-2.26	-2.64	0.39	0.024	0.0246	1	FAM89A	375061	ENSG00000182118	HITS-CLIP	23824327
hsa-miR-335-3p	TCC	-1.98	0.0197	218.9	53.78	41.76	-1.97	-1.99	0.02	0.0439	0.0655	1	FAM89A	375061	ENSG00000182118	HITS-CLIP	23824327
hsa-miR-335-3p	TCC	-1.98	0.0197	218.9	53.78	41.76	-1.97	-1.99	0.02	0.0439	0.0655	1	FAM89A	375061	ENSG00000182118	HITS-CLIP	19536157
hsa-miR-505-3p	HNBC	-1.6	0.0775	35.39	16.71	8.9	-1.05	-2.14	1.09	0.306	0.0486	1	FAM89A	375061	ENSG00000182118	HITS-CLIP	23824327
hsa-miR-30e-5p	Common	-2.04	0.00212	1874.07	407.52	547.1	-2.11	-1.96	-0.14	0.00915	0.0246	1	FAM8A1	51439	ENSG00000137414	PAR-CLIP	21572407
hsa-miR-30d-5p	TCC	-1.67	0.0107	24944.1	4818.34	9573.11	-1.9	-1.44	-0.46	0.0161	0.0876	1	FAM8A1	51439	ENSG00000137414	PAR-CLIP	21572407
hsa-miR-1910-3p	TCC	2.6	0.0107	2.29	23.28	12.72	2.93	2.26	0.67	0.0161	0.0876	1	FAM91A1	157769	ENSG00000176853	PAR-CLIP	24398324
hsa-miR-1910-3p	TCC	2.6	0.0107	2.29	23.28	12.72	2.93	2.26	0.67	0.0161	0.0876	1	FAM91A1	157769	ENSG00000176853	HITS-CLIP	23313552
hsa-miR-30e-5p	Common	-2.04	0.00212	1874.07	407.52	547.1	-2.11	-1.96	-0.14	0.00915	0.0246	1	FAM91A1	157769	ENSG00000176853	HITS-CLIP	22473208
hsa-miR-30d-5p	TCC	-1.67	0.0107	24944.1	4818.34	9573.11	-1.9	-1.44	-0.46	0.0161	0.0876	1	FAM91A1	157769	ENSG00000176853	HITS-CLIP	22473208
hsa-miR-23a-3p	HNBC	-2.03	0.00513	359.91	155.96	76.4	-1.6	-2.46	0.86	0.0706	0.00865	1	FAM91A1	157769	ENSG00000176853	HITS-CLIP	19536157
hsa-miR-128-3p	TCC	-1.55	0.0257	7175.04	1149.3	3039.92	-1.87	-1.23	-0.64	0.0234	0.168	1	FAM9B	171483	ENSG00000177138	Microarray	17612493
hsa-miR-1301-3p	TCC	-1.93	0.0167	487.18	86.44	179.82	-2.2	-1.65	-0.54	0.0216	0.11	1	FAM9C	171484	ENSG00000187268	HITS-CLIP	23824327
hsa-miR-130b-5p	TCC	-1.41	0.0338	153.36	53.03	87.76	-1.73	-1.09	-0.64	0.0272	0.2	1	FAM9C	171484	ENSG00000187268	HITS-CLIP	23824327
hsa-miR-140-3p	TCC	-1.73	0.0236	1609.72	274.59	616.85	-1.97	-1.48	-0.49	0.0278	0.128	1	FANCA	2175	ENSG00000187741	PAR-CLIP	22012620
hsa-miR-140-3p	TCC	-1.73	0.0236	1609.72	274.59	616.85	-1.97	-1.48	-0.49	0.0278	0.128	1	FANCA	2175	ENSG00000187741	PAR-CLIP	20371350
hsa-miR-769-5p	Common	-2.38	0.00416	72.53	12.35	9.17	-2.34	-2.42	0.08	0.0196	0.0246	1	FANCD2	2177	ENSG00000144554	CLASH	23622248
hsa-let-7i-5p	TCC	-1.73	0.0115	15832.5	4711.68	5438.27	-1.84	-1.61	-0.23	0.0234	0.0655	1	FANCD2	2177	ENSG00000144554		19939273
hsa-let-7b-5p	TCC	-1.6	0.0295	26455.6	5396.61	11296.1	-1.85	-1.35	-0.5	0.0304	0.152	1	FANCD2	2177	ENSG00000144554	CLASH	23622248
hsa-miR-505-3p	HNBC	-1.6	0.0775	35.39	16.71	8.9	-1.05	-2.14	1.09	0.306	0.0486	1	FANCD2	2177	ENSG00000144554	CLASH	23622248
hsa-miR-331-3p	HNBC	-1.6	0.0777	32.84	21.51	7.63	-0.92	-2.28	1.36	0.375	0.0398	1	FANCD2	2177	ENSG00000144554	CLASH	23622248
hsa-miR-146a-5p	TCC	-1.82	0.00197	4843.62	1076.22	1969.33	-2.2	-1.43	-0.77	0.0028	0.0741	1	FANCF	2188	ENSG00000183161	PAR-CLIP	20371350
hsa-miR-30e-5p	Common	-2.04	0.00212	1874.07	407.52	547.1	-2.11	-1.96	-0.14	0.00915	0.0246	1	FANCF	2188	ENSG00000183161	PAR-CLIP	20371350
hsa-miR-30d-5p	TCC	-1.67	0.0107	24944.1	4818.34	9573.11	-1.9	-1.44	-0.46	0.0161	0.0876	1	FANCF	2188	ENSG00000183161	PAR-CLIP	20371350
hsa-miR-24-3p	TCC	-1.59	0.0192	2916.42	619.6	1244.59	-1.85	-1.32	-0.53	0.0218	0.128	1	FANCF	2188	ENSG00000183161	HITS-CLIP	23824327
hsa-miR-146b-5p	TCC	-1.68	0.0363	2128.66	666.88	856.61	-1.86	-1.49	-0.37	0.0435	0.136	1	FANCF	2188	ENSG00000183161	PAR-CLIP	20371350
hsa-miR-335-3p	TCC	-1.98	0.0197	218.9	53.78	41.76	-1.97	-1.99	0.02	0.0439	0.0655	1	FANCF	2188	ENSG00000183161	PAR-CLIP	20371350
hsa-miR-23a-3p	HNBC	-2.03	0.00513	359.91	155.96	76.4	-1.6	-2.46	0.86	0.0706	0.00865	1	FANCG	2189	ENSG00000221829	Immunoblot//Luciferase reporter assay//qRT-PCR//Western blot	21750350
hsa-miR-505-3p	HNBC	-1.6	0.0775	35.39	16.71	8.9	-1.05	-2.14	1.09	0.306	0.0486	1	FANCI	55215	ENSG00000140525	CLASH	23622248
hsa-miR-30e-5p	Common	-2.04	0.00212	1874.07	407.52	547.1	-2.11	-1.96	-0.14	0.00915	0.0246	1	FANCL	55120	ENSG00000115392	HITS-CLIP	22473208
hsa-miR-30d-5p	TCC	-1.67	0.0107	24944.1	4818.34	9573.11	-1.9	-1.44	-0.46	0.0161	0.0876	1	FANCL	55120	ENSG00000115392	HITS-CLIP	22473208
hsa-miR-146a-5p	TCC	-1.82	0.00197	4843.62	1076.22	1969.33	-2.2	-1.43	-0.77	0.0028	0.0741	1	FANCM	57697	ENSG00000187790	Immunofluorescence//Luciferase reporter assay//qRT-PCR//Western blot	27351285
hsa-let-7b-5p	TCC	-1.6	0.0295	26455.6	5396.61	11296.1	-1.85	-1.35	-0.5	0.0304	0.152	1	FARP1	10160	ENSG00000152767	Microarray	17699775
hsa-miR-221-3p	Common	-2.66	9.46e-06	1190.72	178.51	198.35	-2.62	-2.69	0.08	0.00122	0.000507	1	FARSA	2193	ENSG00000179115	CLASH	23622248
hsa-miR-185-3p	TCC	-1.68	0.0292	57.14	13.08	20.35	-2.22	-1.14	-1.08	0.0178	0.257	1	FARSA	2193	ENSG00000179115	PAR-CLIP	23592263
hsa-miR-146a-5p	TCC	-1.82	0.00197	4843.62	1076.22	1969.33	-2.2	-1.43	-0.77	0.0028	0.0741	1	FAS	355	ENSG00000026103	Luciferase reporter assay//Western blot	20656888
hsa-miR-146a-5p	TCC	-1.82	0.00197	4843.62	1076.22	1969.33	-2.2	-1.43	-0.77	0.0028	0.0741	1	FAS	355	ENSG00000026103	Luciferase reporter assay	23645835
hsa-miR-23a-3p	HNBC	-2.03	0.00513	359.91	155.96	76.4	-1.6	-2.46	0.86	0.0706	0.00865	1	FAS	355	ENSG00000026103	Flow//Luciferase reporter assay//Microarray//Western blot	23804233
hsa-miR-363-3p	Common	-2.07	0.00245	525.49	119.13	174.25	-2.14	-2	-0.14	0.0108	0.0246	1	FASLG	356	ENSG00000117560	HITS-CLIP	23824327
hsa-miR-25-3p	Common	-2.24	0.00483	9498.57	1110.7	2751.83	-2.33	-2.15	-0.18	0.0161	0.0354	1	FASLG	356	ENSG00000117560	HITS-CLIP	23824327
hsa-miR-16-5p	Common	-2.25	0.00165	498.23	124.83	131.87	-2.13	-2.36	0.23	0.0161	0.0106	1	FASN	2194	ENSG00000169710	PAR-CLIP	21572407
hsa-miR-16-5p	Common	-2.25	0.00165	498.23	124.83	131.87	-2.13	-2.36	0.23	0.0161	0.0106	1	FASN	2194	ENSG00000169710	PAR-CLIP	20371350
hsa-miR-532-5p	TCC	-1.79	0.0107	839.52	269.7	363.77	-1.91	-1.67	-0.24	0.0218	0.065	1	FASN	2194	ENSG00000169710	qRT-PCR//Western blot	25983556
hsa-miR-93-5p	Common	-1.8	0.00487	396.14	129.07	116.61	-1.75	-1.85	0.11	0.0234	0.0246	1	FASN	2194	ENSG00000169710	CLASH	23622248
hsa-miR-130b-5p	TCC	-1.41	0.0338	153.36	53.03	87.76	-1.73	-1.09	-0.64	0.0272	0.2	1	FASN	2194	ENSG00000169710	CLASH	23622248
hsa-miR-186-5p	Common	-1.65	0.0074	677.39	258.71	241.67	-1.62	-1.68	0.06	0.0272	0.0341	1	FASN	2194	ENSG00000169710	CLASH	23622248
hsa-miR-222-3p	TCC	-2.13	0.0143	3278.18	758.66	1155.22	-2.24	-2.02	-0.22	0.0278	0.0713	1	FASN	2194	ENSG00000169710	CLASH	23622248
hsa-miR-423-3p	TCC	-1.67	0.0229	8589.34	1708.11	3163.79	-1.79	-1.55	-0.24	0.0346	0.0989	1	FASN	2194	ENSG00000169710	CLASH	23622248
hsa-miR-324-3p	TCC	-3.33	0.187	15.05	3.63	1.27	-2.81	-3.85	1.04	0.0457	NA	1	FASN	2194	ENSG00000169710	CLASH	23622248
hsa-miR-331-3p	HNBC	-1.6	0.0777	32.84	21.51	7.63	-0.92	-2.28	1.36	0.375	0.0398	1	FASN	2194	ENSG00000169710	CLASH	23622248
hsa-miR-331-3p	HNBC	-1.6	0.0777	32.84	21.51	7.63	-0.92	-2.28	1.36	0.375	0.0398	1	FASTK	10922	ENSG00000164896	CLASH	23622248
hsa-miR-16-5p	Common	-2.25	0.00165	498.23	124.83	131.87	-2.13	-2.36	0.23	0.0161	0.0106	1	FASTKD1	79675	ENSG00000138399	CLASH	23622248
hsa-miR-23a-3p	HNBC	-2.03	0.00513	359.91	155.96	76.4	-1.6	-2.46	0.86	0.0706	0.00865	1	FASTKD1	79675	ENSG00000138399	CLASH	23622248
hsa-miR-16-5p	Common	-2.25	0.00165	498.23	124.83	131.87	-2.13	-2.36	0.23	0.0161	0.0106	1	FASTKD2	22868	ENSG00000118246	Proteomics	18668040
hsa-miR-23a-3p	HNBC	-2.03	0.00513	359.91	155.96	76.4	-1.6	-2.46	0.86	0.0706	0.00865	1	FASTKD5	60493	ENSG00000215251	CLASH	23622248
hsa-miR-222-3p	TCC	-2.13	0.0143	3278.18	758.66	1155.22	-2.24	-2.02	-0.22	0.0278	0.0713	1	FAT1	2195	ENSG00000083857	CLASH	23622248
hsa-miR-421	Common	-2.29	0.00503	52	9.86	14.26	-2.49	-2.09	-0.4	0.0123	0.0486	1	FAT2	2196	ENSG00000086570	CLASH	23622248
hsa-miR-16-5p	Common	-2.25	0.00165	498.23	124.83	131.87	-2.13	-2.36	0.23	0.0161	0.0106	1	FAT2	2196	ENSG00000086570	CLASH	23622248
hsa-miR-149-3p	TCC	1.45	0.0259	136.32	307.21	347.66	1.65	1.25	0.4	0.0296	0.134	1	FAT3	120114	ENSG00000165323	HITS-CLIP	23824327
hsa-miR-16-5p	Common	-2.25	0.00165	498.23	124.83	131.87	-2.13	-2.36	0.23	0.0161	0.0106	1	FAT3	120114	ENSG00000165323	Sequencing	20371350
hsa-miR-140-3p	TCC	-1.73	0.0236	1609.72	274.59	616.85	-1.97	-1.48	-0.49	0.0278	0.128	1	FAU	2197	ENSG00000149806	CLASH	23622248
hsa-miR-23a-3p	HNBC	-2.03	0.00513	359.91	155.96	76.4	-1.6	-2.46	0.86	0.0706	0.00865	1	FAU	2197	ENSG00000149806	CLASH	23622248
hsa-miR-3934-5p	TCC	1.85	0.0142	9.18	55.62	17.44	2.7	1	1.69	0.00517	0.38	1	FAXC	84553	ENSG00000146267	HITS-CLIP	23824327
hsa-miR-215-5p	TCC	1.94	0.0536	69.79	371.98	195.58	2.4	1.48	0.92	0.0371	0.255	1	FAXC	84553	ENSG00000146267	Microarray	19074876
hsa-miR-93-5p	Common	-1.8	0.00487	396.14	129.07	116.61	-1.75	-1.85	0.11	0.0234	0.0246	1	FAXC	84553	ENSG00000146267	HITS-CLIP	23824327
hsa-miR-335-3p	TCC	-1.98	0.0197	218.9	53.78	41.76	-1.97	-1.99	0.02	0.0439	0.0655	1	FAXC	84553	ENSG00000146267	HITS-CLIP	23824327
hsa-miR-324-3p	TCC	-3.33	0.187	15.05	3.63	1.27	-2.81	-3.85	1.04	0.0457	NA	1	FAXC	84553	ENSG00000146267	CLASH	23622248
hsa-miR-324-3p	TCC	-3.33	0.187	15.05	3.63	1.27	-2.81	-3.85	1.04	0.0457	NA	1	FAXC	84553	ENSG00000146267	HITS-CLIP	23824327
hsa-miR-361-3p	TCC	-1.89	0.0159	756.48	127.41	201.69	-1.91	-1.87	-0.04	0.035	0.064	1	FBH1	84893	ENSG00000134452	HITS-CLIP	23824327
hsa-miR-3934-5p	TCC	1.85	0.0142	9.18	55.62	17.44	2.7	1	1.69	0.00517	0.38	1	FBLIM1	54751	ENSG00000162458	HITS-CLIP	23824327
hsa-miR-2278	HNBC	2.39	0.0166	5.24	16.17	40.32	1.77	3.01	-1.25	0.155	0.0152	1	FBLIM1	54751	ENSG00000162458	PAR-CLIP	23592263
hsa-miR-24-3p	TCC	-1.59	0.0192	2916.42	619.6	1244.59	-1.85	-1.32	-0.53	0.0218	0.128	1	FBLIM1	54751	ENSG00000162458	PAR-CLIP	23592263
hsa-miR-24-3p	TCC	-1.59	0.0192	2916.42	619.6	1244.59	-1.85	-1.32	-0.53	0.0218	0.128	1	FBLIM1	54751	ENSG00000162458	PAR-CLIP	20371350
hsa-miR-361-3p	TCC	-1.89	0.0159	756.48	127.41	201.69	-1.91	-1.87	-0.04	0.035	0.064	1	FBLIM1	54751	ENSG00000162458	HITS-CLIP	23824327
hsa-miR-4433b-3p	TCC	-1.91	0.0219	588.12	65.32	186.36	-2.56	-1.25	-1.31	0.0123	0.264	1	FBLN5	10516	ENSG00000140092	PAR-CLIP	23592263
hsa-miR-128-3p	TCC	-1.55	0.0257	7175.04	1149.3	3039.92	-1.87	-1.23	-0.64	0.0234	0.168	1	FBLN5	10516	ENSG00000140092	PAR-CLIP	23592263
hsa-miR-215-5p	TCC	1.94	0.0536	69.79	371.98	195.58	2.4	1.48	0.92	0.0371	0.255	1	FBN1	2200	ENSG00000166147	Microarray	19074876
hsa-miR-30d-5p	TCC	-1.67	0.0107	24944.1	4818.34	9573.11	-1.9	-1.44	-0.46	0.0161	0.0876	1	FBN2	2201	ENSG00000138829	CLASH	23622248
hsa-miR-23a-3p	HNBC	-2.03	0.00513	359.91	155.96	76.4	-1.6	-2.46	0.86	0.0706	0.00865	1	FBN2	2201	ENSG00000138829	HITS-CLIP	23824327
hsa-miR-221-3p	Common	-2.66	9.46e-06	1190.72	178.51	198.35	-2.62	-2.69	0.08	0.00122	0.000507	1	FBN3	84467	ENSG00000142449	CLASH	23622248
hsa-miR-622	HNBC	2.64	0.0319	5.24	16.17	28.34	2.11	3.17	-1.06	0.151	0.0336	1	FBRS	64319	ENSG00000156860	HITS-CLIP	23313552
hsa-miR-185-3p	TCC	-1.68	0.0292	57.14	13.08	20.35	-2.22	-1.14	-1.08	0.0178	0.257	1	FBRS	64319	ENSG00000156860	PAR-CLIP	26701625
hsa-miR-6852-5p	Common	-2.7	0.00509	51.8	5.81	8.15	-2.56	-2.84	0.28	0.0246	0.0246	1	FBRS	64319	ENSG00000156860	PAR-CLIP	26701625
hsa-miR-324-3p	TCC	-3.33	0.187	15.05	3.63	1.27	-2.81	-3.85	1.04	0.0457	NA	1	FBRS	64319	ENSG00000156860	PAR-CLIP	26701625
hsa-miR-324-3p	TCC	-3.33	0.187	15.05	3.63	1.27	-2.81	-3.85	1.04	0.0457	NA	1	FBRS	64319	ENSG00000156860	PAR-CLIP	27292025
hsa-miR-5010-3p	Common	-2.45	0.00498	27.43	5.08	4.07	-2.26	-2.64	0.39	0.024	0.0246	1	FBRSL1	57666	ENSG00000112787	HITS-CLIP	27418678
hsa-miR-423-3p	TCC	-1.67	0.0229	8589.34	1708.11	3163.79	-1.79	-1.55	-0.24	0.0346	0.0989	1	FBRSL1	57666	ENSG00000112787	CLASH	23622248
hsa-miR-941	HNBC	-1.85	0.0288	732.13	134.53	188.54	-1.54	-2.15	0.61	0.122	0.0368	1	FBXL13	222235	ENSG00000161040	PAR-CLIP	23446348
hsa-miR-421	Common	-2.29	0.00503	52	9.86	14.26	-2.49	-2.09	-0.4	0.0123	0.0486	1	FBXL16	146330	ENSG00000127585	HITS-CLIP	23824327
hsa-miR-130b-5p	TCC	-1.41	0.0338	153.36	53.03	87.76	-1.73	-1.09	-0.64	0.0272	0.2	1	FBXL16	146330	ENSG00000127585	HITS-CLIP	23824327
hsa-miR-505-3p	HNBC	-1.6	0.0775	35.39	16.71	8.9	-1.05	-2.14	1.09	0.306	0.0486	1	FBXL16	146330	ENSG00000127585	HITS-CLIP	23824327
hsa-miR-330-3p	Common	-1.97	0.0012	420.75	68.28	126.42	-2.29	-1.64	-0.65	0.0028	0.0427	1	FBXL17	64839	ENSG00000145743	HITS-CLIP	19536157
hsa-miR-149-3p	TCC	1.45	0.0259	136.32	307.21	347.66	1.65	1.25	0.4	0.0296	0.134	1	FBXL18	80028	ENSG00000155034	PAR-CLIP	23592263
hsa-miR-149-3p	TCC	1.45	0.0259	136.32	307.21	347.66	1.65	1.25	0.4	0.0296	0.134	1	FBXL18	80028	ENSG00000155034	PAR-CLIP	26701625
hsa-miR-221-3p	Common	-2.66	9.46e-06	1190.72	178.51	198.35	-2.62	-2.69	0.08	0.00122	0.000507	1	FBXL18	80028	ENSG00000155034	HITS-CLIP	23313552
hsa-miR-16-5p	Common	-2.25	0.00165	498.23	124.83	131.87	-2.13	-2.36	0.23	0.0161	0.0106	1	FBXL18	80028	ENSG00000155034	Sequencing	20371350
hsa-miR-16-5p	Common	-2.25	0.00165	498.23	124.83	131.87	-2.13	-2.36	0.23	0.0161	0.0106	1	FBXL18	80028	ENSG00000155034	PAR-CLIP	26701625
hsa-miR-222-3p	TCC	-2.13	0.0143	3278.18	758.66	1155.22	-2.24	-2.02	-0.22	0.0278	0.0713	1	FBXL18	80028	ENSG00000155034	HITS-CLIP	23313552
hsa-miR-423-3p	TCC	-1.67	0.0229	8589.34	1708.11	3163.79	-1.79	-1.55	-0.24	0.0346	0.0989	1	FBXL19	54620	ENSG00000099364	CLASH	23622248
hsa-miR-3934-5p	TCC	1.85	0.0142	9.18	55.62	17.44	2.7	1	1.69	0.00517	0.38	1	FBXL2	25827	ENSG00000153558	HITS-CLIP	23824327
hsa-miR-324-3p	TCC	-3.33	0.187	15.05	3.63	1.27	-2.81	-3.85	1.04	0.0457	NA	1	FBXL2	25827	ENSG00000153558	CLASH	23622248
hsa-miR-622	HNBC	2.64	0.0319	5.24	16.17	28.34	2.11	3.17	-1.06	0.151	0.0336	1	FBXL20	84961	ENSG00000108306	HITS-CLIP	23824327
hsa-miR-16-5p	Common	-2.25	0.00165	498.23	124.83	131.87	-2.13	-2.36	0.23	0.0161	0.0106	1	FBXL20	84961	ENSG00000108306	PAR-CLIP	21572407
hsa-let-7i-5p	TCC	-1.73	0.0115	15832.5	4711.68	5438.27	-1.84	-1.61	-0.23	0.0234	0.0655	1	FBXL20	84961	ENSG00000108306	PAR-CLIP	21572407
hsa-let-7b-5p	TCC	-1.6	0.0295	26455.6	5396.61	11296.1	-1.85	-1.35	-0.5	0.0304	0.152	1	FBXL20	84961	ENSG00000108306	PAR-CLIP	21572407
hsa-let-7d-5p	TCC	-1.96	0.0163	1023.7	273.58	357.47	-2.05	-1.87	-0.18	0.0304	0.0757	1	FBXL20	84961	ENSG00000108306	PAR-CLIP	21572407
hsa-miR-93-5p	Common	-1.8	0.00487	396.14	129.07	116.61	-1.75	-1.85	0.11	0.0234	0.0246	1	FBXL3	26224	ENSG00000005812	Sequencing	20371350
hsa-miR-186-5p	Common	-1.65	0.0074	677.39	258.71	241.67	-1.62	-1.68	0.06	0.0272	0.0341	1	FBXL3	26224	ENSG00000005812	Sequencing	20371350
hsa-miR-221-5p	TCC	-2.07	0.0236	52.43	17.03	30.52	-2.33	-1.81	-0.52	0.0278	0.128	1	FBXL3	26224	ENSG00000005812	HITS-CLIP	23313552
hsa-miR-340-3p	TCC	-1.93	0.0325	89.13	26.88	52.15	-2.24	-1.61	-0.64	0.0318	0.163	1	FBXL3	26224	ENSG00000005812	PAR-CLIP	27292025
hsa-miR-93-5p	Common	-1.8	0.00487	396.14	129.07	116.61	-1.75	-1.85	0.11	0.0234	0.0246	1	FBXL5	26234	ENSG00000118564	Sequencing//PAR-CLIP	20371350
hsa-miR-93-5p	Common	-1.8	0.00487	396.14	129.07	116.61	-1.75	-1.85	0.11	0.0234	0.0246	1	FBXL5	26234	ENSG00000118564	HITS-CLIP	22473208
hsa-miR-93-5p	Common	-1.8	0.00487	396.14	129.07	116.61	-1.75	-1.85	0.11	0.0234	0.0246	1	FBXL5	26234	ENSG00000118564	PAR-CLIP	23592263
hsa-miR-93-5p	Common	-1.8	0.00487	396.14	129.07	116.61	-1.75	-1.85	0.11	0.0234	0.0246	1	FBXL5	26234	ENSG00000118564	PAR-CLIP	24398324
hsa-miR-93-5p	Common	-1.8	0.00487	396.14	129.07	116.61	-1.75	-1.85	0.11	0.0234	0.0246	1	FBXL5	26234	ENSG00000118564	PAR-CLIP	23446348
hsa-miR-93-5p	Common	-1.8	0.00487	396.14	129.07	116.61	-1.75	-1.85	0.11	0.0234	0.0246	1	FBXL5	26234	ENSG00000118564	PAR-CLIP	22012620
hsa-miR-93-5p	Common	-1.8	0.00487	396.14	129.07	116.61	-1.75	-1.85	0.11	0.0234	0.0246	1	FBXL5	26234	ENSG00000118564	PAR-CLIP//HITS-CLIP	21572407
hsa-miR-186-5p	Common	-1.65	0.0074	677.39	258.71	241.67	-1.62	-1.68	0.06	0.0272	0.0341	1	FBXL5	26234	ENSG00000118564	Sequencing	20371350
hsa-miR-331-3p	HNBC	-1.6	0.0777	32.84	21.51	7.63	-0.92	-2.28	1.36	0.375	0.0398	1	FBXL5	26234	ENSG00000118564	CLASH	23622248
hsa-miR-93-5p	Common	-1.8	0.00487	396.14	129.07	116.61	-1.75	-1.85	0.11	0.0234	0.0246	1	FBXL7	23194	ENSG00000183580	PAR-CLIP	22012620
hsa-miR-93-5p	Common	-1.8	0.00487	396.14	129.07	116.61	-1.75	-1.85	0.11	0.0234	0.0246	1	FBXO10	26267	ENSG00000147912	HITS-CLIP	22473208
hsa-miR-421	Common	-2.29	0.00503	52	9.86	14.26	-2.49	-2.09	-0.4	0.0123	0.0486	1	FBXO11	80204	ENSG00000138081	CLASH	23622248
hsa-miR-181d-5p	Common	-1.86	0.00693	54.74	12.35	14.17	-1.89	-1.83	-0.07	0.0216	0.0398	1	FBXO11	80204	ENSG00000138081	HITS-CLIP	22473208
hsa-miR-543	TCC	-1.34	0.0433	914.9	268.78	445.74	-1.75	-0.93	-0.82	0.0252	0.29	1	FBXO11	80204	ENSG00000138081	Immunohistochemistry//In situ hybridization//Luciferase reporter assay//qRT-PCR//Western blot	27911265
hsa-miR-335-3p	TCC	-1.98	0.0197	218.9	53.78	41.76	-1.97	-1.99	0.02	0.0439	0.0655	1	FBXO17	115290	ENSG00000269190	HITS-CLIP	23824327
hsa-miR-335-3p	TCC	-1.98	0.0197	218.9	53.78	41.76	-1.97	-1.99	0.02	0.0439	0.0655	1	FBXO17	115290	ENSG00000282954	HITS-CLIP	23824327
hsa-miR-335-3p	TCC	-1.98	0.0197	218.9	53.78	41.76	-1.97	-1.99	0.02	0.0439	0.0655	1	FBXO17	115290	ENSG00000269190	HITS-CLIP	27418678
hsa-miR-335-3p	TCC	-1.98	0.0197	218.9	53.78	41.76	-1.97	-1.99	0.02	0.0439	0.0655	1	FBXO17	115290	ENSG00000282954	HITS-CLIP	27418678
hsa-miR-93-5p	Common	-1.8	0.00487	396.14	129.07	116.61	-1.75	-1.85	0.11	0.0234	0.0246	1	FBXO21	23014	ENSG00000135108	HITS-CLIP	22473208
hsa-miR-222-3p	TCC	-2.13	0.0143	3278.18	758.66	1155.22	-2.24	-2.02	-0.22	0.0278	0.0713	1	FBXO21	23014	ENSG00000135108	CLASH	23622248
hsa-miR-215-5p	TCC	1.94	0.0536	69.79	371.98	195.58	2.4	1.48	0.92	0.0371	0.255	1	FBXO25	26260	ENSG00000147364	Microarray	19074876
hsa-miR-221-3p	Common	-2.66	9.46e-06	1190.72	178.51	198.35	-2.62	-2.69	0.08	0.00122	0.000507	1	FBXO28	23219	ENSG00000143756	Sequencing	20371350
hsa-miR-4433b-3p	TCC	-1.91	0.0219	588.12	65.32	186.36	-2.56	-1.25	-1.31	0.0123	0.264	1	FBXO28	23219	ENSG00000143756	PAR-CLIP	21572407
hsa-miR-4433b-3p	TCC	-1.91	0.0219	588.12	65.32	186.36	-2.56	-1.25	-1.31	0.0123	0.264	1	FBXO28	23219	ENSG00000143756	PAR-CLIP	20371350
hsa-miR-148b-3p	TCC	-1.32	0.03	736.64	263.88	387.98	-1.57	-1.06	-0.5	0.0278	0.17	1	FBXO28	23219	ENSG00000143756	Microarray	17612493
hsa-miR-16-5p	Common	-2.25	0.00165	498.23	124.83	131.87	-2.13	-2.36	0.23	0.0161	0.0106	1	FBXO3	26273	ENSG00000110429	CLASH	23622248
hsa-let-7d-5p	TCC	-1.96	0.0163	1023.7	273.58	357.47	-2.05	-1.87	-0.18	0.0304	0.0757	1	FBXO3	26273	ENSG00000110429	Sequencing	20371350
hsa-miR-93-5p	Common	-1.8	0.00487	396.14	129.07	116.61	-1.75	-1.85	0.11	0.0234	0.0246	1	FBXO31	79791	ENSG00000103264	HITS-CLIP	22473208
hsa-miR-339-5p	Common	-2.08	0.00669	117.32	26.15	26.48	-2.04	-2.12	0.08	0.0246	0.0336	1	FBXO31	79791	ENSG00000103264	HITS-CLIP	19536157
hsa-miR-221-5p	TCC	-2.07	0.0236	52.43	17.03	30.52	-2.33	-1.81	-0.52	0.0278	0.128	1	FBXO31	79791	ENSG00000103264	HITS-CLIP	23824327
hsa-miR-451b	TCC	-1.56	0.0433	15781.8	4883.72	9914.22	-1.79	-1.32	-0.46	0.0435	0.168	1	FBXO31	79791	ENSG00000103264	HITS-CLIP	19536157
hsa-miR-505-3p	HNBC	-1.6	0.0775	35.39	16.71	8.9	-1.05	-2.14	1.09	0.306	0.0486	1	FBXO33	254170	ENSG00000165355	CLASH	23622248
hsa-miR-24-3p	TCC	-1.59	0.0192	2916.42	619.6	1244.59	-1.85	-1.32	-0.53	0.0218	0.128	1	FBXO34	55030	ENSG00000178974	Microarray	19748357
hsa-miR-215-5p	TCC	1.94	0.0536	69.79	371.98	195.58	2.4	1.48	0.92	0.0371	0.255	1	FBXO36	130888	ENSG00000153832	Microarray	19074876
hsa-miR-24-3p	TCC	-1.59	0.0192	2916.42	619.6	1244.59	-1.85	-1.32	-0.53	0.0218	0.128	1	FBXO36	130888	ENSG00000153832	HITS-CLIP	23824327
hsa-miR-215-5p	TCC	1.94	0.0536	69.79	371.98	195.58	2.4	1.48	0.92	0.0371	0.255	1	FBXO4	26272	ENSG00000151876	Microarray	19074876
hsa-miR-30e-3p	TCC	-1.61	0.012	432.55	144.23	136.5	-1.7	-1.52	-0.17	0.0246	0.0655	1	FBXO40	51725	ENSG00000163833	PAR-CLIP	22100165
hsa-miR-16-5p	Common	-2.25	0.00165	498.23	124.83	131.87	-2.13	-2.36	0.23	0.0161	0.0106	1	FBXO41	150726	ENSG00000163013	CLASH	23622248
hsa-miR-186-5p	Common	-1.65	0.0074	677.39	258.71	241.67	-1.62	-1.68	0.06	0.0272	0.0341	1	FBXO42	54455	ENSG00000037637	CLASH	23622248
hsa-miR-331-3p	HNBC	-1.6	0.0777	32.84	21.51	7.63	-0.92	-2.28	1.36	0.375	0.0398	1	FBXO44	93611	ENSG00000132879	CLASH	23622248
hsa-miR-149-3p	TCC	1.45	0.0259	136.32	307.21	347.66	1.65	1.25	0.4	0.0296	0.134	1	FBXO45	200933	ENSG00000174013	HITS-CLIP	23313552
hsa-miR-30e-5p	Common	-2.04	0.00212	1874.07	407.52	547.1	-2.11	-1.96	-0.14	0.00915	0.0246	1	FBXO45	200933	ENSG00000174013	HITS-CLIP	22473208
hsa-miR-30d-5p	TCC	-1.67	0.0107	24944.1	4818.34	9573.11	-1.9	-1.44	-0.46	0.0161	0.0876	1	FBXO45	200933	ENSG00000174013	HITS-CLIP	22473208
hsa-miR-769-5p	Common	-2.38	0.00416	72.53	12.35	9.17	-2.34	-2.42	0.08	0.0196	0.0246	1	FBXO45	200933	ENSG00000174013	CLASH	23622248
hsa-miR-186-5p	Common	-1.65	0.0074	677.39	258.71	241.67	-1.62	-1.68	0.06	0.0272	0.0341	1	FBXO47	494188	ENSG00000204952	PAR-CLIP	22012620
hsa-miR-335-3p	TCC	-1.98	0.0197	218.9	53.78	41.76	-1.97	-1.99	0.02	0.0439	0.0655	1	FBXO47	494188	ENSG00000204952	HITS-CLIP	23824327
hsa-miR-335-3p	TCC	-1.98	0.0197	218.9	53.78	41.76	-1.97	-1.99	0.02	0.0439	0.0655	1	FBXO47	494188	ENSG00000204952	HITS-CLIP	19536157
hsa-miR-23b-5p	HNBC	-2.42	0.0269	29.71	10.35	1.27	-1.07	-3.77	2.7	0.38	0.0109	1	FBXO47	494188	ENSG00000204952	HITS-CLIP	23824327
hsa-miR-149-3p	TCC	1.45	0.0259	136.32	307.21	347.66	1.65	1.25	0.4	0.0296	0.134	1	FBXO48	554251	ENSG00000204923	PAR-CLIP	27292025
hsa-miR-93-5p	Common	-1.8	0.00487	396.14	129.07	116.61	-1.75	-1.85	0.11	0.0234	0.0246	1	FBXO48	554251	ENSG00000204923	HITS-CLIP	22473208
hsa-miR-324-3p	TCC	-3.33	0.187	15.05	3.63	1.27	-2.81	-3.85	1.04	0.0457	NA	1	FBXO48	554251	ENSG00000204923	PAR-CLIP	22100165
hsa-miR-324-3p	TCC	-3.33	0.187	15.05	3.63	1.27	-2.81	-3.85	1.04	0.0457	NA	1	FBXO48	554251	ENSG00000204923	PAR-CLIP	23708386
hsa-miR-324-3p	TCC	-3.33	0.187	15.05	3.63	1.27	-2.81	-3.85	1.04	0.0457	NA	1	FBXO48	554251	ENSG00000204923	PAR-CLIP	22291592
hsa-miR-215-5p	TCC	1.94	0.0536	69.79	371.98	195.58	2.4	1.48	0.92	0.0371	0.255	1	FBXO5	26271	ENSG00000112029	Microarray	19074876
hsa-miR-151a-3p	TCC	-2.01	0.00795	22146.4	2240.39	9010.37	-2.41	-1.6	-0.81	0.00915	0.11	1	FBXO5	26271	ENSG00000112029	Sequencing	20371350
hsa-miR-128-3p	TCC	-1.55	0.0257	7175.04	1149.3	3039.92	-1.87	-1.23	-0.64	0.0234	0.168	1	FBXO6	26270	ENSG00000116663	PAR-CLIP	23446348
hsa-miR-130b-5p	TCC	-1.41	0.0338	153.36	53.03	87.76	-1.73	-1.09	-0.64	0.0272	0.2	1	FBXO9	26268	ENSG00000112146	HITS-CLIP	23824327
hsa-miR-4433b-3p	TCC	-1.91	0.0219	588.12	65.32	186.36	-2.56	-1.25	-1.31	0.0123	0.264	1	FBXW11	23291	ENSG00000072803	PAR-CLIP	22100165
hsa-miR-16-5p	Common	-2.25	0.00165	498.23	124.83	131.87	-2.13	-2.36	0.23	0.0161	0.0106	1	FBXW11	23291	ENSG00000072803	CLASH	23622248
hsa-miR-148b-3p	TCC	-1.32	0.03	736.64	263.88	387.98	-1.57	-1.06	-0.5	0.0278	0.17	1	FBXW11	23291	ENSG00000072803	Microarray	17612493
hsa-miR-1827	TCC	2.18	0.00113	24.63	144.23	40.7	3.16	1.2	1.95	0.000504	0.222	1	FBXW2	26190	ENSG00000119402	HITS-CLIP	23824327
hsa-miR-149-3p	TCC	1.45	0.0259	136.32	307.21	347.66	1.65	1.25	0.4	0.0296	0.134	1	FBXW2	26190	ENSG00000119402	PAR-CLIP	23446348
hsa-miR-149-3p	TCC	1.45	0.0259	136.32	307.21	347.66	1.65	1.25	0.4	0.0296	0.134	1	FBXW2	26190	ENSG00000119402	PAR-CLIP	20371350
hsa-miR-215-5p	TCC	1.94	0.0536	69.79	371.98	195.58	2.4	1.48	0.92	0.0371	0.255	1	FBXW2	26190	ENSG00000119402	Microarray	19074876
hsa-miR-363-3p	Common	-2.07	0.00245	525.49	119.13	174.25	-2.14	-2	-0.14	0.0108	0.0246	1	FBXW2	26190	ENSG00000119402	PAR-CLIP	27292025
hsa-miR-25-3p	Common	-2.24	0.00483	9498.57	1110.7	2751.83	-2.33	-2.15	-0.18	0.0161	0.0354	1	FBXW2	26190	ENSG00000119402	PAR-CLIP	27292025
hsa-let-7i-5p	TCC	-1.73	0.0115	15832.5	4711.68	5438.27	-1.84	-1.61	-0.23	0.0234	0.0655	1	FBXW2	26190	ENSG00000119402	PAR-CLIP	23446348
hsa-let-7i-5p	TCC	-1.73	0.0115	15832.5	4711.68	5438.27	-1.84	-1.61	-0.23	0.0234	0.0655	1	FBXW2	26190	ENSG00000119402	PAR-CLIP	20371350
hsa-miR-222-3p	TCC	-2.13	0.0143	3278.18	758.66	1155.22	-2.24	-2.02	-0.22	0.0278	0.0713	1	FBXW2	26190	ENSG00000119402	CLASH	23622248
hsa-let-7b-5p	TCC	-1.6	0.0295	26455.6	5396.61	11296.1	-1.85	-1.35	-0.5	0.0304	0.152	1	FBXW2	26190	ENSG00000119402	CLASH	23622248
hsa-let-7b-5p	TCC	-1.6	0.0295	26455.6	5396.61	11296.1	-1.85	-1.35	-0.5	0.0304	0.152	1	FBXW2	26190	ENSG00000119402	PAR-CLIP	23446348
hsa-let-7b-5p	TCC	-1.6	0.0295	26455.6	5396.61	11296.1	-1.85	-1.35	-0.5	0.0304	0.152	1	FBXW2	26190	ENSG00000119402	PAR-CLIP	20371350
hsa-let-7d-5p	TCC	-1.96	0.0163	1023.7	273.58	357.47	-2.05	-1.87	-0.18	0.0304	0.0757	1	FBXW2	26190	ENSG00000119402	PAR-CLIP	23446348
hsa-let-7d-5p	TCC	-1.96	0.0163	1023.7	273.58	357.47	-2.05	-1.87	-0.18	0.0304	0.0757	1	FBXW2	26190	ENSG00000119402	PAR-CLIP	20371350
hsa-miR-223-3p	Common	-3.5	1.5e-06	532.34	61.02	54.49	-3.18	-3.81	0.64	0.00155	5.61e-05	1	FBXW7	55294	ENSG00000109670	Western blot	20826802
hsa-miR-223-3p	Common	-3.5	1.5e-06	532.34	61.02	54.49	-3.18	-3.81	0.64	0.00155	5.61e-05	1	FBXW7	55294	ENSG00000109670	Luciferase reporter assay//qRT-PCR//Western blot	22270966
hsa-miR-223-3p	Common	-3.5	1.5e-06	532.34	61.02	54.49	-3.18	-3.81	0.64	0.00155	5.61e-05	1	FBXW7	55294	ENSG00000109670	Luciferase reporter assay	24324762
hsa-miR-223-3p	Common	-3.5	1.5e-06	532.34	61.02	54.49	-3.18	-3.81	0.64	0.00155	5.61e-05	1	FBXW7	55294	ENSG00000109670	Flow//Luciferase reporter assay//qRT-PCR//Western blot	25888377
hsa-miR-223-3p	Common	-3.5	1.5e-06	532.34	61.02	54.49	-3.18	-3.81	0.64	0.00155	5.61e-05	1	FBXW7	55294	ENSG00000109670	Flow//Luciferase reporter assay//Microarray//qRT-PCR//Western blot	25159729
hsa-miR-223-3p	Common	-3.5	1.5e-06	532.34	61.02	54.49	-3.18	-3.81	0.64	0.00155	5.61e-05	1	FBXW7	55294	ENSG00000109670	qRT-PCR//Western blot	28000896
hsa-miR-363-3p	Common	-2.07	0.00245	525.49	119.13	174.25	-2.14	-2	-0.14	0.0108	0.0246	1	FBXW7	55294	ENSG00000109670	Luciferase reporter assay//qRT-PCR//Western blot	27167197
hsa-miR-25-3p	Common	-2.24	0.00483	9498.57	1110.7	2751.83	-2.33	-2.15	-0.18	0.0161	0.0354	1	FBXW7	55294	ENSG00000109670	Western blot	20826802
hsa-miR-16-5p	Common	-2.25	0.00165	498.23	124.83	131.87	-2.13	-2.36	0.23	0.0161	0.0106	1	FBXW7	55294	ENSG00000109670	Sequencing	20371350
hsa-miR-25-3p	Common	-2.24	0.00483	9498.57	1110.7	2751.83	-2.33	-2.15	-0.18	0.0161	0.0354	1	FBXW7	55294	ENSG00000109670	Luciferase reporter assay//qRT-PCR//Western blot	25944166
hsa-miR-25-3p	Common	-2.24	0.00483	9498.57	1110.7	2751.83	-2.33	-2.15	-0.18	0.0161	0.0354	1	FBXW7	55294	ENSG00000109670	Western blot//Immunofluorescence//Immunohistochemistry	25512615
hsa-miR-25-3p	Common	-2.24	0.00483	9498.57	1110.7	2751.83	-2.33	-2.15	-0.18	0.0161	0.0354	1	FBXW7	55294	ENSG00000109670	Luciferase reporter assay//Western blot	26464659
hsa-miR-24-3p	TCC	-1.59	0.0192	2916.42	619.6	1244.59	-1.85	-1.32	-0.53	0.0218	0.128	1	FBXW7	55294	ENSG00000109670	Luciferase reporter assay//qRT-PCR//Western blot	27350307
hsa-miR-128-3p	TCC	-1.55	0.0257	7175.04	1149.3	3039.92	-1.87	-1.23	-0.64	0.0234	0.168	1	FBXW7	55294	ENSG00000109670	Luciferase reporter assay//Microarray//Northern blot//Western blot	20042474
hsa-miR-128-3p	TCC	-1.55	0.0257	7175.04	1149.3	3039.92	-1.87	-1.23	-0.64	0.0234	0.168	1	FBXW7	55294	ENSG00000109670	Sequencing	20371350
hsa-miR-1827	TCC	2.18	0.00113	24.63	144.23	40.7	3.16	1.2	1.95	0.000504	0.222	1	FBXW8	26259	ENSG00000174989	HITS-CLIP	23824327
hsa-miR-1827	TCC	2.18	0.00113	24.63	144.23	40.7	3.16	1.2	1.95	0.000504	0.222	1	FBXW8	26259	ENSG00000174989	PAR-CLIP	26701625
hsa-miR-1910-3p	TCC	2.6	0.0107	2.29	23.28	12.72	2.93	2.26	0.67	0.0161	0.0876	1	FBXW8	26259	ENSG00000174989	PAR-CLIP	26701625
hsa-miR-149-3p	TCC	1.45	0.0259	136.32	307.21	347.66	1.65	1.25	0.4	0.0296	0.134	1	FBXW8	26259	ENSG00000174989	HITS-CLIP	23824327
[truncated: 3,191,450 more chars]
